# Causes of Death among Cancer Patients: Emerging Trends in the 21st Century

**DOI:** 10.1101/2024.10.18.24315724

**Authors:** Junpu Wang, Jie Liu, Ziyu Liu, Zongjiang Zhou, Diabate Ousmane, Liu Liu, Li Peng, Xiaoqing Yuan

## Abstract

Most studies examining the causes of cancer-related deaths have primarily focused on specific cancer types, often neglecting the evolving spectrum of death causes among cancer patients in the 21st century. This study, utilizing data from the National Cancer Institute’s Surveillance, Epidemiology, and End Results (SEER) Program, analyzed the causes of death in patients diagnosed with 36 types of cancer between 2000 and 2021. By categorizing these causes into deaths from index cancers, non-index cancers, and non-cancer causes, this study provides a comprehensive analysis of cause-of-death patterns and emerging trends, stratified by year of death, age at diagnosis, and survival duration. The findings reveal that while relative mortality rates from index cancers remain elevated for brain, pancreatic, and gallbladder cancers, significant declines were observed for lung, liver, nasopharyngeal, and esophageal cancers, as well as multiple myeloma cancers, reflecting advancements in cancer treatment. Besides, relative mortality rates from non-index cancers surpassed those from index cancers in oral cavity, oropharyngeal, vaginal, and small intestine cancers, indicating a potential benefit from enhanced surveillance and early detection of non-index cancers in these patient populations. Importantly, non-cancer-related causes of death, such as heart disease, chronic liver disease and cirrhosis, also emerged as prominent contributors to mortality among cancer patients. The results of this study offer critical and current data to inform public health policy, optimize healthcare resource allocation, and facilitate international collaboration in cancer research and control. Meanwhile, this study is of great reference value for developing countries to formulate medium– and long-term public health policies.

## Supplemental material for "Causes of Death among Cancer Patients: Emerging Trends in the 21st Century" (part 1 of 3)

### Sheet: Calendar year session info
Objective 1: Cause of death in patients with cancer per calendar year
Filename:	session Matrix-1
SEER*Stat Version:	8.4.3
Date:	2024-07-14
Session Type: Frequency
SUGGESTED CITATION
Software: Surveillance Research Program, National Cancer Institute SEER*Stat software (www.seer.cancer.gov/seerstat) version 8.4.3.
Data: Surveillance, Epidemiology, and End Results (SEER) Program (www.seer.cancer.gov) SEER*Stat Database: Incidence - SEER Research Data, 17 Registries, Nov
	2023 Sub (2000-2021) - Linked To County Attributes - Time Dependent (1990-2022) Income/Rurality, 1969-2022 Counties, National Cancer Institute, DCCPS, Surveillance
	Research Program, released April 2024, based on the November 2023 submission.
DATA
Database: Incidence - SEER Research Data, 17 Registries, Nov 2023 Sub (2000-2021) - Linked To County Attributes - Time Dependent (1990-2022) Income/Rurality,
	1969-2022 Counties
STATISTIC
Statistic: Frequencies
SELECTION
Select Only: Malignant Behavior, Known Age
Case: {Other.Type of Reporting Source} != 'Autopsy only', 'Death certificate only'
	AND {Multiple Primary Fields.Sequence number} = 'One primary only', '1st of 2 or more primaries'
TABLE
Page: Site recode ICD-O-3/WHO 2008
Row: Year of death recode
Column: COD to site recode

### Sheet: Calendar year raw data
All Sites
	Alive	All Malignant Cancers	Oral Cavity and Pharynx	Lip	Tongue	Salivary Gland	Floor of Mouth	Gum and Other Mouth	Nasopharynx	Tonsil	Oropharynx	Hypopharynx	Other Oral Cavity and Pharynx	Digestive System	Esophagus	Stomach	Small Intestine	Colon and Rectum	Colon excluding Rectum	Rectum and Rectosigmoid Junction	Anus, Anal Canal and Anorectum	Liver and Intrahepatic Bile Duct	Liver	Intrahepatic Bile Duct	Gallbladder	Other Biliary	Pancreas	Retroperitoneum	Peritoneum, Omentum and Mesentery	Other Digestive Organs	Respiratory System	Nose, Nasal Cavity and Middle Ear	Larynx	Lung and Bronchus	Pleura	Trachea, Mediastinum and Other Respiratory Organs	Bones and Joints	Soft Tissue including Heart	Skin	Melanoma of the Skin	Non-Melanoma Skin	Breast	Female Genital System	Cervix Uteri	Corpus and Uterus, NOS	Corpus Uteri	Uterus, NOS	Ovary	Vagina	Vulva	Other Female Genital Organs	Male Genital System	Prostate	Testis	Penis	Other Male Genital Organs	Urinary System	Urinary Bladder	Kidney and Renal Pelvis	Ureter	Other Urinary Organs	Eye and Orbit	Brain and Other Nervous System	Endocrine System	Thyroid	Other Endocrine including Thymus	Lymphoma	Hodgkin Lymphoma	Non-Hodgkin Lymphoma	Myeloma	Leukemia	Lymphocytic Leukemia	Acute Lymphocytic Leukemia	Chronic Lymphocytic Leukemia	Other Lymphocytic Leukemia	Myeloid and Monocytic Leukemia	Acute Myeloid Leukemia	Acute Monocytic Leukemia	Chronic Myeloid Leukemia	Other Myeloid/Monocytic Leukemia	Other Leukemia	Other Acute Leukemia	Aleukemic, Subleukemic and NOS	Miscellaneous Malignant Cancer	In situ, benign or unknown behavior neoplasm	Tuberculosis	Syphilis	Septicemia	Other Infectious and Parasitic Diseases including HIV	Diabetes Mellitus	Alzheimers (ICD-9 and 10 only)	Diseases of Heart	Hypertension without Heart Disease	Cerebrovascular Diseases	Atherosclerosis	Aortic Aneurysm and Dissection	Other Diseases of Arteries, Arterioles, Capillaries	Pneumonia and Influenza	Chronic Obstructive Pulmonary Disease and Allied Cond	Stomach and Duodenal Ulcers	Chronic Liver Disease and Cirrhosis	Nephritis, Nephrotic Syndrome and Nephrosis	Complications of Pregnancy, Childbirth, Puerperium	Congenital Anomalies	Certain Conditions Originating in Perinatal Period	Symptoms, Signs and Ill-Defined Conditions	Accidents and Adverse Effects	Suicide and Self-Inflicted Injury	Homicide and Legal Intervention	Other Cause of Death	State DC not available or state DC available but no COD
2000-2021	0	2339108	37545	260	10147	3453	429	4997	3539	3569	3617	1508	6026	655106	59899	60153	5778	221308	179005	42303	3921	106360	80900	25460	9995	7088	170394	1184	3919	5107	626838	2062	13378	609027	1285	1086	6589	18944	40450	31461	8989	145345	126180	18176	39060	18688	20372	61272	1531	3700	2441	99230	95912	1953	1162	203	113557	57271	53392	1346	1548	1188	66689	11232	7011	4221	86151	4556	81595	45813	89702	21722	7606	12636	1480	49117	40876	472	4219	3550	18863	7099	11764	168549	39756	375	13	25320	25027	36627	45017	328516	17844	69318	3914	4777	4672	32013	87540	2326	18450	27831	444	1336	63	16034	35427	9527	1043	232341	49782
2000	0	38143	359	2	66	21	12	67	38	18	28	23	84	11180	968	1371	78	3114	2732	382	26	1792	1495	297	202	152	3325	19	47	86	13563	17	149	13347	26	24	58	177	251	167	84	781	1311	176	306	120	186	763	22	27	17	510	483	18	8	1	1311	531	760	9	11	4	1027	131	85	46	1408	53	1355	463	1633	208	112	68	28	934	778	17	79	60	491	286	205	3976	376	5	0	183	393	156	60	2587	67	450	56	59	16	211	630	39	160	138	0	9	1	76	121	80	4	1028	283
2001	0	68619	941	9	262	59	16	134	72	77	72	49	191	19220	1952	2254	153	6000	5181	819	49	2633	2109	524	357	243	5334	35	82	128	24194	47	385	23666	60	36	144	370	738	541	197	1954	2830	448	706	291	415	1519	40	81	36	1256	1180	49	24	3	2749	1215	1472	31	31	17	1934	251	147	104	2526	128	2398	999	2647	396	220	141	35	1505	1249	25	148	83	746	399	347	5849	715	5	0	349	708	381	125	4779	121	932	120	91	62	420	1174	50	258	286	0	27	5	165	237	135	14	1948	700
2002	0	81473	1203	12	328	88	19	174	104	98	100	53	227	22863	2270	2562	180	7922	6699	1223	86	3022	2395	627	380	223	5955	30	103	130	27024	63	473	26389	56	43	182	528	983	733	250	3046	3715	601	970	422	548	1954	48	94	48	1909	1802	69	34	4	3509	1629	1786	53	41	22	2262	291	157	134	3000	154	2846	1313	3000	512	274	204	34	1735	1466	20	141	108	753	380	373	6623	994	8	0	411	788	573	230	6554	186	1280	136	126	98	612	1553	66	315	380	3	29	1	180	402	192	8	2588	822
2003	0	89633	1359	13	359	116	22	187	128	101	104	58	271	24812	2363	2659	191	9107	7660	1447	93	3286	2589	697	407	276	6123	38	130	139	28736	71	558	28005	43	59	208	582	1231	972	259	4021	4488	729	1141	495	646	2414	55	104	45	2363	2272	53	34	4	3873	1806	1971	50	46	36	2461	289	148	141	3246	185	3061	1550	3341	631	309	286	36	1868	1579	28	145	116	842	413	429	7037	1157	14	0	546	828	729	352	7879	255	1536	159	178	115	732	1843	70	405	524	13	27	1	225	521	228	20	3170	973
2004	0	94070	1384	11	367	119	18	184	145	112	123	85	220	25657	2491	2689	196	9256	7782	1474	125	3418	2689	729	409	249	6497	44	176	107	29417	77	582	28663	46	49	232	636	1470	1168	302	4717	4871	739	1253	568	685	2681	60	103	35	2785	2662	82	37	4	4125	2017	2020	48	40	31	2461	360	205	155	3547	221	3326	1653	3499	753	323	376	54	1904	1602	23	158	121	842	379	463	7225	1354	18	2	610	967	897	494	8788	303	1837	190	182	128	832	2101	101	409	609	11	32	2	300	645	232	29	3847	1307
2005	0	98380	1474	8	405	148	36	173	139	127	110	57	271	26725	2588	2763	204	9607	7935	1672	112	3704	2904	800	400	281	6716	46	171	133	29951	95	579	29195	49	33	257	754	1617	1295	322	5394	4973	789	1286	558	728	2685	53	115	45	3208	3078	82	45	3	4512	2227	2191	46	48	43	2693	357	206	151	3589	218	3371	1864	3637	830	360	415	55	1926	1608	12	171	135	881	359	522	7332	1396	10	0	716	1031	1044	672	10182	375	1951	194	193	152	950	2504	83	494	736	9	41	3	590	777	237	28	4460	1226
2006	0	101616	1488	11	396	134	26	203	151	119	127	61	260	27657	2596	2821	204	10217	8462	1755	117	3784	2968	816	413	290	6844	42	156	173	30158	82	619	29369	49	39	260	757	1740	1416	324	5899	5441	871	1388	590	798	2903	60	154	65	3522	3390	89	33	10	4575	2329	2127	53	66	40	2615	438	264	174	3872	231	3641	1918	3804	886	343	497	46	2028	1696	15	177	140	890	379	511	7432	1595	7	1	762	1067	1149	873	11016	425	2240	151	226	153	1037	2853	96	544	861	19	31	1	750	897	251	27	5153	1525
2007	0	105255	1608	12	430	144	22	210	174	136	136	66	278	28656	2615	2773	230	10451	8574	1877	157	4106	3204	902	421	280	7221	42	167	193	30644	80	585	29890	44	45	279	825	1781	1433	348	6170	5610	850	1463	650	813	3032	63	122	80	3840	3721	72	45	2	4928	2413	2356	72	87	41	2735	458	267	191	4057	246	3811	2001	3986	957	360	523	74	2071	1704	21	194	152	958	371	587	7636	1603	16	0	865	1150	1265	964	11845	490	2329	180	237	170	1109	3071	91	600	1032	14	40	5	719	991	302	25	5841	1786
2008	0	106545	1571	5	432	143	20	214	165	134	119	58	281	29062	2653	2698	244	10628	8649	1979	149	4268	3362	906	410	300	7296	57	171	188	30688	100	643	29838	48	59	282	810	1947	1577	370	6550	5646	824	1511	643	868	3008	75	151	77	4163	4022	85	50	6	5119	2540	2433	66	80	53	2811	483	296	187	3906	220	3686	1986	4071	947	375	520	52	2108	1761	29	169	149	1016	409	607	7397	1703	18	0	919	1158	1347	1308	12886	532	2645	191	221	168	1291	3628	80	675	1090	10	70	8	1392	1195	308	41	6776	1898
2009	0	109071	1566	13	435	152	21	198	177	148	124	52	246	29851	2793	2809	239	10563	8592	1971	175	4566	3533	1033	449	294	7559	43	166	195	30546	116	599	29747	48	36	298	865	2050	1662	388	7103	5856	882	1566	683	883	3053	70	198	87	4243	4104	85	46	8	5091	2541	2417	61	72	51	2995	517	312	205	4085	227	3858	2055	4134	1060	371	618	71	2160	1810	23	174	153	914	350	564	7765	1853	15	0	1118	1277	1443	1528	13910	647	2849	187	207	197	1463	3825	105	751	1324	21	53	15	762	1439	450	56	7632	1750
2010	0	113676	1781	13	481	173	19	250	181	168	143	69	284	31158	2907	2948	262	10801	8673	2128	174	4877	3758	1119	475	343	7943	49	164	215	31529	112	698	30622	55	42	296	938	2170	1770	400	7265	6169	896	1800	759	1041	3147	73	164	89	4732	4578	96	43	15	5445	2764	2544	50	87	51	3036	511	309	202	4177	252	3925	2169	4405	1150	383	697	70	2353	1957	23	215	158	902	357	545	7844	2003	22	0	1068	1199	1588	1673	14893	746	2838	191	218	220	1419	4146	91	758	1257	18	56	1	861	1454	420	42	8490	1949
2011	0	113244	1806	13	481	158	16	234	181	170	160	76	317	31129	2932	2759	266	10944	8910	2034	184	5037	3888	1149	455	308	7815	41	194	194	30486	75	685	29635	52	39	313	925	2122	1724	398	7488	6161	943	1822	766	1056	3056	89	149	102	4749	4586	102	52	9	5646	2882	2629	70	65	68	3112	510	315	195	4283	237	4046	2340	4437	1183	393	729	61	2343	1941	23	218	161	911	340	571	7669	2015	12	0	1096	1347	1767	1810	15698	807	3190	213	220	237	1583	4419	104	869	1237	35	63	3	874	1674	506	47	9553	2198
2012	0	116144	1871	15	474	176	16	253	197	190	169	67	314	32137	3004	2828	261	10937	8716	2221	195	5481	4227	1254	487	304	8150	45	180	265	30840	103	652	29982	62	41	300	952	2173	1733	440	7750	6263	911	1940	799	1141	3051	85	176	100	4889	4704	105	68	12	5735	2893	2707	73	62	61	3298	567	333	234	4345	236	4109	2488	4497	1165	369	715	81	2297	1949	19	163	166	1035	339	696	7978	2054	14	0	1262	1336	1779	2098	16657	925	3287	197	229	235	1649	4673	125	908	1359	22	63	2	1057	2068	476	56	10424	2291
2013	0	118921	1877	6	489	179	16	249	189	204	162	79	304	33015	2947	2834	278	11149	8947	2202	180	5835	4532	1303	510	341	8440	52	191	258	31082	99	681	30197	43	62	338	1004	2269	1803	466	8009	6524	955	2072	858	1214	3128	94	181	94	5220	5072	87	47	14	6043	3136	2753	83	71	73	3312	607	394	213	4323	232	4091	2427	4711	1186	355	758	73	2485	2117	30	191	147	1040	371	669	8087	2161	22	1	1375	1444	2012	2265	17476	985	3591	220	268	278	1896	4997	126	947	1463	31	71	3	832	1853	545	52	11779	2751
2014	0	120113	1996	18	518	177	18	267	189	199	204	71	335	33441	3023	2895	295	11066	8941	2125	208	5844	4507	1337	545	342	8686	56	194	287	30686	101	661	29809	66	49	326	1078	2368	1895	473	8220	6612	890	2130	906	1224	3152	91	212	137	5420	5218	118	70	14	6018	2988	2898	66	66	61	3474	627	375	252	4484	231	4253	2471	4734	1243	401	766	76	2530	2121	20	220	169	961	335	626	8097	2302	19	1	1381	1414	2089	2625	18158	1028	3813	206	264	247	1869	5125	131	1047	1580	48	67	0	745	2060	612	60	12252	3070
2015	0	122256	2125	19	597	192	14	292	205	210	224	69	303	34235	3035	2962	313	11429	9168	2261	209	6139	4662	1477	485	341	8806	49	182	285	30742	107	669	29852	70	44	358	1068	2338	1795	543	8256	6830	942	2261	933	1328	3163	85	216	163	5698	5519	99	72	8	6425	3243	3004	81	97	62	3539	643	423	220	4534	228	4306	2570	4564	1144	395	678	71	2501	2065	28	210	198	919	286	633	8269	2339	19	0	1501	1368	2246	3235	19529	1146	4055	201	267	307	1981	5535	133	1145	1727	54	84	2	835	2267	596	70	12986	2631
2016	0	123630	2157	12	596	213	20	277	203	238	210	64	324	35001	3155	3020	364	11328	9002	2326	242	6236	4665	1571	550	393	9091	67	244	311	29608	116	720	28631	73	68	397	1095	2259	1718	541	8552	7051	973	2440	1198	1242	3196	62	205	175	6390	6199	113	65	13	6460	3341	2948	72	99	65	3793	686	461	225	4490	222	4268	2585	4716	1257	422	763	72	2622	2176	24	212	210	837	254	583	8325	2321	23	2	1674	1378	2385	3511	20340	1251	4289	206	263	308	1980	5883	135	1161	1767	39	78	1	758	2418	632	68	13890	2660
2017	0	124073	2151	12	606	176	14	278	196	210	235	86	338	35419	3154	2914	347	11499	9035	2464	254	6388	4758	1630	523	421	9313	73	212	321	28967	115	659	28057	81	55	370	1099	2171	1622	549	8860	7136	975	2464	1289	1175	3164	88	245	200	6552	6333	113	95	11	6478	3419	2885	77	97	77	3642	693	443	250	4599	224	4375	2574	4817	1222	385	761	76	2784	2273	31	247	233	811	221	590	8468	2387	19	3	1740	1394	2463	3973	21660	1385	4822	200	276	298	2353	5985	143	1258	1980	32	84	1	837	2614	638	68	15106	2669
2018	0	124120	2137	17	598	210	16	254	199	216	234	90	303	35891	3143	2911	369	11426	9046	2380	270	6540	4783	1757	511	390	9676	81	235	339	28064	125	709	27092	72	66	422	1177	2253	1664	589	8804	7184	945	2556	1421	1135	3193	75	234	181	6854	6649	109	82	14	6365	3310	2893	73	89	85	3812	706	461	245	4481	195	4286	2581	4727	1226	369	761	96	2718	2271	12	230	205	783	241	542	8577	2250	29	1	1788	1267	2567	4020	22296	1468	5168	175	248	327	2507	6078	122	1357	1990	23	86	2	985	2579	731	65	16100	3338
2019	0	123010	2150	12	565	241	13	293	169	228	255	96	278	35767	3105	2907	318	11283	8886	2397	280	6473	4736	1737	499	453	9762	88	235	364	27380	103	710	26442	61	64	412	1061	2138	1591	547	8741	7005	950	2561	1482	1079	2969	87	248	190	6734	6545	109	69	11	6459	3437	2861	77	84	90	3791	668	451	217	4389	195	4194	2624	4721	1236	367	758	111	2712	2234	28	231	219	773	210	563	8880	2353	32	0	1919	1193	2625	4124	22698	1444	4974	180	260	327	2089	6084	142	1397	1993	23	108	0	1046	2868	657	85	16731	4263
2020	0	123253	2224	14	612	234	24	288	176	234	295	76	271	35876	3108	3020	379	11139	8654	2485	312	6348	4530	1818	592	456	9769	91	275	387	26379	122	672	25457	72	56	416	1106	2152	1582	570	8924	7204	965	2654	1613	1041	3024	67	260	234	7083	6905	95	68	15	6360	3278	2911	66	105	69	4019	724	478	246	4368	210	4158	2594	4855	1283	364	812	107	2787	2289	9	262	227	785	213	572	8900	2465	29	1	1984	1182	3048	4568	24080	1610	5533	191	277	317	2313	5913	139	1412	2144	7	111	4	1042	3026	637	103	30432	4567
2021	0	123863	2317	13	650	200	31	318	161	232	283	103	326	36354	3097	2756	407	11442	8761	2681	324	6583	4606	1977	515	408	10073	96	244	409	26154	136	690	25142	109	77	441	1137	2229	1600	629	8841	7300	922	2770	1644	1126	3017	89	261	241	7110	6890	123	75	22	6331	3332	2826	69	104	88	3867	715	481	234	4442	211	4231	2588	4766	1247	356	790	101	2746	2230	12	264	240	773	207	566	9183	2360	19	1	2053	1138	3074	4509	24605	1648	5709	170	267	312	1717	5520	154	1580	2354	12	106	2	1003	3321	662	75	32155	5125
Alive at last contact	3538603	0	0	0	0	0	0	0	0	0	0	0	0	0	0	0	0	0	0	0	0	0	0	0	0	0	0	0	0	0	0	0	0	0	0	0	0	0	0	0	0	0	0	0	0	0	0	0	0	0	0	0	0	0	0	0	0	0	0	0	0	0	0	0	0	0	0	0	0	0	0	0	0	0	0	0	0	0	0	0	0	0	0	0	0	0	0	0	0	0	0	0	0	0	0	0	0	0	0	0	0	0	0	0	0	0	0	0	0	0	0
Oral Cavity and Pharynx
	Alive	All Malignant Cancers	Oral Cavity and Pharynx	Lip	Tongue	Salivary Gland	Floor of Mouth	Gum and Other Mouth	Nasopharynx	Tonsil	Oropharynx	Hypopharynx	Other Oral Cavity and Pharynx	Digestive System	Esophagus	Stomach	Small Intestine	Colon and Rectum	Colon excluding Rectum	Rectum and Rectosigmoid Junction	Anus, Anal Canal and Anorectum	Liver and Intrahepatic Bile Duct	Liver	Intrahepatic Bile Duct	Gallbladder	Other Biliary	Pancreas	Retroperitoneum	Peritoneum, Omentum and Mesentery	Other Digestive Organs	Respiratory System	Nose, Nasal Cavity and Middle Ear	Larynx	Lung and Bronchus	Pleura	Trachea, Mediastinum and Other Respiratory Organs	Bones and Joints	Soft Tissue including Heart	Skin	Melanoma of the Skin	Non-Melanoma Skin	Breast	Female Genital System	Cervix Uteri	Corpus and Uterus, NOS	Corpus Uteri	Uterus, NOS	Ovary	Vagina	Vulva	Other Female Genital Organs	Male Genital System	Prostate	Testis	Penis	Other Male Genital Organs	Urinary System	Urinary Bladder	Kidney and Renal Pelvis	Ureter	Other Urinary Organs	Eye and Orbit	Brain and Other Nervous System	Endocrine System	Thyroid	Other Endocrine including Thymus	Lymphoma	Hodgkin Lymphoma	Non-Hodgkin Lymphoma	Myeloma	Leukemia	Lymphocytic Leukemia	Acute Lymphocytic Leukemia	Chronic Lymphocytic Leukemia	Other Lymphocytic Leukemia	Myeloid and Monocytic Leukemia	Acute Myeloid Leukemia	Acute Monocytic Leukemia	Chronic Myeloid Leukemia	Other Myeloid/Monocytic Leukemia	Other Leukemia	Other Acute Leukemia	Aleukemic, Subleukemic and NOS	Miscellaneous Malignant Cancer	In situ, benign or unknown behavior neoplasm	Tuberculosis	Syphilis	Septicemia	Other Infectious and Parasitic Diseases including HIV	Diabetes Mellitus	Alzheimers (ICD-9 and 10 only)	Diseases of Heart	Hypertension without Heart Disease	Cerebrovascular Diseases	Atherosclerosis	Aortic Aneurysm and Dissection	Other Diseases of Arteries, Arterioles, Capillaries	Pneumonia and Influenza	Chronic Obstructive Pulmonary Disease and Allied Cond	Stomach and Duodenal Ulcers	Chronic Liver Disease and Cirrhosis	Nephritis, Nephrotic Syndrome and Nephrosis	Complications of Pregnancy, Childbirth, Puerperium	Congenital Anomalies	Certain Conditions Originating in Perinatal Period	Symptoms, Signs and Ill-Defined Conditions	Accidents and Adverse Effects	Suicide and Self-Inflicted Injury	Homicide and Legal Intervention	Other Cause of Death	State DC not available or state DC available but no COD
2000-2021	0	57201	31110	208	9190	2835	391	4353	2899	3248	3067	1183	3736	2750	1305	121	13	455	357	98	7	379	323	56	17	15	398	2	9	29	6717	260	2351	4057	7	42	509	170	2631	220	2411	134	104	15	26	12	14	46	1	13	3	266	263	2	0	1	288	159	124	2	3	20	193	92	56	36	270	19	251	69	237	45	14	25	6	144	132	0	7	5	48	23	25	11641	490	9	0	666	543	625	778	7583	436	1809	97	125	131	955	2296	76	575	453	7	24	1	478	1233	530	30	5272	1342
2000	0	481	304	1	63	19	12	58	34	17	24	16	60	13	10	1	0	0	0	0	1	0	0	0	0	0	1	0	0	0	47	2	30	14	0	1	3	0	21	0	21	0	1	1	0	0	0	0	0	0	0	0	0	0	0	0	0	0	0	0	0	0	1	2	0	2	1	0	1	0	1	0	0	0	0	1	1	0	0	0	0	0	0	87	2	0	0	5	5	3	1	58	0	9	1	1	0	7	15	2	6	2	0	0	0	2	1	5	0	18	7
2001	0	1383	835	8	253	53	16	128	60	73	67	43	134	32	26	0	0	1	1	0	1	1	1	0	0	0	2	0	0	1	143	5	90	48	0	0	19	2	68	2	66	1	1	0	0	0	0	1	0	0	0	2	2	0	0	0	0	0	0	0	0	0	0	2	2	0	4	0	4	0	1	0	0	0	0	0	0	0	0	0	1	0	1	273	10	2	0	14	6	10	2	100	1	32	1	4	0	8	27	2	9	3	0	0	0	4	7	5	0	61	15
2002	0	1860	1064	11	317	75	18	161	95	92	87	44	164	55	25	4	1	9	7	2	0	7	5	2	1	0	8	0	0	0	200	3	117	78	0	2	11	3	86	4	82	3	0	0	0	0	0	0	0	0	0	2	2	0	0	0	2	1	1	0	0	0	1	1	0	1	5	0	5	0	3	1	1	0	0	2	2	0	0	0	0	0	0	424	3	0	0	11	16	9	6	149	3	42	5	7	4	22	29	4	18	6	0	0	0	6	9	11	0	66	24
2003	0	2047	1183	9	346	105	21	166	114	98	97	45	182	55	32	1	0	9	8	1	0	6	6	0	0	1	6	0	0	0	229	8	117	100	0	4	14	5	103	4	99	4	2	0	0	0	0	0	0	2	0	3	3	0	0	0	3	1	2	0	0	1	3	0	0	0	8	1	7	1	4	1	0	1	0	2	2	0	0	0	1	0	1	429	9	0	0	10	28	11	4	174	6	41	2	5	7	21	53	2	16	6	0	0	0	12	26	14	0	96	24
2004	0	2110	1187	9	350	104	17	152	121	107	111	73	143	67	36	6	1	13	12	1	0	3	3	0	2	0	6	0	0	0	235	9	110	114	0	2	23	2	104	8	96	4	1	0	1	0	1	0	0	0	0	5	5	0	0	0	7	3	4	0	0	2	6	1	0	1	8	0	8	0	4	0	0	0	0	3	3	0	0	0	1	0	1	454	12	0	0	15	12	13	8	216	6	41	4	6	2	26	60	3	22	9	0	0	0	6	26	9	0	82	38
2005	0	2279	1263	6	375	130	35	156	112	121	100	45	183	95	51	5	0	14	11	3	0	12	12	0	0	0	12	0	1	0	276	10	99	167	0	0	19	9	104	7	97	5	3	0	0	0	0	2	0	1	0	4	4	0	0	0	9	6	3	0	0	0	1	3	2	1	5	1	4	1	9	3	1	1	1	1	1	0	0	0	5	2	3	473	20	0	0	22	21	18	14	250	9	48	6	5	3	28	64	4	20	10	0	1	0	26	24	16	3	93	39
2006	0	2362	1255	9	367	114	24	174	129	112	112	47	167	94	52	1	0	14	9	5	0	8	8	0	0	0	17	0	0	2	304	13	134	153	0	4	17	4	104	8	96	5	1	1	0	0	0	0	0	0	0	7	6	0	0	1	9	5	4	0	0	3	6	2	2	0	7	1	6	0	3	1	0	1	0	2	2	0	0	0	0	0	0	541	13	0	0	12	14	26	11	248	9	51	4	5	4	34	70	1	18	13	1	0	0	23	35	21	1	129	38
2007	0	2565	1340	10	399	117	21	187	140	126	115	51	174	106	55	3	1	21	17	4	0	10	8	2	0	1	14	1	0	0	328	13	124	190	0	1	22	3	107	6	101	2	7	2	3	1	2	1	0	1	0	8	8	0	0	0	10	5	5	0	0	2	7	4	3	1	12	0	12	0	5	2	2	0	0	1	1	0	0	0	2	1	1	602	20	0	0	23	30	13	20	256	19	42	7	4	3	32	80	2	23	12	1	0	0	25	37	10	0	128	41
2008	0	2462	1304	3	408	115	16	183	133	125	105	46	170	109	60	4	1	17	12	5	0	9	9	0	0	0	15	0	0	3	297	10	105	181	0	1	19	4	119	10	109	5	1	0	0	0	0	1	0	0	0	8	8	0	0	0	13	10	3	0	0	0	6	3	2	1	7	2	5	4	7	1	0	1	0	3	2	0	0	1	3	1	2	556	18	2	0	29	23	22	26	307	13	66	3	7	3	46	96	5	22	21	0	2	0	50	33	22	4	152	40
2009	0	2539	1325	12	400	127	21	179	141	138	113	36	158	128	63	4	0	25	18	7	0	11	8	3	0	0	23	0	0	2	310	11	105	193	0	1	18	9	109	10	99	11	8	4	1	0	1	3	0	0	0	8	8	0	0	0	11	5	6	0	0	0	9	4	4	0	16	1	15	2	6	1	0	1	0	3	3	0	0	0	2	1	1	565	27	0	0	33	26	22	28	309	8	70	2	1	1	33	112	2	25	21	0	0	0	23	41	28	1	157	38
2010	0	2882	1491	11	441	150	16	225	140	152	127	61	168	135	67	8	1	21	18	3	0	20	17	3	0	1	17	0	0	0	368	19	111	238	0	0	18	9	130	11	119	9	10	1	2	2	0	4	1	2	0	14	14	0	0	0	6	5	1	0	0	1	12	8	2	6	8	1	7	2	12	0	0	0	0	9	7	0	1	1	3	3	0	649	19	1	0	23	28	24	38	330	14	71	5	6	8	34	104	3	34	20	0	2	0	30	67	22	2	173	49
2011	0	2763	1487	10	447	130	15	198	145	156	134	66	186	159	76	5	1	27	20	7	0	19	16	3	1	2	27	0	0	1	335	6	113	214	0	2	21	2	109	11	98	5	4	0	1	0	1	1	0	1	1	8	8	0	0	0	8	3	4	1	0	0	9	0	0	0	11	1	10	5	18	3	2	1	0	12	12	0	0	0	3	3	0	582	16	0	0	29	23	26	20	386	20	79	5	4	8	47	101	6	31	19	0	0	0	17	64	30	2	226	62
2012	0	2951	1523	12	414	148	13	221	163	170	143	50	189	161	87	14	1	15	12	3	0	18	17	1	0	0	24	0	2	0	363	14	116	232	0	1	19	6	132	12	120	11	6	1	0	0	0	5	0	0	0	12	12	0	0	0	15	7	8	0	0	0	7	4	2	2	23	1	22	6	14	3	1	2	0	7	6	0	0	1	4	1	3	649	28	0	0	31	29	20	25	374	23	86	4	7	8	42	113	3	27	24	1	1	0	32	68	36	0	241	65
2013	0	2967	1548	6	440	154	12	212	153	189	139	62	181	146	63	9	2	20	15	5	0	26	20	6	0	2	18	0	2	4	383	17	114	249	0	3	31	13	135	19	116	4	9	1	2	1	1	5	0	1	0	14	14	0	0	0	15	9	6	0	0	1	10	5	4	1	12	1	11	1	6	0	0	0	0	4	4	0	0	0	2	2	0	634	24	0	0	38	33	36	35	390	23	97	6	10	8	53	141	5	31	27	1	1	0	24	54	22	3	255	82
2014	0	3039	1640	13	463	151	17	237	157	183	177	51	191	153	70	8	0	34	31	3	0	23	20	3	1	1	13	0	0	3	368	14	107	244	0	3	23	10	131	15	116	4	5	0	1	0	1	4	0	0	0	18	17	1	0	0	17	6	11	0	0	2	8	6	4	2	19	0	19	3	14	2	0	2	0	11	11	0	0	0	1	0	1	618	29	1	0	35	42	39	46	436	29	101	6	5	8	52	121	6	25	26	0	2	0	15	61	38	2	268	80
2015	0	3181	1716	14	532	149	14	248	162	189	182	48	178	154	73	5	0	24	18	6	0	25	22	3	1	1	23	0	0	2	367	20	107	236	1	3	27	13	154	12	142	10	7	0	3	1	2	2	0	1	1	18	18	0	0	0	14	11	3	0	0	0	14	5	2	3	18	1	17	5	21	6	0	4	2	12	9	0	3	0	3	1	2	638	26	1	0	39	35	56	60	436	36	87	7	10	7	67	145	3	30	24	2	3	0	19	67	32	0	299	70
2016	0	3175	1753	8	529	167	16	234	172	215	178	46	188	187	71	7	1	40	34	6	0	29	23	6	4	1	32	0	0	2	341	12	108	219	1	1	29	11	167	24	143	9	4	0	1	1	0	2	0	1	0	22	22	0	0	0	32	19	13	0	0	0	11	6	5	1	11	0	11	4	17	2	1	1	0	10	9	0	1	0	5	1	4	571	43	0	0	46	29	36	59	446	26	112	6	6	9	52	161	0	29	27	0	2	0	28	107	39	1	334	74
2017	0	3140	1715	10	533	127	12	243	149	189	189	69	194	145	64	5	1	20	16	4	0	26	25	1	1	0	24	0	1	3	384	13	121	248	1	1	31	11	148	13	135	8	5	0	1	0	1	2	0	2	0	21	21	0	0	0	25	12	12	0	1	2	21	8	4	4	18	2	16	11	15	4	2	2	0	9	9	0	0	0	2	0	2	572	25	0	0	39	24	42	68	494	41	131	6	1	9	60	161	2	39	34	1	3	0	30	88	43	1	364	76
2018	0	3170	1717	13	513	171	14	212	159	191	188	69	187	189	73	7	2	34	26	8	0	33	29	4	3	1	33	0	1	2	394	17	123	251	0	3	33	11	156	13	143	4	6	1	2	2	0	3	0	0	0	24	23	1	0	0	23	14	9	0	0	2	14	11	6	5	12	0	12	3	21	4	1	2	1	14	13	0	0	1	3	2	1	550	34	0	0	60	17	37	77	516	37	149	5	4	10	83	158	3	28	36	0	3	0	25	90	37	1	380	80
2019	0	3284	1763	10	498	194	12	262	141	194	208	69	175	181	78	11	0	27	17	10	2	32	28	4	0	2	28	0	0	1	383	12	120	247	1	3	35	18	152	10	142	9	8	0	5	3	2	3	0	0	0	24	24	0	0	0	24	14	9	0	1	0	17	6	3	3	27	4	23	5	10	3	1	1	1	7	7	0	0	0	0	0	0	622	39	0	0	42	34	60	76	497	35	149	3	5	9	76	188	7	35	41	0	1	0	20	100	31	4	409	116
2020	0	3254	1823	11	544	178	21	249	146	209	240	63	162	200	94	5	0	41	32	9	0	33	25	8	1	1	23	1	0	1	341	16	99	221	2	3	31	11	138	9	129	17	10	2	1	1	0	6	0	0	1	17	17	0	0	0	22	10	10	1	1	2	16	8	6	2	22	1	21	10	22	3	1	2	0	15	13	0	2	0	4	3	1	564	34	1	0	59	35	49	77	614	35	146	5	14	7	81	161	4	39	38	0	2	1	34	116	24	2	633	120
2021	0	3307	1874	12	558	157	28	268	133	202	231	83	202	186	79	8	0	29	23	6	3	28	21	7	2	1	32	0	2	2	321	16	81	220	1	3	46	14	154	12	142	4	5	1	2	0	2	1	0	1	0	27	27	0	0	0	23	13	10	0	0	2	14	3	3	0	16	1	15	6	24	5	1	3	1	16	15	0	0	1	3	2	1	588	39	1	0	51	33	53	77	597	43	159	4	8	13	51	136	7	48	34	0	1	0	27	112	35	3	708	164
Alive at last contact	84624	0	0	0	0	0	0	0	0	0	0	0	0	0	0	0	0	0	0	0	0	0	0	0	0	0	0	0	0	0	0	0	0	0	0	0	0	0	0	0	0	0	0	0	0	0	0	0	0	0	0	0	0	0	0	0	0	0	0	0	0	0	0	0	0	0	0	0	0	0	0	0	0	0	0	0	0	0	0	0	0	0	0	0	0	0	0	0	0	0	0	0	0	0	0	0	0	0	0	0	0	0	0	0	0	0	0	0	0	0	0
Lip
	Alive	All Malignant Cancers	Oral Cavity and Pharynx	Lip	Tongue	Salivary Gland	Floor of Mouth	Gum and Other Mouth	Nasopharynx	Tonsil	Oropharynx	Hypopharynx	Other Oral Cavity and Pharynx	Digestive System	Esophagus	Stomach	Small Intestine	Colon and Rectum	Colon excluding Rectum	Rectum and Rectosigmoid Junction	Anus, Anal Canal and Anorectum	Liver and Intrahepatic Bile Duct	Liver	Intrahepatic Bile Duct	Gallbladder	Other Biliary	Pancreas	Retroperitoneum	Peritoneum, Omentum and Mesentery	Other Digestive Organs	Respiratory System	Nose, Nasal Cavity and Middle Ear	Larynx	Lung and Bronchus	Pleura	Trachea, Mediastinum and Other Respiratory Organs	Bones and Joints	Soft Tissue including Heart	Skin	Melanoma of the Skin	Non-Melanoma Skin	Breast	Female Genital System	Cervix Uteri	Corpus and Uterus, NOS	Corpus Uteri	Uterus, NOS	Ovary	Vagina	Vulva	Other Female Genital Organs	Male Genital System	Prostate	Testis	Penis	Other Male Genital Organs	Urinary System	Urinary Bladder	Kidney and Renal Pelvis	Ureter	Other Urinary Organs	Eye and Orbit	Brain and Other Nervous System	Endocrine System	Thyroid	Other Endocrine including Thymus	Lymphoma	Hodgkin Lymphoma	Non-Hodgkin Lymphoma	Myeloma	Leukemia	Lymphocytic Leukemia	Acute Lymphocytic Leukemia	Chronic Lymphocytic Leukemia	Other Lymphocytic Leukemia	Myeloid and Monocytic Leukemia	Acute Myeloid Leukemia	Acute Monocytic Leukemia	Chronic Myeloid Leukemia	Other Myeloid/Monocytic Leukemia	Other Leukemia	Other Acute Leukemia	Aleukemic, Subleukemic and NOS	Miscellaneous Malignant Cancer	In situ, benign or unknown behavior neoplasm	Tuberculosis	Syphilis	Septicemia	Other Infectious and Parasitic Diseases including HIV	Diabetes Mellitus	Alzheimers (ICD-9 and 10 only)	Diseases of Heart	Hypertension without Heart Disease	Cerebrovascular Diseases	Atherosclerosis	Aortic Aneurysm and Dissection	Other Diseases of Arteries, Arterioles, Capillaries	Pneumonia and Influenza	Chronic Obstructive Pulmonary Disease and Allied Cond	Stomach and Duodenal Ulcers	Chronic Liver Disease and Cirrhosis	Nephritis, Nephrotic Syndrome and Nephrosis	Complications of Pregnancy, Childbirth, Puerperium	Congenital Anomalies	Certain Conditions Originating in Perinatal Period	Symptoms, Signs and Ill-Defined Conditions	Accidents and Adverse Effects	Suicide and Self-Inflicted Injury	Homicide and Legal Intervention	Other Cause of Death	State DC not available or state DC available but no COD
2000-2021	0	1419	324	169	6	13	4	90	3	1	24	0	14	195	34	15	2	66	53	13	0	23	20	3	1	1	50	0	2	1	301	0	5	292	2	2	15	14	150	21	129	7	9	1	2	0	2	5	0	1	0	39	38	1	0	0	29	18	10	1	0	3	16	3	1	2	36	4	32	8	24	5	1	3	1	13	11	0	2	0	6	4	2	246	19	1	0	36	48	116	167	1054	48	227	10	21	17	83	265	3	39	73	0	2	0	43	105	35	1	583	75
2000	0	6	2	1	0	0	0	0	0	0	0	0	1	1	1	0	0	0	0	0	0	0	0	0	0	0	0	0	0	0	0	0	0	0	0	0	0	0	0	0	0	0	0	0	0	0	0	0	0	0	0	0	0	0	0	0	0	0	0	0	0	0	0	0	0	0	0	0	0	0	0	0	0	0	0	0	0	0	0	0	0	0	0	3	0	0	0	0	1	0	0	5	0	0	0	0	0	0	1	0	0	0	0	0	0	0	0	0	0	1	0
2001	0	21	9	6	0	0	0	1	0	0	1	0	1	0	0	0	0	0	0	0	0	0	0	0	0	0	0	0	0	0	4	0	1	3	0	0	0	0	3	1	2	0	0	0	0	0	0	0	0	0	0	0	0	0	0	0	0	0	0	0	0	0	0	0	0	0	1	0	1	0	0	0	0	0	0	0	0	0	0	0	0	0	0	4	0	0	0	1	0	2	1	11	1	5	0	0	0	0	1	0	0	0	0	0	0	0	1	2	0	5	0
2002	0	27	13	9	0	0	1	2	0	0	0	0	1	3	0	0	0	1	1	0	0	1	0	1	0	0	1	0	0	0	8	0	0	8	0	0	0	0	1	1	0	1	0	0	0	0	0	0	0	0	0	0	0	0	0	0	0	0	0	0	0	0	0	0	0	0	0	0	0	0	0	0	0	0	0	0	0	0	0	0	0	0	0	1	0	0	0	0	2	2	3	23	1	6	1	0	1	0	1	0	1	2	0	0	0	0	3	1	0	7	2
2003	0	40	14	9	0	0	0	4	1	0	0	0	0	7	1	1	0	2	2	0	0	1	1	0	0	0	2	0	0	0	5	0	0	5	0	0	0	0	3	0	3	0	0	0	0	0	0	0	0	0	0	0	0	0	0	0	0	0	0	0	0	1	0	0	0	0	2	1	1	0	0	0	0	0	0	0	0	0	0	0	0	0	0	8	0	0	0	0	3	4	1	23	1	6	0	1	0	3	1	0	1	1	0	0	0	1	2	1	0	9	0
2004	0	53	16	9	1	0	1	4	0	0	1	0	0	6	1	1	0	3	3	0	0	0	0	0	0	0	1	0	0	0	6	0	0	6	0	0	2	0	8	2	6	0	0	0	0	0	0	0	0	0	0	0	0	0	0	0	1	0	1	0	0	0	1	0	0	0	1	0	1	0	0	0	0	0	0	0	0	0	0	0	0	0	0	12	1	0	0	0	0	1	3	31	1	4	1	3	0	1	9	0	0	0	0	0	0	0	2	0	0	8	2
2005	0	45	9	5	0	1	0	3	0	0	0	0	0	5	0	0	0	1	1	0	0	1	1	0	0	0	3	0	0	0	10	0	0	10	0	0	1	1	7	0	7	0	0	0	0	0	0	0	0	0	0	1	1	0	0	0	1	1	0	0	0	0	0	0	0	0	0	0	0	0	0	0	0	0	0	0	0	0	0	0	0	0	0	10	0	0	0	2	3	0	6	37	1	5	0	0	1	1	9	0	0	1	0	0	0	4	0	0	1	12	1
2006	0	60	18	8	0	0	1	6	0	0	0	0	3	8	1	1	0	1	1	0	0	0	0	0	0	0	5	0	0	0	9	0	0	9	0	0	0	1	11	0	11	0	0	0	0	0	0	0	0	0	0	1	1	0	0	0	0	0	0	0	0	0	0	0	0	0	2	1	1	0	0	0	0	0	0	0	0	0	0	0	0	0	0	10	0	0	0	1	1	9	4	39	1	9	0	0	1	3	12	0	0	1	0	0	0	2	6	0	0	13	1
2007	0	58	14	7	0	1	0	4	0	0	1	0	1	7	2	0	1	1	1	0	0	1	1	0	0	0	2	0	0	0	19	0	0	19	0	0	1	1	3	0	3	0	2	0	2	0	2	0	0	0	0	1	1	0	0	0	1	1	0	0	0	0	0	0	0	0	0	0	0	0	0	0	0	0	0	0	0	0	0	0	0	0	0	9	2	0	0	2	2	4	6	37	2	6	1	1	0	6	13	0	2	4	0	0	0	3	3	1	0	15	2
2008	0	62	8	3	0	1	0	2	0	0	0	0	2	9	3	1	0	2	2	0	0	1	1	0	0	0	2	0	0	0	13	0	0	13	0	0	0	0	7	1	6	0	0	0	0	0	0	0	0	0	0	1	1	0	0	0	2	2	0	0	0	0	0	0	0	0	1	1	0	0	4	1	0	1	0	1	1	0	0	0	2	1	1	17	0	0	0	1	5	5	6	39	0	8	1	1	0	3	8	1	1	4	0	0	0	2	4	2	0	18	3
2009	0	69	23	12	0	0	0	6	0	0	4	0	1	9	2	0	0	4	2	2	0	0	0	0	0	0	3	0	0	0	10	0	1	9	0	0	0	1	5	1	4	1	2	1	0	0	0	1	0	0	0	1	1	0	0	0	0	0	0	0	0	0	2	0	0	0	2	0	2	1	0	0	0	0	0	0	0	0	0	0	0	0	0	12	0	0	0	0	1	4	3	58	0	9	0	0	1	5	14	0	0	2	0	0	0	1	3	2	0	19	1
2010	0	82	12	10	0	0	0	2	0	0	0	0	0	10	0	0	0	2	2	0	0	3	3	0	0	0	5	0	0	0	16	0	0	16	0	0	1	2	7	2	5	2	1	0	0	0	0	1	0	0	0	4	4	0	0	0	0	0	0	0	0	0	2	0	0	0	1	0	1	0	4	0	0	0	0	3	2	0	1	0	1	1	0	20	1	1	0	1	4	5	7	49	1	10	1	0	1	4	10	0	6	4	0	0	0	6	9	2	0	32	3
2011	0	69	15	6	1	2	0	6	0	0	0	0	0	13	2	1	0	7	5	2	0	0	0	0	0	0	3	0	0	0	17	0	1	16	0	0	2	0	6	1	5	0	1	0	0	0	0	0	0	1	0	1	1	0	0	0	0	0	0	0	0	0	0	0	0	0	1	0	1	0	0	0	0	0	0	0	0	0	0	0	0	0	0	13	0	0	0	0	2	6	5	54	4	11	0	1	4	9	16	2	2	5	0	0	0	0	7	3	0	28	0
2012	0	85	17	9	1	0	0	7	0	0	0	0	0	19	5	2	1	4	3	1	0	2	2	0	0	0	4	0	1	0	13	0	0	13	0	0	0	0	4	1	3	0	1	0	0	0	0	1	0	0	0	3	3	0	0	0	1	1	0	0	0	0	2	0	0	0	6	0	6	0	0	0	0	0	0	0	0	0	0	0	0	0	0	19	0	0	0	2	1	3	6	57	1	10	0	2	1	6	14	0	0	3	0	0	0	4	4	0	0	36	5
2013	0	78	6	4	0	0	0	2	0	0	0	0	0	13	1	2	0	3	2	1	0	3	3	0	0	0	3	0	0	1	23	0	0	22	0	1	1	1	10	3	7	0	1	0	0	0	0	1	0	0	0	1	1	0	0	0	4	3	1	0	0	0	0	0	0	0	0	0	0	0	2	0	0	0	0	1	1	0	0	0	1	1	0	16	2	0	0	2	0	5	7	53	1	10	1	1	0	4	20	0	0	6	0	0	0	2	8	1	0	28	3
2014	0	74	20	8	0	0	0	6	2	0	3	0	1	5	0	1	0	4	3	1	0	0	0	0	0	0	0	0	0	0	21	0	0	21	0	0	1	1	5	1	4	0	0	0	0	0	0	0	0	0	0	4	4	0	0	0	1	0	1	0	0	0	1	0	0	0	1	0	1	0	4	0	0	0	0	4	4	0	0	0	0	0	0	10	2	0	0	2	6	3	9	50	3	18	1	1	2	6	11	0	5	6	0	0	0	0	10	4	0	29	8
2015	0	80	18	10	1	1	0	5	0	0	1	0	0	8	1	1	0	4	4	0	0	1	1	0	0	0	1	0	0	0	16	0	1	15	0	0	1	0	12	1	11	0	0	0	0	0	0	0	0	0	0	3	3	0	0	0	3	3	0	0	0	0	1	0	0	0	4	0	4	1	3	1	0	1	0	2	1	0	1	0	0	0	0	10	2	0	0	5	0	8	11	69	7	14	0	0	0	2	16	0	3	6	0	0	0	5	3	2	0	37	6
2016	0	81	13	6	0	0	0	4	0	0	3	0	0	14	3	0	0	6	6	0	0	1	0	1	1	0	3	0	0	0	18	0	1	17	0	0	2	1	11	2	9	0	0	0	0	0	0	0	0	0	0	5	5	0	0	0	2	1	1	0	0	0	3	0	0	0	3	0	3	0	0	0	0	0	0	0	0	0	0	0	0	0	0	9	1	0	0	3	1	8	16	57	3	10	0	3	0	2	19	0	2	6	0	0	0	2	8	2	0	39	6
2017	0	79	17	8	0	0	0	8	0	0	1	0	0	9	3	0	0	4	3	1	0	1	1	0	0	0	1	0	0	0	18	0	0	17	1	0	0	0	7	1	6	1	1	0	0	0	0	1	0	0	0	4	4	0	0	0	1	1	0	0	0	0	2	2	0	2	3	0	3	2	1	1	1	0	0	0	0	0	0	0	0	0	0	11	2	0	0	4	4	8	16	74	3	23	0	0	2	4	12	0	3	3	0	2	0	2	3	5	0	39	0
2018	0	85	18	13	0	0	0	4	0	0	1	0	0	12	1	0	0	4	2	2	0	2	2	0	0	0	5	0	0	0	16	0	0	16	0	0	0	4	13	1	12	0	0	0	0	0	0	0	0	0	0	3	2	1	0	0	2	1	1	0	0	0	1	0	0	0	0	0	0	1	2	1	0	0	1	1	1	0	0	0	0	0	0	13	2	0	0	4	3	11	11	72	5	12	2	1	0	5	27	0	3	3	0	0	0	2	5	1	0	36	7
2019	0	86	21	9	2	2	0	5	0	0	3	0	0	11	4	1	0	1	1	0	0	2	1	1	0	1	2	0	0	0	20	0	0	20	0	0	0	1	10	1	9	0	0	0	0	0	0	0	0	0	0	2	2	0	0	0	5	2	3	0	0	0	0	0	0	0	3	0	3	0	0	0	0	0	0	0	0	0	0	0	0	0	0	13	2	0	0	2	4	9	17	65	3	20	0	1	1	10	25	0	1	6	0	0	0	1	5	2	0	38	6
2020	0	83	18	9	0	0	1	4	0	0	2	0	2	13	1	2	0	7	6	1	0	1	1	0	0	0	2	0	0	0	19	0	0	18	1	0	1	0	8	0	8	1	0	0	0	0	0	0	0	0	0	2	2	0	0	0	1	0	0	1	0	1	0	0	0	0	4	1	3	3	0	0	0	0	0	0	0	0	0	0	0	0	0	12	1	0	0	2	2	12	16	92	5	12	1	5	1	4	13	0	5	5	0	0	0	3	8	0	0	67	9
2021	0	96	23	8	0	5	0	5	0	1	3	0	1	13	2	1	0	5	3	2	0	2	2	0	0	0	2	0	1	0	20	0	0	19	0	1	2	0	9	1	8	1	0	0	0	0	0	0	0	0	0	2	2	0	0	0	4	2	2	0	0	1	1	1	1	0	1	0	1	0	4	1	0	1	0	1	1	0	0	0	2	1	1	14	1	0	0	2	3	7	13	59	4	19	0	0	1	5	13	0	4	5	0	0	0	3	11	4	0	67	10
Alive at last contact	5977	0	0	0	0	0	0	0	0	0	0	0	0	0	0	0	0	0	0	0	0	0	0	0	0	0	0	0	0	0	0	0	0	0	0	0	0	0	0	0	0	0	0	0	0	0	0	0	0	0	0	0	0	0	0	0	0	0	0	0	0	0	0	0	0	0	0	0	0	0	0	0	0	0	0	0	0	0	0	0	0	0	0	0	0	0	0	0	0	0	0	0	0	0	0	0	0	0	0	0	0	0	0	0	0	0	0	0	0	0	0
Tongue
	Alive	All Malignant Cancers	Oral Cavity and Pharynx	Lip	Tongue	Salivary Gland	Floor of Mouth	Gum and Other Mouth	Nasopharynx	Tonsil	Oropharynx	Hypopharynx	Other Oral Cavity and Pharynx	Digestive System	Esophagus	Stomach	Small Intestine	Colon and Rectum	Colon excluding Rectum	Rectum and Rectosigmoid Junction	Anus, Anal Canal and Anorectum	Liver and Intrahepatic Bile Duct	Liver	Intrahepatic Bile Duct	Gallbladder	Other Biliary	Pancreas	Retroperitoneum	Peritoneum, Omentum and Mesentery	Other Digestive Organs	Respiratory System	Nose, Nasal Cavity and Middle Ear	Larynx	Lung and Bronchus	Pleura	Trachea, Mediastinum and Other Respiratory Organs	Bones and Joints	Soft Tissue including Heart	Skin	Melanoma of the Skin	Non-Melanoma Skin	Breast	Female Genital System	Cervix Uteri	Corpus and Uterus, NOS	Corpus Uteri	Uterus, NOS	Ovary	Vagina	Vulva	Other Female Genital Organs	Male Genital System	Prostate	Testis	Penis	Other Male Genital Organs	Urinary System	Urinary Bladder	Kidney and Renal Pelvis	Ureter	Other Urinary Organs	Eye and Orbit	Brain and Other Nervous System	Endocrine System	Thyroid	Other Endocrine including Thymus	Lymphoma	Hodgkin Lymphoma	Non-Hodgkin Lymphoma	Myeloma	Leukemia	Lymphocytic Leukemia	Acute Lymphocytic Leukemia	Chronic Lymphocytic Leukemia	Other Lymphocytic Leukemia	Myeloid and Monocytic Leukemia	Acute Myeloid Leukemia	Acute Monocytic Leukemia	Chronic Myeloid Leukemia	Other Myeloid/Monocytic Leukemia	Other Leukemia	Other Acute Leukemia	Aleukemic, Subleukemic and NOS	Miscellaneous Malignant Cancer	In situ, benign or unknown behavior neoplasm	Tuberculosis	Syphilis	Septicemia	Other Infectious and Parasitic Diseases including HIV	Diabetes Mellitus	Alzheimers (ICD-9 and 10 only)	Diseases of Heart	Hypertension without Heart Disease	Cerebrovascular Diseases	Atherosclerosis	Aortic Aneurysm and Dissection	Other Diseases of Arteries, Arterioles, Capillaries	Pneumonia and Influenza	Chronic Obstructive Pulmonary Disease and Allied Cond	Stomach and Duodenal Ulcers	Chronic Liver Disease and Cirrhosis	Nephritis, Nephrotic Syndrome and Nephrosis	Complications of Pregnancy, Childbirth, Puerperium	Congenital Anomalies	Certain Conditions Originating in Perinatal Period	Symptoms, Signs and Ill-Defined Conditions	Accidents and Adverse Effects	Suicide and Self-Inflicted Injury	Homicide and Legal Intervention	Other Cause of Death	State DC not available or state DC available but no COD
2000-2021	0	16876	10643	4	8104	44	37	671	42	158	750	36	797	673	310	26	4	106	85	21	3	94	75	19	2	6	110	1	2	9	1392	1	385	998	0	8	23	26	538	22	516	21	21	2	4	3	1	9	0	5	1	57	57	0	0	0	83	50	33	0	0	2	31	14	12	2	61	4	57	13	69	11	4	6	1	45	43	0	1	1	13	6	7	3209	106	3	0	180	152	154	183	1986	124	430	22	30	26	267	579	18	161	114	0	11	1	124	337	170	4	1469	338
2000	0	117	85	0	57	0	1	9	1	1	8	0	8	0	0	0	0	0	0	0	0	0	0	0	0	0	0	0	0	0	7	0	5	2	0	0	0	0	1	0	1	0	0	0	0	0	0	0	0	0	0	0	0	0	0	0	0	0	0	0	0	0	0	0	0	0	0	0	0	0	0	0	0	0	0	0	0	0	0	0	0	0	0	24	1	0	0	2	1	1	0	15	0	3	0	0	0	1	1	0	1	1	0	0	0	0	1	0	0	4	3
2001	0	418	292	0	232	0	1	12	0	6	16	2	23	10	9	0	0	0	0	0	0	1	1	0	0	0	0	0	0	0	20	0	15	5	0	0	0	0	18	0	18	1	0	0	0	0	0	0	0	0	0	0	0	0	0	0	0	0	0	0	0	0	0	1	1	0	0	0	0	0	0	0	0	0	0	0	0	0	0	0	0	0	0	76	1	0	0	1	1	1	0	22	0	5	0	1	0	1	8	0	2	1	0	0	0	1	3	0	0	11	5
2002	0	520	362	0	283	3	4	16	3	1	22	2	28	12	6	1	0	2	1	1	0	0	0	0	0	0	3	0	0	0	26	0	12	14	0	0	0	0	20	0	20	1	0	0	0	0	0	0	0	0	0	0	0	0	0	0	2	1	1	0	0	0	0	0	0	0	2	0	2	0	1	0	0	0	0	1	1	0	0	0	0	0	0	94	0	0	0	1	3	2	0	34	1	11	2	2	2	6	7	1	4	0	0	0	0	2	0	4	0	19	7
2003	0	560	369	0	292	1	1	18	0	3	23	0	31	11	8	0	0	0	0	0	0	1	1	0	0	0	2	0	0	0	40	0	13	25	0	2	0	0	21	1	20	2	0	0	0	0	0	0	0	0	0	1	1	0	0	0	0	0	0	0	0	0	0	0	0	0	2	0	2	0	1	0	0	0	0	1	1	0	0	0	0	0	0	113	2	0	0	1	4	2	0	45	3	5	0	3	1	6	15	0	3	1	0	0	0	5	4	3	0	19	1
2004	0	576	394	0	310	1	1	23	0	5	28	1	25	11	9	1	0	0	0	0	0	0	0	0	0	0	1	0	0	0	40	0	15	25	0	0	0	0	14	0	14	0	0	0	0	0	0	0	0	0	0	1	1	0	0	0	2	2	0	0	0	0	0	0	0	0	2	0	2	0	0	0	0	0	0	0	0	0	0	0	0	0	0	112	2	0	0	4	3	7	2	53	2	13	0	1	0	5	13	1	5	2	0	0	0	2	9	4	0	19	9
2005	0	636	425	0	336	3	3	18	2	9	20	1	33	13	7	1	0	2	2	0	0	3	3	0	0	0	0	0	0	0	51	0	10	41	0	0	0	1	15	0	15	0	0	0	0	0	0	0	0	0	0	1	1	0	0	0	3	2	1	0	0	0	1	1	1	0	0	0	0	0	1	0	0	0	0	1	1	0	0	0	0	0	0	124	3	0	0	6	8	2	1	62	1	8	2	0	0	4	14	2	7	2	0	1	0	6	6	6	1	23	9
2006	0	681	427	0	330	0	1	23	0	4	32	1	36	23	15	0	0	2	2	0	0	3	3	0	0	0	1	0	0	2	59	0	23	35	0	1	1	0	23	1	22	0	0	0	0	0	0	0	0	0	0	2	2	0	0	0	3	2	1	0	0	0	0	0	0	0	0	0	0	0	1	0	0	0	0	1	1	0	0	0	0	0	0	142	0	0	0	5	4	4	1	57	2	10	0	1	0	11	16	0	3	1	0	0	0	4	5	8	0	34	5
2007	0	762	468	0	354	2	0	35	0	10	25	2	40	29	14	0	0	6	6	0	0	4	3	1	0	1	4	0	0	0	65	0	22	42	0	1	1	0	21	0	21	0	1	0	0	0	0	0	0	1	0	2	2	0	0	0	2	0	2	0	0	0	0	0	0	0	4	0	4	0	0	0	0	0	0	0	0	0	0	0	0	0	0	169	3	0	0	5	8	6	2	67	3	10	2	2	0	13	16	0	7	2	0	0	0	4	11	3	0	31	9
2008	0	715	451	0	355	3	2	32	5	8	21	0	25	14	7	2	0	3	1	2	0	1	1	0	0	0	1	0	0	0	66	0	20	46	0	0	1	0	28	2	26	1	0	0	0	0	0	0	0	0	0	2	2	0	0	0	2	2	0	0	0	0	1	0	0	0	3	0	3	0	2	0	0	0	0	1	1	0	0	0	1	0	1	144	5	1	0	10	8	8	5	86	3	11	0	1	2	13	28	2	7	7	0	1	0	14	9	3	0	34	11
2009	0	724	445	0	345	0	1	17	2	13	24	3	40	21	10	0	0	5	4	1	0	3	2	1	0	0	3	0	0	0	72	0	23	49	0	0	0	0	17	0	17	1	0	0	0	0	0	0	0	0	0	1	1	0	0	0	6	1	5	0	0	0	2	0	0	0	2	0	2	1	1	0	0	0	0	0	0	0	0	0	1	0	1	155	7	0	0	8	8	3	8	62	3	16	1	0	0	11	20	0	8	6	0	0	0	5	10	9	1	58	6
2010	0	804	501	0	392	3	1	31	1	4	35	0	34	30	12	2	0	6	6	0	0	7	5	2	0	1	2	0	0	0	73	0	21	52	0	0	1	2	27	0	27	0	2	0	1	1	0	1	0	0	0	1	1	0	0	0	1	1	0	0	0	0	3	0	0	0	2	1	1	0	6	0	0	0	0	5	4	0	0	1	1	1	0	155	5	0	0	6	14	7	10	85	7	18	1	4	1	12	21	0	13	5	0	1	0	5	17	4	0	43	11
2011	0	831	515	1	404	1	3	26	0	7	28	0	45	40	15	2	1	3	2	1	0	8	6	2	0	0	10	0	0	1	71	0	17	54	0	0	0	1	20	1	19	0	0	0	0	0	0	0	0	0	0	4	4	0	0	0	2	0	2	0	0	0	2	0	0	0	2	0	2	3	6	2	2	0	0	4	4	0	0	0	0	0	0	165	2	0	0	7	10	4	3	94	4	14	0	1	1	7	26	2	10	3	0	0	0	4	18	6	0	56	20
2012	0	841	496	0	366	4	0	42	5	7	31	3	38	44	20	5	0	4	4	0	0	4	4	0	0	0	11	0	0	0	75	0	14	61	0	0	1	0	29	1	28	2	1	0	0	0	0	1	0	0	0	0	0	0	0	0	5	4	1	0	0	0	2	0	0	0	3	0	3	1	3	0	0	0	0	2	2	0	0	0	1	0	1	179	6	0	0	12	7	5	4	108	6	21	0	1	1	7	34	0	7	3	0	0	0	9	15	11	0	59	15
2013	0	833	502	0	373	1	3	29	7	10	45	3	31	43	16	2	0	10	8	2	0	5	2	3	0	2	6	0	1	1	85	0	22	63	0	0	2	1	22	3	19	0	2	0	1	0	1	0	0	1	0	6	6	0	0	0	2	2	0	0	0	0	2	2	2	0	2	1	1	0	2	0	0	0	0	1	1	0	0	0	1	1	0	160	5	0	0	12	13	7	6	90	7	19	0	3	1	12	31	1	9	8	0	0	0	9	15	9	0	68	30
2014	0	919	564	2	413	2	2	42	1	10	40	2	50	36	21	2	0	9	8	1	0	1	1	0	0	0	3	0	0	0	86	0	19	66	0	1	3	2	27	1	26	2	1	0	0	0	0	1	0	0	0	6	6	0	0	0	4	1	3	0	0	1	3	3	2	1	2	0	2	0	4	2	0	2	0	2	2	0	0	0	0	0	0	175	7	1	0	8	9	14	11	116	4	25	0	2	3	19	26	3	4	6	0	1	0	3	9	12	0	71	16
2015	0	979	612	0	467	1	2	47	1	9	37	4	44	36	22	0	0	6	4	2	0	5	4	1	0	0	3	0	0	0	70	0	13	57	0	0	0	2	38	1	37	1	1	0	1	1	0	0	0	0	0	4	4	0	0	0	4	2	2	0	0	0	1	1	1	0	3	1	2	1	7	1	0	1	0	5	4	0	1	0	1	0	1	198	3	0	0	12	10	16	18	115	11	21	3	2	1	16	40	1	4	3	0	1	0	3	19	10	0	85	15
2016	0	959	605	1	464	4	1	39	4	11	36	1	44	52	23	1	1	8	7	1	0	7	6	1	0	0	10	0	0	2	72	0	25	47	0	0	2	2	38	4	34	2	3	0	1	1	0	1	0	1	0	3	3	0	0	0	13	8	5	0	0	0	2	0	0	0	2	0	2	1	3	1	1	0	0	1	1	0	0	0	1	0	1	159	15	0	0	13	6	11	11	127	8	30	0	0	3	13	32	0	5	5	0	1	0	7	28	15	0	103	14
2017	0	982	620	0	472	2	3	33	0	7	56	2	45	36	17	1	1	3	2	1	0	6	5	1	0	0	7	0	1	0	95	0	22	73	0	0	1	1	32	1	31	0	2	0	0	0	0	0	0	2	0	3	3	0	0	0	6	4	2	0	0	1	4	1	1	0	5	0	5	1	4	1	0	1	0	2	2	0	0	0	1	0	1	170	8	0	0	15	5	8	18	131	12	24	4	0	2	21	42	0	12	12	0	1	0	7	31	19	0	107	24
2018	0	959	592	0	452	3	3	28	2	8	48	1	47	50	12	2	1	9	7	2	0	10	10	0	2	0	12	0	0	2	78	0	21	57	0	0	2	2	34	2	32	0	0	0	0	0	0	0	0	0	0	4	4	0	0	0	9	8	1	0	0	0	1	1	0	1	7	0	7	0	6	0	0	0	0	5	5	0	0	0	1	1	0	173	6	0	0	13	3	6	16	139	11	43	1	1	1	29	46	0	8	11	0	3	0	12	23	16	0	129	10
2019	0	1014	615	0	442	1	2	61	2	6	56	4	41	47	20	3	0	8	5	3	2	4	4	0	0	0	10	0	0	0	95	0	26	69	0	0	3	4	25	1	24	2	2	0	0	0	0	2	0	0	0	7	7	0	0	0	3	2	1	0	0	0	2	2	2	0	8	1	7	2	4	2	0	1	1	2	2	0	0	0	0	0	0	193	7	0	0	10	10	16	24	134	10	45	2	1	1	19	53	2	14	10	0	0	0	7	38	12	1	129	28
2020	0	1033	637	0	477	6	1	43	3	9	59	2	37	62	28	0	0	11	9	2	0	13	9	4	0	1	7	1	0	1	77	1	15	58	0	3	2	4	34	3	31	6	6	2	0	0	0	3	0	0	1	2	2	0	0	0	7	3	4	0	0	0	2	2	2	0	6	0	6	2	12	2	1	1	0	6	6	0	0	0	4	3	1	172	5	1	0	16	9	12	23	176	10	30	2	1	3	27	54	0	10	13	0	1	1	9	32	9	0	180	36
2021	0	1013	666	0	488	3	1	47	3	10	60	2	52	53	19	1	0	9	7	2	1	8	5	3	0	1	14	0	0	0	69	0	12	57	0	0	3	4	34	0	34	0	0	0	0	0	0	0	0	0	0	7	7	0	0	0	7	5	2	0	0	0	3	0	0	0	4	0	4	1	5	0	0	0	0	5	5	0	0	0	0	0	0	157	13	0	0	13	8	12	20	168	16	48	2	3	3	14	36	3	18	12	0	0	0	6	34	7	1	187	54
Alive at last contact	26387	0	0	0	0	0	0	0	0	0	0	0	0	0	0	0	0	0	0	0	0	0	0	0	0	0	0	0	0	0	0	0	0	0	0	0	0	0	0	0	0	0	0	0	0	0	0	0	0	0	0	0	0	0	0	0	0	0	0	0	0	0	0	0	0	0	0	0	0	0	0	0	0	0	0	0	0	0	0	0	0	0	0	0	0	0	0	0	0	0	0	0	0	0	0	0	0	0	0	0	0	0	0	0	0	0	0	0	0	0	0
Salivary Gland
	Alive	All Malignant Cancers	Oral Cavity and Pharynx	Lip	Tongue	Salivary Gland	Floor of Mouth	Gum and Other Mouth	Nasopharynx	Tonsil	Oropharynx	Hypopharynx	Other Oral Cavity and Pharynx	Digestive System	Esophagus	Stomach	Small Intestine	Colon and Rectum	Colon excluding Rectum	Rectum and Rectosigmoid Junction	Anus, Anal Canal and Anorectum	Liver and Intrahepatic Bile Duct	Liver	Intrahepatic Bile Duct	Gallbladder	Other Biliary	Pancreas	Retroperitoneum	Peritoneum, Omentum and Mesentery	Other Digestive Organs	Respiratory System	Nose, Nasal Cavity and Middle Ear	Larynx	Lung and Bronchus	Pleura	Trachea, Mediastinum and Other Respiratory Organs	Bones and Joints	Soft Tissue including Heart	Skin	Melanoma of the Skin	Non-Melanoma Skin	Breast	Female Genital System	Cervix Uteri	Corpus and Uterus, NOS	Corpus Uteri	Uterus, NOS	Ovary	Vagina	Vulva	Other Female Genital Organs	Male Genital System	Prostate	Testis	Penis	Other Male Genital Organs	Urinary System	Urinary Bladder	Kidney and Renal Pelvis	Ureter	Other Urinary Organs	Eye and Orbit	Brain and Other Nervous System	Endocrine System	Thyroid	Other Endocrine including Thymus	Lymphoma	Hodgkin Lymphoma	Non-Hodgkin Lymphoma	Myeloma	Leukemia	Lymphocytic Leukemia	Acute Lymphocytic Leukemia	Chronic Lymphocytic Leukemia	Other Lymphocytic Leukemia	Myeloid and Monocytic Leukemia	Acute Myeloid Leukemia	Acute Monocytic Leukemia	Chronic Myeloid Leukemia	Other Myeloid/Monocytic Leukemia	Other Leukemia	Other Acute Leukemia	Aleukemic, Subleukemic and NOS	Miscellaneous Malignant Cancer	In situ, benign or unknown behavior neoplasm	Tuberculosis	Syphilis	Septicemia	Other Infectious and Parasitic Diseases including HIV	Diabetes Mellitus	Alzheimers (ICD-9 and 10 only)	Diseases of Heart	Hypertension without Heart Disease	Cerebrovascular Diseases	Atherosclerosis	Aortic Aneurysm and Dissection	Other Diseases of Arteries, Arterioles, Capillaries	Pneumonia and Influenza	Chronic Obstructive Pulmonary Disease and Allied Cond	Stomach and Duodenal Ulcers	Chronic Liver Disease and Cirrhosis	Nephritis, Nephrotic Syndrome and Nephrosis	Complications of Pregnancy, Childbirth, Puerperium	Congenital Anomalies	Certain Conditions Originating in Perinatal Period	Symptoms, Signs and Ill-Defined Conditions	Accidents and Adverse Effects	Suicide and Self-Inflicted Injury	Homicide and Legal Intervention	Other Cause of Death	State DC not available or state DC available but no COD
2000-2021	0	5084	2764	2	22	2599	4	46	27	8	19	2	35	213	41	17	1	53	42	11	0	42	34	8	1	1	51	0	2	4	384	7	11	362	1	3	33	38	303	35	268	28	14	2	3	2	1	8	0	0	1	40	40	0	0	0	32	19	13	0	0	2	32	35	12	23	39	0	39	12	41	10	3	5	2	26	22	0	3	1	5	4	1	1074	101	1	0	60	30	92	133	881	43	231	14	11	11	96	166	14	34	54	1	0	0	50	98	36	1	607	150
2000	0	31	18	0	1	16	0	0	0	0	0	0	1	1	1	0	0	0	0	0	0	0	0	0	0	0	0	0	0	0	3	0	0	3	0	0	1	0	2	0	2	0	0	0	0	0	0	0	0	0	0	0	0	0	0	0	0	0	0	0	0	0	0	2	0	2	0	0	0	0	0	0	0	0	0	0	0	0	0	0	0	0	0	4	1	0	0	0	0	1	0	3	0	1	1	0	0	0	0	0	0	1	0	0	0	1	0	0	0	2	0
2001	0	92	53	0	1	51	0	0	0	0	0	0	1	3	0	0	0	1	1	0	0	0	0	0	0	0	1	0	0	1	8	0	1	7	0	0	3	1	5	0	5	0	0	0	0	0	0	0	0	0	0	0	0	0	0	0	0	0	0	0	0	0	0	0	0	0	0	0	0	0	0	0	0	0	0	0	0	0	0	0	0	0	0	19	3	0	0	2	1	2	0	9	0	3	0	0	0	1	1	0	1	0	0	0	0	1	0	0	0	5	0
2002	0	141	69	0	0	66	0	1	0	0	1	0	1	4	0	2	0	2	2	0	0	0	0	0	0	0	0	0	0	0	10	0	1	9	0	0	0	2	14	1	13	0	0	0	0	0	0	0	0	0	0	0	0	0	0	0	0	0	0	0	0	0	0	0	0	0	0	0	0	0	1	1	1	0	0	0	0	0	0	0	0	0	0	41	0	0	0	1	1	3	0	13	0	7	0	2	0	5	3	0	3	0	0	0	0	1	0	1	0	6	3
2003	0	170	104	0	1	98	0	0	1	0	1	0	3	7	3	0	0	3	2	1	0	1	1	0	0	0	0	0	0	0	5	0	0	5	0	0	1	1	8	1	7	0	0	0	0	0	0	0	0	0	0	0	0	0	0	0	0	0	0	0	0	0	0	0	0	0	0	0	0	0	1	0	0	0	0	1	1	0	0	0	0	0	0	43	3	0	0	1	2	3	2	13	0	8	1	0	2	4	3	1	0	0	0	0	0	1	2	1	0	13	7
2004	0	170	103	0	0	98	0	2	1	0	2	0	0	4	0	1	0	2	2	0	0	0	0	0	0	0	1	0	0	0	10	0	1	9	0	0	0	0	11	3	8	0	0	0	0	0	0	0	0	0	0	0	0	0	0	0	0	0	0	0	0	0	0	1	0	1	1	0	1	0	1	0	0	0	0	1	1	0	0	0	0	0	0	39	5	0	0	1	0	1	2	25	1	5	3	0	0	3	5	1	3	1	0	0	0	0	0	0	0	9	0
2005	0	206	123	0	1	119	0	1	0	0	0	0	2	7	1	0	0	1	1	0	0	2	2	0	0	0	2	0	1	0	14	1	0	13	0	0	1	3	10	1	9	1	0	0	0	0	0	0	0	0	0	1	1	0	0	0	1	0	1	0	0	0	0	1	0	1	2	0	2	0	1	1	1	0	0	0	0	0	0	0	0	0	0	41	3	0	0	2	0	5	0	26	1	4	0	1	0	2	6	0	0	2	0	0	0	0	3	2	0	13	2
2006	0	231	117	0	0	110	1	2	1	1	0	0	2	9	2	0	0	2	1	1	0	2	2	0	0	0	3	0	0	0	24	1	2	21	0	0	1	1	12	0	12	1	0	0	0	0	0	0	0	0	0	1	1	0	0	0	1	1	0	0	0	0	4	0	0	0	4	0	4	0	1	1	0	1	0	0	0	0	0	0	0	0	0	55	3	0	0	1	0	4	3	36	1	9	1	0	0	1	9	0	0	7	0	0	0	2	2	0	0	20	3
2007	0	216	114	0	0	107	1	2	0	2	1	1	0	4	0	0	0	3	3	0	0	0	0	0	0	0	1	0	0	0	15	0	0	15	0	0	2	1	16	2	14	2	0	0	0	0	0	0	0	0	0	2	2	0	0	0	1	0	1	0	0	0	3	2	1	1	3	0	3	0	1	0	0	0	0	1	1	0	0	0	0	0	0	50	5	0	0	2	0	1	6	30	3	3	0	0	1	2	4	0	1	1	0	0	0	2	4	0	0	19	1
2008	0	216	114	0	0	104	0	1	1	1	2	0	5	7	1	0	1	3	2	1	0	0	0	0	0	0	2	0	0	0	20	0	0	20	0	0	1	2	14	2	12	1	0	0	0	0	0	0	0	0	0	0	0	0	0	0	1	1	0	0	0	0	1	1	1	0	0	0	0	0	1	0	0	0	0	1	0	0	0	1	0	0	0	53	5	0	0	2	2	3	5	31	1	14	0	1	1	10	11	0	1	3	0	0	0	6	1	1	0	20	3
2009	0	262	130	0	3	123	0	2	0	1	1	0	0	16	4	3	0	2	2	0	0	1	1	0	0	0	6	0	0	0	24	0	1	23	0	0	1	2	17	4	13	3	0	0	0	0	0	0	0	0	0	1	1	0	0	0	2	1	1	0	0	0	3	1	1	0	3	0	3	0	1	0	0	0	0	0	0	0	0	0	1	1	0	58	4	0	0	2	2	1	4	39	1	12	1	0	0	3	10	0	2	0	0	0	0	1	4	0	0	12	5
2010	0	275	150	0	1	136	1	7	2	0	0	0	3	12	3	1	0	3	1	2	0	2	2	0	0	0	3	0	0	0	22	0	0	22	0	0	2	1	19	2	17	0	1	1	0	0	0	0	0	0	0	4	4	0	0	0	1	1	0	0	0	1	3	5	0	5	2	0	2	1	0	0	0	0	0	0	0	0	0	0	0	0	0	51	5	0	0	2	1	5	3	45	2	12	0	2	0	5	10	0	1	2	0	0	0	2	4	4	1	16	7
2011	0	235	131	1	1	119	0	5	2	0	0	1	2	13	5	1	0	1	0	1	0	3	3	0	0	0	3	0	0	0	20	0	1	19	0	0	0	0	13	1	12	1	1	0	0	0	0	1	0	0	0	2	2	0	0	0	0	0	0	0	0	0	0	0	0	0	2	0	2	0	3	0	0	0	0	2	2	0	0	0	1	1	0	49	6	0	0	1	1	4	3	45	2	10	0	0	1	7	10	2	2	3	0	0	0	1	4	3	0	27	4
2012	0	269	141	0	1	130	0	3	3	0	1	0	3	11	3	2	0	1	1	0	0	2	2	0	0	0	3	0	0	0	23	0	0	23	0	0	2	2	11	0	11	3	0	0	0	0	0	0	0	0	0	3	3	0	0	0	1	1	0	0	0	0	0	3	1	2	4	0	4	0	5	3	1	2	0	1	1	0	0	0	1	0	1	60	7	0	0	2	2	2	5	51	5	9	1	1	1	0	7	0	0	4	1	0	0	5	8	2	0	25	9
2013	0	297	154	0	1	146	0	0	1	2	1	0	3	11	4	0	0	2	2	0	0	3	1	2	0	0	1	0	0	1	22	0	0	22	0	0	2	2	19	2	17	2	3	0	0	0	0	3	0	0	0	2	2	0	0	0	3	1	2	0	0	0	3	1	0	1	1	0	1	1	1	0	0	0	0	1	1	0	0	0	0	0	0	70	7	0	0	2	2	7	5	38	1	12	0	1	0	6	8	2	2	2	0	0	0	3	4	1	0	36	14
2014	0	265	149	0	1	139	0	3	5	0	0	0	1	15	2	1	0	4	4	0	0	7	4	3	0	0	0	0	0	1	21	1	0	20	0	0	1	2	14	4	10	2	1	0	0	0	0	1	0	0	0	3	3	0	0	0	1	0	1	0	0	0	1	2	1	1	2	0	2	0	1	0	0	0	0	1	1	0	0	0	0	0	0	50	6	0	0	8	0	2	4	58	3	9	1	0	0	5	11	3	1	2	0	0	0	2	8	5	0	35	7
2015	0	291	149	0	2	140	0	2	2	0	2	0	1	11	1	0	0	1	1	0	0	3	3	0	0	1	4	0	0	1	23	1	0	21	1	0	5	3	13	0	13	3	1	0	0	0	0	0	0	0	1	2	2	0	0	0	1	1	0	0	0	0	4	4	1	3	2	0	2	1	4	2	0	1	1	1	0	0	1	0	1	1	0	65	6	0	0	4	4	7	14	51	5	12	1	1	1	6	7	0	3	3	0	0	0	1	4	3	0	37	8
2016	0	286	167	0	4	154	0	4	2	0	2	0	1	15	3	2	0	6	4	2	0	1	1	0	0	0	3	0	0	0	17	1	0	16	0	0	3	1	17	2	15	2	1	0	0	0	0	1	0	0	0	2	2	0	0	0	5	3	2	0	0	0	0	2	2	0	0	0	0	2	6	1	0	1	0	5	5	0	0	0	0	0	0	46	6	0	0	3	4	4	14	56	1	15	1	0	2	4	12	0	0	3	0	0	0	4	7	4	0	29	12
2017	0	271	125	0	1	117	0	5	1	0	0	0	1	15	1	2	0	2	1	1	0	2	2	0	1	0	7	0	0	0	22	0	0	22	0	0	3	4	18	2	16	1	2	0	1	0	1	1	0	0	0	2	2	0	0	0	6	2	4	0	0	0	2	2	1	1	3	0	3	4	2	0	0	0	0	2	2	0	0	0	0	0	0	60	6	0	0	5	1	6	11	64	1	17	2	0	1	2	11	1	2	3	0	0	0	3	6	2	0	44	7
2018	0	290	160	0	0	155	0	1	1	0	1	0	2	11	1	1	0	4	4	0	0	3	2	1	0	0	1	0	1	0	24	1	0	22	0	1	0	0	20	2	18	1	3	1	1	1	0	1	0	0	0	4	4	0	0	0	4	3	1	0	0	0	2	3	1	2	0	0	0	1	2	0	0	0	0	1	1	0	0	0	1	1	0	55	6	0	0	6	0	7	17	61	3	15	0	1	1	9	10	2	2	2	0	0	0	0	7	2	0	37	8
2019	0	307	175	0	0	173	0	1	0	0	0	0	1	11	2	1	0	0	0	0	0	4	3	1	0	0	4	0	0	0	24	0	1	22	0	1	2	5	18	3	15	1	1	0	1	1	0	0	0	0	0	4	4	0	0	0	2	2	0	0	0	0	1	1	0	1	4	0	4	0	2	0	0	0	0	2	2	0	0	0	0	0	0	56	6	0	0	3	4	8	11	55	4	15	0	0	0	5	10	2	4	5	0	0	0	4	10	2	0	42	14
2020	0	289	170	0	0	161	0	2	4	1	2	0	0	13	3	0	0	4	4	0	0	4	4	0	0	0	2	0	0	0	19	1	2	16	0	0	2	2	12	0	12	3	0	0	0	0	0	0	0	0	0	4	4	0	0	0	0	0	0	0	0	0	2	3	1	2	3	0	3	1	4	0	0	0	0	4	2	0	2	0	0	0	0	51	3	0	0	5	1	9	9	74	4	21	1	1	0	11	9	0	3	4	0	0	0	6	10	1	0	69	21
2021	0	274	148	1	3	137	1	2	0	0	2	0	2	13	1	0	0	6	4	2	0	2	1	1	0	0	4	0	0	0	14	0	1	12	0	1	0	3	20	3	17	1	0	0	0	0	0	0	0	0	0	3	3	0	0	0	2	2	0	0	0	1	3	1	1	0	3	0	3	1	3	1	0	0	1	2	2	0	0	0	0	0	0	58	5	1	0	5	2	7	15	58	4	18	0	0	0	5	9	0	3	6	0	0	0	4	10	2	0	91	15
Alive at last contact	10383	0	0	0	0	0	0	0	0	0	0	0	0	0	0	0	0	0	0	0	0	0	0	0	0	0	0	0	0	0	0	0	0	0	0	0	0	0	0	0	0	0	0	0	0	0	0	0	0	0	0	0	0	0	0	0	0	0	0	0	0	0	0	0	0	0	0	0	0	0	0	0	0	0	0	0	0	0	0	0	0	0	0	0	0	0	0	0	0	0	0	0	0	0	0	0	0	0	0	0	0	0	0	0	0	0	0	0	0	0	0
Floor of Mouth
	Alive	All Malignant Cancers	Oral Cavity and Pharynx	Lip	Tongue	Salivary Gland	Floor of Mouth	Gum and Other Mouth	Nasopharynx	Tonsil	Oropharynx	Hypopharynx	Other Oral Cavity and Pharynx	Digestive System	Esophagus	Stomach	Small Intestine	Colon and Rectum	Colon excluding Rectum	Rectum and Rectosigmoid Junction	Anus, Anal Canal and Anorectum	Liver and Intrahepatic Bile Duct	Liver	Intrahepatic Bile Duct	Gallbladder	Other Biliary	Pancreas	Retroperitoneum	Peritoneum, Omentum and Mesentery	Other Digestive Organs	Respiratory System	Nose, Nasal Cavity and Middle Ear	Larynx	Lung and Bronchus	Pleura	Trachea, Mediastinum and Other Respiratory Organs	Bones and Joints	Soft Tissue including Heart	Skin	Melanoma of the Skin	Non-Melanoma Skin	Breast	Female Genital System	Cervix Uteri	Corpus and Uterus, NOS	Corpus Uteri	Uterus, NOS	Ovary	Vagina	Vulva	Other Female Genital Organs	Male Genital System	Prostate	Testis	Penis	Other Male Genital Organs	Urinary System	Urinary Bladder	Kidney and Renal Pelvis	Ureter	Other Urinary Organs	Eye and Orbit	Brain and Other Nervous System	Endocrine System	Thyroid	Other Endocrine including Thymus	Lymphoma	Hodgkin Lymphoma	Non-Hodgkin Lymphoma	Myeloma	Leukemia	Lymphocytic Leukemia	Acute Lymphocytic Leukemia	Chronic Lymphocytic Leukemia	Other Lymphocytic Leukemia	Myeloid and Monocytic Leukemia	Acute Myeloid Leukemia	Acute Monocytic Leukemia	Chronic Myeloid Leukemia	Other Myeloid/Monocytic Leukemia	Other Leukemia	Other Acute Leukemia	Aleukemic, Subleukemic and NOS	Miscellaneous Malignant Cancer	In situ, benign or unknown behavior neoplasm	Tuberculosis	Syphilis	Septicemia	Other Infectious and Parasitic Diseases including HIV	Diabetes Mellitus	Alzheimers (ICD-9 and 10 only)	Diseases of Heart	Hypertension without Heart Disease	Cerebrovascular Diseases	Atherosclerosis	Aortic Aneurysm and Dissection	Other Diseases of Arteries, Arterioles, Capillaries	Pneumonia and Influenza	Chronic Obstructive Pulmonary Disease and Allied Cond	Stomach and Duodenal Ulcers	Chronic Liver Disease and Cirrhosis	Nephritis, Nephrotic Syndrome and Nephrosis	Complications of Pregnancy, Childbirth, Puerperium	Congenital Anomalies	Certain Conditions Originating in Perinatal Period	Symptoms, Signs and Ill-Defined Conditions	Accidents and Adverse Effects	Suicide and Self-Inflicted Injury	Homicide and Legal Intervention	Other Cause of Death	State DC not available or state DC available but no COD
2000-2021	0	3426	1731	4	341	24	295	744	10	12	166	3	132	191	85	8	1	34	25	9	0	33	31	2	1	0	25	0	1	3	418	0	56	360	0	2	53	4	155	7	148	6	3	1	0	0	0	2	0	0	0	16	16	0	0	0	19	14	4	0	1	2	4	4	3	1	7	1	6	1	9	3	0	3	0	5	5	0	0	0	1	1	0	803	21	1	0	50	27	24	26	499	16	78	4	8	16	52	202	5	79	21	0	2	0	35	77	29	5	283	75
2000	0	41	28	0	3	2	10	11	0	0	1	0	1	1	0	0	0	0	0	0	0	0	0	0	0	0	1	0	0	0	1	0	0	1	0	0	0	0	4	0	4	0	0	0	0	0	0	0	0	0	0	0	0	0	0	0	0	0	0	0	0	0	0	0	0	0	0	0	0	0	0	0	0	0	0	0	0	0	0	0	0	0	0	7	0	0	0	0	0	0	0	8	0	1	0	0	0	0	0	0	1	0	0	0	0	0	0	1	0	3	1
2001	0	95	57	1	7	0	12	25	0	2	6	0	4	1	0	0	0	0	0	0	0	0	0	0	0	0	1	0	0	0	8	0	4	4	0	0	4	0	4	0	4	0	0	0	0	0	0	0	0	0	0	0	0	0	0	0	0	0	0	0	0	0	0	0	0	0	0	0	0	0	0	0	0	0	0	0	0	0	0	0	0	0	0	21	2	0	0	2	0	1	0	7	0	2	0	2	0	1	2	0	2	0	0	0	0	0	0	1	0	5	1
2002	0	131	73	1	13	3	11	35	0	0	6	0	4	4	2	0	1	0	0	0	0	0	0	0	0	0	1	0	0	0	4	0	3	1	0	0	3	0	2	0	2	0	0	0	0	0	0	0	0	0	0	1	1	0	0	0	0	0	0	0	0	0	0	0	0	0	1	0	1	0	0	0	0	0	0	0	0	0	0	0	0	0	0	43	0	0	0	1	2	0	0	12	0	2	0	1	1	2	2	0	2	0	0	0	0	0	0	0	0	6	4
2003	0	139	88	0	23	0	17	36	1	0	8	0	3	3	2	0	0	1	1	0	0	0	0	0	0	0	0	0	0	0	8	0	2	5	0	1	1	1	5	0	5	2	0	0	0	0	0	0	0	0	0	0	0	0	0	0	0	0	0	0	0	0	0	0	0	0	2	0	2	0	0	0	0	0	0	0	0	0	0	0	0	0	0	29	0	0	0	2	3	0	0	17	0	1	0	0	1	2	5	0	1	1	0	0	0	1	2	0	0	6	3
2004	0	132	72	0	12	0	14	32	0	0	8	0	6	7	3	1	0	1	1	0	0	1	1	0	1	0	0	0	0	0	9	0	3	6	0	0	6	0	5	0	5	0	0	0	0	0	0	0	0	0	0	1	1	0	0	0	0	0	0	0	0	0	1	0	0	0	0	0	0	0	0	0	0	0	0	0	0	0	0	0	0	0	0	31	0	0	0	1	0	0	0	23	0	2	0	0	0	4	9	0	4	2	0	0	0	0	4	0	0	10	3
2005	0	198	110	0	16	1	29	41	0	0	10	0	13	6	2	1	0	1	1	0	0	2	2	0	0	0	0	0	0	0	19	0	1	18	0	0	2	1	11	0	11	0	0	0	0	0	0	0	0	0	0	0	0	0	0	0	0	0	0	0	0	0	0	0	0	0	1	1	0	0	1	1	0	1	0	0	0	0	0	0	0	0	0	47	1	0	0	0	1	2	0	23	2	3	0	1	0	1	3	0	3	0	0	0	0	2	1	1	0	7	2
2006	0	133	72	0	16	0	19	27	0	0	7	0	3	5	3	0	0	2	1	1	0	0	0	0	0	0	0	0	0	0	12	0	1	11	0	0	4	0	4	0	4	0	0	0	0	0	0	0	0	0	0	0	0	0	0	0	0	0	0	0	0	0	0	0	0	0	0	0	0	0	0	0	0	0	0	0	0	0	0	0	0	0	0	36	0	0	0	3	0	2	1	18	0	3	0	0	0	3	3	0	3	0	0	0	0	5	1	3	0	10	1
2007	0	170	88	0	13	1	18	39	2	1	6	0	8	10	7	0	0	1	1	0	0	1	1	0	0	0	1	0	0	0	18	0	6	12	0	0	4	0	9	0	9	0	0	0	0	0	0	0	0	0	0	2	2	0	0	0	1	1	0	0	0	1	0	1	1	0	0	0	0	0	1	0	0	0	0	0	0	0	0	0	1	1	0	35	1	0	0	0	2	0	0	17	0	1	2	0	0	2	7	0	4	1	0	0	0	2	5	0	0	5	4
2008	0	176	86	0	21	0	13	34	2	0	6	0	10	18	8	0	0	2	2	0	0	2	2	0	0	0	4	0	0	2	17	0	1	16	0	0	3	0	11	0	11	0	0	0	0	0	0	0	0	0	0	0	0	0	0	0	4	3	1	0	0	0	0	0	0	0	0	0	0	0	0	0	0	0	0	0	0	0	0	0	0	0	0	37	0	0	0	3	0	0	5	27	1	3	0	1	0	1	10	1	4	1	0	0	0	4	3	3	2	17	3
2009	0	168	76	0	15	0	13	32	1	1	5	0	9	11	6	0	0	2	1	1	0	1	1	0	0	0	2	0	0	0	22	0	3	19	0	0	0	0	7	0	7	1	2	1	0	0	0	1	0	0	0	1	1	0	0	0	1	1	0	0	0	0	0	0	0	0	0	0	0	0	0	0	0	0	0	0	0	0	0	0	0	0	0	47	4	0	0	1	2	1	1	26	0	3	0	0	0	0	3	0	7	1	0	0	0	4	3	1	0	8	6
2010	0	186	80	0	15	1	14	35	0	0	7	0	8	10	3	0	0	3	2	1	0	3	3	0	0	0	1	0	0	0	27	0	4	23	0	0	2	0	10	1	9	0	0	0	0	0	0	0	0	0	0	0	0	0	0	0	0	0	0	0	0	0	0	0	0	0	1	0	1	0	0	0	0	0	0	0	0	0	0	0	0	0	0	56	0	0	0	1	1	0	1	21	0	6	0	0	2	2	14	0	2	0	0	0	0	4	3	2	0	7	3
2011	0	173	80	0	15	0	9	36	1	0	7	0	12	17	11	1	0	1	1	0	0	2	2	0	0	0	2	0	0	0	27	0	3	24	0	0	1	0	7	1	6	0	0	0	0	0	0	0	0	0	0	0	0	0	0	0	2	2	0	0	0	0	1	0	0	0	1	0	1	0	0	0	0	0	0	0	0	0	0	0	0	0	0	37	0	0	0	2	1	1	2	28	1	4	0	1	0	2	11	0	2	2	0	0	0	2	4	2	0	14	2
2012	0	201	87	0	15	0	12	48	0	0	7	0	5	8	6	0	0	1	0	1	0	1	1	0	0	0	0	0	0	0	27	0	5	22	0	0	4	1	12	1	11	0	1	0	0	0	0	1	0	0	0	1	1	0	0	0	2	1	1	0	0	0	0	0	0	0	0	0	0	1	1	0	0	0	0	1	1	0	0	0	0	0	0	56	3	0	0	0	2	1	1	22	2	2	0	0	1	1	8	0	2	2	0	1	0	1	4	4	0	6	3
2013	0	179	81	0	22	1	9	38	0	1	6	1	3	7	5	0	0	0	0	0	0	2	1	1	0	0	0	0	0	0	35	0	2	33	0	0	4	0	10	1	9	0	0	0	0	0	0	0	0	0	0	0	0	0	0	0	0	0	0	0	0	0	1	0	0	0	0	0	0	0	0	0	0	0	0	0	0	0	0	0	0	0	0	41	1	0	0	2	3	2	3	27	1	6	1	0	1	2	14	1	8	1	0	1	0	2	3	3	1	11	1
2014	0	175	85	0	13	0	13	40	0	1	14	1	3	13	3	0	0	5	5	0	0	3	3	0	0	0	2	0	0	0	23	0	1	21	0	1	0	0	4	0	4	0	0	0	0	0	0	0	0	0	0	0	0	0	0	0	2	1	1	0	0	0	1	0	0	0	0	0	0	0	0	0	0	0	0	0	0	0	0	0	0	0	0	47	1	0	0	3	3	0	3	19	1	6	0	0	0	1	14	0	4	0	0	0	0	0	6	2	0	18	4
2015	0	169	88	1	22	2	8	38	1	3	11	0	2	11	3	1	0	4	2	2	0	2	2	0	0	0	1	0	0	0	25	0	3	22	0	0	1	0	5	0	5	1	0	0	0	0	0	0	0	0	0	1	1	0	0	0	2	2	0	0	0	0	0	0	0	0	0	0	0	0	2	0	0	0	0	2	2	0	0	0	0	0	0	33	0	1	0	3	1	4	0	32	0	3	0	1	2	5	17	1	3	1	0	0	0	2	6	0	0	10	3
2016	0	178	90	0	19	3	11	40	0	0	12	0	5	12	4	1	0	2	1	1	0	2	2	0	0	0	3	0	0	0	20	0	4	16	0	0	1	1	12	1	11	0	0	0	0	0	0	0	0	0	0	0	0	0	0	0	1	1	0	0	0	0	0	1	1	0	0	0	0	0	0	0	0	0	0	0	0	0	0	0	0	0	0	40	1	0	0	3	1	1	0	15	1	4	0	0	1	5	13	0	6	1	0	0	0	0	6	1	1	22	5
2017	0	147	77	0	13	2	9	33	1	1	9	0	9	6	2	1	0	0	0	0	0	2	2	0	0	0	1	0	0	0	23	0	2	21	0	0	1	0	6	1	5	1	0	0	0	0	0	0	0	0	0	1	1	0	0	0	1	0	0	0	1	0	0	0	0	0	0	0	0	0	1	1	0	1	0	0	0	0	0	0	0	0	0	30	0	0	0	2	0	1	2	34	1	9	0	0	0	3	10	0	4	2	0	0	0	2	7	1	1	20	3
2018	0	155	63	0	12	1	9	28	0	2	7	0	4	8	4	0	0	1	1	0	0	2	2	0	0	0	1	0	0	0	30	0	1	29	0	0	3	0	8	0	8	1	0	0	0	0	0	0	0	0	0	1	1	0	0	0	1	0	1	0	0	1	0	1	0	1	0	0	0	0	0	0	0	0	0	0	0	0	0	0	0	0	0	38	2	0	0	4	0	2	1	28	1	4	0	0	2	5	13	0	4	2	0	0	0	0	4	1	0	17	8
2019	0	146	72	1	18	5	9	29	0	0	5	0	5	11	5	0	0	3	2	1	0	2	2	0	0	0	1	0	0	0	21	0	2	19	0	0	5	0	7	0	7	0	0	0	0	0	0	0	0	0	0	1	1	0	0	0	1	1	0	0	0	0	0	1	1	0	0	0	0	0	1	0	0	0	0	1	1	0	0	0	0	0	0	26	2	0	0	5	2	4	1	28	0	6	0	0	2	3	15	2	4	1	0	0	0	1	3	2	0	28	8
2020	0	162	87	0	21	1	17	32	0	0	7	0	9	9	3	1	0	2	1	1	0	2	2	0	0	0	1	0	0	0	21	0	3	18	0	0	2	0	7	0	7	0	0	0	0	0	0	0	0	0	0	3	3	0	0	0	1	1	0	0	0	0	0	0	0	0	1	0	1	0	2	1	0	1	0	1	1	0	0	0	0	0	0	29	2	0	0	7	1	0	3	34	2	5	0	1	0	5	17	0	6	2	0	0	0	2	8	1	0	27	2
2021	0	172	91	0	17	1	19	35	1	0	11	1	6	13	3	1	0	2	2	0	0	3	2	1	0	0	2	0	1	1	21	0	2	19	0	0	2	0	5	1	4	0	0	0	0	0	0	0	0	0	0	3	3	0	0	0	0	0	0	0	0	0	0	0	0	0	0	0	0	0	0	0	0	0	0	0	0	0	0	0	0	0	0	37	1	0	0	5	2	2	2	33	3	2	1	0	3	2	12	0	3	1	0	0	0	1	4	0	0	26	5
Alive at last contact	2350	0	0	0	0	0	0	0	0	0	0	0	0	0	0	0	0	0	0	0	0	0	0	0	0	0	0	0	0	0	0	0	0	0	0	0	0	0	0	0	0	0	0	0	0	0	0	0	0	0	0	0	0	0	0	0	0	0	0	0	0	0	0	0	0	0	0	0	0	0	0	0	0	0	0	0	0	0	0	0	0	0	0	0	0	0	0	0	0	0	0	0	0	0	0	0	0	0	0	0	0	0	0	0	0	0	0	0	0	0	0
Gum and Other Mouth
	Alive	All Malignant Cancers	Oral Cavity and Pharynx	Lip	Tongue	Salivary Gland	Floor of Mouth	Gum and Other Mouth	Nasopharynx	Tonsil	Oropharynx	Hypopharynx	Other Oral Cavity and Pharynx	Digestive System	Esophagus	Stomach	Small Intestine	Colon and Rectum	Colon excluding Rectum	Rectum and Rectosigmoid Junction	Anus, Anal Canal and Anorectum	Liver and Intrahepatic Bile Duct	Liver	Intrahepatic Bile Duct	Gallbladder	Other Biliary	Pancreas	Retroperitoneum	Peritoneum, Omentum and Mesentery	Other Digestive Organs	Respiratory System	Nose, Nasal Cavity and Middle Ear	Larynx	Lung and Bronchus	Pleura	Trachea, Mediastinum and Other Respiratory Organs	Bones and Joints	Soft Tissue including Heart	Skin	Melanoma of the Skin	Non-Melanoma Skin	Breast	Female Genital System	Cervix Uteri	Corpus and Uterus, NOS	Corpus Uteri	Uterus, NOS	Ovary	Vagina	Vulva	Other Female Genital Organs	Male Genital System	Prostate	Testis	Penis	Other Male Genital Organs	Urinary System	Urinary Bladder	Kidney and Renal Pelvis	Ureter	Other Urinary Organs	Eye and Orbit	Brain and Other Nervous System	Endocrine System	Thyroid	Other Endocrine including Thymus	Lymphoma	Hodgkin Lymphoma	Non-Hodgkin Lymphoma	Myeloma	Leukemia	Lymphocytic Leukemia	Acute Lymphocytic Leukemia	Chronic Lymphocytic Leukemia	Other Lymphocytic Leukemia	Myeloid and Monocytic Leukemia	Acute Myeloid Leukemia	Acute Monocytic Leukemia	Chronic Myeloid Leukemia	Other Myeloid/Monocytic Leukemia	Other Leukemia	Other Acute Leukemia	Aleukemic, Subleukemic and NOS	Miscellaneous Malignant Cancer	In situ, benign or unknown behavior neoplasm	Tuberculosis	Syphilis	Septicemia	Other Infectious and Parasitic Diseases including HIV	Diabetes Mellitus	Alzheimers (ICD-9 and 10 only)	Diseases of Heart	Hypertension without Heart Disease	Cerebrovascular Diseases	Atherosclerosis	Aortic Aneurysm and Dissection	Other Diseases of Arteries, Arterioles, Capillaries	Pneumonia and Influenza	Chronic Obstructive Pulmonary Disease and Allied Cond	Stomach and Duodenal Ulcers	Chronic Liver Disease and Cirrhosis	Nephritis, Nephrotic Syndrome and Nephrosis	Complications of Pregnancy, Childbirth, Puerperium	Congenital Anomalies	Certain Conditions Originating in Perinatal Period	Symptoms, Signs and Ill-Defined Conditions	Accidents and Adverse Effects	Suicide and Self-Inflicted Injury	Homicide and Legal Intervention	Other Cause of Death	State DC not available or state DC available but no COD
2000-2021	0	8194	3787	24	186	91	42	2510	64	84	492	12	282	303	123	16	0	65	53	12	1	37	33	4	4	3	52	1	0	1	782	125	112	542	0	3	341	28	552	89	463	36	30	1	9	5	4	14	1	5	0	45	45	0	0	0	50	24	24	1	1	4	35	8	7	1	40	6	34	8	20	3	0	1	2	13	11	0	1	1	4	1	3	2125	68	0	0	98	75	84	137	1042	62	267	22	14	19	149	303	16	73	68	2	1	0	69	153	51	4	766	192
2000	0	77	46	0	1	0	1	34	0	2	3	0	5	0	0	0	0	0	0	0	0	0	0	0	0	0	0	0	0	0	4	0	0	4	0	0	2	0	5	0	5	0	0	0	0	0	0	0	0	0	0	0	0	0	0	0	0	0	0	0	0	0	0	0	0	0	0	0	0	0	1	0	0	0	0	1	1	0	0	0	0	0	0	19	0	0	0	1	2	1	1	8	0	2	0	1	0	0	0	0	0	0	0	0	0	0	0	1	0	1	0
2001	0	205	113	1	3	0	3	77	1	0	16	0	12	3	3	0	0	0	0	0	0	0	0	0	0	0	0	0	0	0	11	1	3	7	0	0	10	0	12	0	12	0	1	0	0	0	0	1	0	0	0	2	2	0	0	0	0	0	0	0	0	0	0	0	0	0	0	0	0	0	1	0	0	0	0	0	0	0	0	0	1	0	1	52	0	0	0	2	1	1	1	16	0	4	0	1	0	3	3	0	1	1	0	0	0	1	0	0	0	13	1
2002	0	263	129	0	5	1	1	94	2	1	14	0	11	9	4	0	0	1	1	0	0	2	2	0	1	0	1	0	0	0	18	1	3	14	0	0	6	0	19	2	17	1	0	0	0	0	0	0	0	0	0	0	0	0	0	0	0	0	0	0	0	0	0	0	0	0	1	0	1	0	0	0	0	0	0	0	0	0	0	0	0	0	0	80	0	0	0	2	2	2	2	31	0	8	0	2	0	2	5	1	0	1	0	0	0	1	2	1	0	12	3
2003	0	307	146	0	8	3	2	100	8	4	9	0	12	6	3	0	0	1	1	0	0	1	1	0	0	1	0	0	0	0	31	3	6	22	0	0	12	0	23	0	23	0	2	0	0	0	0	0	0	2	0	2	2	0	0	0	3	1	2	0	0	0	3	0	0	0	0	0	0	1	1	0	0	0	0	0	0	0	0	0	1	0	1	77	1	0	0	2	6	1	0	25	1	7	1	1	1	1	8	0	3	1	0	0	0	1	5	1	0	23	4
2004	0	320	148	0	10	5	1	86	2	3	19	1	21	4	2	0	0	1	1	0	0	0	0	0	1	0	0	0	0	0	25	2	5	18	0	0	14	0	27	1	26	0	1	0	1	0	1	0	0	0	0	2	2	0	0	0	2	0	2	0	0	1	2	0	0	0	1	0	1	0	1	0	0	0	0	1	1	0	0	0	0	0	0	92	0	0	0	3	6	3	0	33	0	4	0	1	1	3	14	1	6	2	0	0	0	0	2	1	0	12	7
2005	0	315	144	1	6	4	3	85	4	3	26	0	12	9	1	1	0	5	4	1	0	0	0	0	0	0	2	0	0	0	30	4	4	22	0	0	12	2	17	4	13	4	3	0	0	0	0	2	0	1	0	0	0	0	0	0	1	1	0	0	0	0	0	1	1	0	0	0	0	0	2	1	0	0	1	0	0	0	0	0	1	0	1	90	3	0	0	4	1	4	5	38	0	15	3	1	1	8	16	2	3	2	0	0	0	4	6	0	0	9	4
2006	0	338	145	0	6	3	2	100	2	2	16	2	12	17	12	0	0	2	1	1	0	1	1	0	0	0	2	0	0	0	36	6	10	20	0	0	9	0	26	5	21	3	0	0	0	0	0	0	0	0	0	2	2	0	0	0	1	1	0	0	0	2	0	1	1	0	0	0	0	0	0	0	0	0	0	0	0	0	0	0	0	0	0	96	6	0	0	0	3	3	1	35	0	9	1	0	0	9	8	0	2	1	0	0	0	4	8	7	1	20	4
2007	0	371	167	3	12	4	2	102	2	4	21	2	15	9	2	0	0	2	1	1	0	0	0	0	0	0	4	1	0	0	38	4	7	27	0	0	14	1	21	3	18	0	2	0	1	1	0	1	0	0	0	1	1	0	0	0	4	2	2	0	0	0	1	1	1	0	1	0	1	0	0	0	0	0	0	0	0	0	0	0	0	0	0	111	4	0	0	5	4	1	5	37	2	4	1	1	0	2	18	1	4	0	0	0	0	2	4	1	0	24	6
2008	0	351	153	0	9	2	1	94	2	2	27	0	16	13	9	0	0	1	1	0	0	0	0	0	0	0	3	0	0	0	32	5	7	20	0	0	12	1	24	4	20	2	1	0	0	0	0	1	0	0	0	4	4	0	0	0	2	1	1	0	0	0	2	1	1	0	0	0	0	1	0	0	0	0	0	0	0	0	0	0	0	0	0	103	0	0	0	3	0	0	4	45	4	10	1	2	0	9	6	1	3	3	0	0	0	7	2	4	0	24	5
2009	0	368	171	0	10	3	6	112	1	1	24	0	14	12	0	1	0	6	5	1	0	0	0	0	0	0	5	0	0	0	38	5	4	29	0	0	16	4	20	3	17	1	0	0	0	0	0	0	0	0	0	0	0	0	0	0	1	1	0	0	0	0	1	0	0	0	3	1	2	0	1	0	0	0	0	1	1	0	0	0	0	0	0	100	3	0	0	3	1	4	5	37	0	10	0	0	0	7	15	1	1	2	0	0	0	4	4	3	0	28	7
2010	0	432	204	1	9	8	0	137	2	8	24	1	14	14	7	0	0	2	2	0	0	2	2	0	0	0	3	0	0	0	50	8	6	36	0	0	11	1	24	5	19	2	4	0	1	1	0	1	1	1	0	1	1	0	0	0	2	1	1	0	0	0	0	0	0	0	0	0	0	0	0	0	0	0	0	0	0	0	0	0	0	0	0	119	1	0	0	4	1	5	9	50	0	14	1	0	3	6	16	1	4	2	0	0	0	7	14	2	0	23	6
2011	0	378	171	2	3	5	2	110	4	4	24	1	16	17	6	0	0	6	5	1	0	2	2	0	1	1	1	0	0	0	36	2	3	31	0	0	17	0	24	5	19	1	0	0	0	0	0	0	0	0	0	0	0	0	0	0	2	0	1	1	0	0	1	0	0	0	0	0	0	1	1	0	0	0	0	1	1	0	0	0	0	0	0	107	1	0	0	5	2	3	3	59	2	15	3	1	0	9	13	0	4	3	0	0	0	1	7	4	0	41	9
2012	0	391	177	2	10	7	1	111	3	4	25	1	13	15	8	3	0	2	2	0	0	0	0	0	0	0	2	0	0	0	43	9	2	32	0	0	11	1	24	7	17	1	2	0	0	0	0	2	0	0	0	3	3	0	0	0	1	0	1	0	0	0	1	0	0	0	3	1	2	0	3	0	0	0	0	2	1	0	0	1	1	1	0	106	3	0	0	8	3	3	4	46	6	14	2	0	3	7	11	0	7	6	0	0	0	4	6	3	0	39	13
2013	0	437	191	2	7	4	0	133	2	6	24	0	13	17	7	1	0	2	0	2	0	3	3	0	0	0	4	0	0	0	50	11	4	34	0	1	18	3	33	8	25	1	0	0	0	0	0	0	0	0	0	1	1	0	0	0	2	1	1	0	0	0	2	0	0	0	4	0	4	0	1	0	0	0	0	1	1	0	0	0	0	0	0	114	1	0	0	6	6	4	8	61	3	13	1	2	2	4	21	1	2	4	1	0	0	2	6	2	1	32	14
2014	0	418	197	2	11	3	2	133	5	8	26	0	7	15	5	1	0	3	3	0	0	3	3	0	0	0	3	0	0	0	36	4	10	22	0	0	16	1	30	4	26	0	1	0	0	0	0	1	0	0	0	0	0	0	0	0	2	1	1	0	0	0	1	0	0	0	6	0	6	0	0	0	0	0	0	0	0	0	0	0	0	0	0	113	6	0	0	2	6	10	8	69	6	12	2	0	1	8	18	0	4	6	0	0	0	2	10	3	1	39	16
2015	0	442	206	3	10	3	3	132	2	6	25	0	22	17	9	1	0	1	1	0	0	3	2	1	0	0	3	0	0	0	49	11	7	30	0	1	16	1	30	4	26	4	3	0	1	0	1	1	0	1	0	2	2	0	0	0	1	1	0	0	0	0	2	0	0	0	1	0	1	1	2	2	0	1	1	0	0	0	0	0	0	0	0	107	5	0	0	7	5	6	9	46	4	10	1	0	2	14	15	1	5	3	0	1	0	4	10	1	0	47	14
2016	0	439	189	1	11	3	3	126	4	4	26	0	11	24	6	0	0	7	6	1	0	4	4	0	0	1	6	0	0	0	40	8	1	30	0	1	18	2	37	10	27	1	0	0	0	0	0	0	0	0	0	4	4	0	0	0	5	3	2	0	0	0	1	1	1	0	2	0	2	0	1	0	0	0	0	1	0	0	1	0	0	0	0	114	8	0	0	10	3	4	10	65	4	14	3	0	1	8	24	0	4	6	0	0	0	5	9	3	0	50	14
2017	0	450	212	2	11	4	0	146	3	4	26	2	14	19	9	0	0	5	4	1	0	4	4	0	0	0	1	0	0	0	49	11	7	31	0	0	23	2	29	6	23	4	0	0	0	0	0	0	0	0	0	5	5	0	0	0	4	3	1	0	0	0	5	0	0	0	3	1	2	1	3	0	0	0	0	3	3	0	0	0	0	0	0	91	4	0	0	3	5	6	12	51	9	16	0	0	1	12	23	0	5	7	1	0	0	6	10	3	0	50	10
2018	0	448	204	0	14	6	2	134	3	5	25	0	15	21	9	2	0	4	4	0	0	5	3	2	0	0	1	0	0	0	52	10	7	35	0	0	22	2	37	5	32	1	3	0	1	1	0	2	0	0	0	4	4	0	0	0	2	0	2	0	0	0	4	2	2	0	3	0	3	0	0	0	0	0	0	0	0	0	0	0	0	0	0	91	2	0	0	12	4	3	13	68	5	20	0	0	0	7	14	0	3	5	0	0	0	5	13	1	0	48	10
2019	0	496	224	0	11	8	0	151	5	3	34	1	11	28	9	3	0	6	4	2	0	4	3	1	0	0	6	0	0	0	41	6	7	28	0	0	23	2	28	3	25	5	3	0	3	2	1	0	0	0	0	4	4	0	0	0	5	2	2	0	1	0	6	1	0	1	5	2	3	1	1	0	0	0	0	1	1	0	0	0	0	0	0	119	9	0	0	6	1	7	15	62	7	20	1	0	2	10	24	1	5	5	0	0	0	2	9	3	1	54	15
2020	0	452	220	1	9	7	1	153	3	7	30	0	9	13	3	0	0	5	4	1	0	0	0	0	1	0	4	0	0	0	37	6	6	25	0	0	20	1	31	6	25	3	2	0	0	0	0	2	0	0	0	2	2	0	0	0	6	4	2	0	0	1	2	0	0	0	2	0	2	1	1	0	0	0	0	1	1	0	0	0	0	0	0	110	4	0	0	4	8	3	13	77	5	24	1	1	0	11	13	2	2	6	0	0	0	1	14	2	0	92	11
2021	0	496	230	3	10	8	6	160	4	3	28	1	7	21	9	3	0	3	3	0	1	3	3	0	0	0	1	0	0	1	36	8	3	25	0	0	39	4	31	4	27	2	2	1	1	0	1	0	0	0	0	6	6	0	0	0	4	1	3	0	0	0	1	0	0	0	5	1	4	1	0	0	0	0	0	0	0	0	0	0	0	0	0	114	7	0	0	6	5	10	9	83	4	22	0	0	1	9	18	3	5	2	0	0	0	6	12	5	0	85	19
Alive at last contact	9051	0	0	0	0	0	0	0	0	0	0	0	0	0	0	0	0	0	0	0	0	0	0	0	0	0	0	0	0	0	0	0	0	0	0	0	0	0	0	0	0	0	0	0	0	0	0	0	0	0	0	0	0	0	0	0	0	0	0	0	0	0	0	0	0	0	0	0	0	0	0	0	0	0	0	0	0	0	0	0	0	0	0	0	0	0	0	0	0	0	0	0	0	0	0	0	0	0	0	0	0	0	0	0	0	0	0	0	0	0	0
Nasopharynx
	Alive	All Malignant Cancers	Oral Cavity and Pharynx	Lip	Tongue	Salivary Gland	Floor of Mouth	Gum and Other Mouth	Nasopharynx	Tonsil	Oropharynx	Hypopharynx	Other Oral Cavity and Pharynx	Digestive System	Esophagus	Stomach	Small Intestine	Colon and Rectum	Colon excluding Rectum	Rectum and Rectosigmoid Junction	Anus, Anal Canal and Anorectum	Liver and Intrahepatic Bile Duct	Liver	Intrahepatic Bile Duct	Gallbladder	Other Biliary	Pancreas	Retroperitoneum	Peritoneum, Omentum and Mesentery	Other Digestive Organs	Respiratory System	Nose, Nasal Cavity and Middle Ear	Larynx	Lung and Bronchus	Pleura	Trachea, Mediastinum and Other Respiratory Organs	Bones and Joints	Soft Tissue including Heart	Skin	Melanoma of the Skin	Non-Melanoma Skin	Breast	Female Genital System	Cervix Uteri	Corpus and Uterus, NOS	Corpus Uteri	Uterus, NOS	Ovary	Vagina	Vulva	Other Female Genital Organs	Male Genital System	Prostate	Testis	Penis	Other Male Genital Organs	Urinary System	Urinary Bladder	Kidney and Renal Pelvis	Ureter	Other Urinary Organs	Eye and Orbit	Brain and Other Nervous System	Endocrine System	Thyroid	Other Endocrine including Thymus	Lymphoma	Hodgkin Lymphoma	Non-Hodgkin Lymphoma	Myeloma	Leukemia	Lymphocytic Leukemia	Acute Lymphocytic Leukemia	Chronic Lymphocytic Leukemia	Other Lymphocytic Leukemia	Myeloid and Monocytic Leukemia	Acute Myeloid Leukemia	Acute Monocytic Leukemia	Chronic Myeloid Leukemia	Other Myeloid/Monocytic Leukemia	Other Leukemia	Other Acute Leukemia	Aleukemic, Subleukemic and NOS	Miscellaneous Malignant Cancer	In situ, benign or unknown behavior neoplasm	Tuberculosis	Syphilis	Septicemia	Other Infectious and Parasitic Diseases including HIV	Diabetes Mellitus	Alzheimers (ICD-9 and 10 only)	Diseases of Heart	Hypertension without Heart Disease	Cerebrovascular Diseases	Atherosclerosis	Aortic Aneurysm and Dissection	Other Diseases of Arteries, Arterioles, Capillaries	Pneumonia and Influenza	Chronic Obstructive Pulmonary Disease and Allied Cond	Stomach and Duodenal Ulcers	Chronic Liver Disease and Cirrhosis	Nephritis, Nephrotic Syndrome and Nephrosis	Complications of Pregnancy, Childbirth, Puerperium	Congenital Anomalies	Certain Conditions Originating in Perinatal Period	Symptoms, Signs and Ill-Defined Conditions	Accidents and Adverse Effects	Suicide and Self-Inflicted Injury	Homicide and Legal Intervention	Other Cause of Death	State DC not available or state DC available but no COD
2000-2021	0	4049	2919	1	18	17	0	18	2603	20	70	14	158	111	46	8	0	14	12	2	0	26	24	2	1	1	14	0	0	1	288	77	51	159	0	1	9	31	82	17	65	10	1	1	0	0	0	0	0	0	0	3	3	0	0	0	5	2	3	0	0	6	34	7	4	3	18	1	17	3	15	2	1	1	0	7	7	0	0	0	6	2	4	507	42	1	0	43	31	29	25	291	22	99	4	7	8	46	90	4	13	12	2	1	0	21	56	28	6	266	149
2000	0	45	38	0	0	1	0	0	32	0	1	1	3	0	0	0	0	0	0	0	0	0	0	0	0	0	0	0	0	0	3	1	1	1	0	0	0	0	1	0	1	0	0	0	0	0	0	0	0	0	0	0	0	0	0	0	0	0	0	0	0	0	1	0	0	0	0	0	0	0	0	0	0	0	0	0	0	0	0	0	0	0	0	2	0	0	0	1	0	0	0	2	0	1	0	0	0	1	0	0	0	0	0	0	0	1	0	1	0	1	1
2001	0	91	72	0	1	0	0	2	57	0	1	2	9	0	0	0	0	0	0	0	0	0	0	0	0	0	0	0	0	0	6	4	2	0	0	0	0	1	4	1	3	0	0	0	0	0	0	0	0	0	0	0	0	0	0	0	0	0	0	0	0	0	0	0	0	0	0	0	0	0	0	0	0	0	0	0	0	0	0	0	0	0	0	8	1	1	0	1	1	1	0	6	0	5	0	0	0	0	1	1	0	0	0	0	0	0	1	1	0	3	2
2002	0	131	95	0	1	0	0	0	82	0	2	1	9	3	1	0	0	1	1	0	0	0	0	0	0	0	1	0	0	0	4	1	2	1	0	0	1	1	1	0	1	0	0	0	0	0	0	0	0	0	0	0	0	0	0	0	0	0	0	0	0	0	0	1	0	1	1	0	1	0	0	0	0	0	0	0	0	0	0	0	0	0	0	24	1	0	0	1	3	0	0	5	0	2	0	0	0	0	1	1	0	1	0	0	0	0	1	1	0	3	1
2003	0	146	105	0	2	0	0	0	92	0	3	0	8	4	2	0	0	1	1	0	0	1	1	0	0	0	0	0	0	0	8	5	0	3	0	0	0	2	6	2	4	0	0	0	0	0	0	0	0	0	0	0	0	0	0	0	0	0	0	0	0	0	0	0	0	0	1	0	1	0	0	0	0	0	0	0	0	0	0	0	0	0	0	20	1	0	0	1	1	0	0	4	0	4	0	0	1	1	3	1	0	0	0	0	0	2	1	1	0	3	3
2004	0	162	118	0	0	0	0	1	109	1	2	1	4	2	1	0	0	1	1	0	0	0	0	0	0	0	0	0	0	0	13	5	1	7	0	0	0	1	3	0	3	1	0	0	0	0	0	0	0	0	0	0	0	0	0	0	0	0	0	0	0	0	2	0	0	0	2	0	2	0	1	0	0	0	0	0	0	0	0	0	1	0	1	19	2	0	0	0	1	0	1	7	1	1	0	1	0	1	1	0	0	0	0	0	0	0	0	0	0	3	7
2005	0	153	110	0	0	0	0	0	101	0	3	0	6	8	4	1	0	0	0	0	0	1	1	0	0	0	2	0	0	0	14	4	0	10	0	0	0	1	4	2	2	0	0	0	0	0	0	0	0	0	0	0	0	0	0	0	0	0	0	0	0	0	0	0	0	0	1	0	1	0	1	0	0	0	0	0	0	0	0	0	1	0	1	14	5	0	0	1	0	2	0	10	1	1	1	1	1	2	1	0	1	0	0	0	0	2	0	1	0	4	4
2006	0	181	133	0	0	1	0	0	119	0	4	1	8	2	0	0	0	0	0	0	0	1	1	0	0	0	1	0	0	0	12	3	5	4	0	0	0	0	1	1	0	0	0	0	0	0	0	0	0	0	0	0	0	0	0	0	0	0	0	0	0	1	2	0	0	0	1	0	1	0	1	0	0	0	0	1	1	0	0	0	0	0	0	28	0	0	0	0	0	0	0	12	0	2	1	1	0	1	4	0	0	1	1	0	0	1	4	0	0	4	6
2007	0	209	141	0	0	0	0	1	130	1	2	0	7	6	4	1	0	0	0	0	0	0	0	0	0	0	1	0	0	0	17	6	3	8	0	0	0	0	4	1	3	0	1	1	0	0	0	0	0	0	0	0	0	0	0	0	0	0	0	0	0	1	0	0	0	0	2	0	2	0	0	0	0	0	0	0	0	0	0	0	0	0	0	37	3	0	0	1	1	0	0	11	1	1	0	0	1	1	3	0	1	2	0	0	0	0	3	1	0	4	6
2008	0	181	130	0	2	0	0	3	119	1	3	0	2	4	2	0	0	1	1	0	0	0	0	0	0	0	1	0	0	0	15	3	3	9	0	0	0	1	5	0	5	1	0	0	0	0	0	0	0	0	0	0	0	0	0	0	0	0	0	0	0	0	2	1	0	1	2	1	1	1	0	0	0	0	0	0	0	0	0	0	0	0	0	19	1	0	0	4	0	1	0	15	2	2	0	1	0	1	5	0	0	0	0	0	0	1	0	1	1	4	5
2009	0	197	145	0	2	0	0	0	132	3	2	0	6	7	4	0	0	1	0	1	0	1	1	0	0	0	0	0	0	1	11	2	1	8	0	0	1	2	3	1	2	0	0	0	0	0	0	0	0	0	0	1	1	0	0	0	0	0	0	0	0	0	0	1	1	0	2	0	2	0	0	0	0	0	0	0	0	0	0	0	0	0	0	24	1	0	0	4	0	3	2	10	1	3	0	0	0	4	5	1	2	2	0	0	0	2	1	6	0	6	5
2010	0	203	140	0	0	1	0	1	122	2	5	0	9	5	2	0	0	0	0	0	0	2	2	0	0	0	1	0	0	0	17	5	4	8	0	0	0	2	4	0	4	1	0	0	0	0	0	0	0	0	0	0	0	0	0	0	1	1	0	0	0	0	4	1	0	1	0	0	0	0	1	0	0	0	0	0	0	0	0	0	1	1	0	27	0	0	0	3	1	2	1	14	0	0	0	0	1	0	4	0	0	1	0	0	0	2	2	0	0	11	4
2011	0	207	141	0	0	0	0	0	127	1	4	1	8	6	4	0	0	1	1	0	0	0	0	0	0	1	0	0	0	0	12	2	3	7	0	0	1	0	4	0	4	2	0	0	0	0	0	0	0	0	0	0	0	0	0	0	0	0	0	0	0	0	5	0	0	0	1	0	1	0	2	0	0	0	0	1	1	0	0	0	1	1	0	33	1	0	0	3	2	1	0	16	0	3	0	0	1	1	2	0	0	0	0	0	0	1	1	3	2	6	14
2012	0	218	161	0	1	3	0	0	144	0	2	0	11	3	1	0	0	0	0	0	0	2	2	0	0	0	0	0	0	0	18	5	4	9	0	0	0	2	3	1	2	2	0	0	0	0	0	0	0	0	0	0	0	0	0	0	0	0	0	0	0	0	2	1	1	0	2	0	2	0	0	0	0	0	0	0	0	0	0	0	0	0	0	24	2	0	0	4	2	1	0	8	0	4	1	0	0	2	3	0	1	1	0	0	0	2	3	3	0	15	7
2013	0	213	153	0	3	0	0	1	135	0	5	1	8	3	1	1	0	0	0	0	0	1	1	0	0	0	0	0	0	0	16	2	4	10	0	0	0	2	5	0	5	0	0	0	0	0	0	0	0	0	0	0	0	0	0	0	0	0	0	0	0	1	1	0	0	0	1	0	1	0	0	0	0	0	0	0	0	0	0	0	0	0	0	31	2	0	0	2	0	2	1	17	1	7	0	0	0	5	4	0	0	0	0	0	0	0	4	1	0	18	7
2014	0	227	154	1	1	0	0	0	137	2	4	2	7	5	0	0	0	2	2	0	0	1	1	0	0	0	2	0	0	0	20	5	0	15	0	0	1	3	1	1	0	0	0	0	0	0	0	0	0	0	0	0	0	0	0	0	3	1	2	0	0	1	1	0	0	0	2	0	2	0	1	0	0	0	0	1	1	0	0	0	0	0	0	35	2	0	0	3	4	0	1	22	1	8	0	1	1	1	7	0	1	0	0	0	0	0	5	2	1	15	7
2015	0	230	167	0	0	0	0	1	150	1	4	1	10	7	2	2	0	1	1	0	0	2	2	0	0	0	0	0	0	0	19	5	2	12	0	0	1	2	7	3	4	0	0	0	0	0	0	0	0	0	0	0	0	0	0	0	0	0	0	0	0	0	2	0	0	0	0	0	0	0	1	0	0	0	0	0	0	0	0	0	1	0	1	24	2	0	0	0	4	0	0	11	3	4	0	1	0	1	9	0	1	1	1	1	0	0	3	2	0	13	8
2016	0	225	168	0	2	0	0	1	148	1	3	0	13	14	5	2	0	2	2	0	0	4	4	0	1	0	0	0	0	0	13	1	3	9	0	0	1	0	6	2	4	0	0	0	0	0	0	0	0	0	0	0	0	0	0	0	0	0	0	0	0	0	1	0	0	0	0	0	0	0	0	0	0	0	0	0	0	0	0	0	0	0	0	22	3	0	0	1	0	2	2	18	1	6	1	0	1	3	7	0	3	0	0	0	0	2	6	0	0	12	6
2017	0	208	158	0	1	0	0	1	141	1	1	1	12	4	3	0	0	0	0	0	0	0	0	0	0	0	1	0	0	0	12	2	4	6	0	0	1	3	3	0	3	0	0	0	0	0	0	0	0	0	0	0	0	0	0	0	0	0	0	0	0	1	2	1	1	0	0	0	0	0	2	0	0	0	0	1	1	0	0	0	1	0	1	21	0	0	0	0	3	3	3	20	0	6	0	0	0	3	6	0	1	1	0	0	0	0	6	0	0	24	9
2018	0	225	161	0	0	4	0	1	147	1	4	1	3	9	5	0	0	0	0	0	0	4	3	1	0	0	0	0	0	0	12	4	2	6	0	0	1	1	4	0	4	1	0	0	0	0	0	0	0	0	0	1	1	0	0	0	0	0	0	0	0	1	1	1	1	0	0	0	0	1	1	0	0	0	0	1	1	0	0	0	0	0	0	30	3	0	0	5	3	3	3	19	2	8	0	0	1	3	7	0	1	1	0	0	0	1	3	2	0	14	9
2019	0	203	145	0	1	3	0	1	128	0	5	0	7	2	0	0	0	1	0	1	0	1	1	0	0	0	0	0	0	0	16	3	1	11	0	1	0	3	6	0	6	0	0	0	0	0	0	0	0	0	0	1	1	0	0	0	0	0	0	0	0	0	2	0	0	0	0	0	0	1	2	1	1	0	0	1	1	0	0	0	0	0	0	25	3	0	0	1	2	2	1	20	1	9	0	0	0	7	4	0	0	0	0	0	0	0	1	1	0	19	12
2020	0	212	147	0	1	1	0	2	133	2	8	0	0	10	2	1	0	2	2	0	0	2	2	0	0	0	3	0	0	0	22	5	6	11	0	0	1	3	1	0	1	2	0	0	0	0	0	0	0	0	0	0	0	0	0	0	1	0	1	0	0	0	4	0	0	0	0	0	0	0	0	0	0	0	0	0	0	0	0	0	0	0	0	21	4	0	0	4	1	3	5	18	0	9	0	1	0	5	9	0	0	0	0	0	0	2	4	1	1	41	5
2021	0	182	137	0	0	3	0	2	118	3	2	1	8	7	3	0	0	0	0	0	0	3	2	1	0	0	1	0	0	0	8	4	0	4	0	0	0	1	6	2	4	0	0	0	0	0	0	0	0	0	0	0	0	0	0	0	0	0	0	0	0	0	2	0	0	0	0	0	0	0	2	1	0	1	0	1	1	0	0	0	0	0	0	19	5	0	0	3	2	3	5	26	7	13	0	0	0	3	4	0	1	1	0	0	0	2	7	0	1	43	21
Alive at last contact	5182	0	0	0	0	0	0	0	0	0	0	0	0	0	0	0	0	0	0	0	0	0	0	0	0	0	0	0	0	0	0	0	0	0	0	0	0	0	0	0	0	0	0	0	0	0	0	0	0	0	0	0	0	0	0	0	0	0	0	0	0	0	0	0	0	0	0	0	0	0	0	0	0	0	0	0	0	0	0	0	0	0	0	0	0	0	0	0	0	0	0	0	0	0	0	0	0	0	0	0	0	0	0	0	0	0	0	0	0	0	0
Tonsil
	Alive	All Malignant Cancers	Oral Cavity and Pharynx	Lip	Tongue	Salivary Gland	Floor of Mouth	Gum and Other Mouth	Nasopharynx	Tonsil	Oropharynx	Hypopharynx	Other Oral Cavity and Pharynx	Digestive System	Esophagus	Stomach	Small Intestine	Colon and Rectum	Colon excluding Rectum	Rectum and Rectosigmoid Junction	Anus, Anal Canal and Anorectum	Liver and Intrahepatic Bile Duct	Liver	Intrahepatic Bile Duct	Gallbladder	Other Biliary	Pancreas	Retroperitoneum	Peritoneum, Omentum and Mesentery	Other Digestive Organs	Respiratory System	Nose, Nasal Cavity and Middle Ear	Larynx	Lung and Bronchus	Pleura	Trachea, Mediastinum and Other Respiratory Organs	Bones and Joints	Soft Tissue including Heart	Skin	Melanoma of the Skin	Non-Melanoma Skin	Breast	Female Genital System	Cervix Uteri	Corpus and Uterus, NOS	Corpus Uteri	Uterus, NOS	Ovary	Vagina	Vulva	Other Female Genital Organs	Male Genital System	Prostate	Testis	Penis	Other Male Genital Organs	Urinary System	Urinary Bladder	Kidney and Renal Pelvis	Ureter	Other Urinary Organs	Eye and Orbit	Brain and Other Nervous System	Endocrine System	Thyroid	Other Endocrine including Thymus	Lymphoma	Hodgkin Lymphoma	Non-Hodgkin Lymphoma	Myeloma	Leukemia	Lymphocytic Leukemia	Acute Lymphocytic Leukemia	Chronic Lymphocytic Leukemia	Other Lymphocytic Leukemia	Myeloid and Monocytic Leukemia	Acute Myeloid Leukemia	Acute Monocytic Leukemia	Chronic Myeloid Leukemia	Other Myeloid/Monocytic Leukemia	Other Leukemia	Other Acute Leukemia	Aleukemic, Subleukemic and NOS	Miscellaneous Malignant Cancer	In situ, benign or unknown behavior neoplasm	Tuberculosis	Syphilis	Septicemia	Other Infectious and Parasitic Diseases including HIV	Diabetes Mellitus	Alzheimers (ICD-9 and 10 only)	Diseases of Heart	Hypertension without Heart Disease	Cerebrovascular Diseases	Atherosclerosis	Aortic Aneurysm and Dissection	Other Diseases of Arteries, Arterioles, Capillaries	Pneumonia and Influenza	Chronic Obstructive Pulmonary Disease and Allied Cond	Stomach and Duodenal Ulcers	Chronic Liver Disease and Cirrhosis	Nephritis, Nephrotic Syndrome and Nephrosis	Complications of Pregnancy, Childbirth, Puerperium	Congenital Anomalies	Certain Conditions Originating in Perinatal Period	Symptoms, Signs and Ill-Defined Conditions	Accidents and Adverse Effects	Suicide and Self-Inflicted Injury	Homicide and Legal Intervention	Other Cause of Death	State DC not available or state DC available but no COD
2000-2021	0	8505	4773	2	290	19	5	134	50	2812	644	25	792	494	242	19	5	74	53	21	3	77	67	10	4	2	60	0	0	8	1005	8	283	706	3	5	18	9	322	18	304	15	14	2	5	2	3	6	0	1	0	35	34	1	0	0	46	24	21	0	1	0	29	4	3	1	48	2	46	18	36	9	4	5	0	21	20	0	0	1	6	2	4	1639	61	1	0	105	115	84	67	1053	72	274	12	19	18	146	348	11	94	57	0	4	0	79	271	101	5	742	200
2000	0	42	28	0	1	0	0	2	0	14	4	0	7	2	1	0	0	0	0	0	1	0	0	0	0	0	0	0	0	0	3	1	1	1	0	0	0	0	1	0	1	0	0	0	0	0	0	0	0	0	0	0	0	0	0	0	0	0	0	0	0	0	0	0	0	0	1	0	1	0	0	0	0	0	0	0	0	0	0	0	0	0	0	7	0	0	0	0	0	0	0	7	0	1	0	0	0	1	6	2	3	0	0	0	0	0	0	0	0	3	2
2001	0	163	110	0	7	1	0	6	1	63	11	1	20	1	0	0	0	0	0	0	1	0	0	0	0	0	0	0	0	0	17	0	6	11	0	0	1	0	3	0	3	0	0	0	0	0	0	0	0	0	0	0	0	0	0	0	0	0	0	0	0	0	0	0	0	0	1	0	1	0	0	0	0	0	0	0	0	0	0	0	0	0	0	30	0	0	0	2	1	0	0	14	0	2	0	0	0	1	5	1	2	0	0	0	0	0	0	0	0	9	1
2002	0	253	150	1	9	1	0	7	1	87	14	0	30	7	1	1	0	2	1	1	0	2	1	1	0	0	1	0	0	0	25	0	11	13	0	1	1	0	12	0	12	0	0	0	0	0	0	0	0	0	0	0	0	0	0	0	0	0	0	0	0	0	1	0	0	0	0	0	0	0	0	0	0	0	0	0	0	0	0	0	0	0	0	57	1	0	0	3	2	0	0	12	1	2	0	0	0	2	6	0	4	1	0	0	0	0	2	0	0	4	2
2003	0	266	156	0	7	0	1	6	4	83	22	0	33	6	4	0	0	0	0	0	0	0	0	0	0	0	2	0	0	0	26	0	13	13	0	0	0	0	16	0	16	0	0	0	0	0	0	0	0	0	0	0	0	0	0	0	0	0	0	0	0	0	0	0	0	0	1	0	1	0	1	1	0	1	0	0	0	0	0	0	0	0	0	60	1	0	0	0	5	1	1	16	0	7	0	0	0	0	12	0	5	0	0	0	0	0	8	4	0	10	3
2004	0	272	156	0	10	0	0	3	2	92	22	3	24	13	6	1	1	3	2	1	0	2	2	0	0	0	0	0	0	0	28	0	6	22	0	0	1	0	12	0	12	1	0	0	0	0	0	0	0	0	0	1	1	0	0	0	1	0	1	0	0	0	0	0	0	0	0	0	0	0	0	0	0	0	0	0	0	0	0	0	0	0	0	59	1	0	0	2	1	0	0	17	0	6	0	0	1	3	2	0	3	1	0	0	0	1	5	2	0	10	3
2005	0	293	160	0	7	0	0	7	1	101	11	0	33	16	8	1	0	3	1	2	0	2	2	0	0	0	2	0	0	0	40	0	16	24	0	0	1	0	14	0	14	0	0	0	0	0	0	0	0	0	0	1	1	0	0	0	2	2	0	0	0	0	0	0	0	0	1	0	1	1	2	0	0	0	0	0	0	0	0	0	2	1	1	55	1	0	0	2	3	2	1	26	0	5	0	0	0	3	6	0	4	1	0	0	0	6	7	3	0	10	7
2006	0	324	187	1	10	0	0	5	4	101	25	2	39	10	6	0	0	2	2	0	0	1	1	0	0	0	1	0	0	0	38	0	12	25	0	1	0	0	9	1	8	0	1	1	0	0	0	0	0	0	0	0	0	0	0	0	3	1	2	0	0	0	0	0	0	0	0	0	0	0	0	0	0	0	0	0	0	0	0	0	0	0	0	76	2	0	0	1	4	4	0	30	2	5	0	1	2	5	4	0	3	0	0	0	0	3	4	0	0	15	10
2007	0	348	184	0	13	1	0	1	2	103	29	1	34	16	10	0	0	4	2	2	0	2	2	0	0	0	0	0	0	0	43	0	5	38	0	0	0	0	11	0	11	0	1	1	0	0	0	0	0	0	0	0	0	0	0	0	0	0	0	0	0	0	1	0	0	0	1	0	1	0	2	2	2	0	0	0	0	0	0	0	0	0	0	89	1	0	0	7	4	1	0	25	4	9	1	0	0	4	9	1	4	1	0	0	0	6	6	3	0	11	6
2008	0	333	184	0	12	1	0	7	0	112	20	0	32	17	9	1	0	2	1	1	0	3	3	0	0	0	2	0	0	0	44	0	14	30	0	0	2	0	13	0	13	0	0	0	0	0	0	0	0	0	0	1	1	0	0	0	2	1	1	0	0	0	0	0	0	0	1	0	1	1	0	0	0	0	0	0	0	0	0	0	0	0	0	68	2	1	0	2	6	3	1	36	1	7	1	0	0	3	14	0	3	2	0	1	0	13	7	6	1	13	5
2009	0	337	178	0	18	1	0	5	1	109	14	0	30	19	10	0	0	3	2	1	0	2	1	1	0	0	3	0	0	1	39	1	12	26	0	0	0	0	14	1	13	4	1	0	0	0	0	1	0	0	0	2	2	0	0	0	1	1	0	0	0	0	0	1	1	0	2	0	2	0	2	1	0	1	0	1	1	0	0	0	0	0	0	74	2	0	0	9	7	3	2	40	2	8	0	1	0	1	17	0	2	5	0	0	0	2	9	3	0	12	4
2010	0	422	220	0	11	0	0	4	4	135	25	3	38	24	16	2	1	4	4	0	0	0	0	0	0	0	1	0	0	0	49	1	11	37	0	0	0	0	22	1	21	2	1	0	0	0	0	1	0	0	0	1	1	0	0	0	0	0	0	0	0	0	0	0	0	0	2	0	2	1	1	0	0	0	0	1	1	0	0	0	0	0	0	99	0	0	0	4	3	0	5	32	3	6	2	0	0	5	14	2	6	4	0	0	0	3	14	5	1	17	8
2011	0	398	224	0	8	2	0	9	3	135	32	0	35	23	12	0	0	4	3	1	0	2	2	0	0	0	5	0	0	0	47	1	15	31	0	0	0	1	18	1	17	0	1	0	1	0	1	0	0	0	0	1	1	0	0	0	0	0	0	0	0	0	0	0	0	0	1	0	1	1	3	0	0	0	0	3	3	0	0	0	0	0	0	78	2	0	0	3	4	4	1	54	5	15	0	0	1	9	9	0	6	1	0	0	0	5	11	4	0	27	4
2012	0	448	236	0	6	3	0	2	2	150	28	3	42	30	20	1	0	2	1	1	0	4	4	0	0	0	3	0	0	0	52	0	13	39	0	0	0	0	19	0	19	2	0	0	0	0	0	0	0	0	0	1	1	0	0	0	2	0	2	0	0	0	0	0	0	0	2	0	2	3	1	0	0	0	0	0	0	0	0	0	1	0	1	100	4	0	0	1	9	5	3	54	2	13	0	2	0	12	14	2	6	1	0	0	0	2	16	3	0	36	9
2013	0	450	255	0	19	1	0	3	2	159	23	0	48	27	13	3	2	2	2	0	0	4	4	0	0	0	2	0	0	1	46	0	14	32	0	0	3	1	13	2	11	1	1	0	1	1	0	0	0	0	0	2	2	0	0	0	3	2	1	0	0	0	0	0	0	0	3	0	3	0	0	0	0	0	0	0	0	0	0	0	0	0	0	95	2	0	0	7	5	5	4	56	6	21	3	0	2	8	23	0	5	1	0	0	0	4	9	3	0	40	9
2014	0	464	253	0	15	4	0	3	2	151	35	4	39	35	14	3	0	5	4	1	0	7	7	0	1	0	3	0	0	2	54	0	13	40	0	1	1	0	21	3	18	0	0	0	0	0	0	0	0	0	0	3	2	1	0	0	2	2	0	0	0	0	0	0	0	0	3	0	3	2	4	0	0	0	0	3	3	0	0	0	1	0	1	86	2	0	0	6	12	6	8	52	5	13	1	1	1	8	19	0	2	4	0	0	0	6	7	8	0	34	13
2015	0	510	289	0	17	0	1	15	2	166	43	0	45	32	13	0	0	3	1	2	0	6	5	1	1	0	8	0	0	1	61	2	13	45	0	1	3	1	12	1	11	1	2	0	1	0	1	1	0	0	0	2	2	0	0	0	1	1	0	0	0	0	3	0	0	0	6	0	6	1	1	0	0	0	0	1	1	0	0	0	0	0	0	95	5	0	0	5	10	11	4	57	5	12	1	3	1	15	25	0	8	3	0	0	0	2	14	5	0	36	12
2016	0	543	322	0	18	2	1	11	9	191	41	4	45	31	13	1	0	7	6	1	0	6	4	2	0	0	4	0	0	0	72	0	22	49	1	0	1	2	13	2	11	3	0	0	0	0	0	0	0	0	0	5	5	0	0	0	4	2	2	0	0	0	2	0	0	0	3	0	3	0	3	0	0	0	0	1	1	0	0	0	2	1	1	82	4	0	0	9	10	2	5	64	5	18	0	3	1	11	26	0	2	3	0	1	0	8	25	6	0	44	6
2017	0	525	289	0	26	1	0	8	1	166	38	1	48	33	16	1	0	4	4	0	0	7	7	0	0	0	3	0	0	2	65	0	23	42	0	0	0	1	18	1	17	0	0	0	0	0	0	0	0	0	0	5	5	0	0	0	7	2	5	0	0	0	5	0	0	0	4	1	3	3	1	0	0	0	0	1	1	0	0	0	0	0	0	94	1	0	0	5	4	8	4	81	9	24	0	1	1	7	32	0	7	2	0	0	0	5	17	10	0	50	12
2018	0	528	299	0	19	1	0	6	4	171	50	1	47	40	16	1	1	8	5	3	0	3	3	0	1	1	9	0	0	0	70	0	21	49	0	0	1	2	17	3	14	0	0	0	0	0	0	0	0	0	0	3	3	0	0	0	4	2	2	0	0	0	5	2	1	1	2	0	2	0	6	3	1	2	0	3	2	0	0	1	0	0	0	77	7	0	0	7	3	2	11	82	6	30	2	0	3	12	24	0	2	9	0	0	0	4	29	8	0	59	19
2019	0	499	270	0	14	0	1	7	1	168	44	1	34	30	9	1	0	5	4	1	0	10	9	1	0	1	3	0	0	1	70	1	17	50	1	1	1	0	20	1	19	0	1	0	0	0	0	1	0	0	0	2	2	0	0	0	5	4	1	0	0	0	4	0	0	0	5	1	4	1	0	0	0	0	0	0	0	0	0	0	0	0	0	90	7	0	0	9	8	11	2	87	7	20	0	2	1	12	28	0	5	8	0	1	0	1	24	8	1	66	22
2020	0	556	316	0	20	0	0	8	1	178	68	0	41	48	28	1	0	9	6	3	0	8	5	3	0	0	2	0	0	0	56	0	16	40	0	0	2	0	26	0	26	1	2	0	1	1	0	1	0	0	0	1	1	0	0	0	4	1	2	0	1	0	6	1	1	0	6	0	6	2	2	0	0	0	0	2	2	0	0	0	0	0	0	83	9	0	0	12	6	6	8	96	4	30	0	3	2	14	28	2	7	5	0	0	0	5	28	8	1	96	19
2021	0	531	307	0	23	0	1	9	3	177	45	1	48	34	17	1	0	2	2	0	1	6	5	1	1	0	6	0	0	0	60	1	9	49	1	0	0	1	18	1	17	0	3	0	1	0	1	1	0	1	0	4	4	0	0	0	5	3	2	0	0	0	2	0	0	0	3	0	3	2	7	2	1	1	0	5	5	0	0	0	0	0	0	85	7	0	0	9	8	10	7	115	5	20	1	2	2	10	25	1	5	5	0	1	0	3	29	12	1	140	24
Alive at last contact	19623	0	0	0	0	0	0	0	0	0	0	0	0	0	0	0	0	0	0	0	0	0	0	0	0	0	0	0	0	0	0	0	0	0	0	0	0	0	0	0	0	0	0	0	0	0	0	0	0	0	0	0	0	0	0	0	0	0	0	0	0	0	0	0	0	0	0	0	0	0	0	0	0	0	0	0	0	0	0	0	0	0	0	0	0	0	0	0	0	0	0	0	0	0	0	0	0	0	0	0	0	0	0	0	0	0	0	0	0	0	0
Oropharynx
	Alive	All Malignant Cancers	Oral Cavity and Pharynx	Lip	Tongue	Salivary Gland	Floor of Mouth	Gum and Other Mouth	Nasopharynx	Tonsil	Oropharynx	Hypopharynx	Other Oral Cavity and Pharynx	Digestive System	Esophagus	Stomach	Small Intestine	Colon and Rectum	Colon excluding Rectum	Rectum and Rectosigmoid Junction	Anus, Anal Canal and Anorectum	Liver and Intrahepatic Bile Duct	Liver	Intrahepatic Bile Duct	Gallbladder	Other Biliary	Pancreas	Retroperitoneum	Peritoneum, Omentum and Mesentery	Other Digestive Organs	Respiratory System	Nose, Nasal Cavity and Middle Ear	Larynx	Lung and Bronchus	Pleura	Trachea, Mediastinum and Other Respiratory Organs	Bones and Joints	Soft Tissue including Heart	Skin	Melanoma of the Skin	Non-Melanoma Skin	Breast	Female Genital System	Cervix Uteri	Corpus and Uterus, NOS	Corpus Uteri	Uterus, NOS	Ovary	Vagina	Vulva	Other Female Genital Organs	Male Genital System	Prostate	Testis	Penis	Other Male Genital Organs	Urinary System	Urinary Bladder	Kidney and Renal Pelvis	Ureter	Other Urinary Organs	Eye and Orbit	Brain and Other Nervous System	Endocrine System	Thyroid	Other Endocrine including Thymus	Lymphoma	Hodgkin Lymphoma	Non-Hodgkin Lymphoma	Myeloma	Leukemia	Lymphocytic Leukemia	Acute Lymphocytic Leukemia	Chronic Lymphocytic Leukemia	Other Lymphocytic Leukemia	Myeloid and Monocytic Leukemia	Acute Myeloid Leukemia	Acute Monocytic Leukemia	Chronic Myeloid Leukemia	Other Myeloid/Monocytic Leukemia	Other Leukemia	Other Acute Leukemia	Aleukemic, Subleukemic and NOS	Miscellaneous Malignant Cancer	In situ, benign or unknown behavior neoplasm	Tuberculosis	Syphilis	Septicemia	Other Infectious and Parasitic Diseases including HIV	Diabetes Mellitus	Alzheimers (ICD-9 and 10 only)	Diseases of Heart	Hypertension without Heart Disease	Cerebrovascular Diseases	Atherosclerosis	Aortic Aneurysm and Dissection	Other Diseases of Arteries, Arterioles, Capillaries	Pneumonia and Influenza	Chronic Obstructive Pulmonary Disease and Allied Cond	Stomach and Duodenal Ulcers	Chronic Liver Disease and Cirrhosis	Nephritis, Nephrotic Syndrome and Nephrosis	Complications of Pregnancy, Childbirth, Puerperium	Congenital Anomalies	Certain Conditions Originating in Perinatal Period	Symptoms, Signs and Ill-Defined Conditions	Accidents and Adverse Effects	Suicide and Self-Inflicted Injury	Homicide and Legal Intervention	Other Cause of Death	State DC not available or state DC available but no COD
2000-2021	0	3081	1577	2	156	9	2	88	52	119	695	40	414	156	108	4	0	10	8	2	0	21	17	4	2	0	11	0	0	0	446	2	256	186	1	1	12	4	188	5	183	5	5	3	0	0	0	1	0	1	0	9	9	0	0	0	6	2	4	0	0	0	4	7	4	3	8	0	8	0	7	1	1	0	0	4	3	0	0	1	2	1	1	647	20	0	0	28	27	18	17	235	17	56	4	4	2	38	109	1	23	18	2	0	0	24	44	31	1	196	52
2000	0	19	9	0	0	0	0	0	0	0	6	0	3	1	0	1	0	0	0	0	0	0	0	0	0	0	0	0	0	0	3	0	2	0	0	1	0	0	1	0	1	0	1	1	0	0	0	0	0	0	0	0	0	0	0	0	0	0	0	0	0	0	0	0	0	0	0	0	0	0	0	0	0	0	0	0	0	0	0	0	0	0	0	4	0	0	0	0	0	0	0	3	0	0	0	0	0	0	2	0	0	0	0	0	0	0	0	1	0	1	0
2001	0	64	32	0	1	0	0	4	0	1	12	0	14	0	0	0	0	0	0	0	0	0	0	0	0	0	0	0	0	0	9	0	6	3	0	0	1	0	5	0	5	0	0	0	0	0	0	0	0	0	0	0	0	0	0	0	0	0	0	0	0	0	0	0	0	0	0	0	0	0	0	0	0	0	0	0	0	0	0	0	0	0	0	17	1	0	0	1	1	0	0	3	0	0	0	0	0	0	4	0	0	0	0	0	0	0	1	1	0	3	1
2002	0	87	43	0	3	0	0	3	5	3	15	1	13	2	2	0	0	0	0	0	0	0	0	0	0	0	0	0	0	0	17	0	10	7	0	0	0	0	7	0	7	0	0	0	0	0	0	0	0	0	0	0	0	0	0	0	0	0	0	0	0	0	0	0	0	0	0	0	0	0	1	0	0	0	0	1	1	0	0	0	0	0	0	17	1	0	0	0	0	0	0	6	0	1	1	0	0	2	0	0	1	0	0	0	0	1	1	0	0	3	1
2003	0	120	63	0	7	0	0	2	4	8	17	1	24	5	3	0	0	1	1	0	0	1	1	0	0	0	0	0	0	0	20	0	12	8	0	0	0	1	7	0	7	0	0	0	0	0	0	0	0	0	0	0	0	0	0	0	0	0	0	0	0	0	0	0	0	0	0	0	0	0	0	0	0	0	0	0	0	0	0	0	0	0	0	24	1	0	0	1	2	0	0	5	1	1	0	0	0	1	1	0	0	0	0	0	0	1	0	2	0	3	2
2004	0	107	56	0	4	0	0	1	4	4	23	3	17	4	3	0	0	0	0	0	0	0	0	0	0	0	1	0	0	0	14	0	11	3	0	0	0	0	8	1	7	1	0	0	0	0	0	0	0	0	0	0	0	0	0	0	1	1	0	0	0	0	0	0	0	0	0	0	0	0	0	0	0	0	0	0	0	0	0	0	0	0	0	23	1	0	0	0	1	0	0	10	0	2	0	0	0	2	3	0	0	0	0	0	0	0	0	0	0	1	1
2005	0	114	64	0	6	1	0	0	1	8	23	2	23	10	9	0	0	0	0	0	0	1	1	0	0	0	0	0	0	0	17	0	9	8	0	0	2	0	8	0	8	0	0	0	0	0	0	0	0	0	0	0	0	0	0	0	0	0	0	0	0	0	0	0	0	0	0	0	0	0	1	0	0	0	0	0	0	0	0	0	1	1	0	12	1	0	0	2	0	0	1	9	2	4	0	0	0	2	3	0	0	1	0	0	0	0	0	2	0	3	2
2006	0	127	62	0	3	0	0	7	2	4	23	4	19	9	6	0	0	0	0	0	0	0	0	0	0	0	3	0	0	0	18	0	13	5	0	0	1	1	7	0	7	0	0	0	0	0	0	0	0	0	0	0	0	0	0	0	0	0	0	0	0	0	0	0	0	0	0	0	0	0	0	0	0	0	0	0	0	0	0	0	0	0	0	29	0	0	0	0	1	0	0	5	1	1	1	0	0	1	5	0	1	1	0	0	0	0	2	2	0	4	3
2007	0	118	57	0	4	1	0	3	3	4	24	3	15	3	2	0	0	0	0	0	0	1	0	1	0	0	0	0	0	0	27	0	18	9	0	0	0	0	7	0	7	0	0	0	0	0	0	0	0	0	0	0	0	0	0	0	0	0	0	0	0	0	0	0	0	0	1	0	1	0	0	0	0	0	0	0	0	0	0	0	0	0	0	23	0	0	0	0	4	0	0	9	2	2	0	0	0	0	2	0	0	0	1	0	0	1	1	0	0	5	1
2008	0	126	56	0	7	3	0	8	2	0	18	2	16	5	3	0	0	1	1	0	0	1	1	0	0	0	0	0	0	0	19	0	10	9	0	0	0	0	7	0	7	0	0	0	0	0	0	0	0	0	0	0	0	0	0	0	0	0	0	0	0	0	0	0	0	0	0	0	0	0	0	0	0	0	0	0	0	0	0	0	0	0	0	39	1	0	0	2	0	1	0	4	0	1	0	0	0	2	6	0	0	0	0	0	0	2	0	1	0	5	0
2009	0	116	62	0	4	0	0	3	2	5	32	0	16	3	2	0	0	0	0	0	0	1	1	0	0	0	0	0	0	0	16	0	8	8	0	0	0	0	8	0	8	0	1	1	0	0	0	0	0	0	0	0	0	0	0	0	0	0	0	0	0	0	0	1	1	0	1	0	1	0	0	0	0	0	0	0	0	0	0	0	0	0	0	24	0	0	0	1	2	1	2	8	1	1	0	0	0	0	9	0	0	1	0	0	0	2	3	1	0	4	2
2010	0	154	56	0	8	1	0	6	4	2	20	0	15	9	7	1	0	1	1	0	0	0	0	0	0	0	0	0	0	0	30	1	17	12	0	0	1	0	8	0	8	0	1	0	0	0	0	0	0	1	0	1	1	0	0	0	0	0	0	0	0	0	0	0	0	0	0	0	0	0	0	0	0	0	0	0	0	0	0	0	0	0	0	48	1	0	0	1	2	0	1	13	0	1	0	0	0	0	3	0	0	1	0	0	0	0	1	1	0	7	2
2011	0	146	81	0	12	0	1	3	4	5	33	3	20	7	5	0	0	1	1	0	0	0	0	0	0	0	1	0	0	0	29	0	16	13	0	0	0	0	6	1	5	1	0	0	0	0	0	0	0	0	0	0	0	0	0	0	0	0	0	0	0	0	0	0	0	0	1	0	1	0	0	0	0	0	0	0	0	0	0	0	0	0	0	21	2	0	0	1	0	1	2	10	1	2	1	0	0	1	2	0	2	0	0	0	0	2	4	2	0	11	2
2012	0	165	83	1	10	0	0	5	3	8	38	2	16	11	8	1	0	0	0	0	0	2	1	1	0	0	0	0	0	0	27	0	15	12	0	0	1	0	9	0	9	1	1	1	0	0	0	0	0	0	0	0	0	0	0	0	0	0	0	0	0	0	0	0	0	0	1	0	1	0	0	0	0	0	0	0	0	0	0	0	0	0	0	31	1	0	0	0	1	0	1	9	0	4	0	0	0	1	6	0	0	2	0	0	0	1	3	3	0	5	0
2013	0	152	76	0	12	0	0	4	4	9	24	1	22	9	7	0	0	0	0	0	0	2	2	0	0	0	0	0	0	0	16	0	10	6	0	0	0	1	9	0	9	0	1	0	0	0	0	1	0	0	0	1	1	0	0	0	0	0	0	0	0	0	1	1	1	0	0	0	0	0	0	0	0	0	0	0	0	0	0	0	0	0	0	37	0	0	0	2	2	2	0	15	0	3	0	1	1	3	10	0	2	1	0	0	0	1	2	0	0	7	2
2014	0	156	78	0	7	0	0	4	2	6	37	1	21	6	6	0	0	0	0	0	0	0	0	0	0	0	0	0	0	0	25	0	14	11	0	0	0	0	8	0	8	0	0	0	0	0	0	0	0	0	0	0	0	0	0	0	1	0	1	0	0	0	0	0	0	0	1	0	1	0	0	0	0	0	0	0	0	0	0	0	0	0	0	37	1	0	0	1	0	2	0	14	1	1	1	0	0	2	3	0	1	0	0	0	0	2	1	0	0	9	1
2015	0	165	76	0	7	1	0	4	0	3	43	3	15	7	5	0	0	1	1	0	0	0	0	0	0	0	1	0	0	0	28	0	19	9	0	0	0	0	15	0	15	0	0	0	0	0	0	0	0	0	0	1	1	0	0	0	0	0	0	0	0	0	0	0	0	0	2	0	2	0	0	0	0	0	0	0	0	0	0	0	0	0	0	36	0	0	0	0	0	1	1	13	0	6	0	1	0	1	3	0	2	2	1	0	0	1	0	2	0	11	2
2016	0	174	94	0	8	0	0	7	4	8	44	0	23	10	4	0	0	0	0	0	0	3	1	2	2	0	1	0	0	0	17	0	5	12	0	0	1	0	14	1	13	1	0	0	0	0	0	0	0	0	0	2	2	0	0	0	1	0	1	0	0	0	1	1	0	1	0	0	0	0	0	0	0	0	0	0	0	0	0	0	0	0	0	32	2	0	0	1	1	2	0	13	1	5	0	0	0	3	8	0	2	2	0	0	0	0	7	3	0	14	4
2017	0	167	95	0	5	0	0	5	1	9	47	4	24	8	5	0	0	1	1	0	0	1	1	0	0	0	1	0	0	0	20	0	9	11	0	0	0	0	8	1	7	0	0	0	0	0	0	0	0	0	0	0	0	0	0	0	0	0	0	0	0	0	1	1	0	1	0	0	0	0	1	1	1	0	0	0	0	0	0	0	0	0	0	33	0	0	0	2	2	2	1	13	3	2	0	0	0	3	9	1	2	2	0	0	0	3	3	1	0	9	6
2018	0	190	95	0	15	0	0	6	1	3	45	1	24	15	10	1	0	2	1	1	0	2	2	0	0	0	0	0	0	0	30	0	20	10	0	0	3	0	10	0	10	0	0	0	0	0	0	0	0	0	0	2	2	0	0	0	1	0	1	0	0	0	0	1	1	0	0	0	0	0	2	0	0	0	0	1	1	0	0	0	1	0	1	31	3	0	0	3	1	2	2	16	1	4	0	1	0	7	6	0	2	1	0	0	0	0	1	3	1	15	2
2019	0	207	109	0	7	1	0	5	2	14	52	3	25	12	6	0	0	0	0	0	0	5	5	0	0	0	1	0	0	0	21	0	14	7	0	0	1	1	13	1	12	1	0	0	0	0	0	0	0	0	0	1	1	0	0	0	0	0	0	0	0	0	0	1	0	1	1	0	1	0	0	0	0	0	0	0	0	0	0	0	0	0	0	46	0	0	0	3	3	0	3	16	1	7	0	0	0	6	10	0	1	2	0	0	0	3	4	0	0	10	7
2020	0	188	104	1	12	1	1	3	1	9	50	2	24	12	9	0	0	1	0	1	0	1	1	0	0	0	1	0	0	0	21	0	8	12	1	0	1	0	7	0	7	0	0	0	0	0	0	0	0	0	0	1	1	0	0	0	1	1	0	0	0	0	0	1	1	0	0	0	0	0	1	0	0	0	0	1	1	0	0	0	0	0	0	39	4	0	0	2	3	2	0	17	2	6	0	1	0	0	8	0	4	1	0	0	0	3	7	2	0	32	6
2021	0	219	126	0	14	0	0	5	3	6	69	4	25	8	6	0	0	1	1	0	0	0	0	0	0	0	1	0	0	0	22	1	10	11	0	0	0	0	16	0	16	0	0	0	0	0	0	0	0	0	0	0	0	0	0	0	1	0	1	0	0	0	1	0	0	0	0	0	0	0	1	0	0	0	0	1	0	0	0	1	0	0	0	44	0	0	0	5	1	2	3	24	0	2	0	0	1	1	6	0	3	1	0	0	0	1	3	4	0	34	5
Alive at last contact	3093	0	0	0	0	0	0	0	0	0	0	0	0	0	0	0	0	0	0	0	0	0	0	0	0	0	0	0	0	0	0	0	0	0	0	0	0	0	0	0	0	0	0	0	0	0	0	0	0	0	0	0	0	0	0	0	0	0	0	0	0	0	0	0	0	0	0	0	0	0	0	0	0	0	0	0	0	0	0	0	0	0	0	0	0	0	0	0	0	0	0	0	0	0	0	0	0	0	0	0	0	0	0	0	0	0	0	0	0	0	0
Hypopharynx
	Alive	All Malignant Cancers	Oral Cavity and Pharynx	Lip	Tongue	Salivary Gland	Floor of Mouth	Gum and Other Mouth	Nasopharynx	Tonsil	Oropharynx	Hypopharynx	Other Oral Cavity and Pharynx	Digestive System	Esophagus	Stomach	Small Intestine	Colon and Rectum	Colon excluding Rectum	Rectum and Rectosigmoid Junction	Anus, Anal Canal and Anorectum	Liver and Intrahepatic Bile Duct	Liver	Intrahepatic Bile Duct	Gallbladder	Other Biliary	Pancreas	Retroperitoneum	Peritoneum, Omentum and Mesentery	Other Digestive Organs	Respiratory System	Nose, Nasal Cavity and Middle Ear	Larynx	Lung and Bronchus	Pleura	Trachea, Mediastinum and Other Respiratory Organs	Bones and Joints	Soft Tissue including Heart	Skin	Melanoma of the Skin	Non-Melanoma Skin	Breast	Female Genital System	Cervix Uteri	Corpus and Uterus, NOS	Corpus Uteri	Uterus, NOS	Ovary	Vagina	Vulva	Other Female Genital Organs	Male Genital System	Prostate	Testis	Penis	Other Male Genital Organs	Urinary System	Urinary Bladder	Kidney and Renal Pelvis	Ureter	Other Urinary Organs	Eye and Orbit	Brain and Other Nervous System	Endocrine System	Thyroid	Other Endocrine including Thymus	Lymphoma	Hodgkin Lymphoma	Non-Hodgkin Lymphoma	Myeloma	Leukemia	Lymphocytic Leukemia	Acute Lymphocytic Leukemia	Chronic Lymphocytic Leukemia	Other Lymphocytic Leukemia	Myeloid and Monocytic Leukemia	Acute Myeloid Leukemia	Acute Monocytic Leukemia	Chronic Myeloid Leukemia	Other Myeloid/Monocytic Leukemia	Other Leukemia	Other Acute Leukemia	Aleukemic, Subleukemic and NOS	Miscellaneous Malignant Cancer	In situ, benign or unknown behavior neoplasm	Tuberculosis	Syphilis	Septicemia	Other Infectious and Parasitic Diseases including HIV	Diabetes Mellitus	Alzheimers (ICD-9 and 10 only)	Diseases of Heart	Hypertension without Heart Disease	Cerebrovascular Diseases	Atherosclerosis	Aortic Aneurysm and Dissection	Other Diseases of Arteries, Arterioles, Capillaries	Pneumonia and Influenza	Chronic Obstructive Pulmonary Disease and Allied Cond	Stomach and Duodenal Ulcers	Chronic Liver Disease and Cirrhosis	Nephritis, Nephrotic Syndrome and Nephrosis	Complications of Pregnancy, Childbirth, Puerperium	Congenital Anomalies	Certain Conditions Originating in Perinatal Period	Symptoms, Signs and Ill-Defined Conditions	Accidents and Adverse Effects	Suicide and Self-Inflicted Injury	Homicide and Legal Intervention	Other Cause of Death	State DC not available or state DC available but no COD
2000-2021	0	5101	1934	0	36	8	1	19	29	14	115	1010	702	346	264	7	0	29	22	7	0	23	20	3	1	1	19	0	1	1	1479	39	1070	356	0	14	0	9	234	5	229	6	4	1	2	0	2	0	0	0	1	17	16	0	0	1	13	5	8	0	0	0	4	8	8	0	6	0	6	5	13	1	0	1	0	8	8	0	0	0	4	1	3	1023	42	1	0	55	28	14	13	417	26	105	3	6	10	58	187	2	49	30	0	3	0	20	63	33	3	275	88
2000	0	63	26	0	0	0	0	1	0	0	1	14	10	5	5	0	0	0	0	0	0	0	0	0	0	0	0	0	0	0	19	0	18	1	0	0	0	0	4	0	4	0	0	0	0	0	0	0	0	0	0	0	0	0	0	0	0	0	0	0	0	0	0	0	0	0	0	0	0	0	0	0	0	0	0	0	0	0	0	0	0	0	0	9	0	0	0	1	1	0	0	5	0	0	0	0	0	2	3	0	1	0	0	0	0	0	0	1	0	2	0
2001	0	180	65	0	1	1	0	0	1	0	3	35	24	13	13	0	0	0	0	0	0	0	0	0	0	0	0	0	0	0	55	0	48	7	0	0	0	0	10	0	10	0	0	0	0	0	0	0	0	0	0	0	0	0	0	0	0	0	0	0	0	0	0	0	0	0	2	0	2	0	0	0	0	0	0	0	0	0	0	0	0	0	0	35	2	1	0	2	0	1	0	10	0	5	0	0	0	1	2	0	1	1	0	0	0	1	0	0	0	6	3
2002	0	230	91	0	2	1	1	0	1	0	8	36	42	8	7	0	0	0	0	0	0	1	1	0	0	0	0	0	0	0	78	1	67	9	0	1	0	0	7	0	7	0	0	0	0	0	0	0	0	0	0	0	0	0	0	0	0	0	0	0	0	0	0	0	0	0	0	0	0	0	0	0	0	0	0	0	0	0	0	0	0	0	0	46	0	0	0	2	0	0	1	10	0	1	0	0	0	1	4	0	3	1	0	0	0	1	0	2	0	4	1
2003	0	218	88	0	5	2	0	0	2	0	6	43	30	6	6	0	0	0	0	0	0	0	0	0	0	0	0	0	0	0	71	0	58	12	0	1	0	0	9	0	9	0	0	0	0	0	0	0	0	0	0	0	0	0	0	0	0	0	0	0	0	0	0	0	0	0	0	0	0	0	0	0	0	0	0	0	0	0	0	0	0	0	0	44	0	0	0	2	2	0	0	19	0	0	0	0	1	1	5	0	3	2	0	0	0	0	2	1	0	10	1
2004	0	259	97	0	3	0	0	0	1	1	2	60	30	13	10	1	0	2	2	0	0	0	0	0	0	0	0	0	0	0	78	2	59	16	0	1	0	0	14	1	13	1	0	0	0	0	0	0	0	0	0	0	0	0	0	0	0	0	0	0	0	0	0	0	0	0	1	0	1	0	1	0	0	0	0	1	1	0	0	0	0	0	0	54	0	0	0	4	0	1	0	14	1	2	0	0	0	2	4	0	1	1	0	0	0	3	2	1	0	9	4
2005	0	261	90	0	2	0	0	1	2	0	2	42	41	17	15	0	0	1	1	0	0	0	0	0	0	0	1	0	0	0	68	1	49	18	0	0	0	0	15	0	15	0	0	0	0	0	0	0	0	0	0	0	0	0	0	0	1	0	1	0	0	0	0	0	0	0	0	0	0	0	0	0	0	0	0	0	0	0	0	0	0	0	0	70	3	0	0	2	2	1	0	18	1	0	0	0	0	4	5	0	2	0	0	0	0	2	1	1	1	8	5
2006	0	230	73	0	2	0	0	4	0	0	2	34	31	11	7	0	0	3	1	2	0	0	0	0	0	0	1	0	0	0	82	3	60	17	0	2	0	1	8	0	8	1	0	0	0	0	0	0	0	0	0	1	0	0	0	1	0	0	0	0	0	0	0	1	1	0	0	0	0	0	0	0	0	0	0	0	0	0	0	0	0	0	0	52	1	0	0	1	1	0	0	15	0	2	0	2	0	0	6	1	2	1	0	0	0	0	3	1	0	9	5
2007	0	251	78	0	0	0	0	0	0	0	4	41	33	20	12	2	0	4	3	1	0	1	1	0	0	0	1	0	0	0	74	3	55	16	0	0	0	0	14	0	14	0	0	0	0	0	0	0	0	0	0	0	0	0	0	0	1	1	0	0	0	0	1	0	0	0	0	0	0	0	1	0	0	0	0	0	0	0	0	0	1	0	1	62	1	0	0	1	4	0	0	15	2	5	0	0	1	2	7	0	0	1	0	0	0	4	0	0	0	9	3
2008	0	238	95	0	1	1	0	1	2	1	4	41	44	19	15	0	0	2	1	1	0	1	1	0	0	0	0	0	0	1	61	2	45	14	0	0	0	0	8	1	7	0	0	0	0	0	0	0	0	0	0	0	0	0	0	0	0	0	0	0	0	0	0	0	0	0	0	0	0	1	0	0	0	0	0	0	0	0	0	0	0	0	0	54	4	0	0	2	2	0	0	19	1	8	0	0	0	3	7	0	2	1	0	0	0	1	6	1	0	14	5
2009	0	232	74	0	2	0	0	0	2	3	3	33	31	21	18	0	0	1	1	0	0	2	1	1	0	0	0	0	0	0	66	2	47	16	0	1	0	0	11	0	11	0	2	1	1	0	1	0	0	0	0	1	1	0	0	0	0	0	0	0	0	0	1	0	0	0	0	0	0	0	0	0	0	0	0	0	0	0	0	0	0	0	0	56	6	0	0	5	1	2	1	25	0	6	0	0	0	2	16	0	2	2	0	0	0	1	3	3	0	9	2
2010	0	261	98	0	3	0	0	1	3	0	6	55	30	17	14	2	0	0	0	0	0	1	0	1	0	0	0	0	0	0	71	4	42	25	0	0	0	0	8	0	8	2	0	0	0	0	0	0	0	0	0	2	2	0	0	0	1	1	0	0	0	0	0	2	2	0	0	0	0	0	0	0	0	0	0	0	0	0	0	0	0	0	0	60	6	0	0	0	1	0	1	14	1	4	0	0	0	0	8	0	2	1	0	1	0	1	2	2	0	15	4
2011	0	258	99	0	1	1	0	2	3	3	4	59	26	21	14	0	0	3	2	1	0	2	1	1	0	0	2	0	0	0	68	1	51	14	0	2	0	0	6	0	6	0	1	0	0	0	0	0	0	0	1	0	0	0	0	0	2	1	1	0	0	0	0	0	0	0	1	0	1	0	2	1	0	1	0	1	1	0	0	0	0	0	0	58	1	0	0	5	1	2	0	21	0	4	1	0	0	2	11	0	3	2	0	0	0	0	6	3	0	13	4
2012	0	271	103	0	2	1	0	1	2	1	8	40	48	15	12	0	0	1	1	0	0	1	1	0	0	0	1	0	0	0	78	0	61	16	0	1	0	0	16	1	15	0	0	0	0	0	0	0	0	0	0	1	1	0	0	0	3	0	3	0	0	0	0	0	0	0	0	0	0	1	1	0	0	0	0	1	1	0	0	0	0	0	0	53	1	0	0	1	2	0	1	15	1	7	0	0	1	5	11	1	4	2	0	0	0	2	7	5	0	16	4
2013	0	256	102	0	2	0	0	2	2	1	9	55	31	12	7	0	0	1	1	0	0	2	2	0	0	0	1	0	1	0	81	4	55	22	0	0	0	2	9	0	9	0	0	0	0	0	0	0	0	0	0	1	1	0	0	0	0	0	0	0	0	0	0	1	1	0	0	0	0	0	0	0	0	0	0	0	0	0	0	0	0	0	0	48	3	0	0	1	2	1	1	25	3	5	0	2	1	7	6	0	2	3	0	0	0	0	3	0	1	12	2
2014	0	242	98	0	0	1	0	3	2	0	12	40	40	20	16	0	0	2	2	0	0	1	1	0	0	1	0	0	0	0	67	4	43	20	0	0	0	1	10	0	10	0	0	0	0	0	0	0	0	0	0	2	2	0	0	0	1	0	1	0	0	0	0	1	1	0	1	0	1	1	0	0	0	0	0	0	0	0	0	0	0	0	0	40	0	0	0	2	1	2	2	26	4	8	0	0	0	2	9	0	3	2	0	1	0	0	1	1	0	10	6
2015	0	227	77	0	1	0	0	0	2	0	9	39	26	18	12	0	0	2	2	0	0	3	3	0	0	0	1	0	0	0	68	1	45	21	0	1	0	1	12	2	10	0	0	0	0	0	0	0	0	0	0	2	2	0	0	0	2	1	1	0	0	0	0	0	0	0	0	0	0	0	1	0	0	0	0	1	1	0	0	0	0	0	0	46	2	0	0	3	1	0	1	32	1	3	1	1	0	5	11	0	0	2	0	0	0	0	3	3	0	20	2
2016	0	211	73	0	0	0	0	1	0	0	6	38	28	14	9	0	0	2	2	0	0	1	1	0	0	0	2	0	0	0	61	2	43	16	0	0	0	1	12	0	12	0	0	0	0	0	0	0	0	0	0	1	1	0	0	0	0	0	0	0	0	0	0	1	1	0	0	0	0	1	3	0	0	0	0	1	1	0	0	0	2	0	2	44	2	0	0	2	3	2	1	27	1	6	1	0	0	3	14	0	4	1	0	0	0	0	8	4	0	15	7
2017	0	240	98	0	3	0	0	0	0	1	5	55	34	13	8	0	0	0	0	0	0	3	3	0	0	0	2	0	0	0	68	0	49	18	0	1	0	0	20	0	20	1	0	0	0	0	0	0	0	0	0	0	0	0	0	0	0	0	0	0	0	0	0	0	0	0	0	0	0	0	0	0	0	0	0	0	0	0	0	0	0	0	0	40	3	0	0	3	0	0	1	16	3	9	0	0	2	4	15	0	3	2	0	0	0	2	3	1	0	14	4
2018	0	234	97	0	1	0	0	1	1	0	3	63	28	20	13	0	0	1	1	0	0	2	2	0	0	0	4	0	0	0	72	2	46	22	0	2	0	0	7	0	7	0	0	0	0	0	0	0	0	0	0	2	2	0	0	0	0	0	0	0	0	0	0	0	0	0	0	0	0	0	2	0	0	0	0	2	2	0	0	0	0	0	0	34	3	0	0	6	0	1	1	22	2	5	0	0	1	5	10	0	3	1	0	0	0	0	4	2	0	18	5
2019	0	256	99	0	1	0	0	0	2	2	4	58	32	26	21	1	0	3	1	2	0	0	0	0	0	0	1	0	0	0	66	2	47	17	0	0	0	2	17	0	17	0	1	0	1	0	1	0	0	0	0	1	1	0	0	0	2	1	1	0	0	0	1	0	0	0	1	0	1	0	0	0	0	0	0	0	0	0	0	0	0	0	0	40	2	0	0	3	0	1	1	25	2	5	0	0	1	2	15	0	0	2	0	0	0	1	3	0	1	22	2
2020	0	213	96	0	2	0	0	1	0	1	7	59	26	14	12	0	0	0	0	0	0	1	1	0	0	0	1	0	0	0	61	3	40	18	0	0	0	0	6	0	6	1	0	0	0	0	0	0	0	0	0	2	2	0	0	0	0	0	0	0	0	0	0	1	1	0	0	0	0	1	0	0	0	0	0	0	0	0	0	0	0	0	0	31	2	0	0	5	2	0	0	20	3	9	0	0	0	3	8	0	2	1	0	1	0	0	4	0	0	20	10
2021	0	270	117	0	2	0	0	0	1	0	7	70	37	23	18	1	0	1	1	0	0	1	1	0	1	0	1	0	0	0	66	2	42	21	0	1	0	1	11	0	11	0	0	0	0	0	0	0	0	0	0	1	1	0	0	0	0	0	0	0	0	0	1	1	1	0	0	0	0	0	2	0	0	0	0	1	1	0	0	0	1	1	0	47	0	0	0	2	2	0	1	24	0	11	0	1	2	2	10	0	6	1	0	0	0	1	2	1	0	20	9
Alive at last contact	1791	0	0	0	0	0	0	0	0	0	0	0	0	0	0	0	0	0	0	0	0	0	0	0	0	0	0	0	0	0	0	0	0	0	0	0	0	0	0	0	0	0	0	0	0	0	0	0	0	0	0	0	0	0	0	0	0	0	0	0	0	0	0	0	0	0	0	0	0	0	0	0	0	0	0	0	0	0	0	0	0	0	0	0	0	0	0	0	0	0	0	0	0	0	0	0	0	0	0	0	0	0	0	0	0	0	0	0	0	0	0
Other Oral Cavity and Pharynx
	Alive	All Malignant Cancers	Oral Cavity and Pharynx	Lip	Tongue	Salivary Gland	Floor of Mouth	Gum and Other Mouth	Nasopharynx	Tonsil	Oropharynx	Hypopharynx	Other Oral Cavity and Pharynx	Digestive System	Esophagus	Stomach	Small Intestine	Colon and Rectum	Colon excluding Rectum	Rectum and Rectosigmoid Junction	Anus, Anal Canal and Anorectum	Liver and Intrahepatic Bile Duct	Liver	Intrahepatic Bile Duct	Gallbladder	Other Biliary	Pancreas	Retroperitoneum	Peritoneum, Omentum and Mesentery	Other Digestive Organs	Respiratory System	Nose, Nasal Cavity and Middle Ear	Larynx	Lung and Bronchus	Pleura	Trachea, Mediastinum and Other Respiratory Organs	Bones and Joints	Soft Tissue including Heart	Skin	Melanoma of the Skin	Non-Melanoma Skin	Breast	Female Genital System	Cervix Uteri	Corpus and Uterus, NOS	Corpus Uteri	Uterus, NOS	Ovary	Vagina	Vulva	Other Female Genital Organs	Male Genital System	Prostate	Testis	Penis	Other Male Genital Organs	Urinary System	Urinary Bladder	Kidney and Renal Pelvis	Ureter	Other Urinary Organs	Eye and Orbit	Brain and Other Nervous System	Endocrine System	Thyroid	Other Endocrine including Thymus	Lymphoma	Hodgkin Lymphoma	Non-Hodgkin Lymphoma	Myeloma	Leukemia	Lymphocytic Leukemia	Acute Lymphocytic Leukemia	Chronic Lymphocytic Leukemia	Other Lymphocytic Leukemia	Myeloid and Monocytic Leukemia	Acute Myeloid Leukemia	Acute Monocytic Leukemia	Chronic Myeloid Leukemia	Other Myeloid/Monocytic Leukemia	Other Leukemia	Other Acute Leukemia	Aleukemic, Subleukemic and NOS	Miscellaneous Malignant Cancer	In situ, benign or unknown behavior neoplasm	Tuberculosis	Syphilis	Septicemia	Other Infectious and Parasitic Diseases including HIV	Diabetes Mellitus	Alzheimers (ICD-9 and 10 only)	Diseases of Heart	Hypertension without Heart Disease	Cerebrovascular Diseases	Atherosclerosis	Aortic Aneurysm and Dissection	Other Diseases of Arteries, Arterioles, Capillaries	Pneumonia and Influenza	Chronic Obstructive Pulmonary Disease and Allied Cond	Stomach and Duodenal Ulcers	Chronic Liver Disease and Cirrhosis	Nephritis, Nephrotic Syndrome and Nephrosis	Complications of Pregnancy, Childbirth, Puerperium	Congenital Anomalies	Certain Conditions Originating in Perinatal Period	Symptoms, Signs and Ill-Defined Conditions	Accidents and Adverse Effects	Suicide and Self-Inflicted Injury	Homicide and Legal Intervention	Other Cause of Death	State DC not available or state DC available but no COD
2000-2021	0	1466	658	0	31	11	1	33	19	20	92	41	410	68	52	1	0	4	4	0	0	3	2	1	0	0	6	0	1	1	222	1	122	96	0	3	5	7	107	1	106	0	3	1	1	0	1	1	0	0	0	5	5	0	0	0	5	1	4	0	0	1	4	2	2	0	7	1	6	1	3	0	0	0	0	2	2	0	0	0	1	1	0	368	10	0	0	11	10	10	10	125	6	42	2	5	4	20	47	2	10	6	0	0	0	13	29	16	0	85	23
2000	0	40	24	0	0	0	0	1	1	0	0	1	21	2	2	0	0	0	0	0	0	0	0	0	0	0	0	0	0	0	4	0	3	1	0	0	0	0	2	0	2	0	0	0	0	0	0	0	0	0	0	0	0	0	0	0	0	0	0	0	0	0	0	0	0	0	0	0	0	0	0	0	0	0	0	0	0	0	0	0	0	0	0	8	0	0	0	0	0	0	0	2	0	0	0	0	0	2	2	0	0	0	0	0	0	0	0	0	0	0	0
2001	0	54	32	0	0	0	0	1	0	1	1	3	26	1	1	0	0	0	0	0	0	0	0	0	0	0	0	0	0	0	5	0	4	1	0	0	0	0	4	0	4	0	0	0	0	0	0	0	0	0	0	0	0	0	0	0	0	0	0	0	0	0	0	1	1	0	0	0	0	0	0	0	0	0	0	0	0	0	0	0	0	0	0	11	0	0	0	0	0	1	0	2	0	1	1	0	0	0	0	0	0	0	0	0	0	0	1	0	0	1	1
2002	0	77	39	0	1	0	0	3	1	0	5	4	25	3	2	0	0	0	0	0	0	1	1	0	0	0	0	0	0	0	10	0	8	2	0	0	0	0	3	0	3	0	0	0	0	0	0	0	0	0	0	1	1	0	0	0	0	0	0	0	0	0	0	0	0	0	0	0	0	0	0	0	0	0	0	0	0	0	0	0	0	0	0	21	0	0	0	0	1	0	0	3	0	2	1	0	0	2	0	1	0	0	0	0	0	0	0	1	0	2	0
2003	0	81	50	0	1	1	0	0	1	0	8	1	38	0	0	0	0	0	0	0	0	0	0	0	0	0	0	0	0	0	15	0	13	2	0	0	0	0	5	0	5	0	0	0	0	0	0	0	0	0	0	0	0	0	0	0	0	0	0	0	0	0	0	0	0	0	0	0	0	0	0	0	0	0	0	0	0	0	0	0	0	0	0	11	0	0	0	0	0	0	0	7	0	2	0	0	0	2	0	0	0	0	0	0	0	0	0	0	0	0	0
2004	0	59	27	0	0	0	0	0	2	1	4	4	16	3	1	0	0	0	0	0	0	0	0	0	0	0	2	0	0	0	12	0	9	2	0	1	0	1	2	0	2	0	0	0	0	0	0	0	0	0	0	0	0	0	0	0	0	0	0	0	0	1	0	0	0	0	0	0	0	0	0	0	0	0	0	0	0	0	0	0	0	0	0	13	0	0	0	0	0	0	0	3	0	2	0	0	0	2	0	0	0	0	0	0	0	0	2	1	0	1	2
2005	0	58	28	0	1	1	0	0	1	0	5	0	20	4	4	0	0	0	0	0	0	0	0	0	0	0	0	0	0	0	13	0	10	3	0	0	0	0	3	0	3	0	0	0	0	0	0	0	0	0	0	0	0	0	0	0	0	0	0	0	0	0	0	0	0	0	0	0	0	0	0	0	0	0	0	0	0	0	0	0	0	0	0	10	0	0	0	1	3	0	0	1	0	3	0	1	0	1	1	0	0	1	0	0	0	0	0	0	0	4	3
2006	0	57	21	0	0	0	0	0	1	0	3	3	14	0	0	0	0	0	0	0	0	0	0	0	0	0	0	0	0	0	14	0	8	6	0	0	1	0	3	0	3	0	0	0	0	0	0	0	0	0	0	0	0	0	0	0	1	0	1	0	0	0	0	0	0	0	0	0	0	0	0	0	0	0	0	0	0	0	0	0	0	0	0	17	1	0	0	0	0	0	1	1	2	1	0	0	1	0	3	0	4	0	0	0	0	2	0	0	0	0	0
2007	0	62	29	0	3	0	0	0	1	1	2	1	21	2	2	0	0	0	0	0	0	0	0	0	0	0	0	0	0	0	12	0	8	4	0	0	0	0	1	0	1	0	0	0	0	0	0	0	0	0	0	0	0	0	0	0	0	0	0	0	0	0	1	0	0	0	0	0	0	0	0	0	0	0	0	0	0	0	0	0	0	0	0	17	0	0	0	0	1	0	1	8	0	1	0	0	0	0	1	0	0	0	0	0	0	1	0	1	0	5	3
2008	0	64	27	0	1	0	0	1	0	0	4	3	18	3	3	0	0	0	0	0	0	0	0	0	0	0	0	0	0	0	10	0	5	4	0	1	0	0	2	0	2	0	0	0	0	0	0	0	0	0	0	0	0	0	0	0	0	0	0	0	0	0	0	0	0	0	0	0	0	0	0	0	0	0	0	0	0	0	0	0	0	0	0	22	0	0	0	0	0	1	0	5	0	2	0	0	0	1	1	0	1	0	0	0	0	0	1	0	0	3	0
2009	0	66	21	0	1	0	1	2	0	2	4	0	11	9	7	0	0	1	1	0	0	0	0	0	0	0	1	0	0	0	12	1	5	6	0	0	0	0	7	0	7	0	0	0	0	0	0	0	0	0	0	0	0	0	0	0	0	0	0	0	0	0	0	0	0	0	1	0	1	0	1	0	0	0	0	1	1	0	0	0	0	0	0	15	0	0	0	0	2	0	0	4	0	2	0	0	0	0	3	0	1	0	0	0	0	1	1	0	0	1	0
2010	0	63	30	0	2	0	0	1	2	1	5	2	17	4	3	0	0	0	0	0	0	0	0	0	0	0	1	0	0	0	13	0	6	7	0	0	0	1	1	0	1	0	0	0	0	0	0	0	0	0	0	0	0	0	0	0	0	0	0	0	0	0	0	0	0	0	0	0	0	0	0	0	0	0	0	0	0	0	0	0	0	0	0	14	0	0	0	1	0	0	0	7	0	0	0	0	0	0	4	0	0	0	0	0	0	0	1	0	0	2	1
2011	0	68	30	0	2	0	0	1	1	1	2	1	22	2	2	0	0	0	0	0	0	0	0	0	0	0	0	0	0	0	8	0	3	5	0	0	0	0	5	0	5	0	0	0	0	0	0	0	0	0	0	0	0	0	0	0	0	0	0	0	0	0	0	0	0	0	1	1	0	0	1	0	0	0	0	0	0	0	0	0	1	1	0	21	1	0	0	2	0	0	1	5	1	1	0	0	0	0	1	0	0	0	0	0	0	1	2	0	0	3	3
2012	0	62	22	0	2	0	0	2	1	0	3	1	13	5	4	0	0	0	0	0	0	0	0	0	0	0	0	0	1	0	7	0	2	5	0	0	0	0	5	0	5	0	0	0	0	0	0	0	0	0	0	0	0	0	0	0	0	0	0	0	0	0	0	0	0	0	2	0	2	0	0	0	0	0	0	0	0	0	0	0	0	0	0	21	1	0	0	1	0	0	0	4	0	2	0	1	0	1	5	0	0	0	0	0	0	2	2	2	0	4	0
2013	0	72	28	0	1	1	0	0	0	1	2	1	22	4	2	0	0	0	0	0	0	1	1	0	0	0	1	0	0	0	9	0	3	5	0	1	1	0	5	0	5	0	1	1	0	0	0	0	0	0	0	0	0	0	0	0	1	0	1	0	0	0	0	0	0	0	1	0	1	0	0	0	0	0	0	0	0	0	0	0	0	0	0	22	1	0	0	2	0	1	0	8	0	1	0	0	0	2	4	0	1	1	0	0	0	1	0	2	0	3	0
2014	0	99	42	0	2	2	0	3	1	5	6	1	22	3	3	0	0	0	0	0	0	0	0	0	0	0	0	0	0	0	15	0	7	8	0	0	0	0	11	1	10	0	2	0	1	0	1	1	0	0	0	0	0	0	0	0	0	0	0	0	0	0	0	0	0	0	1	0	1	0	0	0	0	0	0	0	0	0	0	0	0	0	0	25	2	0	0	0	1	0	0	10	1	1	0	0	0	0	3	0	0	0	0	0	0	0	4	1	0	8	2
2015	0	88	34	0	5	1	0	4	2	1	7	1	13	7	5	0	0	1	1	0	0	0	0	0	0	0	1	0	0	0	8	0	4	4	0	0	0	3	10	0	10	0	0	0	0	0	0	0	0	0	0	1	1	0	0	0	0	0	0	0	0	0	1	0	0	0	0	0	0	0	0	0	0	0	0	0	0	0	0	0	0	0	0	24	1	0	0	0	0	3	2	10	0	2	0	0	0	2	2	0	1	0	0	0	0	1	5	4	0	3	0
2016	0	79	32	0	3	1	0	1	1	0	5	3	18	1	1	0	0	0	0	0	0	0	0	0	0	0	0	0	0	0	11	0	4	7	0	0	0	1	7	0	7	0	0	0	0	0	0	0	0	0	0	0	0	0	0	0	1	1	0	0	0	0	1	0	0	0	1	0	1	0	1	0	0	0	0	1	1	0	0	0	0	0	0	23	1	0	0	1	0	0	0	4	1	4	0	0	0	0	6	0	1	0	0	0	0	0	3	1	0	6	0
2017	0	71	24	0	1	1	0	4	1	0	6	4	7	2	0	0	0	1	1	0	0	0	0	0	0	0	0	0	0	1	12	0	5	7	0	0	2	0	7	0	7	0	0	0	0	0	0	0	0	0	0	1	1	0	0	0	0	0	0	0	0	0	0	1	1	0	0	0	0	0	0	0	0	0	0	0	0	0	0	0	0	0	0	22	1	0	0	0	0	0	0	10	0	1	0	0	0	1	1	0	0	0	0	0	0	0	2	1	0	7	1
2018	0	56	28	0	0	1	0	3	0	1	4	2	17	3	2	0	0	1	1	0	0	0	0	0	0	0	0	0	0	0	10	0	5	5	0	0	1	0	6	0	6	0	0	0	0	0	0	0	0	0	0	0	0	0	0	0	0	0	0	0	0	0	0	0	0	0	0	0	0	0	0	0	0	0	0	0	0	0	0	0	0	0	0	8	0	0	0	0	0	0	2	9	1	8	0	0	1	1	1	1	0	1	0	0	0	1	1	1	0	7	2
2019	0	70	33	0	2	1	0	2	1	1	5	2	19	3	2	1	0	0	0	0	0	0	0	0	0	0	0	0	0	0	9	0	5	4	0	0	0	0	8	0	8	0	0	0	0	0	0	0	0	0	0	1	1	0	0	0	1	0	1	0	0	0	1	0	0	0	0	0	0	0	0	0	0	0	0	0	0	0	0	0	0	0	0	14	1	0	0	0	0	2	1	5	0	2	0	1	1	2	4	0	1	2	0	0	0	0	3	1	0	1	2
2020	0	66	28	0	2	1	0	1	1	2	7	0	14	6	5	0	0	0	0	0	0	1	0	1	0	0	0	0	0	0	8	0	3	5	0	0	0	1	6	0	6	0	0	0	0	0	0	0	0	0	0	0	0	0	0	0	1	0	1	0	0	0	0	0	0	0	0	0	0	0	0	0	0	0	0	0	0	0	0	0	0	0	0	16	0	0	0	2	2	2	0	10	0	0	0	0	1	1	2	0	0	1	0	0	0	3	1	0	0	9	1
2021	0	54	29	0	1	0	0	3	0	2	4	3	16	1	1	0	0	0	0	0	0	0	0	0	0	0	0	0	0	0	5	0	2	3	0	0	0	0	4	0	4	0	0	0	0	0	0	0	0	0	0	1	1	0	0	0	0	0	0	0	0	0	0	0	0	0	0	0	0	1	0	0	0	0	0	0	0	0	0	0	0	0	0	13	0	0	0	1	0	0	2	7	0	4	0	2	0	0	3	0	0	0	0	0	0	0	0	0	0	15	2
Alive at last contact	787	0	0	0	0	0	0	0	0	0	0	0	0	0	0	0	0	0	0	0	0	0	0	0	0	0	0	0	0	0	0	0	0	0	0	0	0	0	0	0	0	0	0	0	0	0	0	0	0	0	0	0	0	0	0	0	0	0	0	0	0	0	0	0	0	0	0	0	0	0	0	0	0	0	0	0	0	0	0	0	0	0	0	0	0	0	0	0	0	0	0	0	0	0	0	0	0	0	0	0	0	0	0	0	0	0	0	0	0	0	0
Digestive System
	Alive	All Malignant Cancers	Oral Cavity and Pharynx	Lip	Tongue	Salivary Gland	Floor of Mouth	Gum and Other Mouth	Nasopharynx	Tonsil	Oropharynx	Hypopharynx	Other Oral Cavity and Pharynx	Digestive System	Esophagus	Stomach	Small Intestine	Colon and Rectum	Colon excluding Rectum	Rectum and Rectosigmoid Junction	Anus, Anal Canal and Anorectum	Liver and Intrahepatic Bile Duct	Liver	Intrahepatic Bile Duct	Gallbladder	Other Biliary	Pancreas	Retroperitoneum	Peritoneum, Omentum and Mesentery	Other Digestive Organs	Respiratory System	Nose, Nasal Cavity and Middle Ear	Larynx	Lung and Bronchus	Pleura	Trachea, Mediastinum and Other Respiratory Organs	Bones and Joints	Soft Tissue including Heart	Skin	Melanoma of the Skin	Non-Melanoma Skin	Breast	Female Genital System	Cervix Uteri	Corpus and Uterus, NOS	Corpus Uteri	Uterus, NOS	Ovary	Vagina	Vulva	Other Female Genital Organs	Male Genital System	Prostate	Testis	Penis	Other Male Genital Organs	Urinary System	Urinary Bladder	Kidney and Renal Pelvis	Ureter	Other Urinary Organs	Eye and Orbit	Brain and Other Nervous System	Endocrine System	Thyroid	Other Endocrine including Thymus	Lymphoma	Hodgkin Lymphoma	Non-Hodgkin Lymphoma	Myeloma	Leukemia	Lymphocytic Leukemia	Acute Lymphocytic Leukemia	Chronic Lymphocytic Leukemia	Other Lymphocytic Leukemia	Myeloid and Monocytic Leukemia	Acute Myeloid Leukemia	Acute Monocytic Leukemia	Chronic Myeloid Leukemia	Other Myeloid/Monocytic Leukemia	Other Leukemia	Other Acute Leukemia	Aleukemic, Subleukemic and NOS	Miscellaneous Malignant Cancer	In situ, benign or unknown behavior neoplasm	Tuberculosis	Syphilis	Septicemia	Other Infectious and Parasitic Diseases including HIV	Diabetes Mellitus	Alzheimers (ICD-9 and 10 only)	Diseases of Heart	Hypertension without Heart Disease	Cerebrovascular Diseases	Atherosclerosis	Aortic Aneurysm and Dissection	Other Diseases of Arteries, Arterioles, Capillaries	Pneumonia and Influenza	Chronic Obstructive Pulmonary Disease and Allied Cond	Stomach and Duodenal Ulcers	Chronic Liver Disease and Cirrhosis	Nephritis, Nephrotic Syndrome and Nephrosis	Complications of Pregnancy, Childbirth, Puerperium	Congenital Anomalies	Certain Conditions Originating in Perinatal Period	Symptoms, Signs and Ill-Defined Conditions	Accidents and Adverse Effects	Suicide and Self-Inflicted Injury	Homicide and Legal Intervention	Other Cause of Death	State DC not available or state DC available but no COD
2000-2021	0	643001	692	4	134	52	5	61	47	42	60	39	248	580963	52641	54252	4934	203256	163998	39258	3490	90345	68106	22239	9045	6034	150551	645	1825	3945	12515	38	219	12187	22	49	199	2810	963	607	356	1205	4890	159	718	312	406	3842	37	55	79	1845	1795	32	15	3	2243	1171	1000	36	36	11	787	330	95	235	1189	46	1143	558	1394	234	61	155	18	833	709	9	54	61	327	112	215	30407	3958	68	1	5609	6740	7029	7412	57822	3086	12065	772	745	856	5300	11959	488	7875	5121	91	160	12	3033	5608	1593	172	42631	12062
2000	0	11254	6	0	0	0	0	1	0	0	1	0	4	10411	934	1306	65	2950	2580	370	22	1530	1247	283	189	145	3170	9	23	68	108	0	1	107	0	0	0	28	6	1	5	6	31	1	2	0	2	24	2	0	2	16	15	1	0	0	9	2	7	0	0	0	4	2	0	2	7	1	6	4	5	0	0	0	0	2	2	0	0	0	3	1	2	611	38	1	0	75	72	50	11	791	15	137	13	10	3	55	117	14	88	36	0	1	0	27	39	15	3	337	91
2001	0	19331	10	0	0	0	0	0	0	0	0	0	10	17971	1863	2168	141	5743	4952	791	47	2257	1763	494	344	227	5031	22	29	99	169	0	5	162	0	2	2	61	11	7	4	9	90	5	9	3	6	75	0	0	1	23	23	0	0	0	30	5	24	0	1	0	5	11	0	11	21	2	19	5	12	1	0	1	0	8	8	0	0	0	3	1	2	901	59	0	0	98	131	106	35	1200	30	252	28	19	11	96	237	14	144	59	0	4	0	32	34	31	2	504	219
2002	0	23073	15	0	2	1	0	2	1	0	2	0	7	21376	2142	2425	165	7597	6407	1190	84	2623	2039	584	367	199	5597	22	51	104	266	0	5	260	0	1	6	77	18	12	6	18	142	2	12	7	5	127	0	1	0	31	30	1	0	0	45	23	22	0	0	0	7	3	1	2	26	3	23	4	12	1	0	1	0	3	3	0	0	0	8	2	6	1027	72	1	0	117	165	136	47	1481	34	269	28	34	25	123	250	18	139	85	0	5	0	43	80	39	2	674	243
2003	0	24996	21	1	2	0	0	0	1	0	0	4	13	23060	2227	2505	175	8685	7288	1397	88	2858	2224	634	379	254	5692	25	54	118	287	0	9	275	0	3	3	65	17	10	7	21	178	3	15	4	11	157	1	1	1	38	36	1	0	1	53	23	28	1	1	0	12	8	1	7	26	0	26	8	22	5	1	4	0	12	8	0	3	1	5	3	2	1177	92	3	0	153	194	162	75	1745	47	340	38	31	25	141	277	14	183	109	2	4	0	56	97	57	6	802	289
2004	0	25809	19	0	2	0	0	4	1	0	4	1	7	23623	2307	2494	165	8785	7376	1409	118	2943	2266	677	374	222	6021	31	78	85	354	1	5	341	2	5	8	82	42	26	16	43	195	2	14	4	10	179	0	0	0	54	53	1	0	0	66	29	33	4	0	0	17	6	2	4	34	2	32	14	31	4	1	3	0	19	16	1	1	1	8	6	2	1221	117	2	0	146	243	190	103	1870	58	391	39	28	27	143	320	29	173	133	3	4	1	67	112	45	2	895	337
2005	0	26833	16	0	5	0	0	0	0	2	2	1	6	24522	2368	2585	177	9045	7454	1591	99	3213	2483	730	373	248	6194	28	89	103	411	2	2	406	0	1	6	126	26	20	6	44	191	7	16	7	9	166	0	0	2	47	46	1	0	0	65	22	40	0	3	0	20	17	4	13	38	1	37	18	36	4	1	3	0	20	19	0	0	1	12	6	6	1250	125	3	0	200	262	237	122	2112	76	412	49	33	29	205	385	23	219	151	2	5	0	120	127	48	6	1011	318
2006	0	27821	23	0	3	2	0	4	2	1	1	0	10	25280	2365	2593	175	9598	7930	1668	108	3331	2589	742	382	251	6229	25	78	145	464	4	7	452	1	0	5	113	19	13	6	35	241	7	28	11	17	203	3	0	0	67	66	1	0	0	82	48	32	0	2	0	21	15	2	13	35	3	32	22	46	8	1	6	1	20	18	0	1	1	18	4	14	1353	138	1	0	192	313	250	154	2171	96	453	30	42	32	171	430	15	249	170	1	6	1	152	155	50	4	1131	423
2007	0	28505	23	0	4	4	0	1	2	0	2	0	10	25951	2360	2549	199	9736	7965	1771	147	3533	2725	808	391	237	6526	23	87	163	533	0	8	521	1	3	4	123	25	20	5	41	224	4	16	6	10	199	3	0	2	66	65	1	0	0	92	52	37	1	2	0	20	17	3	14	41	1	40	21	36	8	4	4	0	19	17	0	1	1	9	3	6	1288	165	2	0	210	316	247	199	2377	81	475	30	31	31	215	477	21	267	204	4	6	1	132	173	51	3	1258	490
2008	0	28795	30	0	4	5	1	0	4	1	0	4	11	26064	2357	2446	208	9845	7984	1861	134	3676	2873	803	366	246	6527	29	85	145	576	1	11	561	1	2	6	127	45	34	11	49	241	7	17	10	7	210	0	5	2	83	81	1	0	1	89	37	46	1	5	1	32	13	3	10	55	2	53	23	57	7	0	7	0	31	26	0	3	2	19	7	12	1304	139	3	0	215	321	269	224	2434	89	503	40	41	34	257	536	13	289	222	1	8	2	256	196	62	6	1425	518
2009	0	29587	22	1	6	1	0	2	2	2	1	1	6	26764	2443	2563	205	9760	7926	1834	161	3971	3049	922	401	266	6746	24	79	145	584	0	5	579	0	0	7	142	39	29	10	60	260	5	17	5	12	226	5	3	4	67	65	2	0	0	101	46	54	0	1	1	41	13	5	8	56	1	55	26	57	10	1	9	0	33	26	0	5	2	14	3	11	1347	166	2	0	265	351	282	244	2659	115	551	42	38	34	265	565	20	326	317	5	6	3	167	236	75	11	1592	443
2010	0	30570	26	0	5	0	0	1	1	2	2	0	15	27658	2555	2639	214	9908	7912	1996	159	4163	3187	976	433	276	7022	28	85	176	658	2	15	638	0	3	1	131	51	36	15	45	240	8	27	9	18	201	1	0	3	76	75	1	0	0	91	40	49	0	2	0	31	13	4	9	54	2	52	16	82	20	7	11	2	40	32	0	4	4	22	9	13	1397	170	4	0	236	371	333	306	2635	153	513	39	41	45	226	527	23	316	234	4	7	0	153	210	63	7	1631	489
2011	0	30481	27	1	4	2	0	1	1	5	2	1	10	27572	2527	2445	231	10054	8153	1901	165	4332	3329	1003	404	262	6888	20	98	146	635	4	13	616	0	2	9	129	50	35	15	74	259	9	34	11	23	207	3	2	4	79	79	0	0	0	97	51	46	0	0	0	38	18	5	13	65	1	64	26	62	13	4	9	0	31	30	0	0	1	18	11	7	1341	203	2	0	238	377	356	360	2811	141	525	39	31	52	276	602	23	382	224	2	7	1	163	271	74	3	1760	568
2012	0	31574	42	1	9	1	1	2	4	3	2	3	16	28422	2590	2523	221	10023	7952	2071	171	4713	3615	1098	435	267	7155	26	92	206	698	0	10	686	0	2	10	139	47	35	12	62	266	11	35	12	23	212	0	4	4	89	87	1	1	0	122	57	62	1	2	1	48	22	4	18	64	3	61	23	74	10	4	5	1	47	40	1	2	4	17	8	9	1445	189	5	0	249	371	339	378	2880	168	585	31	40	41	271	626	22	352	241	2	11	0	211	367	76	14	2055	565
2013	0	32252	39	0	9	4	1	6	2	2	1	3	11	29023	2558	2509	240	10077	8052	2025	166	4949	3837	1112	469	282	7435	29	107	202	735	1	13	716	0	5	13	132	47	34	13	74	251	3	44	18	26	196	1	4	3	103	99	4	0	0	123	65	53	4	1	1	37	17	6	11	55	4	51	30	90	7	1	6	0	51	46	1	1	3	32	7	25	1482	229	8	0	282	457	351	406	2949	146	613	60	41	45	287	671	19	408	226	6	14	0	175	291	91	11	2276	597
2014	0	32751	34	0	10	2	0	4	2	0	3	1	12	29343	2575	2564	253	10049	8074	1975	192	4975	3805	1170	500	291	7616	31	82	215	806	1	13	788	4	0	13	155	61	39	22	72	251	6	32	15	17	202	2	3	6	101	96	3	2	0	128	62	63	2	1	1	38	24	4	20	57	2	55	38	90	11	3	7	1	57	44	0	7	6	22	7	15	1539	189	4	1	289	424	376	438	3091	187	669	32	46	43	301	676	29	445	290	14	8	0	127	297	91	11	2282	666
2015	0	33186	36	0	6	3	0	4	4	2	3	2	12	29759	2573	2605	269	10300	8257	2043	182	5158	3875	1283	438	287	7617	18	85	227	740	5	12	721	1	1	15	160	57	38	19	81	273	7	47	15	32	203	2	5	9	112	108	3	1	0	121	80	36	3	2	0	40	13	2	11	73	2	71	37	87	16	4	10	2	59	49	1	1	8	12	1	11	1582	229	4	0	336	397	421	542	3178	208	682	37	34	54	329	713	22	513	312	18	5	0	146	353	94	18	2340	608
2016	0	33820	54	0	11	2	1	6	2	4	4	2	22	30317	2698	2679	306	10167	8044	2123	216	5237	3905	1332	480	320	7836	27	118	233	768	1	16	746	2	3	14	170	66	37	29	72	267	7	52	22	30	192	3	6	7	107	104	1	2	0	141	78	59	3	1	0	60	21	11	10	74	1	73	33	90	15	7	7	1	53	44	1	5	3	22	10	12	1566	239	4	0	345	378	458	557	3325	208	643	26	31	61	297	760	27	496	308	5	7	0	133	385	111	12	2485	644
2017	0	34141	36	0	6	7	0	3	2	2	3	0	13	30601	2691	2559	291	10319	8083	2236	226	5355	3947	1408	463	356	7976	35	88	242	800	3	9	784	1	3	14	158	46	30	16	72	269	13	64	30	34	179	3	3	7	110	106	2	2	0	153	81	64	4	4	2	52	18	6	12	99	4	95	36	92	24	4	17	3	58	49	1	2	6	10	1	9	1583	259	3	0	365	391	466	616	3511	237	749	44	35	44	375	749	38	549	347	8	10	0	171	419	102	6	2591	672
2018	0	34546	70	0	13	9	0	8	2	5	6	6	21	30802	2666	2543	321	10295	8155	2140	224	5428	3940	1488	454	308	8169	39	107	248	768	3	14	744	4	3	16	183	78	41	37	76	280	15	57	25	32	193	4	5	6	137	132	1	3	1	145	82	60	3	0	0	71	15	5	10	81	5	76	39	97	13	6	5	2	65	59	1	1	4	19	4	15	1688	258	3	0	353	345	456	599	3564	239	821	36	38	60	391	784	20	562	330	7	9	2	191	389	118	8	2775	766
2019	0	34321	47	0	15	2	0	3	2	6	6	5	8	30611	2633	2525	272	10078	7904	2174	242	5355	3889	1466	435	379	8277	51	100	264	734	4	15	712	1	2	18	161	65	37	28	80	270	14	59	35	24	188	0	4	5	130	126	2	2	0	172	103	64	3	2	0	52	16	5	11	76	2	74	42	111	18	2	13	3	73	58	2	10	3	20	8	12	1736	261	7	0	404	314	478	619	3487	239	773	26	36	63	328	771	35	541	355	1	5	0	168	422	91	10	2784	1005
2020	0	34630	50	0	8	5	1	2	4	4	9	2	15	30841	2624	2651	311	10038	7777	2261	263	5277	3721	1556	513	373	8323	46	125	297	699	4	16	676	0	3	13	189	71	37	34	91	230	10	56	31	25	147	3	5	9	159	157	2	0	0	166	94	64	3	5	2	81	23	11	12	80	3	77	45	111	26	4	20	2	69	55	0	5	9	16	5	11	1779	306	5	0	436	287	523	730	3798	243	827	36	38	41	291	730	21	580	369	1	12	0	165	454	103	15	4891	977
2021	0	34725	46	0	10	2	0	7	8	1	6	3	9	30992	2585	2376	330	10204	7773	2431	276	5468	3798	1670	455	338	8504	57	85	314	722	2	15	696	4	5	16	159	76	36	40	80	241	13	65	32	33	156	1	4	2	150	146	2	2	0	152	91	57	3	1	2	60	25	11	14	72	1	71	48	94	13	6	7	0	63	60	0	2	1	18	5	13	1790	315	1	0	405	260	543	647	3753	276	882	29	27	56	257	756	28	654	399	5	16	1	178	501	106	12	5132	1134
Alive at last contact	411784	0	0	0	0	0	0	0	0	0	0	0	0	0	0	0	0	0	0	0	0	0	0	0	0	0	0	0	0	0	0	0	0	0	0	0	0	0	0	0	0	0	0	0	0	0	0	0	0	0	0	0	0	0	0	0	0	0	0	0	0	0	0	0	0	0	0	0	0	0	0	0	0	0	0	0	0	0	0	0	0	0	0	0	0	0	0	0	0	0	0	0	0	0	0	0	0	0	0	0	0	0	0	0	0	0	0	0	0	0	0
Esophagus
	Alive	All Malignant Cancers	Oral Cavity and Pharynx	Lip	Tongue	Salivary Gland	Floor of Mouth	Gum and Other Mouth	Nasopharynx	Tonsil	Oropharynx	Hypopharynx	Other Oral Cavity and Pharynx	Digestive System	Esophagus	Stomach	Small Intestine	Colon and Rectum	Colon excluding Rectum	Rectum and Rectosigmoid Junction	Anus, Anal Canal and Anorectum	Liver and Intrahepatic Bile Duct	Liver	Intrahepatic Bile Duct	Gallbladder	Other Biliary	Pancreas	Retroperitoneum	Peritoneum, Omentum and Mesentery	Other Digestive Organs	Respiratory System	Nose, Nasal Cavity and Middle Ear	Larynx	Lung and Bronchus	Pleura	Trachea, Mediastinum and Other Respiratory Organs	Bones and Joints	Soft Tissue including Heart	Skin	Melanoma of the Skin	Non-Melanoma Skin	Breast	Female Genital System	Cervix Uteri	Corpus and Uterus, NOS	Corpus Uteri	Uterus, NOS	Ovary	Vagina	Vulva	Other Female Genital Organs	Male Genital System	Prostate	Testis	Penis	Other Male Genital Organs	Urinary System	Urinary Bladder	Kidney and Renal Pelvis	Ureter	Other Urinary Organs	Eye and Orbit	Brain and Other Nervous System	Endocrine System	Thyroid	Other Endocrine including Thymus	Lymphoma	Hodgkin Lymphoma	Non-Hodgkin Lymphoma	Myeloma	Leukemia	Lymphocytic Leukemia	Acute Lymphocytic Leukemia	Chronic Lymphocytic Leukemia	Other Lymphocytic Leukemia	Myeloid and Monocytic Leukemia	Acute Myeloid Leukemia	Acute Monocytic Leukemia	Chronic Myeloid Leukemia	Other Myeloid/Monocytic Leukemia	Other Leukemia	Other Acute Leukemia	Aleukemic, Subleukemic and NOS	Miscellaneous Malignant Cancer	In situ, benign or unknown behavior neoplasm	Tuberculosis	Syphilis	Septicemia	Other Infectious and Parasitic Diseases including HIV	Diabetes Mellitus	Alzheimers (ICD-9 and 10 only)	Diseases of Heart	Hypertension without Heart Disease	Cerebrovascular Diseases	Atherosclerosis	Aortic Aneurysm and Dissection	Other Diseases of Arteries, Arterioles, Capillaries	Pneumonia and Influenza	Chronic Obstructive Pulmonary Disease and Allied Cond	Stomach and Duodenal Ulcers	Chronic Liver Disease and Cirrhosis	Nephritis, Nephrotic Syndrome and Nephrosis	Complications of Pregnancy, Childbirth, Puerperium	Congenital Anomalies	Certain Conditions Originating in Perinatal Period	Symptoms, Signs and Ill-Defined Conditions	Accidents and Adverse Effects	Suicide and Self-Inflicted Injury	Homicide and Legal Intervention	Other Cause of Death	State DC not available or state DC available but no COD
2000-2021	0	45690	237	1	14	5	0	2	5	6	16	18	170	43295	40981	1803	3	106	101	5	0	107	94	13	3	3	139	2	2	146	801	1	72	701	1	26	5	22	51	30	21	20	11	1	4	1	3	4	0	1	1	48	48	0	0	0	49	28	19	2	0	0	51	5	3	2	27	0	27	8	58	4	0	3	1	43	37	0	2	4	11	6	5	1002	147	3	0	295	122	163	112	2308	95	373	27	36	29	284	666	14	165	137	2	6	1	147	204	149	4	1688	571
2000	0	853	4	0	0	0	0	0	0	0	0	0	4	803	771	25	0	4	3	1	0	1	1	0	0	0	0	0	0	2	18	0	1	17	0	0	0	1	1	0	1	0	0	0	0	0	0	0	0	0	0	0	0	0	0	0	0	0	0	0	0	0	1	0	0	0	0	0	0	0	1	0	0	0	0	1	1	0	0	0	0	0	0	24	0	0	0	1	1	1	0	42	1	5	1	1	0	5	12	0	0	2	0	0	0	3	1	2	0	11	4
2001	0	1637	8	0	0	0	0	0	0	0	0	0	8	1576	1516	48	0	2	2	0	0	1	1	0	0	0	4	0	0	5	21	0	3	17	0	1	0	0	2	1	1	0	1	0	0	0	0	1	0	0	0	2	2	0	0	0	1	0	1	0	0	0	0	0	0	0	0	0	0	0	1	0	0	0	0	1	1	0	0	0	0	0	0	25	2	0	0	2	2	3	1	69	0	9	4	2	1	6	14	1	1	1	0	1	0	2	4	4	0	28	12
2002	0	1826	10	0	1	0	0	0	0	0	2	0	7	1753	1676	64	0	2	2	0	0	2	2	0	0	0	5	0	0	4	31	0	4	26	0	1	0	0	2	2	0	1	1	0	0	0	0	0	0	1	0	0	0	0	0	0	0	0	0	0	0	0	0	1	1	0	0	0	0	0	4	0	0	0	0	1	1	0	0	0	3	1	2	23	7	0	0	5	4	4	1	83	3	11	2	6	0	10	25	0	1	3	0	0	0	1	4	5	0	34	12
2003	0	1955	13	0	0	0	0	0	0	0	0	1	12	1868	1778	70	1	6	6	0	0	3	2	1	0	0	5	0	0	5	34	0	7	24	0	3	0	0	0	0	0	0	1	0	0	0	0	1	0	0	0	1	1	0	0	0	1	0	1	0	0	0	0	0	0	0	0	0	0	0	0	0	0	0	0	0	0	0	0	0	0	0	0	37	4	0	0	9	5	3	2	80	2	18	2	2	0	9	16	0	5	5	0	0	0	2	5	8	0	45	14
2004	0	1996	8	0	0	0	0	0	0	0	1	0	7	1907	1827	69	0	4	4	0	0	2	2	0	0	0	4	0	0	1	21	0	1	17	0	3	1	1	1	0	1	1	0	0	0	0	0	0	0	0	0	3	3	0	0	0	1	0	1	0	0	0	1	0	0	0	2	0	2	1	2	0	0	0	0	0	0	0	0	0	2	2	0	46	4	0	0	6	6	5	2	78	2	16	1	1	1	6	19	1	3	8	0	0	0	3	3	6	0	41	13
2005	0	2084	10	0	2	0	0	0	0	1	2	1	4	2002	1895	85	0	3	3	0	0	7	7	0	0	0	7	1	0	4	23	0	0	23	0	0	0	1	1	1	0	2	0	0	0	0	0	0	0	0	0	1	1	0	0	0	0	0	0	0	0	0	1	0	0	0	1	0	1	1	1	0	0	0	0	1	1	0	0	0	0	0	0	40	6	0	0	17	2	2	1	106	3	22	1	3	0	6	24	0	7	2	0	0	0	6	6	1	0	58	14
2006	0	2057	10	0	1	0	0	0	1	0	0	0	8	1954	1866	74	0	2	2	0	0	2	2	0	1	0	6	0	0	3	36	0	4	32	0	0	0	1	2	2	0	1	0	0	0	0	0	0	0	0	0	1	1	0	0	0	1	1	0	0	0	0	1	1	0	1	1	0	1	0	2	0	0	0	0	2	1	0	0	1	0	0	0	46	7	0	0	9	8	6	4	80	1	14	1	1	3	19	35	0	3	6	0	0	0	7	7	5	0	50	26
2007	0	2070	7	0	0	1	0	0	0	0	0	0	6	1980	1869	86	0	8	7	1	0	4	4	0	0	0	5	0	0	8	40	0	3	34	0	3	0	0	2	2	0	1	0	0	0	0	0	0	0	0	0	0	0	0	0	0	2	1	1	0	0	0	3	0	0	0	1	0	1	0	1	0	0	0	0	1	1	0	0	0	0	0	0	33	7	0	0	9	4	7	3	86	3	14	0	0	1	14	22	0	3	2	0	0	0	7	5	3	0	48	19
2008	0	2076	14	0	0	2	0	0	1	0	0	3	8	1957	1840	102	0	2	2	0	0	3	3	0	0	0	5	0	0	5	41	0	5	36	0	0	0	2	1	0	1	2	0	0	0	0	0	0	0	0	0	3	3	0	0	0	0	0	0	0	0	0	3	0	0	0	1	0	1	0	3	0	0	0	0	3	3	0	0	0	0	0	0	49	7	0	0	13	5	11	4	98	5	13	1	2	3	4	30	1	10	9	0	0	1	17	7	11	1	57	32
2009	0	2145	6	1	0	0	0	1	0	0	0	1	3	2043	1933	89	0	2	2	0	0	5	5	0	0	1	8	0	1	4	37	0	3	34	0	0	0	0	1	1	0	1	0	0	0	0	0	0	0	0	0	1	1	0	0	0	4	2	2	0	0	0	2	0	0	0	1	0	1	0	2	0	0	0	0	2	2	0	0	0	0	0	0	47	10	0	0	17	10	7	5	99	8	17	1	2	1	7	41	1	9	11	0	1	0	2	12	5	2	69	14
2010	0	2177	12	0	0	0	0	0	0	0	1	0	11	2077	1968	90	0	4	3	1	0	2	1	1	0	1	7	0	0	5	27	0	6	19	0	2	0	1	3	1	2	1	1	0	0	0	0	1	0	0	0	2	2	0	0	0	0	0	0	0	0	0	2	1	1	0	1	0	1	0	3	0	0	0	0	2	1	0	1	0	1	1	0	46	1	0	0	11	4	9	4	109	1	14	1	2	0	12	33	0	6	6	0	0	0	7	8	6	0	63	26
2011	0	2168	12	0	1	0	0	0	0	1	1	1	8	2058	1954	79	0	7	6	1	0	7	6	1	0	0	7	1	0	3	32	1	6	24	0	1	1	1	2	1	1	0	0	0	0	0	0	0	0	0	0	3	3	0	0	0	3	2	1	0	0	0	1	0	0	0	1	0	1	0	1	0	0	0	0	1	1	0	0	0	0	0	0	53	9	0	0	17	4	6	6	104	2	13	1	1	4	11	30	1	7	5	0	0	0	9	9	8	0	64	25
2012	0	2233	12	0	0	0	0	0	0	1	1	1	9	2112	1998	84	0	8	8	0	0	7	7	0	0	0	2	0	0	13	48	0	2	45	0	1	0	2	4	4	0	0	1	1	0	0	0	0	0	0	0	6	6	0	0	0	2	1	1	0	0	0	2	1	0	1	2	0	2	0	2	0	0	0	0	1	1	0	0	0	1	1	0	39	9	0	0	14	9	8	5	116	3	20	1	0	0	17	39	0	9	5	1	3	0	13	19	9	0	70	31
2013	0	2152	9	0	1	0	0	0	0	0	0	1	7	2048	1949	80	0	3	3	0	0	3	3	0	0	0	3	0	0	10	33	0	2	29	0	2	0	4	0	0	0	0	1	0	0	0	0	1	0	0	0	2	2	0	0	0	4	3	1	0	0	0	2	0	0	0	1	0	1	0	5	1	0	1	0	3	3	0	0	0	1	0	1	43	5	0	0	13	13	7	6	83	8	14	3	1	1	12	35	1	5	9	1	0	0	5	12	6	1	74	28
2014	0	2155	7	0	0	0	0	0	0	0	1	0	6	2035	1921	81	0	6	6	0	0	6	3	3	1	0	9	0	0	11	47	0	2	45	0	0	1	0	7	4	3	1	0	0	0	0	0	0	0	0	0	3	3	0	0	0	0	0	0	0	0	0	2	0	0	0	1	0	1	0	3	0	0	0	0	3	3	0	0	0	0	0	0	48	10	0	0	13	8	5	6	102	6	11	2	2	1	9	25	0	7	8	0	0	0	9	13	8	0	70	22
2015	0	2182	12	0	1	1	0	0	0	0	1	1	8	2062	1950	87	0	2	2	0	0	10	9	1	1	0	6	0	0	6	40	0	2	38	0	0	0	1	3	3	0	3	1	0	0	0	0	0	0	0	1	0	0	0	0	0	1	1	0	0	0	0	2	0	0	0	2	0	2	1	3	0	0	0	0	3	2	0	0	1	0	0	0	51	6	0	0	14	3	9	6	138	4	18	2	1	0	19	35	3	7	10	0	0	0	5	13	5	0	84	28
2016	0	2310	20	0	1	0	0	0	0	1	1	1	16	2162	2030	109	0	7	7	0	0	6	5	1	0	0	6	0	0	4	55	0	5	49	0	1	2	1	3	0	3	1	0	0	0	0	0	0	0	0	0	4	4	0	0	0	4	1	3	0	0	0	7	0	0	0	1	0	1	0	2	0	0	0	0	2	2	0	0	0	0	0	0	48	6	0	0	22	8	15	6	129	2	17	0	0	1	21	39	0	7	6	0	0	0	4	18	13	0	103	34
2017	0	2300	8	0	2	0	0	0	0	0	0	0	6	2170	2049	89	1	9	8	1	0	3	3	0	0	0	10	0	0	9	47	0	3	41	0	3	0	1	1	1	0	1	1	0	1	0	1	0	0	0	0	4	4	0	0	0	5	3	2	0	0	0	1	0	0	0	2	0	2	2	2	0	0	0	0	2	2	0	0	0	0	0	0	55	7	1	0	18	6	5	9	134	11	23	3	1	3	23	42	2	7	8	0	0	0	10	9	9	0	109	27
2018	0	2337	15	0	1	0	0	0	1	0	2	1	10	2189	2050	101	0	5	5	0	0	7	6	1	0	0	14	0	0	12	44	0	5	37	0	2	0	2	3	1	2	1	2	0	2	1	1	0	0	0	0	4	4	0	0	0	5	3	1	1	0	0	8	1	1	0	1	0	1	1	5	2	0	1	1	2	1	0	0	1	1	0	1	56	12	0	0	25	5	10	11	132	6	25	0	1	2	13	39	1	19	5	0	0	0	13	8	8	0	93	30
2019	0	2276	13	0	3	0	0	0	1	2	0	3	4	2150	2023	93	0	5	5	0	0	8	8	0	0	1	11	0	1	8	36	0	5	31	0	0	0	1	4	2	2	0	0	0	0	0	0	0	0	0	0	2	2	0	0	0	3	2	1	0	0	0	1	0	0	0	3	0	3	1	5	1	0	1	0	3	3	0	0	0	1	1	0	57	8	0	0	19	1	11	6	152	6	23	0	1	1	27	42	1	18	10	0	0	0	5	11	7	0	115	48
2020	0	2375	16	0	0	1	0	0	0	0	1	2	12	2228	2088	105	0	7	7	0	0	6	6	0	0	0	8	0	0	14	41	0	1	39	0	1	0	2	3	1	2	1	1	0	1	0	1	0	0	0	0	5	5	0	0	0	8	5	3	0	0	0	5	0	0	0	1	0	1	0	6	0	0	0	0	5	3	0	1	1	1	0	1	58	10	2	0	18	7	18	14	135	12	20	0	4	2	16	28	1	12	6	0	1	0	9	12	7	0	193	54
2021	0	2326	11	0	0	0	0	1	1	0	2	1	6	2161	2030	93	1	8	8	0	0	12	8	4	0	0	7	0	0	10	49	0	2	44	1	2	0	0	5	3	2	2	0	0	0	0	0	0	0	0	0	1	1	0	0	0	4	3	0	1	0	0	6	0	0	0	4	0	4	1	4	0	0	0	0	4	4	0	0	0	0	0	0	78	10	0	0	23	7	11	10	153	6	36	0	2	4	18	41	0	19	10	0	0	0	8	18	13	0	209	58
Alive at last contact	10491	0	0	0	0	0	0	0	0	0	0	0	0	0	0	0	0	0	0	0	0	0	0	0	0	0	0	0	0	0	0	0	0	0	0	0	0	0	0	0	0	0	0	0	0	0	0	0	0	0	0	0	0	0	0	0	0	0	0	0	0	0	0	0	0	0	0	0	0	0	0	0	0	0	0	0	0	0	0	0	0	0	0	0	0	0	0	0	0	0	0	0	0	0	0	0	0	0	0	0	0	0	0	0	0	0	0	0	0	0	0
Stomach
	Alive	All Malignant Cancers	Oral Cavity and Pharynx	Lip	Tongue	Salivary Gland	Floor of Mouth	Gum and Other Mouth	Nasopharynx	Tonsil	Oropharynx	Hypopharynx	Other Oral Cavity and Pharynx	Digestive System	Esophagus	Stomach	Small Intestine	Colon and Rectum	Colon excluding Rectum	Rectum and Rectosigmoid Junction	Anus, Anal Canal and Anorectum	Liver and Intrahepatic Bile Duct	Liver	Intrahepatic Bile Duct	Gallbladder	Other Biliary	Pancreas	Retroperitoneum	Peritoneum, Omentum and Mesentery	Other Digestive Organs	Respiratory System	Nose, Nasal Cavity and Middle Ear	Larynx	Lung and Bronchus	Pleura	Trachea, Mediastinum and Other Respiratory Organs	Bones and Joints	Soft Tissue including Heart	Skin	Melanoma of the Skin	Non-Melanoma Skin	Breast	Female Genital System	Cervix Uteri	Corpus and Uterus, NOS	Corpus Uteri	Uterus, NOS	Ovary	Vagina	Vulva	Other Female Genital Organs	Male Genital System	Prostate	Testis	Penis	Other Male Genital Organs	Urinary System	Urinary Bladder	Kidney and Renal Pelvis	Ureter	Other Urinary Organs	Eye and Orbit	Brain and Other Nervous System	Endocrine System	Thyroid	Other Endocrine including Thymus	Lymphoma	Hodgkin Lymphoma	Non-Hodgkin Lymphoma	Myeloma	Leukemia	Lymphocytic Leukemia	Acute Lymphocytic Leukemia	Chronic Lymphocytic Leukemia	Other Lymphocytic Leukemia	Myeloid and Monocytic Leukemia	Acute Myeloid Leukemia	Acute Monocytic Leukemia	Chronic Myeloid Leukemia	Other Myeloid/Monocytic Leukemia	Other Leukemia	Other Acute Leukemia	Aleukemic, Subleukemic and NOS	Miscellaneous Malignant Cancer	In situ, benign or unknown behavior neoplasm	Tuberculosis	Syphilis	Septicemia	Other Infectious and Parasitic Diseases including HIV	Diabetes Mellitus	Alzheimers (ICD-9 and 10 only)	Diseases of Heart	Hypertension without Heart Disease	Cerebrovascular Diseases	Atherosclerosis	Aortic Aneurysm and Dissection	Other Diseases of Arteries, Arterioles, Capillaries	Pneumonia and Influenza	Chronic Obstructive Pulmonary Disease and Allied Cond	Stomach and Duodenal Ulcers	Chronic Liver Disease and Cirrhosis	Nephritis, Nephrotic Syndrome and Nephrosis	Complications of Pregnancy, Childbirth, Puerperium	Congenital Anomalies	Certain Conditions Originating in Perinatal Period	Symptoms, Signs and Ill-Defined Conditions	Accidents and Adverse Effects	Suicide and Self-Inflicted Injury	Homicide and Legal Intervention	Other Cause of Death	State DC not available or state DC available but no COD
2000-2021	0	67469	43	0	6	0	0	5	2	1	10	1	18	63231	10830	50034	86	636	583	53	1	366	307	59	19	26	590	5	29	609	722	4	10	706	0	2	13	381	43	25	18	92	132	5	27	11	16	94	2	0	4	103	98	5	0	0	130	69	55	2	4	0	46	24	4	20	95	2	93	32	90	17	8	9	0	48	42	0	3	3	25	12	13	2292	619	7	0	435	227	518	432	4126	221	895	63	47	49	433	853	71	249	414	14	12	1	232	421	138	8	2875	1602
2000	0	1528	1	0	0	0	0	0	0	0	1	0	0	1458	157	1245	0	15	15	0	0	6	6	0	2	0	17	0	0	16	10	0	0	10	0	0	0	2	0	0	0	1	3	0	0	0	0	3	0	0	0	2	2	0	0	0	1	0	1	0	0	0	0	0	0	0	2	0	2	2	0	0	0	0	0	0	0	0	0	0	0	0	0	46	1	0	0	11	2	3	1	88	1	18	1	0	0	6	16	3	3	3	0	0	0	4	8	4	1	33	15
2001	0	2610	1	0	0	0	0	0	0	0	0	0	1	2492	339	2077	3	25	25	0	0	3	2	1	0	1	19	0	2	23	15	0	1	14	0	0	0	5	1	0	1	1	6	1	3	0	3	1	0	0	1	1	1	0	0	0	3	2	1	0	0	0	0	1	0	1	5	0	5	0	2	1	0	1	0	1	1	0	0	0	0	0	0	77	6	0	0	7	3	13	3	121	1	27	5	1	1	10	26	4	8	6	0	1	0	9	4	3	0	52	45
2002	0	2952	0	0	0	0	0	0	0	0	0	0	0	2820	446	2297	2	24	23	1	0	3	3	0	1	0	23	0	2	22	18	0	0	18	0	0	1	3	0	0	0	2	5	0	0	0	0	5	0	0	0	2	1	1	0	0	3	1	2	0	0	0	0	0	0	0	5	0	5	0	2	0	0	0	0	1	1	0	0	0	1	1	0	91	6	1	0	16	9	14	3	140	3	26	2	0	2	14	31	2	10	9	0	2	0	3	8	7	0	58	38
2003	0	3040	2	0	0	0	0	0	0	0	0	1	1	2902	430	2371	5	32	29	3	0	10	9	1	1	1	27	0	1	24	23	0	0	23	0	0	1	4	0	0	0	1	6	0	2	1	1	3	0	0	1	5	5	0	0	0	2	1	1	0	0	0	1	0	0	0	5	0	5	0	4	0	0	0	0	3	2	0	0	1	1	0	1	84	14	1	0	17	10	14	6	144	4	24	4	2	3	10	27	1	4	5	2	0	0	9	10	6	1	66	51
2004	0	3053	1	0	0	0	0	1	0	0	0	0	0	2890	461	2348	2	29	28	1	0	8	8	0	0	1	25	0	1	15	19	0	0	19	0	0	2	9	3	1	2	3	4	0	0	0	0	4	0	0	0	3	2	1	0	0	4	1	3	0	0	0	2	1	0	1	3	0	3	1	2	0	0	0	0	2	2	0	0	0	0	0	0	106	17	0	0	11	6	20	5	137	4	33	2	1	2	11	27	6	6	9	0	0	0	5	9	7	0	64	43
2005	0	3132	2	0	0	0	0	0	0	1	0	0	1	2954	452	2406	2	26	25	1	0	17	15	2	2	1	28	0	0	20	26	0	0	26	0	0	0	15	2	2	0	3	5	1	0	0	0	3	0	0	1	3	3	0	0	0	5	4	1	0	0	0	1	1	0	1	6	0	6	1	3	0	0	0	0	2	2	0	0	0	1	0	1	105	18	0	0	18	10	21	8	172	4	35	4	1	1	22	37	3	9	16	1	0	0	9	9	9	0	75	56
2006	0	3144	0	0	0	0	0	0	0	0	0	0	0	2986	460	2437	5	26	25	1	0	11	11	0	0	1	22	0	1	23	23	0	1	22	0	0	0	14	1	1	0	4	2	0	0	0	0	2	0	0	0	2	2	0	0	0	8	6	2	0	0	0	1	1	0	1	1	0	1	3	3	0	0	0	0	2	2	0	0	0	1	0	1	95	24	0	0	22	6	17	15	168	12	35	1	4	1	17	38	1	9	20	0	0	0	9	13	5	1	83	65
2007	0	3097	2	0	0	0	0	0	1	0	0	0	1	2924	461	2370	1	31	27	4	0	10	8	2	0	0	20	1	0	30	28	0	0	28	0	0	0	17	2	2	0	5	9	0	1	0	1	8	0	0	0	3	3	0	0	0	4	2	2	0	0	0	0	2	0	2	2	0	2	1	4	0	0	0	0	2	1	0	1	0	2	2	0	94	25	0	0	14	12	27	15	163	7	21	4	4	1	18	35	3	5	18	1	1	0	12	10	5	1	92	79
2008	0	3012	0	0	0	0	0	0	0	0	0	0	0	2856	485	2268	2	31	28	3	0	13	12	1	2	1	31	0	0	23	22	0	0	21	0	1	0	18	3	3	0	2	9	1	0	0	0	8	0	0	0	9	9	0	0	0	6	3	1	0	2	0	3	1	0	1	6	0	6	1	3	0	0	0	0	1	1	0	0	0	2	1	1	73	19	1	0	16	10	20	6	173	10	49	5	3	1	25	34	2	13	20	1	2	0	18	10	5	0	89	75
2009	0	3125	0	0	0	0	0	0	0	0	0	0	0	2936	475	2374	3	19	19	0	0	14	9	5	0	0	24	1	0	26	33	0	1	32	0	0	1	21	0	0	0	6	5	0	0	0	0	5	0	0	0	4	3	1	0	0	5	4	1	0	0	0	1	0	0	0	5	0	5	1	5	3	1	2	0	1	1	0	0	0	1	0	1	102	28	0	0	22	12	30	17	190	14	42	7	8	1	20	31	6	7	17	2	0	1	15	17	7	0	103	52
2010	0	3270	1	0	0	0	0	0	0	0	0	0	1	3068	550	2417	5	25	23	2	0	13	10	3	0	1	26	1	1	29	36	0	2	34	0	0	0	18	0	0	0	5	4	0	0	0	0	3	0	0	1	4	4	0	0	0	9	5	4	0	0	0	2	0	0	0	5	0	5	1	4	1	0	1	0	2	2	0	0	0	1	0	1	113	30	1	0	23	15	28	15	163	3	35	5	2	2	18	33	2	14	20	1	0	0	8	12	3	0	114	74
2011	0	3077	0	0	0	0	0	0	0	0	0	0	0	2891	536	2261	6	28	27	1	0	11	8	3	1	0	22	0	1	25	42	1	1	40	0	0	0	20	1	1	0	6	6	0	1	0	1	5	0	0	0	3	3	0	0	0	4	2	2	0	0	0	2	0	0	0	3	0	3	0	3	0	0	0	0	1	1	0	0	0	2	2	0	96	31	0	0	17	17	24	26	198	6	37	2	1	2	15	33	5	7	18	0	0	0	14	17	2	1	97	71
2012	0	3134	2	0	1	0	0	0	0	0	0	0	1	2962	546	2296	5	23	23	0	0	25	22	3	0	3	29	1	1	33	37	0	0	37	0	0	1	8	4	3	1	3	6	0	2	2	0	4	0	0	0	4	4	0	0	0	7	2	5	0	0	0	1	2	0	2	4	0	4	1	2	0	0	0	0	1	1	0	0	0	1	1	0	90	39	1	0	17	8	24	22	207	13	33	2	3	1	24	40	3	8	14	0	0	0	16	35	6	0	140	77
2013	0	3198	2	0	0	0	0	0	0	0	1	0	1	2973	562	2295	6	31	29	2	0	18	15	3	0	1	25	0	2	33	41	0	0	40	0	1	0	18	5	2	3	8	14	0	6	1	5	8	0	0	0	11	10	1	0	0	6	3	3	0	0	0	1	2	1	1	5	0	5	1	3	0	0	0	0	1	1	0	0	0	2	1	1	108	30	1	0	28	11	28	17	211	10	43	4	4	1	16	46	3	17	21	0	1	0	9	20	3	0	154	70
2014	0	3309	2	0	0	0	0	0	0	0	1	0	1	3073	616	2337	3	37	35	2	0	24	23	1	2	1	25	1	1	26	45	1	0	44	0	0	2	23	5	2	3	6	3	0	0	0	0	3	0	0	0	8	7	1	0	0	7	5	2	0	0	0	4	3	0	3	3	0	3	0	5	1	1	0	0	3	2	0	1	0	1	0	1	120	27	0	0	18	15	25	16	212	7	63	4	1	2	28	41	3	15	26	1	1	0	12	30	5	1	149	88
2015	0	3302	2	0	0	0	0	0	0	0	1	0	1	3069	568	2382	3	30	27	3	0	19	17	2	0	1	30	0	3	33	32	0	0	32	0	0	0	22	0	0	0	6	10	0	2	1	1	8	0	0	0	3	3	0	0	0	9	3	3	1	2	0	3	2	0	2	4	0	4	2	3	2	1	1	0	1	0	0	0	1	0	0	0	135	41	0	0	23	11	28	37	200	15	50	1	2	6	24	47	2	15	31	1	1	0	11	13	9	0	154	98
2016	0	3414	6	0	0	0	0	3	0	0	0	0	3	3149	607	2414	7	26	22	4	0	30	21	9	1	3	32	0	2	27	43	0	0	43	0	0	1	33	4	0	4	5	9	1	2	0	2	4	2	0	0	7	7	0	0	0	11	7	4	0	0	0	6	2	1	1	6	0	6	1	7	3	3	0	0	2	2	0	0	0	2	2	0	124	39	0	0	24	8	22	36	218	18	44	2	2	3	26	51	5	12	22	0	0	0	10	26	10	0	149	78
2017	0	3259	3	0	0	0	0	0	1	0	0	0	2	3045	590	2310	5	38	31	7	1	16	12	4	2	2	40	0	1	40	51	0	2	49	0	0	0	19	1	1	0	8	5	0	2	2	0	3	0	0	0	3	3	0	0	0	8	4	4	0	0	0	2	1	0	1	5	1	4	2	3	0	0	0	0	1	1	0	0	0	2	0	2	103	45	0	0	21	12	30	37	251	14	55	3	3	4	26	42	5	17	24	1	1	0	13	26	8	0	188	95
2018	0	3281	5	0	0	0	0	0	0	0	2	0	3	3008	550	2294	3	41	34	7	0	35	32	3	1	2	35	0	3	44	52	0	0	52	0	0	1	17	2	2	0	4	4	0	0	0	0	4	0	0	0	6	6	0	0	0	8	4	4	0	0	0	4	1	1	0	6	0	6	3	15	2	1	1	0	12	10	0	1	1	1	1	0	145	45	0	0	21	12	26	43	246	19	55	1	1	3	30	52	3	21	20	1	0	0	6	29	9	0	197	87
2019	0	3234	4	0	1	0	0	1	0	0	2	0	0	2978	553	2288	7	37	34	3	0	27	20	7	1	1	31	0	3	30	41	0	1	40	0	0	1	35	4	3	1	4	6	1	3	2	1	2	0	0	0	5	5	0	0	0	8	4	3	1	0	0	3	2	1	1	6	0	6	3	7	1	0	1	0	4	4	0	0	0	2	1	1	127	40	1	0	28	13	31	31	224	23	55	1	0	4	26	42	3	15	33	0	0	0	14	38	12	0	169	108
2020	0	3256	3	0	1	0	0	0	0	0	1	0	1	3008	489	2392	5	29	25	4	0	23	17	6	2	3	29	0	2	34	39	1	0	38	0	0	2	27	2	1	1	5	5	0	1	1	0	4	0	0	0	7	7	0	0	0	6	3	3	0	0	0	4	0	0	0	6	1	5	2	6	2	0	2	0	3	3	0	0	0	1	0	1	134	51	0	0	30	13	32	37	237	20	51	1	2	3	21	58	3	21	27	1	0	0	8	38	7	2	302	107
2021	0	3042	4	0	3	0	0	0	0	0	1	0	0	2789	497	2155	6	33	29	4	0	30	27	3	1	2	30	0	2	33	46	1	1	44	0	0	0	33	3	1	2	4	6	0	2	1	1	4	0	0	0	8	8	0	0	0	6	3	3	0	0	0	5	2	0	2	2	0	2	6	4	1	1	0	0	2	2	0	0	0	1	0	1	124	43	0	0	31	12	41	36	263	13	64	2	2	5	26	66	3	13	35	1	2	0	18	39	6	0	347	130
Alive at last contact	28616	0	0	0	0	0	0	0	0	0	0	0	0	0	0	0	0	0	0	0	0	0	0	0	0	0	0	0	0	0	0	0	0	0	0	0	0	0	0	0	0	0	0	0	0	0	0	0	0	0	0	0	0	0	0	0	0	0	0	0	0	0	0	0	0	0	0	0	0	0	0	0	0	0	0	0	0	0	0	0	0	0	0	0	0	0	0	0	0	0	0	0	0	0	0	0	0	0	0	0	0	0	0	0	0	0	0	0	0	0	0
Small Intestine
	Alive	All Malignant Cancers	Oral Cavity and Pharynx	Lip	Tongue	Salivary Gland	Floor of Mouth	Gum and Other Mouth	Nasopharynx	Tonsil	Oropharynx	Hypopharynx	Other Oral Cavity and Pharynx	Digestive System	Esophagus	Stomach	Small Intestine	Colon and Rectum	Colon excluding Rectum	Rectum and Rectosigmoid Junction	Anus, Anal Canal and Anorectum	Liver and Intrahepatic Bile Duct	Liver	Intrahepatic Bile Duct	Gallbladder	Other Biliary	Pancreas	Retroperitoneum	Peritoneum, Omentum and Mesentery	Other Digestive Organs	Respiratory System	Nose, Nasal Cavity and Middle Ear	Larynx	Lung and Bronchus	Pleura	Trachea, Mediastinum and Other Respiratory Organs	Bones and Joints	Soft Tissue including Heart	Skin	Melanoma of the Skin	Non-Melanoma Skin	Breast	Female Genital System	Cervix Uteri	Corpus and Uterus, NOS	Corpus Uteri	Uterus, NOS	Ovary	Vagina	Vulva	Other Female Genital Organs	Male Genital System	Prostate	Testis	Penis	Other Male Genital Organs	Urinary System	Urinary Bladder	Kidney and Renal Pelvis	Ureter	Other Urinary Organs	Eye and Orbit	Brain and Other Nervous System	Endocrine System	Thyroid	Other Endocrine including Thymus	Lymphoma	Hodgkin Lymphoma	Non-Hodgkin Lymphoma	Myeloma	Leukemia	Lymphocytic Leukemia	Acute Lymphocytic Leukemia	Chronic Lymphocytic Leukemia	Other Lymphocytic Leukemia	Myeloid and Monocytic Leukemia	Acute Myeloid Leukemia	Acute Monocytic Leukemia	Chronic Myeloid Leukemia	Other Myeloid/Monocytic Leukemia	Other Leukemia	Other Acute Leukemia	Aleukemic, Subleukemic and NOS	Miscellaneous Malignant Cancer	In situ, benign or unknown behavior neoplasm	Tuberculosis	Syphilis	Septicemia	Other Infectious and Parasitic Diseases including HIV	Diabetes Mellitus	Alzheimers (ICD-9 and 10 only)	Diseases of Heart	Hypertension without Heart Disease	Cerebrovascular Diseases	Atherosclerosis	Aortic Aneurysm and Dissection	Other Diseases of Arteries, Arterioles, Capillaries	Pneumonia and Influenza	Chronic Obstructive Pulmonary Disease and Allied Cond	Stomach and Duodenal Ulcers	Chronic Liver Disease and Cirrhosis	Nephritis, Nephrotic Syndrome and Nephrosis	Complications of Pregnancy, Childbirth, Puerperium	Congenital Anomalies	Certain Conditions Originating in Perinatal Period	Symptoms, Signs and Ill-Defined Conditions	Accidents and Adverse Effects	Suicide and Self-Inflicted Injury	Homicide and Legal Intervention	Other Cause of Death	State DC not available or state DC available but no COD
2000-2021	0	9895	14	0	2	3	0	3	0	0	2	2	2	7158	26	452	4114	1315	1281	34	1	221	181	40	13	69	620	11	34	282	274	3	2	269	0	0	9	309	28	22	6	28	48	5	10	4	6	30	1	1	1	45	44	1	0	0	56	31	23	1	1	1	37	11	2	9	42	0	42	14	46	6	3	3	0	28	27	0	0	1	12	5	7	1775	380	1	0	148	62	187	142	1359	79	293	13	18	27	103	220	18	115	185	0	12	0	67	151	43	6	1193	207
2000	0	109	0	0	0	0	0	0	0	0	0	0	0	85	0	3	57	10	10	0	0	0	0	0	0	2	11	0	1	1	6	0	0	6	0	0	0	2	0	0	0	0	1	1	0	0	0	0	0	0	0	0	0	0	0	0	1	0	1	0	0	0	0	0	0	0	0	0	0	0	0	0	0	0	0	0	0	0	0	0	0	0	0	14	0	0	0	2	0	0	0	11	0	4	0	0	0	1	1	1	0	2	0	0	0	0	1	0	0	14	3
2001	0	220	0	0	0	0	0	0	0	0	0	0	0	183	1	7	113	25	25	0	0	1	0	1	2	1	27	0	2	4	2	0	0	2	0	0	0	4	1	0	1	0	2	0	0	0	0	2	0	0	0	0	0	0	0	0	1	0	1	0	0	0	0	0	0	0	1	0	1	0	0	0	0	0	0	0	0	0	0	0	0	0	0	26	1	0	0	1	1	2	2	25	0	4	0	0	0	2	1	0	0	0	0	2	0	1	0	1	0	13	5
2002	0	274	0	0	0	0	0	0	0	0	0	0	0	224	0	5	139	30	29	1	0	3	2	1	0	4	31	0	0	12	1	0	0	1	0	0	0	6	1	1	0	0	2	0	1	1	0	1	0	0	0	0	0	0	0	0	0	0	0	0	0	0	0	0	0	0	0	0	0	0	0	0	0	0	0	0	0	0	0	0	0	0	0	40	6	0	0	3	1	3	0	21	0	1	1	0	1	4	0	0	1	2	0	0	0	1	0	1	0	16	3
2003	0	284	0	0	0	0	0	0	0	0	0	0	0	229	0	7	147	33	33	0	0	3	3	0	1	4	25	0	0	9	4	0	0	4	0	0	0	3	0	0	0	1	1	0	0	0	0	1	0	0	0	3	3	0	0	0	0	0	0	0	0	0	0	1	0	1	0	0	0	0	0	0	0	0	0	0	0	0	0	0	0	0	0	42	3	0	0	4	2	3	2	26	0	3	0	1	0	1	6	0	4	3	0	1	0	2	1	2	0	19	4
2004	0	319	1	0	0	0	0	0	0	0	1	0	0	240	2	18	133	44	43	1	0	4	4	0	0	1	27	0	0	11	2	0	0	2	0	0	0	3	0	0	0	2	2	0	0	0	0	2	0	0	0	3	3	0	0	0	0	0	0	0	0	0	2	0	0	0	2	0	2	1	0	0	0	0	0	0	0	0	0	0	0	0	0	61	14	0	0	4	0	4	1	33	1	7	1	0	0	1	4	2	1	3	0	0	0	0	4	1	0	22	5
2005	0	345	0	0	0	0	0	0	0	0	0	0	0	271	1	20	153	50	49	1	0	1	0	1	0	4	33	1	0	8	4	0	0	4	0	0	0	10	0	0	0	1	3	0	0	0	0	3	0	0	0	2	2	0	0	0	0	0	0	0	0	0	1	1	0	1	1	0	1	2	1	0	0	0	0	0	0	0	0	0	1	1	0	48	17	0	0	2	2	5	0	51	2	17	0	0	1	4	8	2	4	6	0	0	0	3	0	0	0	26	4
2006	0	338	2	0	0	1	0	1	0	0	0	0	0	248	0	21	143	38	37	1	0	3	3	0	1	4	31	1	0	6	5	1	0	4	0	0	1	12	2	2	0	3	3	0	1	0	1	2	0	0	0	2	2	0	0	0	3	2	1	0	0	0	2	0	0	0	0	0	0	0	1	0	0	0	0	1	1	0	0	0	0	0	0	54	9	0	0	2	3	8	3	38	3	9	1	2	0	1	11	0	3	5	0	1	0	1	3	3	0	19	7
2007	0	376	0	0	0	0	0	0	0	0	0	0	0	277	1	18	160	53	51	2	0	5	4	1	0	5	26	0	1	8	9	0	0	9	0	0	1	12	0	0	0	0	2	0	1	0	1	1	0	0	0	1	1	0	0	0	2	0	1	0	1	0	0	1	1	0	0	0	0	0	2	1	1	0	0	1	1	0	0	0	0	0	0	69	15	0	0	7	4	2	1	45	2	6	0	0	0	4	6	1	4	2	0	0	0	2	2	1	0	20	3
2008	0	444	1	0	0	0	0	0	0	0	0	0	1	328	1	19	182	61	61	0	0	13	8	5	0	5	30	0	2	15	18	0	0	18	0	0	0	11	4	2	2	1	3	0	0	0	0	3	0	0	0	3	3	0	0	0	1	0	1	0	0	0	1	0	0	0	0	0	0	0	1	0	0	0	0	1	1	0	0	0	0	0	0	72	9	0	0	6	1	9	6	56	2	10	1	2	3	6	10	1	5	4	0	1	0	4	6	0	0	37	12
2009	0	425	0	0	0	0	0	0	0	0	0	0	0	310	0	26	173	60	57	3	0	8	7	1	1	2	24	0	2	14	11	0	0	11	0	0	0	16	0	0	0	0	0	0	0	0	0	0	0	0	0	3	3	0	0	0	1	0	1	0	0	0	3	0	0	0	0	0	0	1	1	0	0	0	0	0	0	0	0	0	1	1	0	79	12	0	0	7	2	6	4	52	6	7	0	1	0	8	7	0	5	14	0	0	0	3	6	0	1	54	7
2010	0	454	1	0	0	0	0	0	0	0	0	0	1	321	0	27	170	68	66	2	0	14	11	3	0	4	25	0	0	13	19	0	0	19	0	0	0	15	1	1	0	2	1	0	0	0	0	1	0	0	0	0	0	0	0	0	1	0	1	0	0	0	2	0	0	0	3	0	3	0	2	0	0	0	0	2	2	0	0	0	0	0	0	86	16	0	0	5	3	12	1	47	3	11	1	3	3	3	5	1	8	8	0	0	0	1	2	3	0	30	4
2011	0	471	0	0	0	0	0	0	0	0	0	0	0	333	1	17	192	72	71	1	0	6	3	3	1	3	28	1	2	10	17	0	0	17	0	0	0	12	1	1	0	0	0	0	0	0	0	0	0	0	0	3	3	0	0	0	1	0	1	0	0	0	0	3	0	3	5	0	5	1	4	1	1	0	0	2	2	0	0	0	1	0	1	91	14	0	0	6	1	11	3	59	2	11	1	2	0	7	12	0	3	7	0	1	0	5	12	5	0	44	6
2012	0	535	0	0	0	0	0	0	0	0	0	0	0	377	2	28	192	82	77	5	0	10	9	1	0	6	42	0	1	14	15	0	0	15	0	0	0	15	2	2	0	1	2	0	1	0	1	1	0	0	0	2	2	0	0	0	5	3	2	0	0	0	2	0	0	0	3	0	3	0	2	0	0	0	0	0	0	0	0	0	2	0	2	109	24	0	0	7	2	9	8	64	6	18	0	0	2	8	5	0	3	10	0	2	0	4	4	0	0	47	10
2013	0	491	2	0	1	0	0	1	0	0	0	0	0	356	1	22	197	73	72	1	0	16	14	2	0	2	30	1	4	10	12	0	0	12	0	0	1	14	4	4	0	1	1	0	0	0	0	1	0	0	0	1	1	0	0	0	4	2	2	0	0	0	0	0	0	0	2	0	2	0	2	0	0	0	0	2	2	0	0	0	0	0	0	91	27	0	0	7	3	11	6	64	4	13	1	1	4	6	15	1	3	7	0	1	0	5	5	2	0	61	8
2014	0	529	0	0	0	0	0	0	0	0	0	0	0	387	1	35	211	80	77	3	0	10	9	1	0	2	31	1	1	15	18	0	0	18	0	0	0	16	1	1	0	3	2	1	0	0	0	1	0	0	0	1	1	0	0	0	2	1	1	0	0	0	1	1	1	0	2	0	2	2	3	1	0	1	0	1	1	0	0	0	1	1	0	90	25	0	0	8	3	7	6	79	4	14	0	1	1	6	17	2	6	11	0	0	0	3	10	2	0	55	15
2015	0	607	0	0	0	0	0	0	0	0	0	0	0	436	2	30	232	92	92	0	0	18	15	3	0	2	31	0	4	25	20	1	1	18	0	0	1	19	1	1	0	1	2	0	2	1	1	0	0	0	0	4	4	0	0	0	2	1	1	0	0	0	0	1	0	1	3	0	3	0	3	0	0	0	0	3	2	0	0	1	0	0	0	114	24	0	0	11	3	9	9	86	5	15	0	1	1	8	16	1	11	15	0	0	0	6	13	3	4	68	8
2016	0	623	2	0	0	0	0	0	0	0	1	1	0	446	1	21	261	88	84	4	0	21	18	3	1	2	26	1	1	23	16	0	0	16	0	0	1	26	1	1	0	0	4	1	1	0	1	2	0	0	0	3	3	0	0	0	6	4	2	0	0	0	3	1	0	1	4	0	4	1	1	0	0	0	0	1	1	0	0	0	0	0	0	108	27	0	0	12	4	8	16	96	5	22	2	0	2	4	15	1	7	17	0	0	0	6	15	3	0	72	9
2017	0	591	1	0	0	1	0	0	0	0	0	0	0	414	3	25	240	76	75	1	1	13	12	1	2	3	30	2	3	16	22	0	1	21	0	0	2	18	1	0	1	5	6	0	1	0	1	4	1	0	0	1	1	0	0	0	4	4	0	0	0	1	1	1	0	1	5	0	5	1	2	0	0	0	0	2	2	0	0	0	0	0	0	106	21	0	0	7	6	8	13	103	4	23	1	2	1	7	20	0	9	8	0	0	0	5	12	1	0	83	18
2018	0	633	1	0	0	0	0	0	0	0	0	1	0	447	3	36	267	75	74	1	0	15	12	3	1	1	29	1	2	17	22	1	0	21	0	0	1	26	1	1	0	1	1	0	1	1	0	0	0	0	0	3	3	0	0	0	6	4	2	0	0	0	8	1	0	1	3	0	3	0	5	0	0	0	0	3	3	0	0	0	2	1	1	107	28	0	0	12	5	16	12	94	4	25	1	0	2	7	14	1	14	11	0	2	0	2	11	4	0	76	8
2019	0	560	2	0	1	0	0	1	0	0	0	0	0	390	3	22	214	76	72	4	0	23	17	6	1	2	26	0	1	22	14	0	0	14	0	0	0	17	2	2	0	1	2	0	0	0	0	1	0	1	0	3	2	1	0	0	6	2	4	0	0	0	5	0	0	0	3	0	3	0	4	0	0	0	0	3	3	0	0	0	1	0	1	111	27	1	0	8	6	17	7	91	6	29	1	0	3	5	14	2	9	18	0	1	0	5	13	2	0	99	19
2020	0	642	1	0	0	1	0	0	0	0	0	0	0	430	2	25	261	71	69	2	0	16	14	2	0	5	26	2	6	16	23	0	0	23	0	0	1	33	1	0	1	2	5	1	1	1	0	2	0	0	1	2	2	0	0	0	3	2	1	0	0	0	4	0	0	0	3	0	3	3	7	1	0	1	0	4	4	0	0	0	2	1	1	124	27	0	0	17	5	24	23	110	10	23	0	0	0	4	13	1	7	19	0	0	0	4	15	3	1	156	27
2021	0	625	0	0	0	0	0	0	0	0	0	0	0	426	1	20	277	58	57	1	0	18	16	2	2	5	31	0	1	13	14	0	0	14	0	0	0	19	4	3	1	3	3	1	0	0	0	2	0	0	0	5	5	0	0	0	7	6	0	1	0	0	2	0	0	0	2	0	2	2	5	2	1	1	0	2	2	0	0	0	1	0	1	133	34	0	0	10	5	13	19	108	10	21	1	2	3	6	20	1	8	13	0	0	0	4	16	6	0	162	22
Alive at last contact	16266	0	0	0	0	0	0	0	0	0	0	0	0	0	0	0	0	0	0	0	0	0	0	0	0	0	0	0	0	0	0	0	0	0	0	0	0	0	0	0	0	0	0	0	0	0	0	0	0	0	0	0	0	0	0	0	0	0	0	0	0	0	0	0	0	0	0	0	0	0	0	0	0	0	0	0	0	0	0	0	0	0	0	0	0	0	0	0	0	0	0	0	0	0	0	0	0	0	0	0	0	0	0	0	0	0	0	0	0	0	0
Colon and Rectum
	Alive	All Malignant Cancers	Oral Cavity and Pharynx	Lip	Tongue	Salivary Gland	Floor of Mouth	Gum and Other Mouth	Nasopharynx	Tonsil	Oropharynx	Hypopharynx	Other Oral Cavity and Pharynx	Digestive System	Esophagus	Stomach	Small Intestine	Colon and Rectum	Colon excluding Rectum	Rectum and Rectosigmoid Junction	Anus, Anal Canal and Anorectum	Liver and Intrahepatic Bile Duct	Liver	Intrahepatic Bile Duct	Gallbladder	Other Biliary	Pancreas	Retroperitoneum	Peritoneum, Omentum and Mesentery	Other Digestive Organs	Respiratory System	Nose, Nasal Cavity and Middle Ear	Larynx	Lung and Bronchus	Pleura	Trachea, Mediastinum and Other Respiratory Organs	Bones and Joints	Soft Tissue including Heart	Skin	Melanoma of the Skin	Non-Melanoma Skin	Breast	Female Genital System	Cervix Uteri	Corpus and Uterus, NOS	Corpus Uteri	Uterus, NOS	Ovary	Vagina	Vulva	Other Female Genital Organs	Male Genital System	Prostate	Testis	Penis	Other Male Genital Organs	Urinary System	Urinary Bladder	Kidney and Renal Pelvis	Ureter	Other Urinary Organs	Eye and Orbit	Brain and Other Nervous System	Endocrine System	Thyroid	Other Endocrine including Thymus	Lymphoma	Hodgkin Lymphoma	Non-Hodgkin Lymphoma	Myeloma	Leukemia	Lymphocytic Leukemia	Acute Lymphocytic Leukemia	Chronic Lymphocytic Leukemia	Other Lymphocytic Leukemia	Myeloid and Monocytic Leukemia	Acute Myeloid Leukemia	Acute Monocytic Leukemia	Chronic Myeloid Leukemia	Other Myeloid/Monocytic Leukemia	Other Leukemia	Other Acute Leukemia	Aleukemic, Subleukemic and NOS	Miscellaneous Malignant Cancer	In situ, benign or unknown behavior neoplasm	Tuberculosis	Syphilis	Septicemia	Other Infectious and Parasitic Diseases including HIV	Diabetes Mellitus	Alzheimers (ICD-9 and 10 only)	Diseases of Heart	Hypertension without Heart Disease	Cerebrovascular Diseases	Atherosclerosis	Aortic Aneurysm and Dissection	Other Diseases of Arteries, Arterioles, Capillaries	Pneumonia and Influenza	Chronic Obstructive Pulmonary Disease and Allied Cond	Stomach and Duodenal Ulcers	Chronic Liver Disease and Cirrhosis	Nephritis, Nephrotic Syndrome and Nephrosis	Complications of Pregnancy, Childbirth, Puerperium	Congenital Anomalies	Certain Conditions Originating in Perinatal Period	Symptoms, Signs and Ill-Defined Conditions	Accidents and Adverse Effects	Suicide and Self-Inflicted Injury	Homicide and Legal Intervention	Other Cause of Death	State DC not available or state DC available but no COD
2000-2021	0	230196	303	0	91	34	4	39	32	24	28	12	39	204487	594	1036	332	196344	159875	36469	640	2037	1688	349	91	125	2276	17	137	858	7733	23	100	7581	16	13	75	268	521	329	192	840	1230	92	438	201	237	616	24	36	24	1190	1172	3	15	0	1459	769	652	19	19	9	520	111	64	47	776	32	744	426	979	182	43	125	14	577	484	7	40	46	220	66	154	9269	1385	40	1	3256	1344	4829	6132	41443	2167	8650	546	566	592	3639	8583	222	1600	3443	44	68	3	1865	3548	905	109	26894	4914
2000	0	3164	1	0	0	0	0	1	0	0	0	0	0	2919	3	8	3	2860	2507	353	3	21	21	0	0	0	9	0	2	10	30	0	0	30	0	0	0	3	1	0	1	4	7	0	2	0	2	5	0	0	0	6	6	0	0	0	3	1	2	0	0	0	2	1	0	1	3	1	2	0	2	0	0	0	0	1	1	0	0	0	1	1	0	182	21	0	0	44	11	35	8	500	9	87	10	8	3	36	71	5	17	24	0	0	0	10	17	3	1	170	23
2001	0	6134	0	0	0	0	0	0	0	0	0	0	0	5691	5	9	13	5590	4845	745	8	26	24	2	0	0	23	0	3	14	73	0	0	73	0	0	1	5	6	5	1	5	30	2	3	1	2	25	0	0	0	9	9	0	0	0	13	2	11	0	0	0	4	3	0	3	9	1	8	4	7	0	0	0	0	5	5	0	0	0	2	1	1	274	21	0	0	60	17	63	23	784	22	185	14	13	8	64	153	6	26	39	0	0	0	12	22	15	2	279	59
2002	0	8150	3	0	1	1	0	0	1	0	0	0	0	7571	13	30	8	7399	6289	1110	15	36	35	1	2	2	40	0	5	21	139	0	1	138	0	0	1	8	7	4	3	11	28	1	6	4	2	21	0	0	0	17	17	0	0	0	21	6	15	0	0	0	4	0	0	0	17	3	14	4	4	1	0	1	0	1	1	0	0	0	2	0	2	315	19	0	0	71	22	91	37	979	17	194	16	23	15	78	167	7	26	56	0	1	0	26	45	18	2	361	67
2003	0	9324	4	0	2	0	0	0	1	0	0	1	0	8656	16	25	14	8448	7142	1306	17	54	45	9	1	3	60	0	2	16	169	0	1	168	0	0	0	7	4	4	0	14	35	3	5	2	3	25	1	1	0	17	17	0	0	0	26	9	17	0	0	0	8	1	1	0	15	0	15	7	15	5	1	4	0	7	5	0	2	0	3	3	0	346	26	0	0	96	28	114	59	1246	33	236	29	24	16	98	184	6	40	69	0	3	0	25	63	30	5	433	90
2004	0	9579	6	0	2	0	0	1	1	0	1	1	0	8743	11	30	12	8518	7218	1300	21	63	58	5	1	1	69	1	4	12	234	1	4	228	1	0	1	2	20	13	7	27	20	1	3	1	2	16	0	0	0	28	28	0	0	0	39	17	20	2	0	0	8	1	1	0	22	2	20	11	20	3	1	2	0	13	11	1	0	1	4	3	1	397	34	1	0	96	38	123	81	1340	45	285	26	21	18	106	225	10	44	92	2	2	0	40	77	21	2	524	116
2005	0	9950	4	0	3	0	0	0	0	0	0	0	1	9019	13	49	13	8754	7282	1472	17	58	51	7	5	2	80	0	10	18	251	1	2	247	0	1	2	12	13	10	3	31	31	3	6	2	4	21	0	0	1	26	26	0	0	0	48	15	31	0	2	0	12	3	2	1	22	0	22	8	27	4	1	3	0	17	16	0	0	1	6	2	4	441	42	2	0	124	47	174	101	1476	61	284	38	28	20	152	256	14	51	97	0	3	0	71	92	33	6	592	113
2006	0	10626	8	0	2	0	0	2	1	0	1	0	2	9606	34	39	13	9323	7779	1544	15	68	62	6	0	4	75	1	3	31	291	2	2	286	1	0	0	11	11	7	4	18	54	2	14	5	9	35	3	0	0	42	42	0	0	0	42	20	21	0	1	0	12	4	1	3	26	3	23	13	34	7	1	5	1	14	13	0	1	0	13	2	11	454	45	1	0	115	62	169	124	1588	67	345	21	32	25	112	301	10	48	108	1	0	0	98	109	24	2	697	160
2007	0	10753	11	0	4	2	0	0	1	0	2	0	2	9699	20	41	16	9433	7775	1658	14	67	56	11	4	3	64	0	4	33	362	0	5	356	1	0	1	9	11	7	4	28	53	4	8	6	2	38	3	0	0	45	44	1	0	0	55	28	27	0	0	0	15	2	1	1	30	1	29	15	23	6	3	3	0	11	10	0	0	1	6	1	5	394	50	2	0	125	59	170	161	1733	55	341	24	25	26	151	353	13	54	147	0	5	0	81	126	32	2	781	177
2008	0	10956	14	0	4	3	1	0	2	1	0	1	2	9804	24	28	7	9503	7784	1719	25	78	64	14	4	4	92	0	3	36	372	1	4	365	1	1	2	9	22	17	5	36	42	5	9	4	5	25	0	3	0	47	47	0	0	0	61	27	31	1	2	1	23	5	3	2	29	1	28	19	41	7	0	7	0	19	14	0	3	2	15	5	10	429	53	1	0	127	61	179	195	1757	61	370	29	31	22	190	406	4	51	144	0	2	1	141	135	30	4	910	208
2009	0	10927	12	0	4	1	0	0	2	2	1	0	2	9782	27	40	12	9467	7762	1705	23	81	69	12	3	7	89	0	5	28	373	0	0	373	0	0	3	11	28	21	7	35	46	4	10	3	7	28	3	0	1	44	44	0	0	0	62	30	32	0	0	0	29	7	5	2	42	1	41	21	40	7	0	7	0	26	21	0	4	1	7	1	6	392	51	2	0	168	65	177	199	1923	74	392	29	25	26	193	422	7	76	217	2	2	1	116	152	46	2	992	185
2010	0	11167	11	0	5	0	0	1	1	2	1	0	1	9942	28	61	23	9578	7715	1863	16	85	71	14	8	5	104	0	3	31	425	1	5	419	0	0	0	12	33	25	8	31	57	7	16	7	9	33	1	0	0	49	49	0	0	0	61	26	34	0	1	0	19	5	3	2	35	2	33	12	61	16	7	8	1	29	23	0	3	3	16	5	11	414	64	3	0	145	78	215	260	1930	118	390	22	30	31	160	389	8	69	163	2	6	0	102	141	39	3	1063	197
2011	0	11370	10	0	2	2	0	0	1	2	1	0	2	10111	27	50	14	9729	7954	1775	30	84	68	16	1	13	119	1	6	37	403	1	5	396	0	1	4	7	33	21	12	52	63	4	26	9	17	26	3	2	2	48	48	0	0	0	76	40	36	0	0	0	32	5	4	1	39	0	39	23	48	11	3	8	0	25	24	0	0	1	12	7	5	416	80	0	0	140	75	257	294	2103	98	398	29	24	39	201	455	12	79	160	0	4	0	108	183	46	1	1154	225
2012	0	11426	17	0	6	1	0	2	1	1	1	2	3	10073	33	66	10	9653	7733	1920	21	102	85	17	6	4	123	1	10	44	448	0	6	441	0	1	4	14	21	13	8	45	70	7	21	8	13	37	0	3	2	53	52	0	1	0	82	38	41	1	2	1	35	7	4	3	47	2	45	21	61	9	4	4	1	40	33	1	2	4	12	5	7	427	61	3	0	150	75	243	313	2111	116	420	23	30	34	193	470	14	60	165	0	4	0	133	203	42	12	1311	230
2013	0	11578	20	0	6	3	1	3	2	2	0	1	2	10181	41	59	21	9714	7841	1873	31	107	88	19	7	13	136	1	7	44	492	1	8	481	0	2	5	10	22	16	6	46	51	2	21	9	12	25	0	3	0	63	63	0	0	0	85	45	38	2	0	1	25	6	4	2	35	2	33	25	63	6	1	5	0	34	32	0	0	2	23	4	19	448	101	6	0	165	96	241	344	2186	112	463	40	35	33	214	500	8	82	151	3	7	0	116	178	64	9	1467	281
2014	0	11577	21	0	9	2	0	3	2	0	1	1	3	10112	29	58	19	9658	7826	1832	22	118	98	20	6	8	145	3	4	42	497	0	9	485	3	0	7	16	35	24	11	57	65	3	21	10	11	34	2	2	3	61	58	1	2	0	89	44	43	1	1	1	28	8	2	6	40	2	38	31	61	7	2	4	1	36	26	0	4	6	18	6	12	448	65	2	1	171	63	262	377	2271	137	485	25	38	31	203	496	13	89	203	8	3	0	74	184	49	7	1498	292
2015	0	11878	17	0	5	2	0	3	3	0	0	1	3	10384	37	51	10	9908	8017	1891	35	124	100	24	6	11	150	1	6	45	467	4	6	455	1	1	9	17	34	21	13	61	77	6	23	7	16	42	0	3	3	85	84	0	1	0	90	64	24	2	0	0	27	5	2	3	39	1	38	31	64	11	2	8	1	42	36	1	1	4	11	1	10	471	63	3	0	188	80	301	459	2314	144	481	29	25	36	217	521	9	102	204	10	2	0	95	243	55	9	1500	245
2016	0	11811	21	0	6	1	1	3	2	3	2	0	3	10327	42	69	23	9796	7835	1961	41	136	113	23	5	7	143	0	2	63	484	1	7	473	2	1	6	21	39	26	13	55	73	2	38	16	22	24	1	6	2	69	66	1	2	0	90	58	31	1	0	0	30	7	6	1	53	1	52	27	64	10	3	6	1	38	31	0	4	3	16	6	10	445	68	2	0	202	74	323	456	2402	145	461	19	23	38	193	551	16	110	211	3	3	0	94	238	53	8	1576	272
2017	0	12020	17	0	4	4	0	3	1	1	3	0	1	10442	32	68	17	9916	7861	2055	40	158	125	33	6	9	130	1	6	59	490	2	1	486	1	0	5	18	26	19	7	46	96	8	47	23	24	33	2	2	4	83	81	0	2	0	104	53	46	2	3	1	41	8	5	3	67	1	66	27	70	22	3	17	2	41	34	1	2	4	7	1	6	479	102	2	0	205	76	345	500	2506	156	531	26	24	29	259	523	21	112	237	6	3	0	97	266	62	3	1602	265
2018	0	11964	35	0	8	7	0	8	1	3	2	1	5	10415	44	62	20	9901	7905	1996	42	122	100	22	4	7	153	2	12	46	453	2	7	441	2	1	5	18	34	14	20	63	82	8	37	16	21	30	3	3	1	94	91	0	3	0	94	55	38	1	0	0	39	7	2	5	56	5	51	30	56	8	4	3	1	35	33	1	0	1	13	1	12	483	101	3	0	196	97	302	495	2566	170	578	26	30	38	263	551	6	108	223	4	3	0	113	254	67	4	1774	349
2019	0	11944	21	0	7	1	0	1	1	3	3	2	3	10316	43	69	22	9720	7686	2034	67	152	119	33	7	7	151	3	11	64	445	3	8	433	0	1	6	20	37	20	17	59	89	9	36	23	13	39	0	3	2	89	87	0	2	0	117	74	39	2	2	0	36	7	4	3	47	2	45	34	74	12	1	8	3	49	35	2	9	3	13	4	9	547	98	4	0	232	79	337	525	2496	168	534	20	33	37	207	560	17	97	228	1	1	0	102	261	58	8	1749	438
2020	0	11890	23	0	5	2	1	2	2	3	6	0	2	10255	32	68	21	9676	7569	2107	65	137	107	30	10	10	144	0	17	75	410	2	11	395	0	2	5	22	42	21	21	63	70	5	38	21	17	23	1	1	2	107	107	0	0	0	105	62	36	3	4	2	53	11	8	3	53	1	52	32	81	22	4	16	2	49	38	0	3	8	10	3	7	556	123	2	0	231	73	340	589	2663	165	579	26	27	34	189	524	5	132	240	0	8	0	102	262	59	9	3211	457
2021	0	12008	27	0	6	2	0	6	6	1	3	1	2	10439	40	56	21	9800	7550	2250	72	160	129	31	5	5	177	2	12	89	425	1	8	412	3	1	8	16	42	21	21	53	91	6	48	24	24	31	1	4	1	108	106	0	2	0	96	55	39	1	1	2	38	8	6	2	50	0	50	31	63	8	2	6	0	45	42	0	2	1	10	4	6	511	97	1	0	205	68	368	532	2569	194	611	25	17	33	160	505	11	127	265	2	6	1	109	297	59	8	3250	465
Alive at last contact	282180	0	0	0	0	0	0	0	0	0	0	0	0	0	0	0	0	0	0	0	0	0	0	0	0	0	0	0	0	0	0	0	0	0	0	0	0	0	0	0	0	0	0	0	0	0	0	0	0	0	0	0	0	0	0	0	0	0	0	0	0	0	0	0	0	0	0	0	0	0	0	0	0	0	0	0	0	0	0	0	0	0	0	0	0	0	0	0	0	0	0	0	0	0	0	0	0	0	0	0	0	0	0	0	0	0	0	0	0	0	0
Colon excluding Rectum
	Alive	All Malignant Cancers	Oral Cavity and Pharynx	Lip	Tongue	Salivary Gland	Floor of Mouth	Gum and Other Mouth	Nasopharynx	Tonsil	Oropharynx	Hypopharynx	Other Oral Cavity and Pharynx	Digestive System	Esophagus	Stomach	Small Intestine	Colon and Rectum	Colon excluding Rectum	Rectum and Rectosigmoid Junction	Anus, Anal Canal and Anorectum	Liver and Intrahepatic Bile Duct	Liver	Intrahepatic Bile Duct	Gallbladder	Other Biliary	Pancreas	Retroperitoneum	Peritoneum, Omentum and Mesentery	Other Digestive Organs	Respiratory System	Nose, Nasal Cavity and Middle Ear	Larynx	Lung and Bronchus	Pleura	Trachea, Mediastinum and Other Respiratory Organs	Bones and Joints	Soft Tissue including Heart	Skin	Melanoma of the Skin	Non-Melanoma Skin	Breast	Female Genital System	Cervix Uteri	Corpus and Uterus, NOS	Corpus Uteri	Uterus, NOS	Ovary	Vagina	Vulva	Other Female Genital Organs	Male Genital System	Prostate	Testis	Penis	Other Male Genital Organs	Urinary System	Urinary Bladder	Kidney and Renal Pelvis	Ureter	Other Urinary Organs	Eye and Orbit	Brain and Other Nervous System	Endocrine System	Thyroid	Other Endocrine including Thymus	Lymphoma	Hodgkin Lymphoma	Non-Hodgkin Lymphoma	Myeloma	Leukemia	Lymphocytic Leukemia	Acute Lymphocytic Leukemia	Chronic Lymphocytic Leukemia	Other Lymphocytic Leukemia	Myeloid and Monocytic Leukemia	Acute Myeloid Leukemia	Acute Monocytic Leukemia	Chronic Myeloid Leukemia	Other Myeloid/Monocytic Leukemia	Other Leukemia	Other Acute Leukemia	Aleukemic, Subleukemic and NOS	Miscellaneous Malignant Cancer	In situ, benign or unknown behavior neoplasm	Tuberculosis	Syphilis	Septicemia	Other Infectious and Parasitic Diseases including HIV	Diabetes Mellitus	Alzheimers (ICD-9 and 10 only)	Diseases of Heart	Hypertension without Heart Disease	Cerebrovascular Diseases	Atherosclerosis	Aortic Aneurysm and Dissection	Other Diseases of Arteries, Arterioles, Capillaries	Pneumonia and Influenza	Chronic Obstructive Pulmonary Disease and Allied Cond	Stomach and Duodenal Ulcers	Chronic Liver Disease and Cirrhosis	Nephritis, Nephrotic Syndrome and Nephrosis	Complications of Pregnancy, Childbirth, Puerperium	Congenital Anomalies	Certain Conditions Originating in Perinatal Period	Symptoms, Signs and Ill-Defined Conditions	Accidents and Adverse Effects	Suicide and Self-Inflicted Injury	Homicide and Legal Intervention	Other Cause of Death	State DC not available or state DC available but no COD
2000-2021	0	162426	235	0	64	27	2	32	24	20	22	11	33	143704	419	857	304	137790	131931	5859	38	1576	1302	274	65	98	1752	14	120	671	5518	18	70	5409	11	10	45	186	306	167	139	647	860	51	261	121	140	498	12	21	17	859	849	2	8	0	921	542	352	14	13	7	374	83	48	35	549	23	526	323	718	138	34	93	11	414	349	6	30	29	166	52	114	7091	986	28	1	2398	937	3646	4909	31561	1677	6709	416	455	442	2812	6488	179	1147	2631	31	50	1	1401	2649	558	68	20415	3262
2000	0	2499	1	0	0	0	0	1	0	0	0	0	0	2290	2	6	3	2245	2192	53	0	16	16	0	0	0	6	0	2	10	25	0	0	25	0	0	0	3	0	0	0	3	6	0	2	0	2	4	0	0	0	5	5	0	0	0	2	1	1	0	0	0	2	1	0	1	3	1	2	0	2	0	0	0	0	1	1	0	0	0	1	1	0	156	18	0	0	32	8	26	5	376	9	72	9	7	3	28	62	4	13	20	0	0	0	8	16	1	0	141	12
2001	0	4696	0	0	0	0	0	0	0	0	0	0	0	4341	1	9	13	4256	4155	101	0	23	21	2	0	0	22	0	3	14	58	0	0	58	0	0	0	3	3	2	1	4	25	2	3	1	2	20	0	0	0	7	7	0	0	0	8	2	6	0	0	0	3	1	0	1	7	1	6	1	6	0	0	0	0	4	4	0	0	0	2	1	1	229	15	0	0	45	16	50	15	578	20	145	12	9	6	51	111	5	23	32	0	0	0	9	12	8	1	212	39
2002	0	5993	3	0	1	1	0	0	1	0	0	0	0	5535	11	27	8	5393	5231	162	1	32	31	1	1	2	37	0	3	20	105	0	1	104	0	0	1	6	3	1	2	10	26	0	6	4	2	20	0	0	0	10	10	0	0	0	13	6	7	0	0	0	2	0	0	0	12	2	10	3	4	1	0	1	0	1	1	0	0	0	2	0	2	260	9	0	0	51	12	71	33	769	14	146	13	18	10	53	122	5	22	50	0	1	0	19	33	9	2	277	45
2003	0	6782	3	0	2	0	0	0	1	0	0	0	0	6270	11	21	13	6114	5916	198	1	43	36	7	1	3	50	0	2	11	118	0	1	117	0	0	0	7	0	0	0	10	32	3	3	1	2	24	1	1	0	12	12	0	0	0	12	8	4	0	0	0	6	0	0	0	10	0	10	6	12	5	1	4	0	4	3	0	1	0	3	3	0	284	16	0	0	76	18	88	46	962	23	183	21	20	12	79	135	6	31	59	0	3	0	16	51	19	3	329	53
2004	0	6940	6	0	2	0	0	1	1	0	1	1	0	6320	6	22	10	6150	5955	195	1	54	49	5	1	0	63	0	4	9	167	0	4	162	1	0	1	1	6	2	4	17	14	1	2	1	1	11	0	0	0	19	19	0	0	0	19	12	5	2	0	0	7	0	0	0	15	2	13	9	17	2	1	1	0	11	9	1	0	1	4	3	1	322	26	0	0	74	25	102	61	1024	39	223	22	20	16	81	172	6	32	74	2	1	0	27	56	12	1	396	75
2005	0	7187	3	0	2	0	0	0	0	0	0	0	1	6465	9	42	11	6256	5979	277	2	46	40	6	5	1	67	0	8	18	189	1	1	186	0	1	2	11	8	7	1	21	22	1	5	2	3	15	0	0	1	16	16	0	0	0	27	10	16	0	1	0	9	3	2	1	19	0	19	7	20	2	1	1	0	13	12	0	0	1	5	1	4	365	30	1	0	89	26	130	83	1129	49	215	30	21	14	121	187	10	37	73	0	2	0	53	64	18	4	448	70
2006	0	7581	5	0	0	0	0	2	1	0	0	0	2	6813	25	34	13	6594	6349	245	0	54	49	5	0	4	59	1	3	26	215	2	2	210	1	0	0	8	7	4	3	14	43	0	12	4	8	29	2	0	0	31	31	0	0	0	24	12	11	0	1	0	8	3	1	2	18	2	16	13	28	5	0	4	1	13	12	0	1	0	10	2	8	351	33	1	0	86	43	133	96	1228	49	263	17	26	17	91	221	8	39	88	1	0	0	74	89	17	1	546	102
2007	0	7680	10	0	4	2	0	0	1	0	1	0	2	6918	15	34	16	6707	6403	304	2	53	46	7	2	3	53	0	4	29	259	0	2	257	0	0	1	8	6	4	2	19	41	2	6	4	2	32	1	0	0	30	29	1	0	0	34	20	14	0	0	0	11	2	1	1	22	1	21	10	18	5	2	3	0	7	7	0	0	0	6	1	5	291	40	1	0	92	43	133	127	1330	38	280	22	22	18	118	283	10	47	112	0	5	0	62	95	20	1	606	119
2008	0	7690	9	0	1	3	0	0	1	1	0	1	2	6843	16	22	6	6629	6345	284	2	58	47	11	4	2	68	0	3	33	274	0	3	270	0	1	0	8	12	10	2	30	30	3	6	4	2	18	0	3	0	26	26	0	0	0	37	20	14	1	2	1	16	3	3	0	19	1	18	13	30	5	0	5	0	13	8	0	3	2	12	5	7	339	40	1	0	96	44	130	152	1329	48	291	22	26	12	138	318	4	34	118	0	1	0	110	97	18	3	698	138
2009	0	7775	9	0	3	1	0	0	2	1	0	0	2	6920	19	31	11	6687	6379	308	0	69	59	10	3	5	68	0	5	22	275	0	0	275	0	0	2	9	16	11	5	22	34	2	8	2	6	23	1	0	0	30	30	0	0	0	41	20	21	0	0	0	23	7	5	2	33	0	33	16	31	6	0	6	0	19	16	0	2	1	6	1	5	307	34	2	0	132	47	133	167	1482	55	309	25	20	19	155	312	6	57	167	0	2	0	88	115	33	0	754	118
2010	0	7836	8	0	4	0	0	0	1	1	1	0	1	6928	20	54	22	6647	6313	334	1	67	54	13	4	4	79	0	3	27	314	1	3	310	0	0	0	9	22	14	8	26	39	4	7	4	3	27	1	0	0	39	39	0	0	0	38	17	20	0	1	0	10	5	3	2	29	2	27	9	45	12	6	6	0	19	16	0	2	1	14	5	9	315	47	2	0	112	58	161	207	1448	90	302	13	25	23	117	306	4	50	125	1	4	0	84	103	25	2	814	120
2011	0	7975	7	0	1	1	0	0	0	2	1	0	2	7058	18	42	12	6779	6475	304	1	68	54	14	1	9	91	1	6	30	286	1	3	282	0	0	3	4	16	6	10	44	48	3	17	6	11	23	2	2	1	37	37	0	0	0	46	25	21	0	0	0	26	5	4	1	31	0	31	14	32	8	3	5	0	16	16	0	0	0	8	5	3	318	58	0	0	109	51	194	237	1630	77	302	24	20	33	169	349	11	51	133	0	4	0	76	133	29	1	901	157
2012	0	7938	16	0	6	1	0	2	1	1	1	2	2	6974	27	55	9	6659	6347	312	0	79	65	14	6	3	95	0	9	32	307	0	5	301	0	1	2	7	13	7	6	37	47	1	12	4	8	30	0	2	2	36	36	0	0	0	52	27	22	1	2	0	23	5	3	2	32	2	30	16	46	8	4	3	1	30	23	1	2	4	8	3	5	325	46	0	0	112	49	184	262	1600	91	336	15	25	30	152	351	12	51	126	0	4	0	102	148	26	7	1025	141
2013	0	8051	15	0	5	2	1	2	1	1	0	1	2	7047	29	48	20	6714	6421	293	2	80	65	15	3	10	105	1	5	30	348	1	6	340	0	1	4	5	13	10	3	36	40	1	15	6	9	23	0	1	0	42	42	0	0	0	59	38	20	1	0	1	17	5	3	2	17	1	16	18	44	4	0	4	0	23	22	0	0	1	17	4	13	340	72	6	0	119	70	185	276	1656	85	368	28	31	26	164	378	6	61	118	1	6	0	90	136	41	6	1152	188
2014	0	8156	17	0	7	1	0	3	1	0	1	1	3	7098	20	44	18	6773	6465	308	0	83	66	17	3	7	112	3	4	31	341	0	6	332	3	0	4	10	25	15	10	44	49	1	14	8	6	29	1	2	2	49	49	0	0	0	58	36	22	0	0	1	21	6	1	5	25	1	24	23	45	6	2	3	1	27	20	0	3	4	12	3	9	340	45	2	1	134	50	201	300	1727	109	375	17	29	23	158	365	12	64	147	7	2	0	53	134	27	2	1167	192
2015	0	8299	12	0	4	1	0	2	2	0	0	1	2	7192	28	40	10	6863	6563	300	2	84	67	17	4	10	115	1	5	30	349	4	5	338	1	1	5	10	19	10	9	49	57	3	17	5	12	33	0	2	2	69	68	0	1	0	65	48	15	2	0	0	21	5	2	3	28	0	28	25	51	10	2	7	1	33	28	1	0	4	8	1	7	342	48	3	0	136	54	223	366	1786	115	373	22	18	25	166	399	8	64	164	7	0	0	67	177	33	7	1138	157
2016	0	8168	19	0	5	1	1	3	1	3	2	0	3	7117	31	55	20	6735	6440	295	1	109	90	19	5	6	110	0	2	43	343	0	7	335	1	0	2	15	21	11	10	42	39	1	17	8	9	17	0	3	1	52	49	1	2	0	57	41	16	0	0	0	25	5	4	1	34	1	33	24	37	6	1	4	1	20	16	0	3	1	11	3	8	336	46	1	0	146	57	247	370	1848	100	355	16	20	30	149	399	12	88	159	2	1	0	69	188	32	5	1203	177
2017	0	8338	12	0	2	4	0	3	1	1	1	0	0	7205	23	56	14	6832	6508	324	2	120	94	26	6	5	98	1	5	43	345	1	1	342	1	0	4	11	16	11	5	36	60	4	23	12	11	27	2	0	4	58	57	0	1	0	70	38	29	2	1	0	31	5	3	2	46	1	45	19	50	16	1	13	2	29	24	0	2	3	5	1	4	370	60	1	0	145	53	266	403	1915	114	418	20	16	16	207	409	19	75	163	4	3	0	72	197	39	2	1206	174
2018	0	8366	25	0	5	6	0	6	0	2	2	1	3	7256	34	55	20	6875	6595	280	5	92	78	14	2	6	115	2	10	40	318	1	4	312	0	1	4	13	20	7	13	50	52	3	24	12	12	21	0	3	1	74	71	0	3	0	67	43	23	1	0	0	28	5	1	4	41	3	38	25	39	6	3	2	1	25	23	1	0	1	8	0	8	349	72	3	0	148	65	220	398	1939	135	450	18	21	32	210	433	3	64	168	3	1	0	84	187	46	2	1323	246
2019	0	8195	15	0	4	0	0	0	1	3	3	2	2	7038	29	59	19	6624	6318	306	5	120	97	23	5	4	114	2	10	47	312	3	6	302	0	1	4	13	23	10	13	43	54	7	17	10	7	29	0	0	1	58	58	0	0	0	78	50	26	1	1	0	26	4	2	2	40	1	39	24	62	10	1	7	2	40	29	2	7	2	12	4	8	401	70	1	0	164	53	246	423	1883	131	390	15	28	27	146	402	15	79	177	1	1	0	82	196	29	5	1327	310
2020	0	8108	16	0	1	1	0	2	2	3	5	0	2	6958	22	60	19	6569	6258	311	8	96	73	23	6	9	100	0	15	54	291	2	5	282	0	2	2	14	28	13	15	48	43	3	21	12	9	17	0	0	2	78	78	0	0	0	67	39	23	2	3	2	34	9	7	2	38	1	37	24	57	17	4	12	1	34	29	0	3	2	6	3	3	399	90	2	0	154	47	253	460	2013	131	436	17	21	28	140	398	4	85	179	0	4	0	77	191	38	6	2348	321
2021	0	8173	24	0	5	2	0	5	5	1	3	1	2	7118	23	41	17	6689	6324	365	2	130	105	25	3	5	125	2	9	72	279	1	5	269	3	1	4	11	29	12	17	42	59	6	24	11	13	26	1	2	0	81	80	0	1	0	47	29	16	1	1	2	25	4	3	1	30	0	30	24	42	4	2	2	0	32	30	0	1	1	6	2	4	352	71	1	0	146	48	270	422	1909	155	477	18	12	22	119	376	9	80	179	2	5	1	79	231	38	7	2404	308
Alive at last contact	185826	0	0	0	0	0	0	0	0	0	0	0	0	0	0	0	0	0	0	0	0	0	0	0	0	0	0	0	0	0	0	0	0	0	0	0	0	0	0	0	0	0	0	0	0	0	0	0	0	0	0	0	0	0	0	0	0	0	0	0	0	0	0	0	0	0	0	0	0	0	0	0	0	0	0	0	0	0	0	0	0	0	0	0	0	0	0	0	0	0	0	0	0	0	0	0	0	0	0	0	0	0	0	0	0	0	0	0	0	0	0
Cecum
	Alive	All Malignant Cancers	Oral Cavity and Pharynx	Lip	Tongue	Salivary Gland	Floor of Mouth	Gum and Other Mouth	Nasopharynx	Tonsil	Oropharynx	Hypopharynx	Other Oral Cavity and Pharynx	Digestive System	Esophagus	Stomach	Small Intestine	Colon and Rectum	Colon excluding Rectum	Rectum and Rectosigmoid Junction	Anus, Anal Canal and Anorectum	Liver and Intrahepatic Bile Duct	Liver	Intrahepatic Bile Duct	Gallbladder	Other Biliary	Pancreas	Retroperitoneum	Peritoneum, Omentum and Mesentery	Other Digestive Organs	Respiratory System	Nose, Nasal Cavity and Middle Ear	Larynx	Lung and Bronchus	Pleura	Trachea, Mediastinum and Other Respiratory Organs	Bones and Joints	Soft Tissue including Heart	Skin	Melanoma of the Skin	Non-Melanoma Skin	Breast	Female Genital System	Cervix Uteri	Corpus and Uterus, NOS	Corpus Uteri	Uterus, NOS	Ovary	Vagina	Vulva	Other Female Genital Organs	Male Genital System	Prostate	Testis	Penis	Other Male Genital Organs	Urinary System	Urinary Bladder	Kidney and Renal Pelvis	Ureter	Other Urinary Organs	Eye and Orbit	Brain and Other Nervous System	Endocrine System	Thyroid	Other Endocrine including Thymus	Lymphoma	Hodgkin Lymphoma	Non-Hodgkin Lymphoma	Myeloma	Leukemia	Lymphocytic Leukemia	Acute Lymphocytic Leukemia	Chronic Lymphocytic Leukemia	Other Lymphocytic Leukemia	Myeloid and Monocytic Leukemia	Acute Myeloid Leukemia	Acute Monocytic Leukemia	Chronic Myeloid Leukemia	Other Myeloid/Monocytic Leukemia	Other Leukemia	Other Acute Leukemia	Aleukemic, Subleukemic and NOS	Miscellaneous Malignant Cancer	In situ, benign or unknown behavior neoplasm	Tuberculosis	Syphilis	Septicemia	Other Infectious and Parasitic Diseases including HIV	Diabetes Mellitus	Alzheimers (ICD-9 and 10 only)	Diseases of Heart	Hypertension without Heart Disease	Cerebrovascular Diseases	Atherosclerosis	Aortic Aneurysm and Dissection	Other Diseases of Arteries, Arterioles, Capillaries	Pneumonia and Influenza	Chronic Obstructive Pulmonary Disease and Allied Cond	Stomach and Duodenal Ulcers	Chronic Liver Disease and Cirrhosis	Nephritis, Nephrotic Syndrome and Nephrosis	Complications of Pregnancy, Childbirth, Puerperium	Congenital Anomalies	Certain Conditions Originating in Perinatal Period	Symptoms, Signs and Ill-Defined Conditions	Accidents and Adverse Effects	Suicide and Self-Inflicted Injury	Homicide and Legal Intervention	Other Cause of Death	State DC not available or state DC available but no COD
2000-2021	0	36757	62	0	21	5	1	13	7	3	2	3	7	32751	90	165	108	31556	30489	1067	3	284	233	51	10	19	351	2	13	150	1143	6	14	1118	3	2	12	36	72	38	34	173	184	17	52	34	18	100	3	5	7	183	181	1	1	0	212	115	87	6	4	1	92	16	8	8	145	4	141	62	170	28	3	23	2	97	84	2	3	8	45	13	32	1443	240	2	1	554	184	803	1359	7511	400	1651	108	95	103	648	1485	27	190	620	8	8	0	319	616	111	19	4978	599
2000	0	600	1	0	0	0	0	1	0	0	0	0	0	566	0	3	2	555	551	4	0	3	3	0	0	0	1	0	0	2	4	0	0	4	0	0	0	1	0	0	0	0	0	0	0	0	0	0	0	0	0	1	1	0	0	0	1	1	0	0	0	0	0	1	0	1	1	0	1	0	0	0	0	0	0	0	0	0	0	0	0	0	0	24	5	0	0	11	4	7	2	68	4	19	2	1	0	7	17	0	1	3	0	0	0	1	5	0	0	26	1
2001	0	1192	0	0	0	0	0	0	0	0	0	0	0	1103	0	1	2	1087	1066	21	0	5	5	0	0	0	5	0	0	3	17	0	0	17	0	0	0	0	0	0	0	0	2	0	1	0	1	1	0	0	0	2	2	0	0	0	3	0	3	0	0	0	2	0	0	0	5	1	4	0	3	0	0	0	0	3	3	0	0	0	0	0	0	55	5	0	0	12	4	11	5	156	4	35	3	2	1	11	27	1	5	12	0	0	0	1	7	1	0	46	8
2002	0	1493	2	0	1	0	0	0	1	0	0	0	0	1406	3	8	4	1365	1332	33	0	8	7	1	0	0	10	0	0	8	20	0	0	20	0	0	0	0	1	1	0	4	7	0	1	1	0	6	0	0	0	4	4	0	0	0	2	0	2	0	0	0	1	0	0	0	2	0	2	1	1	0	0	0	0	0	0	0	0	0	1	0	1	42	0	0	0	14	2	14	11	180	3	32	2	4	3	11	30	0	3	11	0	1	0	6	5	3	0	72	15
2003	0	1624	0	0	0	0	0	0	0	0	0	0	0	1527	9	3	4	1490	1456	34	0	8	6	2	0	0	12	0	0	1	21	0	1	20	0	0	0	2	0	0	0	1	8	3	0	0	0	4	0	1	0	2	2	0	0	0	4	3	1	0	0	0	3	0	0	0	2	0	2	1	2	1	0	1	0	1	1	0	0	0	0	0	0	51	2	0	0	18	4	24	11	228	6	56	5	3	4	20	31	0	6	15	0	1	0	5	12	3	0	81	8
2004	0	1668	2	0	0	0	0	1	1	0	0	0	0	1546	1	4	3	1514	1480	34	0	8	7	1	0	0	16	0	0	0	29	0	0	29	0	0	0	0	1	1	0	11	1	0	0	0	0	1	0	0	0	2	2	0	0	0	3	3	0	0	0	0	2	0	0	0	7	1	6	1	3	1	0	1	0	2	1	0	0	1	0	0	0	60	6	0	0	11	7	29	12	274	11	55	2	6	3	20	36	0	7	17	1	0	0	8	14	5	0	96	10
2005	0	1716	0	0	0	0	0	0	0	0	0	0	0	1560	2	5	3	1524	1479	45	0	11	9	2	0	0	10	0	1	4	37	0	0	37	0	0	0	1	0	0	0	9	1	0	0	0	0	1	0	0	0	4	4	0	0	0	8	3	5	0	0	0	3	1	0	1	6	0	6	4	5	0	0	0	0	3	2	0	0	1	2	1	1	77	6	0	0	16	8	31	22	243	12	50	11	6	4	29	48	1	4	12	0	0	0	12	20	3	1	96	15
2006	0	1781	1	0	0	0	0	0	0	0	0	0	1	1631	6	3	6	1584	1542	42	0	12	12	0	0	1	9	0	2	8	35	0	1	34	0	0	0	3	4	2	2	5	8	0	2	2	0	5	1	0	0	6	6	0	0	0	5	2	3	0	0	0	3	1	0	1	5	0	5	2	7	1	0	1	0	4	4	0	0	0	2	0	2	65	5	0	0	24	6	25	24	298	11	71	4	5	4	23	48	1	5	17	0	0	0	20	22	4	0	123	14
2007	0	1769	1	0	1	0	0	0	0	0	0	0	0	1600	4	8	6	1555	1484	71	0	8	6	2	0	1	10	0	0	8	60	0	1	59	0	0	0	0	3	2	1	4	11	1	2	2	0	8	0	0	0	5	5	0	0	0	8	3	5	0	0	0	4	1	0	1	5	0	5	2	5	1	0	1	0	3	3	0	0	0	1	0	1	60	8	0	0	24	11	36	39	316	12	67	2	5	4	20	61	3	5	25	0	2	0	13	22	4	1	158	30
2008	0	1797	3	0	0	1	0	0	0	0	0	1	1	1613	1	6	2	1566	1514	52	0	8	7	1	0	0	18	0	0	12	61	0	0	61	0	0	0	3	3	1	2	11	7	0	2	1	1	5	0	0	0	5	5	0	0	0	10	5	4	0	1	0	4	0	0	0	4	0	4	5	5	2	0	2	0	2	2	0	0	0	1	1	0	63	9	0	0	23	6	31	37	346	14	67	5	4	0	32	84	0	4	27	0	0	0	18	26	6	0	154	35
2009	0	1776	2	0	1	0	0	0	0	0	0	0	1	1577	5	5	4	1535	1469	66	0	11	10	1	0	2	10	0	0	5	67	0	0	67	0	0	1	3	4	2	2	3	6	0	1	1	0	4	1	0	0	6	6	0	0	0	12	5	7	0	0	0	3	3	1	2	11	0	11	5	6	1	0	1	0	5	5	0	0	0	0	0	0	67	9	0	0	27	12	24	47	367	12	88	9	2	3	43	71	1	9	42	0	0	0	17	35	6	0	200	20
2010	0	1732	3	0	2	0	0	0	0	0	0	0	1	1522	3	6	9	1473	1404	69	0	14	12	2	0	0	11	0	1	5	72	1	0	71	0	0	0	0	7	6	1	7	4	1	1	1	0	2	0	0	0	8	8	0	0	0	10	5	4	0	1	0	4	0	0	0	9	0	9	1	16	4	1	3	0	4	4	0	0	0	8	3	5	69	8	0	0	31	16	42	62	343	21	70	3	4	4	30	62	0	8	31	0	0	0	22	14	5	0	182	16
2011	0	1753	2	0	0	0	0	0	0	1	1	0	0	1566	5	11	2	1508	1441	67	0	14	9	5	0	1	18	0	0	7	60	1	0	59	0	0	2	0	2	1	1	9	8	2	0	0	0	5	0	0	1	6	6	0	0	0	6	3	3	0	0	0	12	1	1	0	8	0	8	0	9	3	0	3	0	3	3	0	0	0	3	1	2	62	12	0	0	31	3	38	75	381	23	76	8	6	9	35	74	4	11	33	0	1	0	19	32	6	1	249	25
2012	0	1787	6	0	4	0	0	1	0	0	0	0	1	1557	5	10	4	1489	1439	50	0	15	13	2	2	1	23	0	2	6	68	0	1	67	0	0	1	1	5	4	1	13	11	1	5	2	3	5	0	0	0	15	15	0	0	0	11	6	5	0	0	0	4	0	0	0	8	1	7	2	10	0	0	0	0	7	6	0	0	1	3	1	2	75	16	0	0	22	15	38	78	360	16	87	5	7	8	37	92	5	10	28	0	0	0	33	27	5	1	253	21
2013	0	1784	5	0	3	0	0	1	1	0	0	0	0	1565	4	9	7	1501	1442	59	0	15	12	3	0	2	22	0	0	5	70	0	0	70	0	0	0	1	4	2	2	9	6	0	3	2	1	3	0	0	0	10	10	0	0	0	17	9	8	0	0	0	0	2	2	0	5	0	5	4	14	0	0	0	0	8	7	0	0	1	6	1	5	72	17	1	0	21	12	32	74	408	20	94	13	9	6	34	74	0	17	35	0	2	0	15	33	6	1	269	41
2014	0	1795	7	0	2	0	0	3	1	0	0	1	0	1571	3	11	8	1504	1454	50	0	13	11	2	0	0	23	1	0	8	70	0	1	68	1	0	1	1	4	3	1	10	10	0	3	2	1	5	1	0	1	16	16	0	0	0	13	9	4	0	0	0	5	0	0	0	3	0	3	3	13	0	0	0	0	8	6	0	2	0	5	1	4	68	15	0	1	38	13	41	75	434	29	95	2	8	6	45	94	2	8	37	2	0	0	13	28	8	1	303	37
2015	0	1868	5	0	1	0	0	1	1	0	0	1	1	1614	4	10	3	1547	1491	56	0	14	12	2	0	3	27	0	2	4	80	2	2	75	0	1	2	0	2	0	2	11	15	1	3	0	3	8	0	2	1	15	15	0	0	0	18	14	3	1	0	0	5	0	0	0	6	0	6	7	11	1	0	0	1	8	6	1	0	1	2	0	2	77	10	0	0	30	5	51	114	413	33	85	3	6	7	46	103	1	9	42	1	0	0	13	43	9	3	267	21
2016	0	1816	6	0	4	1	1	0	0	0	0	0	0	1592	5	9	8	1526	1478	48	0	17	12	5	1	0	18	0	0	8	74	0	1	73	0	0	1	1	3	2	1	13	10	0	4	4	0	6	0	0	0	11	10	1	0	0	10	8	2	0	0	0	4	0	0	0	8	0	8	5	6	2	0	2	0	2	1	0	1	0	2	1	1	72	9	0	0	29	5	61	112	469	17	79	5	7	5	26	91	2	15	39	1	0	0	20	47	1	2	304	30
2017	0	1750	3	0	0	2	0	1	0	0	0	0	0	1511	10	3	3	1446	1394	52	1	16	13	3	1	1	18	0	0	12	69	0	0	68	1	0	2	2	5	4	1	10	14	1	7	4	3	5	0	0	1	10	10	0	0	0	13	4	7	1	1	0	6	1	0	1	9	0	9	3	16	5	1	3	1	8	7	0	0	1	3	1	2	76	13	1	0	41	5	56	106	458	24	104	4	1	2	52	97	2	13	32	1	1	0	15	53	8	0	277	32
2018	0	1781	6	0	0	1	0	3	0	0	1	0	1	1549	8	12	5	1467	1420	47	0	23	20	3	0	3	22	0	3	6	58	0	0	58	0	0	1	6	6	1	5	13	10	1	2	2	0	5	0	1	1	13	13	0	0	0	18	11	7	0	0	0	8	0	0	0	7	0	7	4	8	0	0	0	0	7	6	1	0	0	1	0	1	74	19	0	0	25	13	45	122	471	31	98	6	3	5	39	90	0	6	36	2	0	0	15	31	3	1	340	51
2019	0	1799	3	0	1	0	0	0	0	2	0	0	0	1550	4	12	7	1458	1406	52	0	26	21	5	1	0	30	1	2	9	62	1	3	57	0	1	0	5	9	3	6	7	17	2	6	4	2	8	0	0	1	10	10	0	0	0	18	11	6	1	0	0	5	2	1	1	13	0	13	4	10	1	0	1	0	8	8	0	0	0	1	1	0	84	21	0	0	42	16	57	116	428	33	90	4	2	8	36	95	1	13	37	0	0	0	21	38	8	1	341	52
2020	0	1744	3	0	1	0	0	1	1	0	0	0	0	1491	4	15	9	1411	1361	50	1	15	12	3	4	2	17	0	0	13	56	1	1	54	0	0	1	1	7	3	4	14	13	0	7	5	2	5	0	0	1	18	18	0	0	0	16	7	6	2	1	0	8	2	2	0	14	1	13	7	13	5	1	4	0	5	3	0	0	2	3	1	2	80	25	0	0	33	10	49	117	427	35	102	8	3	7	25	79	1	16	47	0	0	0	21	50	8	2	566	59
2021	0	1732	1	0	0	0	0	0	1	0	0	0	0	1534	4	11	7	1451	1386	65	1	20	14	6	1	2	21	0	0	16	53	0	2	50	1	0	0	5	2	0	2	9	15	4	2	1	1	8	0	1	0	14	13	0	1	0	6	3	2	1	0	1	6	1	1	0	7	0	7	1	7	0	0	0	0	6	6	0	0	0	1	0	1	70	20	0	0	31	7	61	98	443	29	131	2	1	10	27	81	2	15	42	0	0	0	11	52	9	4	575	58
Alive at last contact	34816	0	0	0	0	0	0	0	0	0	0	0	0	0	0	0	0	0	0	0	0	0	0	0	0	0	0	0	0	0	0	0	0	0	0	0	0	0	0	0	0	0	0	0	0	0	0	0	0	0	0	0	0	0	0	0	0	0	0	0	0	0	0	0	0	0	0	0	0	0	0	0	0	0	0	0	0	0	0	0	0	0	0	0	0	0	0	0	0	0	0	0	0	0	0	0	0	0	0	0	0	0	0	0	0	0	0	0	0	0	0
Appendix
	Alive	All Malignant Cancers	Oral Cavity and Pharynx	Lip	Tongue	Salivary Gland	Floor of Mouth	Gum and Other Mouth	Nasopharynx	Tonsil	Oropharynx	Hypopharynx	Other Oral Cavity and Pharynx	Digestive System	Esophagus	Stomach	Small Intestine	Colon and Rectum	Colon excluding Rectum	Rectum and Rectosigmoid Junction	Anus, Anal Canal and Anorectum	Liver and Intrahepatic Bile Duct	Liver	Intrahepatic Bile Duct	Gallbladder	Other Biliary	Pancreas	Retroperitoneum	Peritoneum, Omentum and Mesentery	Other Digestive Organs	Respiratory System	Nose, Nasal Cavity and Middle Ear	Larynx	Lung and Bronchus	Pleura	Trachea, Mediastinum and Other Respiratory Organs	Bones and Joints	Soft Tissue including Heart	Skin	Melanoma of the Skin	Non-Melanoma Skin	Breast	Female Genital System	Cervix Uteri	Corpus and Uterus, NOS	Corpus Uteri	Uterus, NOS	Ovary	Vagina	Vulva	Other Female Genital Organs	Male Genital System	Prostate	Testis	Penis	Other Male Genital Organs	Urinary System	Urinary Bladder	Kidney and Renal Pelvis	Ureter	Other Urinary Organs	Eye and Orbit	Brain and Other Nervous System	Endocrine System	Thyroid	Other Endocrine including Thymus	Lymphoma	Hodgkin Lymphoma	Non-Hodgkin Lymphoma	Myeloma	Leukemia	Lymphocytic Leukemia	Acute Lymphocytic Leukemia	Chronic Lymphocytic Leukemia	Other Lymphocytic Leukemia	Myeloid and Monocytic Leukemia	Acute Myeloid Leukemia	Acute Monocytic Leukemia	Chronic Myeloid Leukemia	Other Myeloid/Monocytic Leukemia	Other Leukemia	Other Acute Leukemia	Aleukemic, Subleukemic and NOS	Miscellaneous Malignant Cancer	In situ, benign or unknown behavior neoplasm	Tuberculosis	Syphilis	Septicemia	Other Infectious and Parasitic Diseases including HIV	Diabetes Mellitus	Alzheimers (ICD-9 and 10 only)	Diseases of Heart	Hypertension without Heart Disease	Cerebrovascular Diseases	Atherosclerosis	Aortic Aneurysm and Dissection	Other Diseases of Arteries, Arterioles, Capillaries	Pneumonia and Influenza	Chronic Obstructive Pulmonary Disease and Allied Cond	Stomach and Duodenal Ulcers	Chronic Liver Disease and Cirrhosis	Nephritis, Nephrotic Syndrome and Nephrosis	Complications of Pregnancy, Childbirth, Puerperium	Congenital Anomalies	Certain Conditions Originating in Perinatal Period	Symptoms, Signs and Ill-Defined Conditions	Accidents and Adverse Effects	Suicide and Self-Inflicted Injury	Homicide and Legal Intervention	Other Cause of Death	State DC not available or state DC available but no COD
2000-2021	0	4109	2	0	1	0	0	1	0	0	0	0	0	3412	5	61	30	3180	3136	44	2	12	10	2	4	1	41	4	49	23	63	0	0	62	0	1	1	5	5	2	3	8	56	0	4	1	3	51	0	0	1	13	12	0	1	0	12	6	6	0	0	0	4	1	0	1	11	1	10	4	8	2	2	0	0	5	5	0	0	0	1	0	1	504	39	0	0	46	19	41	44	312	12	55	5	2	4	24	64	4	20	26	4	0	0	24	50	26	4	309	91
2000	0	27	0	0	0	0	0	0	0	0	0	0	0	22	0	0	0	21	21	0	0	0	0	0	0	0	0	0	1	0	0	0	0	0	0	0	0	0	0	0	0	0	1	0	0	0	0	1	0	0	0	0	0	0	0	0	0	0	0	0	0	0	0	0	0	0	0	0	0	0	0	0	0	0	0	0	0	0	0	0	0	0	0	4	0	0	0	1	0	0	0	0	0	0	0	0	0	0	0	0	0	0	0	0	0	2	0	0	0	3	0
2001	0	69	0	0	0	0	0	0	0	0	0	0	0	57	0	0	4	53	53	0	0	0	0	0	0	0	0	0	0	0	0	0	0	0	0	0	0	0	0	0	0	0	4	0	0	0	0	4	0	0	0	0	0	0	0	0	0	0	0	0	0	0	0	0	0	0	0	0	0	0	0	0	0	0	0	0	0	0	0	0	0	0	0	8	0	0	0	0	0	0	0	4	0	0	1	0	0	0	0	0	0	0	0	0	0	0	0	0	0	1	0
2002	0	71	0	0	0	0	0	0	0	0	0	0	0	58	0	1	2	55	55	0	0	0	0	0	0	0	0	0	0	0	0	0	0	0	0	0	0	0	0	0	0	0	1	0	0	0	0	1	0	0	0	0	0	0	0	0	0	0	0	0	0	0	0	0	0	0	0	0	0	0	0	0	0	0	0	0	0	0	0	0	0	0	0	12	0	0	0	0	0	0	0	3	0	0	0	0	0	1	0	0	0	0	0	0	0	1	0	0	0	4	0
2003	0	91	0	0	0	0	0	0	0	0	0	0	0	77	0	0	3	73	72	1	0	0	0	0	0	0	1	0	0	0	2	0	0	2	0	0	0	0	0	0	0	0	3	0	0	0	0	3	0	0	0	0	0	0	0	0	0	0	0	0	0	0	0	0	0	0	0	0	0	0	0	0	0	0	0	0	0	0	0	0	0	0	0	9	3	0	0	1	1	2	0	3	0	1	1	0	0	1	0	0	1	1	0	0	0	0	1	0	0	2	3
2004	0	105	0	0	0	0	0	0	0	0	0	0	0	91	0	1	0	86	83	3	0	0	0	0	1	0	0	0	2	1	1	0	0	1	0	0	0	0	0	0	0	0	0	0	0	0	0	0	0	0	0	1	1	0	0	0	0	0	0	0	0	0	0	0	0	0	0	0	0	0	0	0	0	0	0	0	0	0	0	0	0	0	0	12	1	0	0	0	0	0	0	4	0	3	0	0	0	0	0	0	0	0	0	0	0	1	0	0	0	3	1
2005	0	126	0	0	0	0	0	0	0	0	0	0	0	99	0	1	0	92	91	1	0	0	0	0	0	0	3	0	3	0	1	0	0	1	0	0	0	0	0	0	0	0	4	0	0	0	0	4	0	0	0	0	0	0	0	0	0	0	0	0	0	0	0	0	0	0	0	0	0	0	0	0	0	0	0	0	0	0	0	0	0	0	0	22	0	0	0	1	0	0	0	9	1	2	1	1	0	0	2	0	1	0	0	0	0	0	0	0	0	7	1
2006	0	136	0	0	0	0	0	0	0	0	0	0	0	106	0	4	0	101	101	0	0	1	1	0	0	0	0	0	0	0	0	0	0	0	0	0	0	0	0	0	0	0	6	0	1	0	1	5	0	0	0	0	0	0	0	0	0	0	0	0	0	0	1	0	0	0	0	0	0	0	0	0	0	0	0	0	0	0	0	0	0	0	0	23	0	0	0	2	0	1	0	9	2	1	0	0	0	1	2	1	0	0	0	0	0	0	0	0	0	7	2
2007	0	136	0	0	0	0	0	0	0	0	0	0	0	114	0	1	1	110	110	0	0	0	0	0	0	0	1	0	1	0	2	0	0	2	0	0	0	0	1	1	0	0	2	0	0	0	0	2	0	0	0	0	0	0	0	0	0	0	0	0	0	0	0	0	0	0	0	0	0	0	1	0	0	0	0	0	0	0	0	0	1	0	1	16	1	0	0	0	0	2	0	13	0	1	0	0	0	0	2	0	0	0	0	0	0	1	0	0	0	7	3
2008	0	137	0	0	0	0	0	0	0	0	0	0	0	114	0	5	0	109	107	2	0	0	0	0	0	0	0	0	0	0	5	0	0	5	0	0	0	0	0	0	0	0	2	0	0	0	0	2	0	0	0	0	0	0	0	0	0	0	0	0	0	0	0	0	0	0	0	0	0	0	0	0	0	0	0	0	0	0	0	0	0	0	0	16	2	0	0	3	1	1	0	8	0	2	0	0	0	1	1	0	0	0	0	0	0	2	0	0	0	14	3
2009	0	188	0	0	0	0	0	0	0	0	0	0	0	154	0	2	1	144	143	1	0	0	0	0	1	0	1	0	3	2	6	0	0	6	0	0	0	0	0	0	0	0	4	0	0	0	0	4	0	0	0	0	0	0	0	0	0	0	0	0	0	0	2	0	0	0	0	0	0	0	0	0	0	0	0	0	0	0	0	0	0	0	0	22	3	0	0	1	1	1	1	14	1	1	0	1	0	1	1	0	0	1	0	0	0	1	1	1	0	7	2
2010	0	200	0	0	0	0	0	0	0	0	0	0	0	169	0	2	3	156	151	5	0	3	2	1	0	0	3	0	1	1	4	0	0	4	0	0	0	0	0	0	0	0	1	0	0	0	0	1	0	0	0	0	0	0	0	0	0	0	0	0	0	0	0	0	0	0	1	0	1	0	0	0	0	0	0	0	0	0	0	0	0	0	0	25	1	0	0	1	3	0	1	8	0	2	0	0	0	1	2	0	2	1	0	0	0	0	0	1	0	5	1
2011	0	191	0	0	0	0	0	0	0	0	0	0	0	167	0	4	0	154	150	4	0	0	0	0	0	0	2	1	5	1	0	0	0	0	0	0	0	1	0	0	0	1	2	0	1	1	0	1	0	0	0	0	0	0	0	0	0	0	0	0	0	0	0	1	0	1	0	0	0	0	0	0	0	0	0	0	0	0	0	0	0	0	0	19	1	0	0	3	2	0	4	12	2	1	0	0	1	0	5	0	0	0	0	0	0	1	2	1	0	7	6
2012	0	211	0	0	0	0	0	0	0	0	0	0	0	175	0	5	0	160	159	1	0	2	2	0	0	0	3	0	3	2	5	0	0	5	0	0	0	0	0	0	0	0	4	0	1	0	1	3	0	0	0	0	0	0	0	0	0	0	0	0	0	0	0	0	0	0	1	0	1	0	1	1	1	0	0	0	0	0	0	0	0	0	0	25	2	0	0	0	0	1	2	10	1	2	1	0	1	2	1	1	1	0	0	0	0	0	3	1	0	12	5
2013	0	211	0	0	0	0	0	0	0	0	0	0	0	172	0	4	2	158	157	1	0	1	1	0	0	0	4	0	3	0	2	0	0	2	0	0	0	0	0	0	0	1	2	0	0	0	0	2	0	0	0	1	1	0	0	0	1	0	1	0	0	0	0	0	0	0	0	0	0	1	1	0	0	0	0	1	1	0	0	0	0	0	0	30	2	0	0	3	0	2	8	19	0	4	0	0	0	0	1	0	1	1	0	0	0	0	3	3	1	17	4
2014	0	242	0	0	0	0	0	0	0	0	0	0	0	197	1	2	1	187	184	3	0	0	0	0	0	0	2	0	4	0	7	0	0	7	0	0	0	0	1	1	0	0	3	0	0	0	0	3	0	0	0	0	0	0	0	0	1	1	0	0	0	0	0	0	0	0	1	0	1	0	0	0	0	0	0	0	0	0	0	0	0	0	0	32	1	0	0	1	2	3	2	18	1	0	0	0	0	0	2	0	1	2	1	0	0	0	4	1	0	14	2
2015	0	261	0	0	0	0	0	0	0	0	0	0	0	225	0	3	0	214	214	0	0	0	0	0	0	0	5	0	1	2	2	0	0	2	0	0	0	0	0	0	0	0	4	0	0	0	0	4	0	0	0	0	0	0	0	0	1	1	0	0	0	0	0	0	0	0	0	0	0	0	2	1	1	0	0	1	1	0	0	0	0	0	0	27	1	0	0	5	2	3	0	26	0	3	0	0	0	0	1	0	1	3	1	0	0	3	4	1	1	19	2
2016	0	238	0	0	0	0	0	0	0	0	0	0	0	199	0	4	3	186	182	4	0	0	0	0	1	0	2	0	2	1	3	0	0	3	0	0	0	0	0	0	0	0	3	0	1	0	1	2	0	0	0	3	2	0	1	0	2	1	1	0	0	0	1	0	0	0	1	0	1	0	0	0	0	0	0	0	0	0	0	0	0	0	0	26	5	0	0	6	1	4	3	18	0	5	0	0	0	3	5	0	2	1	0	0	0	2	3	4	1	22	7
2017	0	301	1	0	0	0	0	1	0	0	0	0	0	247	2	7	1	232	227	5	0	0	0	0	1	0	0	0	0	4	5	0	0	5	0	0	0	1	0	0	0	1	3	0	0	0	0	2	0	0	1	1	1	0	0	0	2	0	2	0	0	0	0	0	0	0	2	1	1	1	0	0	0	0	0	0	0	0	0	0	0	0	0	37	2	0	0	0	3	5	7	29	0	2	0	0	1	0	5	2	2	4	1	0	0	1	5	4	0	19	5
2018	0	286	0	0	0	0	0	0	0	0	0	0	0	232	1	4	1	214	211	3	0	2	1	1	0	0	4	1	4	1	4	0	0	4	0	0	0	2	1	0	1	2	3	0	0	0	0	3	0	0	0	1	1	0	0	0	0	0	0	0	0	0	0	0	0	0	2	0	2	0	1	0	0	0	0	1	1	0	0	0	0	0	0	38	3	0	0	8	0	3	1	12	2	7	0	0	1	6	11	0	1	4	0	0	0	3	5	4	1	28	9
2019	0	284	1	0	1	0	0	0	0	0	0	0	0	235	1	2	2	214	211	3	0	0	0	0	0	0	5	1	5	5	5	0	0	5	0	0	0	0	0	0	0	1	1	0	0	0	0	1	0	0	0	1	1	0	0	0	1	0	1	0	0	0	0	0	0	0	2	0	2	0	1	0	0	0	0	1	1	0	0	0	0	0	0	36	2	0	0	4	1	3	4	35	1	4	0	0	0	3	10	0	1	2	1	0	0	3	4	0	0	23	9
2020	0	294	0	0	0	0	0	0	0	0	0	0	0	238	0	8	3	210	207	3	2	3	3	0	0	1	2	0	7	2	3	0	0	2	0	1	1	1	1	0	1	0	3	0	0	0	0	3	0	0	0	4	4	0	0	0	2	2	0	0	0	0	0	0	0	0	0	0	0	0	0	0	0	0	0	0	0	0	0	0	0	0	0	41	3	0	0	4	1	6	2	27	0	4	0	0	0	2	4	0	3	2	0	0	0	2	4	3	0	40	10
2021	0	304	0	0	0	0	0	0	0	0	0	0	0	264	0	1	3	251	247	4	0	0	0	0	0	0	3	1	4	1	6	0	0	6	0	0	0	0	1	0	1	2	0	0	0	0	0	0	0	0	0	1	1	0	0	0	2	1	1	0	0	0	0	0	0	0	1	0	1	2	1	0	0	0	0	1	1	0	0	0	0	0	0	24	6	0	0	2	1	4	9	31	1	10	1	0	0	2	9	0	3	4	0	0	0	1	11	2	0	48	16
Alive at last contact	11637	0	0	0	0	0	0	0	0	0	0	0	0	0	0	0	0	0	0	0	0	0	0	0	0	0	0	0	0	0	0	0	0	0	0	0	0	0	0	0	0	0	0	0	0	0	0	0	0	0	0	0	0	0	0	0	0	0	0	0	0	0	0	0	0	0	0	0	0	0	0	0	0	0	0	0	0	0	0	0	0	0	0	0	0	0	0	0	0	0	0	0	0	0	0	0	0	0	0	0	0	0	0	0	0	0	0	0	0	0	0
Ascending Colon
	Alive	All Malignant Cancers	Oral Cavity and Pharynx	Lip	Tongue	Salivary Gland	Floor of Mouth	Gum and Other Mouth	Nasopharynx	Tonsil	Oropharynx	Hypopharynx	Other Oral Cavity and Pharynx	Digestive System	Esophagus	Stomach	Small Intestine	Colon and Rectum	Colon excluding Rectum	Rectum and Rectosigmoid Junction	Anus, Anal Canal and Anorectum	Liver and Intrahepatic Bile Duct	Liver	Intrahepatic Bile Duct	Gallbladder	Other Biliary	Pancreas	Retroperitoneum	Peritoneum, Omentum and Mesentery	Other Digestive Organs	Respiratory System	Nose, Nasal Cavity and Middle Ear	Larynx	Lung and Bronchus	Pleura	Trachea, Mediastinum and Other Respiratory Organs	Bones and Joints	Soft Tissue including Heart	Skin	Melanoma of the Skin	Non-Melanoma Skin	Breast	Female Genital System	Cervix Uteri	Corpus and Uterus, NOS	Corpus Uteri	Uterus, NOS	Ovary	Vagina	Vulva	Other Female Genital Organs	Male Genital System	Prostate	Testis	Penis	Other Male Genital Organs	Urinary System	Urinary Bladder	Kidney and Renal Pelvis	Ureter	Other Urinary Organs	Eye and Orbit	Brain and Other Nervous System	Endocrine System	Thyroid	Other Endocrine including Thymus	Lymphoma	Hodgkin Lymphoma	Non-Hodgkin Lymphoma	Myeloma	Leukemia	Lymphocytic Leukemia	Acute Lymphocytic Leukemia	Chronic Lymphocytic Leukemia	Other Lymphocytic Leukemia	Myeloid and Monocytic Leukemia	Acute Myeloid Leukemia	Acute Monocytic Leukemia	Chronic Myeloid Leukemia	Other Myeloid/Monocytic Leukemia	Other Leukemia	Other Acute Leukemia	Aleukemic, Subleukemic and NOS	Miscellaneous Malignant Cancer	In situ, benign or unknown behavior neoplasm	Tuberculosis	Syphilis	Septicemia	Other Infectious and Parasitic Diseases including HIV	Diabetes Mellitus	Alzheimers (ICD-9 and 10 only)	Diseases of Heart	Hypertension without Heart Disease	Cerebrovascular Diseases	Atherosclerosis	Aortic Aneurysm and Dissection	Other Diseases of Arteries, Arterioles, Capillaries	Pneumonia and Influenza	Chronic Obstructive Pulmonary Disease and Allied Cond	Stomach and Duodenal Ulcers	Chronic Liver Disease and Cirrhosis	Nephritis, Nephrotic Syndrome and Nephrosis	Complications of Pregnancy, Childbirth, Puerperium	Congenital Anomalies	Certain Conditions Originating in Perinatal Period	Symptoms, Signs and Ill-Defined Conditions	Accidents and Adverse Effects	Suicide and Self-Inflicted Injury	Homicide and Legal Intervention	Other Cause of Death	State DC not available or state DC available but no COD
2000-2021	0	26872	34	0	7	5	0	2	5	4	4	1	6	23689	70	134	48	22647	21985	662	10	253	202	51	12	24	379	2	7	103	1076	3	17	1054	1	1	9	25	61	26	35	137	147	8	55	19	36	75	2	5	2	143	141	0	2	0	158	88	64	3	3	3	70	18	8	10	108	3	105	69	130	27	7	17	3	74	61	1	7	5	29	9	20	995	149	9	0	462	192	791	1138	6835	362	1450	91	100	90	617	1351	45	207	561	1	10	1	316	551	85	12	4443	563
2000	0	380	0	0	0	0	0	0	0	0	0	0	0	353	0	2	0	349	347	2	0	1	1	0	0	0	1	0	0	0	5	0	0	5	0	0	0	0	0	0	0	0	0	0	0	0	0	0	0	0	0	0	0	0	0	0	0	0	0	0	0	0	1	0	0	0	0	0	0	0	0	0	0	0	0	0	0	0	0	0	0	0	0	21	3	0	0	3	2	1	1	63	1	10	3	1	2	6	12	2	3	4	0	0	0	2	1	0	0	28	2
2001	0	750	0	0	0	0	0	0	0	0	0	0	0	711	0	1	2	698	682	16	0	3	3	0	0	0	5	0	1	1	7	0	0	7	0	0	0	0	0	0	0	2	2	0	0	0	0	2	0	0	0	1	1	0	0	0	2	0	2	0	0	0	0	0	0	0	2	0	2	0	0	0	0	0	0	0	0	0	0	0	0	0	0	23	1	0	0	7	5	6	4	88	4	24	2	2	1	10	13	0	3	6	0	0	0	2	3	2	0	44	2
2002	0	916	0	0	0	0	0	0	0	0	0	0	0	851	2	2	0	833	815	18	0	4	4	0	1	0	6	0	1	2	12	0	0	12	0	0	0	0	1	0	1	1	3	0	1	1	0	2	0	0	0	1	1	0	0	0	2	1	1	0	0	0	0	0	0	0	3	1	2	0	0	0	0	0	0	0	0	0	0	0	0	0	0	42	0	0	0	9	2	19	5	145	4	27	2	5	2	8	19	1	5	9	0	0	0	0	8	3	0	46	5
2003	0	1080	0	0	0	0	0	0	0	0	0	0	0	1008	0	4	1	989	966	23	0	3	1	2	1	0	9	0	0	1	20	0	0	20	0	0	0	0	0	0	0	0	2	0	1	0	1	1	0	0	0	1	1	0	0	0	2	0	2	0	0	0	0	0	0	0	2	0	2	1	3	1	1	0	0	1	0	0	1	0	1	1	0	41	3	0	0	11	2	16	3	188	5	29	4	2	0	15	21	3	6	16	0	0	0	2	8	3	2	56	8
2004	0	1128	0	0	0	0	0	0	0	0	0	0	0	1027	1	3	1	1004	980	24	0	7	6	1	0	0	11	0	0	0	32	0	1	30	1	0	1	0	1	0	1	2	4	1	1	0	1	2	0	0	0	2	2	0	0	0	4	2	2	0	0	0	1	0	0	0	0	0	0	1	7	0	0	0	0	5	4	1	0	0	2	1	1	46	2	0	0	12	6	22	16	218	7	43	9	5	2	13	42	3	6	17	0	1	0	6	10	2	1	74	12
2005	0	1144	2	0	1	0	0	0	0	0	0	0	1	1039	1	7	1	1004	971	33	2	7	5	2	1	1	10	0	1	4	34	0	0	34	0	0	1	3	2	2	0	0	3	0	1	0	1	2	0	0	0	3	3	0	0	0	5	0	4	0	1	0	0	0	0	0	6	0	6	1	5	1	1	0	0	3	3	0	0	0	1	0	1	40	4	1	0	21	4	23	18	248	5	48	9	3	1	22	33	3	4	12	0	0	0	12	14	3	0	88	14
2006	0	1265	1	0	0	0	0	1	0	0	0	0	0	1137	5	6	1	1102	1065	37	0	8	6	2	0	1	12	0	0	2	37	0	0	37	0	0	0	1	0	0	0	3	11	0	3	0	3	8	0	0	0	3	3	0	0	0	3	1	2	0	0	0	1	2	1	1	5	2	3	4	4	2	0	2	0	0	0	0	0	0	2	0	2	53	6	0	0	16	10	25	19	258	10	60	2	5	7	19	34	0	4	17	0	0	0	15	14	0	0	120	19
2007	0	1271	3	0	0	1	0	0	1	0	1	0	0	1157	1	6	5	1117	1086	31	1	7	5	2	1	2	13	0	0	4	45	0	1	44	0	0	0	1	1	0	1	5	5	0	2	1	1	2	1	0	0	6	6	0	0	0	2	2	0	0	0	0	3	0	0	0	3	0	3	2	1	0	0	0	0	1	1	0	0	0	0	0	0	37	5	1	0	15	5	28	25	291	8	60	6	3	5	23	50	2	7	29	0	2	0	12	20	3	0	118	14
2008	0	1250	1	0	0	1	0	0	0	0	0	0	0	1112	4	2	2	1074	1042	32	1	8	6	2	0	0	14	0	0	7	49	0	0	49	0	0	0	0	1	1	0	2	6	1	2	2	0	1	0	2	0	1	1	0	0	0	8	4	3	1	0	0	4	0	0	0	7	0	7	3	5	0	0	0	0	3	2	0	0	1	2	1	1	51	6	0	0	23	8	34	50	275	8	61	8	6	2	29	69	0	7	28	0	0	0	23	19	2	2	159	21
2009	0	1280	2	0	0	0	0	0	1	1	0	0	0	1110	4	6	2	1068	1035	33	0	10	8	2	0	1	14	0	0	5	60	0	0	60	0	0	0	1	5	2	3	6	9	0	3	1	2	6	0	0	0	7	7	0	0	0	7	2	5	0	0	0	7	0	0	0	13	0	13	2	5	2	0	2	0	2	2	0	0	0	1	0	1	46	3	1	0	37	9	24	40	305	15	67	3	5	4	38	68	2	11	37	0	1	0	23	15	8	0	156	23
2010	0	1308	0	0	0	0	0	0	0	0	0	0	0	1158	3	7	1	1106	1065	41	0	17	13	4	1	2	20	0	0	1	53	0	1	52	0	0	0	5	2	1	1	4	12	1	3	1	2	7	1	0	0	11	11	0	0	0	6	4	2	0	0	0	0	3	2	1	5	0	5	2	6	2	1	1	0	3	3	0	0	0	1	0	1	41	7	2	0	18	13	33	47	338	17	57	2	4	3	36	66	0	12	23	0	0	0	23	30	4	0	195	31
2011	0	1390	2	0	1	0	0	0	0	0	0	0	1	1223	3	8	7	1166	1136	30	0	10	9	1	0	3	21	0	0	5	52	0	0	52	0	0	0	0	2	1	1	13	14	0	8	0	8	6	0	0	0	5	5	0	0	0	11	4	7	0	0	0	5	1	1	0	5	0	5	1	7	1	1	0	0	3	3	0	0	0	3	3	0	49	12	0	0	23	12	50	49	342	18	62	6	4	6	35	76	1	13	27	0	0	0	20	22	7	0	194	25
2012	0	1314	2	0	1	0	0	0	0	0	0	1	0	1159	2	6	2	1108	1068	40	0	16	13	3	0	1	18	0	1	5	52	0	2	49	0	1	0	2	1	0	1	7	8	0	0	0	0	6	0	1	1	3	3	0	0	0	5	2	3	0	0	0	7	4	2	2	4	0	4	3	13	3	2	1	0	9	8	0	0	1	1	0	1	44	5	0	0	27	6	39	64	362	20	78	6	9	5	37	74	3	12	32	0	0	0	19	32	2	0	243	25
2013	0	1383	2	0	0	0	0	1	0	0	0	0	1	1207	7	7	3	1149	1113	36	0	10	9	1	0	0	27	0	0	4	87	0	2	85	0	0	1	0	2	2	0	4	6	0	2	1	1	4	0	0	0	9	9	0	0	0	9	7	1	1	0	0	1	0	0	0	1	0	1	5	5	1	0	1	0	2	2	0	0	0	2	0	2	44	13	0	0	20	16	42	61	359	16	77	4	5	8	35	93	4	8	16	0	1	0	20	27	4	1	277	28
2014	0	1400	1	0	1	0	0	0	0	0	0	0	0	1209	4	6	2	1148	1116	32	0	14	13	1	2	2	24	1	0	6	71	0	1	70	0	0	1	4	9	5	4	9	7	0	4	2	2	2	0	1	0	7	7	0	0	0	8	4	4	0	0	1	2	1	0	1	6	0	6	6	9	3	1	1	1	4	2	0	1	1	2	1	1	49	7	1	0	21	8	45	79	380	30	86	7	7	3	33	79	2	7	32	1	0	0	11	24	4	0	236	31
2015	0	1329	0	0	0	0	0	0	0	0	0	0	0	1151	3	7	2	1094	1058	36	2	11	9	2	1	3	20	0	0	8	58	1	1	56	0	0	2	1	2	1	1	12	11	0	4	2	2	7	0	0	0	10	9	0	1	0	13	10	3	0	0	0	8	1	0	1	4	0	4	6	4	1	0	1	0	1	1	0	0	0	2	0	2	46	11	1	0	23	9	52	72	406	25	78	2	2	6	37	85	2	11	29	0	0	0	19	44	5	1	290	29
2016	0	1400	3	0	0	0	0	0	0	2	0	0	1	1203	6	12	3	1124	1090	34	0	23	18	5	1	3	24	0	0	7	64	0	2	62	0	0	0	1	6	3	3	11	6	0	2	1	1	4	0	0	0	12	11	0	1	0	13	9	4	0	0	0	5	1	0	1	7	0	7	3	10	1	0	0	1	7	5	0	2	0	2	1	1	55	10	0	0	34	10	45	89	396	20	82	3	6	7	34	87	3	16	24	0	1	0	20	39	4	1	253	33
2017	0	1398	2	0	0	0	0	0	1	0	1	0	0	1193	3	8	2	1126	1093	33	0	20	14	6	1	2	23	0	0	8	74	0	0	74	0	0	0	2	2	1	1	6	11	1	4	2	2	5	0	0	1	14	14	0	0	0	14	10	3	1	0	0	6	1	0	1	11	0	11	7	6	3	0	3	0	2	1	0	0	1	1	0	1	49	10	0	0	22	18	63	87	430	28	101	4	5	4	40	75	6	10	46	0	1	0	17	43	2	1	280	31
2018	0	1435	5	0	1	3	0	0	0	0	0	0	1	1228	7	6	4	1166	1139	27	2	10	10	0	0	0	24	1	0	8	69	1	1	67	0	0	1	0	6	3	3	10	8	2	4	1	3	1	0	1	0	11	11	0	0	0	15	9	6	0	0	0	5	2	1	1	8	0	8	4	11	1	0	1	0	7	6	0	0	1	3	0	3	52	16	1	0	36	17	48	89	440	35	115	4	5	9	49	88	2	18	37	0	0	0	17	50	12	0	273	38
2019	0	1356	2	0	1	0	0	0	0	0	1	0	0	1153	3	10	2	1087	1054	33	2	19	15	4	2	1	22	0	1	4	79	0	2	77	0	0	1	0	5	1	4	15	4	1	1	0	1	2	0	0	0	11	11	0	0	0	6	3	3	0	0	0	5	0	0	0	9	0	9	6	8	1	0	1	0	6	4	0	2	0	1	0	1	52	10	0	0	25	9	64	105	408	33	88	1	9	5	31	99	4	15	40	0	0	0	16	34	4	2	288	59
2020	0	1357	3	0	0	0	0	0	1	0	1	0	1	1164	7	11	2	1094	1059	35	0	18	11	7	0	2	21	0	1	8	57	1	3	53	0	0	0	4	5	2	3	10	3	0	2	1	1	1	0	0	0	10	10	0	0	0	12	7	4	0	1	1	7	1	1	0	4	0	4	7	9	2	0	1	1	6	6	0	0	0	1	1	0	60	9	0	0	29	7	60	114	467	28	107	2	5	5	32	87	1	16	40	0	2	0	17	47	7	1	517	58
2021	0	1338	3	0	1	0	0	0	1	1	0	0	0	1136	4	7	3	1041	1005	36	0	27	23	4	0	0	40	0	1	13	59	0	0	59	0	0	1	0	8	1	7	15	12	1	7	3	4	4	0	0	0	15	15	0	0	0	11	7	3	0	1	1	2	1	0	1	3	0	3	5	12	2	0	2	0	9	8	0	1	0	1	0	1	54	6	1	0	30	14	52	101	428	25	90	2	2	3	35	81	1	13	40	0	1	1	20	47	4	0	508	55
Alive at last contact	33071	0	0	0	0	0	0	0	0	0	0	0	0	0	0	0	0	0	0	0	0	0	0	0	0	0	0	0	0	0	0	0	0	0	0	0	0	0	0	0	0	0	0	0	0	0	0	0	0	0	0	0	0	0	0	0	0	0	0	0	0	0	0	0	0	0	0	0	0	0	0	0	0	0	0	0	0	0	0	0	0	0	0	0	0	0	0	0	0	0	0	0	0	0	0	0	0	0	0	0	0	0	0	0	0	0	0	0	0	0	0
Hepatic Flexure
	Alive	All Malignant Cancers	Oral Cavity and Pharynx	Lip	Tongue	Salivary Gland	Floor of Mouth	Gum and Other Mouth	Nasopharynx	Tonsil	Oropharynx	Hypopharynx	Other Oral Cavity and Pharynx	Digestive System	Esophagus	Stomach	Small Intestine	Colon and Rectum	Colon excluding Rectum	Rectum and Rectosigmoid Junction	Anus, Anal Canal and Anorectum	Liver and Intrahepatic Bile Duct	Liver	Intrahepatic Bile Duct	Gallbladder	Other Biliary	Pancreas	Retroperitoneum	Peritoneum, Omentum and Mesentery	Other Digestive Organs	Respiratory System	Nose, Nasal Cavity and Middle Ear	Larynx	Lung and Bronchus	Pleura	Trachea, Mediastinum and Other Respiratory Organs	Bones and Joints	Soft Tissue including Heart	Skin	Melanoma of the Skin	Non-Melanoma Skin	Breast	Female Genital System	Cervix Uteri	Corpus and Uterus, NOS	Corpus Uteri	Uterus, NOS	Ovary	Vagina	Vulva	Other Female Genital Organs	Male Genital System	Prostate	Testis	Penis	Other Male Genital Organs	Urinary System	Urinary Bladder	Kidney and Renal Pelvis	Ureter	Other Urinary Organs	Eye and Orbit	Brain and Other Nervous System	Endocrine System	Thyroid	Other Endocrine including Thymus	Lymphoma	Hodgkin Lymphoma	Non-Hodgkin Lymphoma	Myeloma	Leukemia	Lymphocytic Leukemia	Acute Lymphocytic Leukemia	Chronic Lymphocytic Leukemia	Other Lymphocytic Leukemia	Myeloid and Monocytic Leukemia	Acute Myeloid Leukemia	Acute Monocytic Leukemia	Chronic Myeloid Leukemia	Other Myeloid/Monocytic Leukemia	Other Leukemia	Other Acute Leukemia	Aleukemic, Subleukemic and NOS	Miscellaneous Malignant Cancer	In situ, benign or unknown behavior neoplasm	Tuberculosis	Syphilis	Septicemia	Other Infectious and Parasitic Diseases including HIV	Diabetes Mellitus	Alzheimers (ICD-9 and 10 only)	Diseases of Heart	Hypertension without Heart Disease	Cerebrovascular Diseases	Atherosclerosis	Aortic Aneurysm and Dissection	Other Diseases of Arteries, Arterioles, Capillaries	Pneumonia and Influenza	Chronic Obstructive Pulmonary Disease and Allied Cond	Stomach and Duodenal Ulcers	Chronic Liver Disease and Cirrhosis	Nephritis, Nephrotic Syndrome and Nephrosis	Complications of Pregnancy, Childbirth, Puerperium	Congenital Anomalies	Certain Conditions Originating in Perinatal Period	Symptoms, Signs and Ill-Defined Conditions	Accidents and Adverse Effects	Suicide and Self-Inflicted Injury	Homicide and Legal Intervention	Other Cause of Death	State DC not available or state DC available but no COD
2000-2021	0	7928	11	0	4	2	0	1	0	3	0	0	1	7087	21	51	18	6774	6568	206	1	77	58	19	3	2	114	0	2	24	276	1	0	274	0	1	0	11	10	6	4	40	28	1	9	8	1	16	1	1	0	40	40	0	0	0	49	34	14	0	1	1	13	2	1	1	30	2	28	13	37	6	1	5	0	24	22	0	1	1	7	3	4	280	49	1	0	102	36	221	266	1689	99	387	22	35	30	175	397	8	52	117	1	2	0	58	141	27	6	1091	149
2000	0	160	0	0	0	0	0	0	0	0	0	0	0	149	0	0	0	148	147	1	0	0	0	0	0	0	0	0	0	1	2	0	0	2	0	0	0	1	0	0	0	1	1	0	0	0	0	1	0	0	0	0	0	0	0	0	0	0	0	0	0	0	0	0	0	0	0	0	0	0	0	0	0	0	0	0	0	0	0	0	0	0	0	6	2	0	0	1	0	2	0	13	1	2	0	1	0	2	5	0	0	2	0	0	0	2	2	0	0	8	1
2001	0	249	0	0	0	0	0	0	0	0	0	0	0	234	0	0	0	231	225	6	0	0	0	0	0	0	2	0	0	1	2	0	0	2	0	0	0	0	0	0	0	1	2	0	0	0	0	2	0	0	0	1	1	0	0	0	1	1	0	0	0	0	0	0	0	0	0	0	0	0	1	0	0	0	0	0	0	0	0	0	1	1	0	7	0	0	0	4	1	4	0	39	0	12	0	0	2	9	6	0	3	0	0	0	0	1	0	0	0	11	2
2002	0	340	0	0	0	0	0	0	0	0	0	0	0	319	2	0	0	315	310	5	0	0	0	0	0	0	2	0	0	0	3	0	0	3	0	0	0	0	0	0	0	1	0	0	0	0	0	0	0	0	0	2	2	0	0	0	0	0	0	0	0	0	0	0	0	0	1	0	1	0	0	0	0	0	0	0	0	0	0	0	0	0	0	14	2	0	0	1	2	4	3	41	0	15	1	2	0	2	12	1	2	3	0	0	0	0	1	0	0	13	3
2003	0	382	0	0	0	0	0	0	0	0	0	0	0	366	0	1	3	355	349	6	0	1	1	0	0	0	6	0	0	0	6	0	0	6	0	0	0	0	0	0	0	2	1	0	1	1	0	0	0	0	0	0	0	0	0	0	0	0	0	0	0	0	0	0	0	0	0	0	0	1	0	0	0	0	0	0	0	0	0	0	0	0	0	6	0	0	0	4	4	1	4	65	1	15	2	2	1	9	5	0	0	2	0	0	0	0	1	1	0	18	1
2004	0	342	0	0	0	0	0	0	0	0	0	0	0	317	0	1	1	312	305	7	0	2	2	0	0	0	1	0	0	0	6	0	0	6	0	0	0	0	0	0	0	0	2	0	0	0	0	2	0	0	0	3	3	0	0	0	2	1	1	0	0	0	0	0	0	0	1	0	1	0	1	0	0	0	0	0	0	0	0	0	1	1	0	10	0	0	0	5	1	2	4	48	3	14	2	1	2	1	11	0	2	1	0	0	0	1	7	0	0	20	4
2005	0	364	0	0	0	0	0	0	0	0	0	0	0	334	2	0	3	322	307	15	0	1	1	0	1	0	4	0	0	1	6	0	0	6	0	0	0	0	0	0	0	0	1	0	1	1	0	0	0	0	0	0	0	0	0	0	0	0	0	0	0	0	0	0	0	0	1	0	1	0	2	0	0	0	0	2	2	0	0	0	0	0	0	20	1	0	0	1	1	9	6	55	4	15	2	2	0	8	14	1	2	3	0	0	0	2	2	2	1	33	1
2006	0	391	0	0	0	0	0	0	0	0	0	0	0	356	1	2	1	340	334	6	0	3	2	1	0	1	4	0	0	4	16	0	0	16	0	0	0	0	0	0	0	1	1	0	1	1	0	0	0	0	0	0	0	0	0	0	0	0	0	0	0	0	1	0	0	0	1	0	1	1	2	0	0	0	0	2	2	0	0	0	0	0	0	12	1	0	0	4	1	12	6	81	4	12	2	0	2	13	17	0	5	1	0	0	0	1	6	1	0	24	4
2007	0	394	1	0	1	0	0	0	0	0	0	0	0	354	0	2	2	339	328	11	0	6	5	1	0	0	5	0	0	0	12	0	0	12	0	0	0	1	0	0	0	3	1	1	0	0	0	0	0	0	0	4	4	0	0	0	4	4	0	0	0	0	0	0	0	0	0	0	0	0	1	0	0	0	0	0	0	0	0	0	1	0	1	13	1	0	0	7	1	6	8	76	1	19	1	0	0	8	16	1	2	6	0	0	0	0	5	0	0	30	7
2008	0	391	1	0	0	0	0	0	0	1	0	0	0	353	2	1	0	340	330	10	0	4	3	1	1	1	4	0	0	0	11	0	0	11	0	0	0	1	1	1	0	1	2	0	0	0	0	2	0	0	0	2	2	0	0	0	1	1	0	0	0	1	1	0	0	0	1	0	1	0	3	1	0	1	0	2	2	0	0	0	0	0	0	12	3	0	0	2	1	6	5	79	4	12	1	1	2	9	21	0	1	3	0	0	0	6	6	1	0	42	7
2009	0	398	0	0	0	0	0	0	0	0	0	0	0	366	1	0	0	356	345	11	0	4	3	1	0	0	4	0	0	1	13	0	0	13	0	0	0	1	0	0	0	2	1	0	0	0	0	1	0	0	0	1	1	0	0	0	6	3	3	0	0	0	1	0	0	0	0	0	0	0	2	0	0	0	0	0	0	0	0	0	2	0	2	5	3	0	0	4	1	6	13	86	2	13	0	3	2	10	31	0	1	9	0	0	0	2	6	0	0	37	5
2010	0	396	0	0	0	0	0	0	0	0	0	0	0	361	0	2	0	343	333	10	0	4	2	2	0	0	8	0	0	4	17	0	0	17	0	0	0	1	0	0	0	2	1	0	0	0	0	1	0	0	0	2	2	0	0	0	2	1	1	0	0	0	0	0	0	0	3	0	3	0	2	0	0	0	0	2	1	0	1	0	0	0	0	5	3	0	0	6	0	11	11	81	4	17	2	4	2	9	14	1	0	5	0	0	0	2	5	1	1	44	3
2011	0	376	0	0	0	0	0	0	0	0	0	0	0	332	0	3	0	323	318	5	0	1	1	0	0	0	5	0	0	0	17	0	0	17	0	0	0	0	1	0	1	3	0	0	0	0	0	0	0	0	0	2	2	0	0	0	1	1	0	0	0	0	0	0	0	0	3	0	3	1	2	1	0	1	0	1	1	0	0	0	0	0	0	14	4	0	0	4	4	16	17	108	1	16	0	2	3	12	23	0	1	7	0	2	0	6	11	1	0	56	9
2012	0	340	0	0	0	0	0	0	0	0	0	0	0	294	0	5	1	279	267	12	0	4	4	0	0	0	4	0	0	1	20	0	0	20	0	0	0	0	0	0	0	1	4	0	1	1	0	3	0	0	0	2	2	0	0	0	6	3	3	0	0	0	0	0	0	0	1	1	0	0	1	1	0	1	0	0	0	0	0	0	0	0	0	11	2	0	0	7	1	10	12	88	11	23	0	0	2	7	13	0	2	10	0	0	0	3	6	1	0	40	4
2013	0	357	1	0	0	1	0	0	0	0	0	0	0	318	2	4	1	302	293	9	0	2	1	1	0	0	7	0	0	0	13	0	0	13	0	0	0	0	0	0	0	2	1	0	0	0	0	1	0	0	0	1	1	0	0	0	3	1	2	0	0	0	3	1	1	0	0	0	0	0	0	0	0	0	0	0	0	0	0	0	0	0	0	14	4	0	0	6	2	14	14	77	6	29	1	3	2	7	17	0	2	6	0	0	0	5	9	2	0	70	9
2014	0	388	3	0	2	0	0	0	0	0	0	0	1	334	2	4	2	313	299	14	0	4	3	1	0	0	9	0	0	0	20	0	0	20	0	0	0	0	0	0	0	2	0	0	0	0	0	0	0	0	0	3	3	0	0	0	4	3	1	0	0	0	0	0	0	0	2	0	2	1	1	0	0	0	0	1	1	0	0	0	0	0	0	18	0	0	0	7	2	12	14	102	6	18	0	1	2	9	17	1	2	7	0	0	0	5	8	1	0	60	7
2015	0	398	0	0	0	0	0	0	0	0	0	0	0	340	5	3	0	319	311	8	0	4	3	1	0	0	8	0	0	1	20	0	0	20	0	0	0	0	3	2	1	5	2	0	1	1	0	1	0	0	0	2	2	0	0	0	2	1	1	0	0	0	1	0	0	0	2	0	2	2	5	1	0	1	0	3	2	0	0	1	1	1	0	14	2	0	0	4	3	11	30	106	8	22	1	2	2	9	33	0	4	6	0	0	0	4	19	2	0	57	5
2016	0	385	0	0	0	0	0	0	0	0	0	0	0	340	0	4	1	321	308	13	0	7	7	0	0	0	6	0	0	1	12	0	0	12	0	0	0	1	0	0	0	1	1	0	0	0	0	0	0	1	0	2	2	0	0	0	2	1	1	0	0	0	2	0	0	0	5	1	4	1	1	1	1	0	0	0	0	0	0	0	0	0	0	17	2	0	0	3	3	23	16	79	15	25	0	1	3	9	29	0	2	13	0	0	0	2	8	4	0	73	8
2017	0	393	1	0	0	1	0	0	0	0	0	0	0	346	0	4	1	322	313	9	0	8	6	2	0	0	9	0	0	2	15	0	0	15	0	0	0	2	2	2	0	3	2	0	2	2	0	0	0	0	0	2	2	0	0	0	3	3	0	0	0	0	1	0	0	0	1	0	1	1	2	0	0	0	0	2	2	0	0	0	0	0	0	12	3	0	0	5	3	22	23	88	6	29	2	0	1	11	21	1	3	6	0	0	0	4	7	4	0	70	6
2018	0	358	2	0	1	0	0	0	0	1	0	0	0	327	0	1	0	312	301	11	0	5	4	1	1	0	5	0	0	3	8	0	0	7	0	1	0	0	1	0	1	0	1	0	1	1	0	0	0	0	0	2	2	0	0	0	1	1	0	0	0	0	0	0	0	0	3	0	3	0	3	0	0	0	0	2	2	0	0	0	1	0	1	10	1	0	0	9	1	13	17	107	9	22	3	2	0	13	20	0	4	8	1	0	0	6	6	3	0	63	11
2019	0	366	0	0	0	0	0	0	0	0	0	0	0	309	1	7	1	285	271	14	1	4	2	2	0	0	6	0	2	2	18	0	0	18	0	0	0	1	0	0	0	6	1	0	1	0	1	0	0	0	0	1	1	0	0	0	6	5	1	0	0	0	1	1	0	1	2	0	2	1	1	0	0	0	0	1	1	0	0	0	0	0	0	18	6	1	0	6	1	14	25	90	4	16	0	4	0	5	24	2	4	7	0	0	0	3	7	0	0	86	14
2020	0	387	1	0	0	0	0	0	0	1	0	0	0	328	1	4	1	303	291	12	0	9	6	3	0	0	8	0	0	2	16	0	0	16	0	0	0	1	1	0	1	3	0	0	0	0	0	0	0	0	0	5	5	0	0	0	4	3	0	0	1	0	1	0	0	0	1	0	1	0	5	1	0	1	0	4	4	0	0	0	0	0	0	21	4	0	0	7	1	10	25	89	5	20	0	2	1	7	32	0	6	5	0	0	0	2	11	3	3	126	18
2021	0	373	1	0	0	0	0	1	0	0	0	0	0	310	2	3	0	294	283	11	0	4	2	2	0	0	7	0	0	0	23	1	0	22	0	0	0	1	1	1	0	0	3	0	0	0	0	2	1	0	0	3	3	0	0	0	1	1	0	0	0	0	1	0	0	0	2	0	2	4	2	0	0	0	0	2	2	0	0	0	0	0	0	21	5	0	0	5	2	13	13	91	4	21	2	2	1	6	16	0	4	7	0	0	0	1	8	0	1	110	20
Alive at last contact	7771	0	0	0	0	0	0	0	0	0	0	0	0	0	0	0	0	0	0	0	0	0	0	0	0	0	0	0	0	0	0	0	0	0	0	0	0	0	0	0	0	0	0	0	0	0	0	0	0	0	0	0	0	0	0	0	0	0	0	0	0	0	0	0	0	0	0	0	0	0	0	0	0	0	0	0	0	0	0	0	0	0	0	0	0	0	0	0	0	0	0	0	0	0	0	0	0	0	0	0	0	0	0	0	0	0	0	0	0	0	0
Transverse Colon
	Alive	All Malignant Cancers	Oral Cavity and Pharynx	Lip	Tongue	Salivary Gland	Floor of Mouth	Gum and Other Mouth	Nasopharynx	Tonsil	Oropharynx	Hypopharynx	Other Oral Cavity and Pharynx	Digestive System	Esophagus	Stomach	Small Intestine	Colon and Rectum	Colon excluding Rectum	Rectum and Rectosigmoid Junction	Anus, Anal Canal and Anorectum	Liver and Intrahepatic Bile Duct	Liver	Intrahepatic Bile Duct	Gallbladder	Other Biliary	Pancreas	Retroperitoneum	Peritoneum, Omentum and Mesentery	Other Digestive Organs	Respiratory System	Nose, Nasal Cavity and Middle Ear	Larynx	Lung and Bronchus	Pleura	Trachea, Mediastinum and Other Respiratory Organs	Bones and Joints	Soft Tissue including Heart	Skin	Melanoma of the Skin	Non-Melanoma Skin	Breast	Female Genital System	Cervix Uteri	Corpus and Uterus, NOS	Corpus Uteri	Uterus, NOS	Ovary	Vagina	Vulva	Other Female Genital Organs	Male Genital System	Prostate	Testis	Penis	Other Male Genital Organs	Urinary System	Urinary Bladder	Kidney and Renal Pelvis	Ureter	Other Urinary Organs	Eye and Orbit	Brain and Other Nervous System	Endocrine System	Thyroid	Other Endocrine including Thymus	Lymphoma	Hodgkin Lymphoma	Non-Hodgkin Lymphoma	Myeloma	Leukemia	Lymphocytic Leukemia	Acute Lymphocytic Leukemia	Chronic Lymphocytic Leukemia	Other Lymphocytic Leukemia	Myeloid and Monocytic Leukemia	Acute Myeloid Leukemia	Acute Monocytic Leukemia	Chronic Myeloid Leukemia	Other Myeloid/Monocytic Leukemia	Other Leukemia	Other Acute Leukemia	Aleukemic, Subleukemic and NOS	Miscellaneous Malignant Cancer	In situ, benign or unknown behavior neoplasm	Tuberculosis	Syphilis	Septicemia	Other Infectious and Parasitic Diseases including HIV	Diabetes Mellitus	Alzheimers (ICD-9 and 10 only)	Diseases of Heart	Hypertension without Heart Disease	Cerebrovascular Diseases	Atherosclerosis	Aortic Aneurysm and Dissection	Other Diseases of Arteries, Arterioles, Capillaries	Pneumonia and Influenza	Chronic Obstructive Pulmonary Disease and Allied Cond	Stomach and Duodenal Ulcers	Chronic Liver Disease and Cirrhosis	Nephritis, Nephrotic Syndrome and Nephrosis	Complications of Pregnancy, Childbirth, Puerperium	Congenital Anomalies	Certain Conditions Originating in Perinatal Period	Symptoms, Signs and Ill-Defined Conditions	Accidents and Adverse Effects	Suicide and Self-Inflicted Injury	Homicide and Legal Intervention	Other Cause of Death	State DC not available or state DC available but no COD
2000-2021	0	13299	26	0	9	4	0	1	1	2	4	2	3	11818	36	85	13	11334	11005	329	2	108	85	23	7	7	161	2	5	58	485	2	10	470	1	2	5	23	31	14	17	65	64	4	19	8	11	33	1	3	4	65	65	0	0	0	98	56	39	1	2	1	30	10	5	5	56	6	50	35	60	9	2	7	0	38	32	0	2	4	13	3	10	427	96	1	0	219	101	358	453	3146	163	663	43	46	40	267	706	22	117	278	1	6	0	140	246	52	3	1950	258
2000	0	203	0	0	0	0	0	0	0	0	0	0	0	194	0	0	0	191	190	1	0	0	0	0	0	0	1	0	1	1	1	0	0	1	0	0	0	0	0	0	0	0	0	0	0	0	0	0	0	0	0	0	0	0	0	0	0	0	0	0	0	0	0	0	0	0	1	1	0	0	0	0	0	0	0	0	0	0	0	0	0	0	0	7	1	0	0	2	1	3	0	40	0	6	1	0	0	3	7	0	4	1	0	0	0	0	2	0	0	12	1
2001	0	398	0	0	0	0	0	0	0	0	0	0	0	375	0	3	0	370	361	9	0	1	1	0	0	0	0	0	0	1	6	0	0	6	0	0	0	0	0	0	0	0	1	0	0	0	0	1	0	0	0	1	1	0	0	0	1	1	0	0	0	0	0	0	0	0	0	0	0	0	1	0	0	0	0	0	0	0	0	0	1	0	1	13	1	0	0	4	2	6	1	56	1	17	1	1	0	4	14	1	2	3	0	0	0	2	1	1	0	15	7
2002	0	484	0	0	0	0	0	0	0	0	0	0	0	449	1	3	0	438	426	12	0	3	3	0	0	0	3	0	0	1	15	0	0	15	0	0	1	2	0	0	0	0	0	0	0	0	0	0	0	0	0	0	0	0	0	0	0	0	0	0	0	0	0	0	0	0	1	0	1	1	0	0	0	0	0	0	0	0	0	0	0	0	0	15	0	0	0	5	0	6	1	98	1	16	1	1	0	3	10	1	5	3	0	0	0	1	0	0	0	23	0
2003	0	532	0	0	0	0	0	0	0	0	0	0	0	508	0	1	0	500	485	15	0	4	3	1	0	1	2	0	0	0	5	0	0	5	0	0	0	2	0	0	0	2	0	0	0	0	0	0	0	0	0	2	2	0	0	0	1	1	0	0	0	0	1	0	0	0	0	0	0	0	1	1	0	1	0	0	0	0	0	0	0	0	0	10	1	0	0	12	1	7	8	102	3	13	2	4	0	11	16	0	3	4	0	0	0	2	4	1	0	26	5
2004	0	551	2	0	1	0	0	0	0	0	0	1	0	502	0	5	1	487	483	4	0	3	3	0	0	0	5	0	0	1	11	0	0	11	0	0	0	0	0	0	0	1	2	0	0	0	0	2	0	0	0	1	1	0	0	0	3	2	0	1	0	0	1	0	0	0	3	1	2	1	3	1	1	0	0	2	2	0	0	0	0	0	0	21	3	0	0	10	2	8	6	88	1	23	4	0	2	8	20	1	1	7	0	0	0	1	3	0	0	37	7
2005	0	572	0	0	0	0	0	0	0	0	0	0	0	516	1	6	0	500	486	14	0	3	2	1	0	0	4	0	1	1	23	0	0	22	0	1	0	0	1	1	0	0	2	0	0	0	0	1	0	0	1	3	3	0	0	0	3	1	2	0	0	0	1	0	0	0	1	0	1	0	2	0	0	0	0	1	1	0	0	0	1	0	1	20	2	0	0	7	5	7	7	106	4	15	0	0	1	14	17	0	5	6	0	1	0	2	6	2	0	48	7
2006	0	614	0	0	0	0	0	0	0	0	0	0	0	561	2	6	1	545	530	15	0	5	4	1	0	0	2	0	0	0	20	0	0	20	0	0	0	1	0	0	0	0	3	0	2	1	1	1	0	0	0	3	3	0	0	0	3	1	1	0	1	0	0	0	0	0	0	0	0	2	2	0	0	0	0	1	1	0	0	0	1	1	0	19	6	0	0	10	5	22	13	117	4	24	3	2	0	8	31	2	4	7	0	0	0	3	8	1	0	45	7
2007	0	613	1	0	1	0	0	0	0	0	0	0	0	553	1	3	2	532	507	25	1	4	3	1	0	0	6	0	1	3	24	0	0	24	0	0	0	1	0	0	0	1	4	0	0	0	0	4	0	0	0	3	3	0	0	0	6	3	3	0	0	0	0	0	0	0	3	1	2	2	1	1	0	1	0	0	0	0	0	0	0	0	0	14	7	0	0	11	3	7	15	124	5	31	5	6	4	10	42	2	7	8	0	1	0	6	13	3	0	59	6
2008	0	597	1	0	0	0	0	0	1	0	0	0	0	531	0	2	1	521	509	12	0	3	2	1	0	0	3	0	0	1	25	0	0	24	0	1	0	2	1	1	0	4	0	0	0	0	0	0	0	0	0	2	2	0	0	0	6	2	3	0	1	0	1	0	0	0	1	1	0	1	0	0	0	0	0	0	0	0	0	0	0	0	0	22	3	0	0	6	4	13	6	111	3	34	4	3	3	11	31	2	2	9	0	0	0	10	4	1	0	64	12
2009	0	657	1	0	1	0	0	0	0	0	0	0	0	599	2	3	0	575	561	14	0	4	2	2	1	0	12	0	0	2	19	0	0	19	0	0	0	1	3	3	0	3	3	0	1	0	1	2	0	0	0	1	1	0	0	0	3	3	0	0	0	0	0	1	1	0	1	0	1	2	3	1	0	1	0	1	1	0	0	0	1	0	1	17	5	1	0	15	4	10	11	159	6	27	1	0	3	13	34	1	4	20	0	0	0	14	17	3	0	77	10
2010	0	635	1	0	0	0	0	0	0	0	1	0	0	570	1	10	0	542	531	11	0	3	3	0	1	1	7	0	0	5	22	0	0	22	0	0	0	0	3	1	2	5	2	0	0	0	0	2	0	0	0	2	2	0	0	0	5	2	3	0	0	0	0	0	0	0	3	1	2	1	2	0	0	0	0	2	1	0	1	0	0	0	0	19	5	0	0	4	6	19	18	149	12	34	0	2	1	4	33	0	3	13	1	0	0	16	7	4	0	79	11
2011	0	648	0	0	0	0	0	0	0	0	0	0	0	563	2	1	0	542	525	17	0	5	5	0	0	1	10	0	0	2	33	0	2	31	0	0	0	0	3	0	3	2	5	1	0	0	0	2	1	1	0	2	2	0	0	0	5	3	2	0	0	0	0	0	0	0	4	0	4	3	2	0	0	0	0	1	1	0	0	0	1	1	0	26	7	0	0	7	8	18	17	155	6	28	2	0	2	15	42	3	4	12	0	0	0	9	13	5	0	79	13
2012	0	669	2	0	1	0	0	0	0	0	0	1	0	594	6	7	0	561	547	14	0	4	4	0	1	1	9	0	1	4	25	0	0	25	0	0	0	2	2	0	2	4	5	0	2	0	2	2	0	1	0	2	2	0	0	0	5	4	1	0	0	0	2	1	1	0	6	0	6	2	3	0	0	0	0	2	1	0	0	1	1	1	0	14	2	0	0	4	5	17	25	171	13	26	1	3	4	11	41	0	3	18	0	1	0	8	13	2	0	96	12
2013	0	643	2	0	1	0	0	0	0	0	0	0	1	570	5	3	1	548	536	12	0	4	3	1	0	0	4	0	0	5	22	0	2	20	0	0	1	1	2	1	1	6	1	0	0	0	0	1	0	0	0	1	1	0	0	0	4	2	2	0	0	1	1	1	0	1	2	0	2	2	7	1	0	1	0	5	5	0	0	0	1	0	1	19	5	0	0	10	5	17	35	186	5	39	1	2	2	21	44	1	8	12	0	0	0	6	10	3	1	113	13
2014	0	663	2	0	0	1	0	0	0	0	1	0	0	570	2	1	0	546	528	18	0	5	5	0	0	0	11	0	0	5	39	0	2	37	0	0	0	2	0	0	0	3	4	1	1	1	0	1	0	0	1	1	1	0	0	0	7	4	3	0	0	0	4	1	0	1	2	0	2	3	2	0	0	0	0	2	1	0	0	1	0	0	0	23	7	0	0	17	7	25	25	163	10	39	0	3	4	13	36	2	4	19	0	0	0	3	14	2	1	103	17
2015	0	683	2	0	2	0	0	0	0	0	0	0	0	595	1	4	1	563	551	12	0	8	7	1	1	0	12	0	0	5	24	1	1	22	0	0	1	3	4	1	3	3	6	0	3	0	3	2	0	0	1	6	6	0	0	0	3	2	1	0	0	0	1	2	1	1	6	0	6	3	4	2	0	2	0	2	2	0	0	0	0	0	0	20	5	0	0	14	8	21	33	175	10	42	5	1	1	10	47	1	6	20	0	0	0	3	15	1	0	112	17
2016	0	697	1	0	0	0	0	0	0	0	0	0	1	610	4	4	1	575	550	25	0	8	7	1	1	1	12	0	0	4	31	0	0	30	1	0	0	3	0	0	0	5	0	0	0	0	0	0	0	0	0	3	3	0	0	0	3	3	0	0	0	0	3	0	0	0	2	0	2	5	6	1	0	1	0	3	3	0	0	0	2	0	2	25	7	0	0	15	6	30	37	186	13	31	3	2	3	7	36	1	11	23	0	0	0	0	15	3	0	118	11
2017	0	719	1	0	0	1	0	0	0	0	0	0	0	623	0	5	2	591	570	21	0	10	6	4	0	0	12	1	0	2	31	0	0	31	0	0	0	0	2	0	2	6	5	0	2	1	1	2	0	0	1	8	8	0	0	0	9	3	6	0	0	0	1	1	1	0	6	0	6	1	3	0	0	0	0	3	2	0	1	0	0	0	0	22	7	0	0	6	5	27	35	183	14	38	2	4	1	19	44	3	8	17	0	1	0	12	17	8	0	127	15
2018	0	689	3	0	1	1	0	1	0	0	0	0	0	590	2	6	1	560	544	16	0	7	5	2	0	0	11	0	0	3	32	0	1	31	0	0	0	1	1	1	0	7	7	0	3	2	1	4	0	0	0	6	6	0	0	0	7	6	1	0	0	0	3	1	0	1	4	1	3	2	2	0	0	0	0	1	1	0	0	0	1	0	1	23	6	0	0	13	9	23	32	177	10	43	0	2	3	31	55	0	6	19	0	1	0	14	25	6	0	134	18
2019	0	690	2	0	0	0	0	0	0	1	1	0	0	594	3	3	0	566	552	14	0	9	5	4	0	0	11	0	0	2	23	1	0	22	0	0	1	0	2	2	0	3	6	1	2	2	0	3	0	0	0	4	4	0	0	0	11	5	6	0	0	0	3	0	0	0	5	0	5	2	7	0	0	0	0	4	3	0	0	1	3	0	3	27	6	0	0	21	5	20	45	210	10	46	4	6	2	22	28	0	17	14	0	0	0	8	17	2	1	114	31
2020	0	682	3	0	0	0	0	0	0	1	1	0	1	588	1	6	0	559	534	25	1	5	4	1	1	1	10	0	1	3	24	0	1	23	0	0	0	1	2	1	1	6	6	1	2	1	1	3	0	0	0	3	3	0	0	0	6	4	2	0	0	0	5	1	0	1	3	0	3	1	5	1	1	0	0	4	4	0	0	0	0	0	0	28	5	0	0	11	6	24	40	230	14	44	0	2	2	21	39	1	3	25	0	1	0	9	18	0	0	234	16
2021	0	660	2	0	1	1	0	0	0	0	0	0	0	563	2	3	2	522	499	23	0	10	8	2	1	1	14	1	0	7	30	0	1	29	0	0	1	1	5	2	3	4	2	0	1	0	1	0	0	1	0	11	11	0	0	0	7	4	3	0	0	0	3	1	1	0	2	0	2	1	4	0	0	0	0	4	3	0	0	1	0	0	0	23	5	0	0	15	4	28	43	160	18	47	3	2	2	8	39	0	7	18	0	0	0	11	24	4	0	235	22
Alive at last contact	15547	0	0	0	0	0	0	0	0	0	0	0	0	0	0	0	0	0	0	0	0	0	0	0	0	0	0	0	0	0	0	0	0	0	0	0	0	0	0	0	0	0	0	0	0	0	0	0	0	0	0	0	0	0	0	0	0	0	0	0	0	0	0	0	0	0	0	0	0	0	0	0	0	0	0	0	0	0	0	0	0	0	0	0	0	0	0	0	0	0	0	0	0	0	0	0	0	0	0	0	0	0	0	0	0	0	0	0	0	0	0
Splenic Flexure
	Alive	All Malignant Cancers	Oral Cavity and Pharynx	Lip	Tongue	Salivary Gland	Floor of Mouth	Gum and Other Mouth	Nasopharynx	Tonsil	Oropharynx	Hypopharynx	Other Oral Cavity and Pharynx	Digestive System	Esophagus	Stomach	Small Intestine	Colon and Rectum	Colon excluding Rectum	Rectum and Rectosigmoid Junction	Anus, Anal Canal and Anorectum	Liver and Intrahepatic Bile Duct	Liver	Intrahepatic Bile Duct	Gallbladder	Other Biliary	Pancreas	Retroperitoneum	Peritoneum, Omentum and Mesentery	Other Digestive Organs	Respiratory System	Nose, Nasal Cavity and Middle Ear	Larynx	Lung and Bronchus	Pleura	Trachea, Mediastinum and Other Respiratory Organs	Bones and Joints	Soft Tissue including Heart	Skin	Melanoma of the Skin	Non-Melanoma Skin	Breast	Female Genital System	Cervix Uteri	Corpus and Uterus, NOS	Corpus Uteri	Uterus, NOS	Ovary	Vagina	Vulva	Other Female Genital Organs	Male Genital System	Prostate	Testis	Penis	Other Male Genital Organs	Urinary System	Urinary Bladder	Kidney and Renal Pelvis	Ureter	Other Urinary Organs	Eye and Orbit	Brain and Other Nervous System	Endocrine System	Thyroid	Other Endocrine including Thymus	Lymphoma	Hodgkin Lymphoma	Non-Hodgkin Lymphoma	Myeloma	Leukemia	Lymphocytic Leukemia	Acute Lymphocytic Leukemia	Chronic Lymphocytic Leukemia	Other Lymphocytic Leukemia	Myeloid and Monocytic Leukemia	Acute Myeloid Leukemia	Acute Monocytic Leukemia	Chronic Myeloid Leukemia	Other Myeloid/Monocytic Leukemia	Other Leukemia	Other Acute Leukemia	Aleukemic, Subleukemic and NOS	Miscellaneous Malignant Cancer	In situ, benign or unknown behavior neoplasm	Tuberculosis	Syphilis	Septicemia	Other Infectious and Parasitic Diseases including HIV	Diabetes Mellitus	Alzheimers (ICD-9 and 10 only)	Diseases of Heart	Hypertension without Heart Disease	Cerebrovascular Diseases	Atherosclerosis	Aortic Aneurysm and Dissection	Other Diseases of Arteries, Arterioles, Capillaries	Pneumonia and Influenza	Chronic Obstructive Pulmonary Disease and Allied Cond	Stomach and Duodenal Ulcers	Chronic Liver Disease and Cirrhosis	Nephritis, Nephrotic Syndrome and Nephrosis	Complications of Pregnancy, Childbirth, Puerperium	Congenital Anomalies	Certain Conditions Originating in Perinatal Period	Symptoms, Signs and Ill-Defined Conditions	Accidents and Adverse Effects	Suicide and Self-Inflicted Injury	Homicide and Legal Intervention	Other Cause of Death	State DC not available or state DC available but no COD
2000-2021	0	5329	10	0	3	1	0	1	0	0	2	0	3	4787	8	38	5	4607	4440	167	4	41	32	9	1	2	62	0	0	19	165	1	0	164	0	0	1	9	10	6	4	13	20	1	7	4	3	11	1	0	0	43	43	0	0	0	26	9	17	0	0	0	11	4	3	1	20	0	20	9	23	5	0	4	1	11	10	0	0	1	7	3	4	178	29	1	0	85	24	101	124	951	55	233	13	15	17	102	200	6	45	86	0	4	0	46	71	21	3	598	99
2000	0	92	0	0	0	0	0	0	0	0	0	0	0	86	0	0	0	85	81	4	0	0	0	0	0	0	0	0	0	1	1	0	0	1	0	0	0	0	0	0	0	0	0	0	0	0	0	0	0	0	0	1	1	0	0	0	0	0	0	0	0	0	0	0	0	0	0	0	0	0	1	0	0	0	0	0	0	0	0	0	1	1	0	3	0	0	0	2	0	2	0	16	1	4	0	1	0	0	2	0	2	1	0	0	0	0	0	0	0	4	1
2001	0	169	0	0	0	0	0	0	0	0	0	0	0	163	0	0	0	162	162	0	0	1	1	0	0	0	0	0	0	0	4	0	0	4	0	0	0	0	1	1	0	0	0	0	0	0	0	0	0	0	0	0	0	0	0	0	0	0	0	0	0	0	0	0	0	0	0	0	0	0	0	0	0	0	0	0	0	0	0	0	0	0	0	1	1	0	0	3	0	1	0	26	1	4	0	0	0	3	5	0	0	0	0	0	0	0	0	0	0	9	0
2002	0	224	0	0	0	0	0	0	0	0	0	0	0	215	0	0	0	209	204	5	1	2	2	0	0	1	1	0	0	1	2	0	0	2	0	0	0	0	0	0	0	0	0	0	0	0	0	0	0	0	0	1	1	0	0	0	0	0	0	0	0	0	0	0	0	0	1	0	1	0	1	1	0	1	0	0	0	0	0	0	0	0	0	4	0	0	0	3	0	3	3	23	0	7	0	1	0	4	3	1	0	1	0	0	0	2	3	0	1	9	1
2003	0	256	1	0	1	0	0	0	0	0	0	0	0	241	0	1	0	239	234	5	0	0	0	0	0	0	1	0	0	0	3	0	0	3	0	0	0	0	0	0	0	0	1	0	0	0	0	1	0	0	0	0	0	0	0	0	1	0	1	0	0	0	1	0	0	0	0	0	0	0	1	0	0	0	0	0	0	0	0	0	1	1	0	7	0	0	0	0	2	3	2	27	1	4	0	1	1	2	4	0	1	3	0	1	0	0	3	0	0	14	2
2004	0	243	0	0	0	0	0	0	0	0	0	0	0	222	1	1	0	216	213	3	0	2	2	0	0	0	2	0	0	0	7	0	0	7	0	0	0	0	0	0	0	0	0	0	0	0	0	0	0	0	0	2	2	0	0	0	1	0	1	0	0	0	1	0	0	0	0	0	0	0	0	0	0	0	0	0	0	0	0	0	0	0	0	10	1	0	0	3	1	6	2	29	2	6	1	1	0	3	3	0	0	4	0	0	0	0	3	1	0	17	3
2005	0	268	0	0	0	0	0	0	0	0	0	0	0	243	0	2	1	234	221	13	0	2	2	0	0	0	4	0	0	0	5	0	0	5	0	0	0	0	0	0	0	1	0	0	0	0	0	0	0	0	0	0	0	0	0	0	0	0	0	0	0	0	0	0	0	0	0	0	0	0	1	1	0	1	0	0	0	0	0	0	0	0	0	18	2	0	0	5	1	3	3	40	2	13	1	1	0	5	5	1	3	0	0	0	0	3	1	1	0	11	1
2006	0	272	0	0	0	0	0	0	0	0	0	0	0	247	0	1	0	241	236	5	0	1	1	0	0	0	4	0	0	0	11	0	0	11	0	0	0	1	0	0	0	0	0	0	0	0	0	0	0	0	0	3	3	0	0	0	0	0	0	0	0	0	0	0	0	0	0	0	0	0	0	0	0	0	0	0	0	0	0	0	0	0	0	10	2	0	0	0	2	3	1	32	0	8	1	2	0	4	6	0	4	1	0	0	0	1	3	1	0	10	4
2007	0	254	2	0	0	1	0	0	0	0	0	0	1	227	0	2	0	221	215	6	0	1	1	0	0	0	1	0	0	2	8	0	0	8	0	0	1	1	0	0	0	0	0	0	0	0	0	0	0	0	0	1	1	0	0	0	0	0	0	0	0	0	1	0	0	0	2	0	2	0	0	0	0	0	0	0	0	0	0	0	0	0	0	11	2	0	0	3	5	2	4	36	1	5	0	0	0	9	13	1	4	4	0	0	0	2	3	0	0	21	3
2008	0	268	0	0	0	0	0	0	0	0	0	0	0	245	2	0	0	239	229	10	0	1	1	0	0	0	2	0	0	1	7	0	0	7	0	0	0	0	0	0	0	1	0	0	0	0	0	0	0	0	0	4	4	0	0	0	3	1	2	0	0	0	0	0	0	0	0	0	0	0	1	0	0	0	0	1	0	0	0	1	0	0	0	7	3	0	0	8	2	0	3	55	3	13	1	1	0	6	18	0	1	4	0	0	0	4	0	2	0	21	3
2009	0	294	1	0	0	0	0	0	0	0	0	0	1	273	0	5	0	262	250	12	0	3	3	0	0	0	3	0	0	0	9	0	0	9	0	0	0	0	0	0	0	1	1	0	0	0	0	1	0	0	0	0	0	0	0	0	2	1	1	0	0	0	0	0	0	0	1	0	1	0	0	0	0	0	0	0	0	0	0	0	0	0	0	6	1	0	0	4	0	6	4	54	3	12	1	2	1	4	14	0	1	2	0	0	0	0	4	1	0	24	7
2010	0	246	0	0	0	0	0	0	0	0	0	0	0	219	0	2	1	214	197	17	0	0	0	0	0	0	2	0	0	0	9	0	0	9	0	0	0	0	1	0	1	0	3	0	1	1	0	2	0	0	0	0	0	0	0	0	2	0	2	0	0	0	0	1	1	0	0	0	0	0	0	0	0	0	0	0	0	0	0	0	0	0	0	11	2	0	0	7	1	4	4	44	0	16	1	0	1	5	8	0	3	6	0	0	0	3	2	1	0	18	1
2011	0	266	1	0	0	0	0	0	0	0	0	0	1	236	0	2	1	226	214	12	0	1	1	0	0	1	3	0	0	2	11	0	0	11	0	0	0	0	1	0	1	0	1	0	0	0	0	1	0	0	0	1	1	0	0	0	3	0	3	0	0	0	1	1	1	0	0	0	0	0	0	0	0	0	0	0	0	0	0	0	0	0	0	10	0	0	0	5	1	3	8	39	3	10	2	0	0	6	14	1	0	6	0	0	0	0	4	3	0	29	7
2012	0	283	0	0	0	0	0	0	0	0	0	0	0	253	1	5	0	239	231	8	0	1	1	0	1	0	3	0	0	3	8	0	0	8	0	0	0	0	0	0	0	0	1	0	0	0	0	1	0	0	0	1	1	0	0	0	1	0	1	0	0	0	0	0	0	0	1	0	1	3	2	0	0	0	0	1	1	0	0	0	1	1	0	13	0	0	0	6	0	7	5	53	2	10	0	0	2	9	11	0	1	3	0	0	0	8	4	3	1	35	4
2013	0	255	1	0	1	0	0	0	0	0	0	0	0	221	0	2	0	216	211	5	0	0	0	0	0	0	3	0	0	0	10	0	0	10	0	0	0	0	2	2	0	1	0	0	0	0	0	0	0	0	0	2	2	0	0	0	2	2	0	0	0	0	0	0	0	0	3	0	3	0	0	0	0	0	0	0	0	0	0	0	0	0	0	13	2	0	0	1	3	3	11	45	3	16	2	1	1	5	7	0	2	3	0	0	0	4	3	0	0	32	8
2014	0	252	1	0	1	0	0	0	0	0	0	0	0	225	0	1	0	218	212	6	0	3	1	2	0	0	3	0	0	0	7	0	0	7	0	0	0	1	0	0	0	1	2	0	0	0	0	2	0	0	0	1	1	0	0	0	2	1	1	0	0	0	2	1	0	1	1	0	1	0	2	0	0	0	0	1	1	0	0	0	1	0	1	6	1	1	0	6	1	5	4	48	2	11	0	2	2	3	12	0	5	3	0	1	0	2	5	1	0	39	10
2015	0	236	0	0	0	0	0	0	0	0	0	0	0	210	1	1	0	198	190	8	0	4	2	2	0	0	5	0	0	1	10	0	0	10	0	0	0	0	0	0	0	1	0	0	0	0	0	0	0	0	0	4	4	0	0	0	3	1	2	0	0	0	0	0	0	0	0	0	0	1	1	0	0	0	0	1	1	0	0	0	0	0	0	6	1	0	0	4	0	6	8	51	3	14	0	0	1	3	11	0	5	3	0	0	0	2	0	0	0	30	3
2016	0	239	0	0	0	0	0	0	0	0	0	0	0	204	1	1	1	191	182	9	0	4	4	0	0	0	5	0	0	1	14	0	0	14	0	0	0	1	1	1	0	2	0	0	0	0	0	0	0	0	0	1	1	0	0	0	1	1	0	0	0	0	0	1	1	0	2	0	2	1	3	0	0	0	0	2	2	0	0	0	1	0	1	8	2	0	0	4	1	8	7	56	1	9	1	0	3	3	8	1	1	8	0	0	0	1	4	2	1	30	4
2017	0	238	1	0	0	0	0	1	0	0	0	0	0	206	0	2	0	201	191	10	0	1	1	0	0	0	2	0	0	0	6	1	0	5	0	0	0	1	0	0	0	1	2	0	1	1	0	0	1	0	0	3	3	0	0	0	3	1	2	0	0	0	4	0	0	0	3	0	3	1	2	1	0	1	0	1	1	0	0	0	0	0	0	5	2	0	0	3	1	8	9	51	4	12	0	0	1	4	17	0	5	5	0	0	0	3	6	1	0	31	7
2018	0	261	0	0	0	0	0	0	0	0	0	0	0	230	1	4	0	217	212	5	0	3	2	1	0	0	5	0	0	0	14	0	0	14	0	0	0	0	1	0	1	0	1	0	1	0	1	0	0	0	0	4	4	0	0	0	1	0	1	0	0	0	0	0	0	0	3	0	3	1	1	0	0	0	0	1	1	0	0	0	0	0	0	5	1	0	0	5	1	9	9	57	6	14	0	1	3	9	12	0	2	7	0	0	0	3	8	0	0	28	2
2019	0	231	0	0	0	0	0	0	0	0	0	0	0	200	0	2	0	189	180	9	0	3	2	1	0	0	4	0	0	2	6	0	0	6	0	0	0	4	0	0	0	1	3	1	0	0	0	2	0	0	0	3	3	0	0	0	0	0	0	0	0	0	0	0	0	0	1	0	1	0	4	1	0	0	1	1	1	0	0	0	2	0	2	9	0	0	0	7	0	6	14	48	3	14	0	0	1	8	12	1	1	7	0	0	0	4	9	1	0	42	8
2020	0	234	2	0	0	0	0	0	0	0	2	0	0	202	1	3	0	184	177	7	3	2	1	1	0	0	7	0	0	2	7	0	0	7	0	0	0	0	1	1	0	3	2	0	1	0	1	1	0	0	0	5	5	0	0	0	0	0	0	0	0	0	0	0	0	0	1	0	1	1	2	1	0	1	0	1	1	0	0	0	0	0	0	8	5	0	0	5	1	6	7	65	4	22	0	1	0	3	9	0	3	5	0	1	0	3	2	2	0	65	10
2021	0	248	0	0	0	0	0	0	0	0	0	0	0	219	0	1	1	206	198	8	0	6	4	2	0	0	2	0	0	3	6	0	0	6	0	0	0	0	2	1	1	0	3	0	3	2	1	0	0	0	0	6	6	0	0	0	1	1	0	0	0	0	1	0	0	0	1	0	1	1	1	0	0	0	0	1	1	0	0	0	0	0	0	7	1	0	0	1	1	7	16	56	10	9	2	0	0	4	6	0	1	10	0	1	0	1	4	1	0	79	10
Alive at last contact	5663	0	0	0	0	0	0	0	0	0	0	0	0	0	0	0	0	0	0	0	0	0	0	0	0	0	0	0	0	0	0	0	0	0	0	0	0	0	0	0	0	0	0	0	0	0	0	0	0	0	0	0	0	0	0	0	0	0	0	0	0	0	0	0	0	0	0	0	0	0	0	0	0	0	0	0	0	0	0	0	0	0	0	0	0	0	0	0	0	0	0	0	0	0	0	0	0	0	0	0	0	0	0	0	0	0	0	0	0	0	0
Descending Colon
	Alive	All Malignant Cancers	Oral Cavity and Pharynx	Lip	Tongue	Salivary Gland	Floor of Mouth	Gum and Other Mouth	Nasopharynx	Tonsil	Oropharynx	Hypopharynx	Other Oral Cavity and Pharynx	Digestive System	Esophagus	Stomach	Small Intestine	Colon and Rectum	Colon excluding Rectum	Rectum and Rectosigmoid Junction	Anus, Anal Canal and Anorectum	Liver and Intrahepatic Bile Duct	Liver	Intrahepatic Bile Duct	Gallbladder	Other Biliary	Pancreas	Retroperitoneum	Peritoneum, Omentum and Mesentery	Other Digestive Organs	Respiratory System	Nose, Nasal Cavity and Middle Ear	Larynx	Lung and Bronchus	Pleura	Trachea, Mediastinum and Other Respiratory Organs	Bones and Joints	Soft Tissue including Heart	Skin	Melanoma of the Skin	Non-Melanoma Skin	Breast	Female Genital System	Cervix Uteri	Corpus and Uterus, NOS	Corpus Uteri	Uterus, NOS	Ovary	Vagina	Vulva	Other Female Genital Organs	Male Genital System	Prostate	Testis	Penis	Other Male Genital Organs	Urinary System	Urinary Bladder	Kidney and Renal Pelvis	Ureter	Other Urinary Organs	Eye and Orbit	Brain and Other Nervous System	Endocrine System	Thyroid	Other Endocrine including Thymus	Lymphoma	Hodgkin Lymphoma	Non-Hodgkin Lymphoma	Myeloma	Leukemia	Lymphocytic Leukemia	Acute Lymphocytic Leukemia	Chronic Lymphocytic Leukemia	Other Lymphocytic Leukemia	Myeloid and Monocytic Leukemia	Acute Myeloid Leukemia	Acute Monocytic Leukemia	Chronic Myeloid Leukemia	Other Myeloid/Monocytic Leukemia	Other Leukemia	Other Acute Leukemia	Aleukemic, Subleukemic and NOS	Miscellaneous Malignant Cancer	In situ, benign or unknown behavior neoplasm	Tuberculosis	Syphilis	Septicemia	Other Infectious and Parasitic Diseases including HIV	Diabetes Mellitus	Alzheimers (ICD-9 and 10 only)	Diseases of Heart	Hypertension without Heart Disease	Cerebrovascular Diseases	Atherosclerosis	Aortic Aneurysm and Dissection	Other Diseases of Arteries, Arterioles, Capillaries	Pneumonia and Influenza	Chronic Obstructive Pulmonary Disease and Allied Cond	Stomach and Duodenal Ulcers	Chronic Liver Disease and Cirrhosis	Nephritis, Nephrotic Syndrome and Nephrosis	Complications of Pregnancy, Childbirth, Puerperium	Congenital Anomalies	Certain Conditions Originating in Perinatal Period	Symptoms, Signs and Ill-Defined Conditions	Accidents and Adverse Effects	Suicide and Self-Inflicted Injury	Homicide and Legal Intervention	Other Cause of Death	State DC not available or state DC available but no COD
2000-2021	0	8996	10	0	2	1	0	1	2	1	1	0	2	7992	19	39	6	7710	7396	314	1	92	77	15	7	4	86	1	1	26	327	2	5	318	1	1	3	13	18	8	10	34	55	3	24	10	14	26	0	1	1	63	62	0	1	0	62	42	18	1	1	0	20	3	2	1	25	1	24	24	45	8	5	3	0	28	21	2	3	2	9	2	7	302	54	0	0	179	64	214	232	1721	91	372	18	23	30	164	379	12	82	129	4	7	0	75	157	34	2	1095	225
2000	0	121	0	0	0	0	0	0	0	0	0	0	0	111	0	0	0	110	108	2	0	1	1	0	0	0	0	0	0	0	0	0	0	0	0	0	0	0	0	0	0	0	2	0	2	0	2	0	0	0	0	1	1	0	0	0	0	0	0	0	0	0	0	0	0	0	0	0	0	0	0	0	0	0	0	0	0	0	0	0	0	0	0	7	2	0	0	2	0	1	0	20	0	7	1	0	0	1	1	0	0	1	0	0	0	0	0	0	0	8	1
2001	0	217	0	0	0	0	0	0	0	0	0	0	0	198	0	0	0	195	191	4	0	0	0	0	0	0	1	0	0	2	2	0	0	2	0	0	0	1	0	0	0	0	3	0	0	0	0	3	0	0	0	2	2	0	0	0	0	0	0	0	0	0	0	1	0	1	0	0	0	0	1	0	0	0	0	1	1	0	0	0	0	0	0	9	1	0	0	2	2	1	1	27	3	9	2	0	0	6	9	2	2	1	0	0	0	1	0	0	0	12	3
2002	0	333	0	0	0	0	0	0	0	0	0	0	0	312	0	4	0	305	297	8	0	2	2	0	0	0	0	0	0	1	6	0	0	6	0	0	0	0	0	0	0	1	1	0	0	0	0	1	0	0	0	0	0	0	0	0	1	1	0	0	0	0	0	0	0	0	0	0	0	0	0	0	0	0	0	0	0	0	0	0	0	0	0	12	0	0	0	8	0	4	0	50	1	10	3	0	2	4	9	0	0	3	0	0	0	1	2	0	0	16	4
2003	0	363	1	0	0	0	0	0	1	0	0	0	0	340	0	3	0	328	321	7	0	2	2	0	0	0	6	0	0	1	4	0	0	4	0	0	0	0	0	0	0	2	1	0	0	0	0	1	0	0	0	0	0	0	0	0	0	0	0	0	0	0	0	0	0	0	0	0	0	0	0	0	0	0	0	0	0	0	0	0	0	0	0	15	2	0	0	6	0	9	4	44	2	8	0	1	1	4	9	0	2	5	0	1	0	0	5	3	0	20	4
2004	0	393	1	0	0	0	0	0	0	0	1	0	0	356	0	1	0	345	336	9	0	3	2	1	0	0	6	0	0	1	12	0	0	12	0	0	0	0	0	0	0	0	1	0	1	1	0	0	0	0	0	3	3	0	0	0	2	1	0	1	0	0	0	0	0	0	1	0	1	0	1	0	0	0	0	1	1	0	0	0	0	0	0	16	0	0	0	9	1	4	5	56	1	10	0	1	2	6	5	0	3	6	0	0	0	0	2	0	0	24	4
2005	0	405	0	0	0	0	0	0	0	0	0	0	0	362	0	4	0	349	333	16	0	2	1	1	1	0	5	0	0	1	15	1	0	14	0	0	0	1	0	0	0	3	4	0	1	1	0	3	0	0	0	1	1	0	0	0	4	2	2	0	0	0	1	0	0	0	2	0	2	1	1	0	0	0	0	1	1	0	0	0	0	0	0	10	3	0	0	6	0	12	4	54	5	11	0	1	0	4	10	0	2	7	0	0	0	3	3	2	1	25	4
2006	0	429	0	0	0	0	0	0	0	0	0	0	0	395	1	4	2	381	368	13	0	1	1	0	0	0	4	0	0	2	12	1	0	11	0	0	0	0	1	0	1	1	2	0	0	0	0	2	0	0	0	3	3	0	0	0	3	3	0	0	0	0	0	0	0	0	0	0	0	0	0	0	0	0	0	0	0	0	0	0	0	0	0	12	1	0	0	3	3	8	3	79	3	10	0	1	1	2	8	0	2	7	0	0	0	6	5	1	0	36	8
2007	0	423	0	0	0	0	0	0	0	0	0	0	0	386	1	1	0	377	364	13	0	3	3	0	0	0	3	0	0	1	15	0	0	15	0	0	0	0	0	0	0	1	3	0	1	0	1	2	0	0	0	1	1	0	0	0	1	1	0	0	0	0	1	1	1	0	0	0	0	0	1	1	1	0	0	0	0	0	0	0	0	0	0	13	5	0	0	3	3	7	6	63	1	9	0	1	1	4	16	0	7	2	0	0	0	11	6	0	0	33	16
2008	0	424	1	0	1	0	0	0	0	0	0	0	0	389	0	0	0	375	359	16	1	6	5	1	0	1	6	0	0	0	13	0	0	13	0	0	0	0	1	1	0	0	3	1	0	0	0	2	0	0	0	0	0	0	0	0	1	0	1	0	0	0	0	1	1	0	0	0	0	1	4	0	0	0	0	2	0	0	2	0	2	1	1	10	0	0	0	6	2	9	5	68	1	13	1	2	0	11	15	0	0	5	0	0	0	4	6	1	1	38	7
2009	0	403	1	0	0	1	0	0	0	0	0	0	0	362	0	1	0	351	328	23	0	4	3	1	1	0	4	0	0	1	11	0	0	11	0	0	0	0	1	1	0	1	3	0	0	0	0	3	0	0	0	4	4	0	0	0	2	2	0	0	0	0	1	0	0	0	0	0	0	1	2	0	0	0	0	2	1	0	0	1	0	0	0	14	0	0	0	11	4	7	11	74	1	15	2	0	0	8	19	0	3	4	0	0	0	6	4	3	0	38	6
2010	0	439	0	0	0	0	0	0	0	0	0	0	0	398	3	0	1	387	368	19	0	2	1	1	1	0	3	0	0	1	10	0	0	10	0	0	0	2	1	0	1	3	2	2	0	0	0	0	0	0	0	1	1	0	0	0	2	0	2	0	0	0	1	0	0	0	2	0	2	1	1	1	1	0	0	0	0	0	0	0	0	0	0	15	2	0	0	9	3	6	11	70	4	26	1	2	2	4	25	1	2	8	0	1	0	2	6	1	0	44	8
2011	0	460	0	0	0	0	0	0	0	0	0	0	0	405	1	2	1	385	372	13	0	8	8	0	1	0	5	0	0	2	20	0	0	20	0	0	1	0	1	1	0	4	5	0	1	1	0	3	0	1	0	4	4	0	0	0	0	0	0	0	0	0	2	0	0	0	3	0	3	2	3	0	0	0	0	3	3	0	0	0	0	0	0	10	2	0	0	5	2	12	10	95	3	24	1	1	3	9	17	0	6	4	0	1	0	2	6	1	0	41	8
2012	0	438	2	0	0	0	0	0	1	1	0	0	0	385	1	3	0	372	358	14	0	4	3	1	1	0	4	0	0	0	20	0	0	20	0	0	0	0	0	0	0	1	1	0	0	0	0	1	0	0	0	3	3	0	0	0	3	2	1	0	0	0	1	0	0	0	3	0	3	3	4	0	0	0	0	4	3	1	0	0	0	0	0	12	4	0	0	6	6	11	11	76	2	17	0	2	0	10	18	0	1	9	0	2	0	5	13	1	0	45	8
2013	0	453	0	0	0	0	0	0	0	0	0	0	0	405	3	2	0	388	366	22	0	6	5	1	0	0	6	0	0	0	20	0	1	19	0	0	0	1	0	0	0	2	3	0	2	0	2	1	0	0	0	4	4	0	0	0	2	1	1	0	0	0	1	0	0	0	1	0	1	1	1	0	0	0	0	0	0	0	0	0	1	0	1	12	3	0	0	15	4	13	12	96	6	21	0	1	1	14	23	0	3	5	0	1	0	4	9	3	0	58	8
2014	0	467	2	0	0	0	0	0	0	0	0	0	2	408	2	2	1	393	383	10	0	5	4	1	0	0	2	1	0	2	14	0	1	13	0	0	0	1	2	1	1	4	0	0	0	0	0	0	0	0	0	6	6	0	0	0	7	6	1	0	0	0	3	0	0	0	2	0	2	2	4	1	1	0	0	2	2	0	0	0	1	0	1	12	1	0	0	10	1	9	12	101	9	23	1	1	2	12	22	1	6	8	0	0	0	3	14	1	0	57	6
2015	0	447	1	0	1	0	0	0	0	0	0	0	0	384	0	1	1	372	354	18	0	4	2	2	0	0	5	0	0	1	20	0	0	20	0	0	0	2	0	0	0	3	2	0	2	0	2	0	0	0	0	2	2	0	0	0	4	3	1	0	0	0	0	0	0	0	1	0	1	2	2	1	0	1	0	1	1	0	0	0	0	0	0	24	5	0	0	11	3	15	21	87	5	17	3	0	2	14	16	3	5	9	2	0	0	2	7	4	0	74	15
2016	0	473	0	0	0	0	0	0	0	0	0	0	0	415	0	5	0	390	373	17	0	8	7	1	1	1	7	0	0	3	19	0	0	19	0	0	0	3	2	0	2	1	3	0	2	1	1	0	0	0	1	4	4	0	0	0	4	4	0	0	0	0	2	0	0	0	0	0	0	2	2	0	0	0	0	0	0	0	0	0	2	1	1	16	2	0	0	13	7	8	14	99	5	19	0	1	1	5	30	0	8	7	0	0	0	2	14	5	0	63	15
2017	0	458	0	0	0	0	0	0	0	0	0	0	0	387	0	1	0	378	351	27	0	6	4	2	0	0	1	0	0	1	32	0	0	32	0	0	1	1	1	1	0	1	3	0	2	1	1	1	0	0	0	5	4	0	1	0	4	3	1	0	0	0	0	0	0	0	3	0	3	1	2	1	0	1	0	1	0	0	1	0	0	0	0	17	4	0	0	11	3	12	17	106	9	25	0	1	1	12	25	2	10	7	1	0	0	5	7	3	0	66	14
2018	0	493	1	0	0	0	0	1	0	0	0	0	0	432	2	1	0	416	398	18	0	5	5	0	0	1	5	0	0	2	20	0	2	18	0	0	0	0	0	0	0	2	3	0	3	2	1	0	0	0	0	4	4	0	0	0	5	4	1	0	0	0	3	0	0	0	1	0	1	1	3	1	1	0	0	1	1	0	0	0	1	0	1	18	4	0	0	6	4	17	22	108	8	23	1	4	5	13	28	0	6	5	0	0	0	8	13	1	0	64	14
2019	0	439	0	0	0	0	0	0	0	0	0	0	0	370	1	1	0	358	345	13	0	6	6	0	0	0	3	0	0	1	22	0	0	22	0	0	1	1	1	0	1	1	5	0	4	3	1	1	0	0	0	6	6	0	0	0	5	2	2	0	1	0	0	0	0	0	2	1	1	2	4	0	0	0	0	4	2	1	0	1	0	0	0	19	3	0	0	13	3	11	17	124	3	22	0	0	1	8	19	2	2	11	0	1	0	2	11	1	0	70	26
2020	0	436	0	0	0	0	0	0	0	0	0	0	0	366	2	2	0	350	338	12	0	5	5	0	1	1	3	0	0	2	20	0	0	20	0	0	0	0	4	2	2	1	0	0	0	0	0	0	0	0	0	5	5	0	0	0	10	6	4	0	0	0	1	0	0	0	2	0	2	2	6	2	1	1	0	3	3	0	0	0	1	0	1	19	5	0	0	11	7	21	19	116	6	26	2	2	2	8	28	0	7	6	0	0	0	5	10	2	0	122	22
2021	0	482	0	0	0	0	0	0	0	0	0	0	0	426	2	1	0	405	385	20	0	9	7	2	0	0	7	0	1	1	20	0	1	17	1	1	0	0	3	1	2	2	5	0	3	0	3	2	0	0	0	4	4	0	0	0	2	1	1	0	0	0	3	0	0	0	2	0	2	2	3	0	0	0	0	2	2	0	0	0	1	0	1	10	5	0	0	13	6	17	27	108	13	27	0	1	3	5	27	1	5	9	1	0	0	3	14	1	0	141	24
Alive at last contact	11693	0	0	0	0	0	0	0	0	0	0	0	0	0	0	0	0	0	0	0	0	0	0	0	0	0	0	0	0	0	0	0	0	0	0	0	0	0	0	0	0	0	0	0	0	0	0	0	0	0	0	0	0	0	0	0	0	0	0	0	0	0	0	0	0	0	0	0	0	0	0	0	0	0	0	0	0	0	0	0	0	0	0	0	0	0	0	0	0	0	0	0	0	0	0	0	0	0	0	0	0	0	0	0	0	0	0	0	0	0	0
Sigmoid Colon
	Alive	All Malignant Cancers	Oral Cavity and Pharynx	Lip	Tongue	Salivary Gland	Floor of Mouth	Gum and Other Mouth	Nasopharynx	Tonsil	Oropharynx	Hypopharynx	Other Oral Cavity and Pharynx	Digestive System	Esophagus	Stomach	Small Intestine	Colon and Rectum	Colon excluding Rectum	Rectum and Rectosigmoid Junction	Anus, Anal Canal and Anorectum	Liver and Intrahepatic Bile Duct	Liver	Intrahepatic Bile Duct	Gallbladder	Other Biliary	Pancreas	Retroperitoneum	Peritoneum, Omentum and Mesentery	Other Digestive Organs	Respiratory System	Nose, Nasal Cavity and Middle Ear	Larynx	Lung and Bronchus	Pleura	Trachea, Mediastinum and Other Respiratory Organs	Bones and Joints	Soft Tissue including Heart	Skin	Melanoma of the Skin	Non-Melanoma Skin	Breast	Female Genital System	Cervix Uteri	Corpus and Uterus, NOS	Corpus Uteri	Uterus, NOS	Ovary	Vagina	Vulva	Other Female Genital Organs	Male Genital System	Prostate	Testis	Penis	Other Male Genital Organs	Urinary System	Urinary Bladder	Kidney and Renal Pelvis	Ureter	Other Urinary Organs	Eye and Orbit	Brain and Other Nervous System	Endocrine System	Thyroid	Other Endocrine including Thymus	Lymphoma	Hodgkin Lymphoma	Non-Hodgkin Lymphoma	Myeloma	Leukemia	Lymphocytic Leukemia	Acute Lymphocytic Leukemia	Chronic Lymphocytic Leukemia	Other Lymphocytic Leukemia	Myeloid and Monocytic Leukemia	Acute Myeloid Leukemia	Acute Monocytic Leukemia	Chronic Myeloid Leukemia	Other Myeloid/Monocytic Leukemia	Other Leukemia	Other Acute Leukemia	Aleukemic, Subleukemic and NOS	Miscellaneous Malignant Cancer	In situ, benign or unknown behavior neoplasm	Tuberculosis	Syphilis	Septicemia	Other Infectious and Parasitic Diseases including HIV	Diabetes Mellitus	Alzheimers (ICD-9 and 10 only)	Diseases of Heart	Hypertension without Heart Disease	Cerebrovascular Diseases	Atherosclerosis	Aortic Aneurysm and Dissection	Other Diseases of Arteries, Arterioles, Capillaries	Pneumonia and Influenza	Chronic Obstructive Pulmonary Disease and Allied Cond	Stomach and Duodenal Ulcers	Chronic Liver Disease and Cirrhosis	Nephritis, Nephrotic Syndrome and Nephrosis	Complications of Pregnancy, Childbirth, Puerperium	Congenital Anomalies	Certain Conditions Originating in Perinatal Period	Symptoms, Signs and Ill-Defined Conditions	Accidents and Adverse Effects	Suicide and Self-Inflicted Injury	Homicide and Legal Intervention	Other Cause of Death	State DC not available or state DC available but no COD
2000-2021	0	42496	75	0	15	8	1	11	8	7	9	5	11	37769	156	195	41	36360	33906	2454	12	385	311	74	14	28	424	2	22	130	1623	2	22	1594	4	1	9	42	85	58	27	161	205	11	74	28	46	111	2	5	2	263	259	1	3	0	259	161	94	3	1	1	117	25	19	6	143	6	137	96	228	48	13	30	5	129	106	1	14	8	51	18	33	1395	248	12	0	638	274	995	1142	8314	448	1670	92	124	113	730	1669	47	374	699	9	11	0	347	730	174	16	5169	1067
2000	0	503	0	0	0	0	0	0	0	0	0	0	0	476	1	1	1	469	438	31	0	1	1	0	0	0	1	0	0	2	7	0	0	7	0	0	0	1	0	0	0	1	0	0	0	0	0	0	0	0	0	1	1	0	0	0	0	0	0	0	0	0	0	0	0	0	0	0	0	0	1	0	0	0	0	1	1	0	0	0	0	0	0	16	4	0	0	8	0	9	0	119	2	18	1	2	1	3	15	2	2	6	0	0	0	1	6	0	0	39	5
2001	0	1049	0	0	0	0	0	0	0	0	0	0	0	986	1	2	0	971	939	32	0	4	3	1	0	0	3	0	2	3	13	0	0	13	0	0	0	1	0	0	0	1	3	0	0	0	0	3	0	0	0	0	0	0	0	0	0	0	0	0	0	0	1	0	0	0	0	0	0	1	0	0	0	0	0	0	0	0	0	0	0	0	0	43	4	0	0	10	2	18	3	154	7	39	2	4	2	8	30	1	7	9	0	0	0	0	1	3	1	62	12
2002	0	1437	1	0	0	1	0	0	0	0	0	0	0	1325	3	4	0	1301	1236	65	0	2	2	0	0	0	9	0	1	5	27	0	1	26	0	0	0	3	1	0	1	2	10	0	3	1	2	7	0	0	0	2	2	0	0	0	6	2	4	0	0	0	1	0	0	0	3	1	2	1	2	0	0	0	0	1	1	0	0	0	1	0	1	53	5	0	0	10	3	20	9	189	5	30	3	5	2	17	29	0	5	18	0	0	0	6	12	2	1	75	15
2003	0	1713	0	0	0	0	0	0	0	0	0	0	0	1583	2	4	0	1552	1459	93	1	12	11	1	0	0	4	0	1	7	44	0	0	44	0	0	0	1	0	0	0	2	7	0	1	0	1	6	0	0	0	4	4	0	0	0	3	3	0	0	0	0	1	0	0	0	6	0	6	2	3	0	0	0	0	2	2	0	0	0	1	1	0	57	4	0	0	18	4	22	11	270	5	49	5	6	5	14	40	2	11	11	0	0	0	7	13	8	1	90	18
2004	0	1772	1	0	1	0	0	0	0	0	0	0	0	1629	3	3	2	1593	1502	91	1	5	5	0	0	0	18	0	2	2	52	0	3	49	0	0	0	1	4	1	3	2	1	0	0	0	0	1	0	0	0	3	3	0	0	0	2	2	0	0	0	0	2	0	0	0	3	0	3	5	2	0	0	0	0	1	1	0	0	0	1	1	0	65	9	0	0	16	5	27	13	263	13	56	4	5	4	26	47	1	12	19	1	0	0	8	14	2	0	97	29
2005	0	1860	1	0	1	0	0	0	0	0	0	0	0	1691	2	16	1	1638	1531	107	0	9	9	0	2	0	19	0	1	3	56	0	1	55	0	0	1	4	4	3	1	8	5	0	2	0	2	3	0	0	0	4	4	0	0	0	6	3	3	0	0	0	2	1	1	0	3	0	3	1	3	0	0	0	0	3	3	0	0	0	0	0	0	70	9	0	0	30	7	41	21	325	13	51	5	6	7	38	47	4	13	28	0	1	0	17	16	4	0	117	25
2006	0	1959	3	0	0	0	0	1	1	0	0	0	1	1751	9	3	2	1701	1602	99	0	14	13	1	0	1	16	0	0	5	74	1	1	71	1	0	0	1	2	2	0	4	9	0	3	0	3	5	1	0	0	10	10	0	0	0	9	4	5	0	0	0	2	0	0	0	7	0	7	4	13	2	0	1	1	6	5	0	1	0	5	1	4	70	9	1	0	25	16	30	21	315	15	66	3	9	2	19	64	4	14	34	1	0	0	25	28	9	1	163	39
2007	0	2029	2	0	1	0	0	0	0	0	0	0	1	1830	8	9	0	1787	1665	122	0	11	10	1	1	0	10	0	1	3	77	0	0	77	0	0	0	2	1	1	0	5	10	0	1	1	0	9	0	0	0	8	7	1	0	0	12	6	6	0	0	0	2	0	0	0	8	0	8	4	8	2	1	1	0	3	3	0	0	0	3	1	2	60	10	0	0	24	13	38	28	364	8	74	8	7	4	39	67	0	12	31	0	0	0	16	19	9	0	145	34
2008	0	2067	2	0	0	1	0	0	0	0	0	0	1	1840	6	4	0	1792	1666	126	0	14	11	3	2	0	17	0	0	5	80	0	2	78	0	0	0	2	4	4	0	10	8	1	2	1	1	4	0	1	0	10	10	0	0	0	8	7	1	0	0	0	6	2	2	0	4	0	4	3	12	2	0	2	0	3	2	0	1	0	7	2	5	76	10	1	0	21	17	30	43	337	15	81	1	9	3	35	67	2	17	35	0	1	0	30	35	5	0	175	40
2009	0	2030	2	0	1	0	0	0	1	0	0	0	0	1824	7	7	2	1774	1655	119	0	15	14	1	0	1	15	0	2	1	77	0	0	77	0	0	0	2	3	3	0	5	6	2	3	0	3	1	0	0	0	8	8	0	0	0	7	3	4	0	0	0	7	3	3	0	7	0	7	4	12	2	0	2	0	8	6	0	2	0	2	1	1	63	6	0	0	30	13	51	33	377	13	75	7	6	6	33	70	2	22	46	0	1	0	19	27	9	0	192	39
2010	0	2098	3	0	1	0	0	0	1	1	0	0	0	1850	6	16	4	1783	1640	143	1	15	12	3	1	1	18	0	1	4	114	0	2	112	0	0	0	0	8	6	2	5	10	0	2	1	1	8	0	0	0	12	12	0	0	0	7	4	3	0	0	0	5	0	0	0	6	1	5	4	16	5	3	2	0	6	5	0	0	1	5	2	3	58	13	0	0	27	11	43	50	376	29	70	3	6	9	24	84	2	17	34	0	3	0	14	36	8	0	210	37
2011	0	2122	2	0	0	1	0	0	0	1	0	0	0	1879	5	8	0	1819	1689	130	0	18	12	6	0	3	23	0	0	3	81	0	1	80	0	0	0	2	5	3	2	12	7	0	5	2	3	2	0	0	0	12	12	0	0	0	18	13	5	0	0	0	5	1	1	0	7	0	7	7	9	3	2	1	0	5	5	0	0	0	1	0	1	75	13	0	0	25	17	48	49	446	20	76	5	7	9	53	87	2	12	35	0	0	0	17	38	5	0	217	50
2012	0	2129	4	0	0	1	0	1	0	0	1	0	1	1893	11	7	1	1823	1685	138	0	20	14	6	0	0	24	0	1	6	89	0	1	88	0	0	1	0	5	3	2	11	10	0	3	1	2	6	0	0	1	9	9	0	0	0	19	10	7	1	1	0	7	0	0	0	8	0	8	3	12	3	1	1	1	7	4	0	2	1	2	0	2	58	13	0	0	36	14	56	57	425	21	81	2	3	7	36	90	3	19	22	0	1	0	19	48	8	4	269	57
2013	0	2099	3	0	0	0	1	0	0	1	0	1	0	1831	7	15	5	1735	1615	120	1	26	21	5	2	5	26	1	0	8	104	1	1	101	0	1	1	1	3	3	0	11	13	1	7	3	4	4	0	1	0	12	12	0	0	0	20	15	5	0	0	0	11	1	0	1	5	1	4	5	16	2	0	2	0	7	7	0	0	0	7	3	4	62	19	4	0	38	24	53	50	409	27	79	5	8	6	40	109	1	17	34	0	1	0	30	35	19	2	282	69
2014	0	2161	1	0	1	0	0	0	0	0	0	0	0	1907	6	11	4	1821	1690	131	0	24	16	8	1	4	30	0	0	6	84	0	1	82	1	0	2	1	7	3	4	11	17	0	5	2	3	12	0	0	0	13	13	0	0	0	13	5	8	0	0	0	4	3	1	2	8	1	7	7	13	2	0	2	0	9	7	0	0	2	2	1	1	70	9	0	0	30	14	57	83	436	21	95	5	6	4	37	90	3	29	31	3	1	0	13	34	6	0	312	70
2015	0	2271	4	0	0	1	0	1	1	0	0	0	1	1970	13	6	1	1898	1763	135	0	21	17	4	1	4	22	1	1	2	115	0	1	113	1	0	0	3	7	5	2	12	10	2	2	1	1	6	0	0	0	27	27	0	0	0	21	16	4	1	0	0	5	2	1	1	9	0	9	4	19	2	1	1	0	14	12	0	0	2	3	0	3	63	10	2	0	41	21	61	74	470	27	103	5	7	6	44	93	1	20	44	2	0	0	17	41	9	2	249	49
2016	0	2146	8	0	1	0	0	3	0	1	2	0	1	1879	15	10	1	1792	1672	120	1	21	16	5	0	1	29	0	0	9	105	0	4	101	0	0	0	4	7	4	3	7	12	1	6	1	5	3	0	2	0	14	14	0	0	0	18	11	7	0	0	0	8	3	3	0	9	0	9	7	7	1	0	1	0	5	4	0	0	1	1	0	1	58	7	1	0	39	21	62	79	494	24	92	2	3	6	58	97	5	30	38	0	0	0	18	53	7	0	303	57
2017	0	2274	3	0	2	0	0	0	0	1	0	0	0	2002	8	20	5	1888	1755	133	1	38	31	7	1	1	30	0	2	8	91	0	1	90	0	0	0	0	3	3	0	7	15	2	4	1	3	8	1	0	0	12	12	0	0	0	17	9	8	0	0	0	13	2	2	0	10	0	10	3	19	6	0	5	1	12	11	0	0	1	1	0	1	77	15	0	0	47	14	66	104	519	24	96	8	5	4	65	108	3	20	40	1	0	0	13	55	7	1	291	55
2018	0	2262	8	0	2	1	0	1	0	1	1	1	1	1967	13	15	5	1860	1743	117	2	22	17	5	1	2	33	0	2	12	94	0	0	94	0	0	1	3	3	2	1	16	18	0	9	3	6	8	0	1	0	31	28	0	3	0	19	11	7	1	0	0	9	1	0	1	12	2	10	10	10	4	2	1	1	5	5	0	0	0	1	0	1	60	17	1	0	36	19	51	95	506	32	114	4	3	5	44	119	1	19	45	0	0	0	16	43	15	0	348	90
2019	0	2202	7	0	1	0	0	0	1	0	1	2	2	1910	15	17	5	1795	1670	125	2	35	30	5	1	2	27	0	0	11	80	0	1	79	0	0	1	1	6	4	2	9	10	1	2	1	1	7	0	0	0	20	20	0	0	0	25	20	5	0	0	0	9	1	1	0	6	0	6	9	23	5	0	4	1	14	8	1	5	0	4	2	2	85	18	0	0	38	14	61	87	481	40	99	6	7	9	31	104	4	19	53	0	0	0	20	70	11	1	315	90
2020	0	2142	4	0	0	1	0	1	0	1	1	0	0	1846	6	8	2	1769	1643	126	1	19	14	5	0	2	25	0	5	9	90	0	0	90	0	0	0	5	7	4	3	10	12	1	8	5	3	2	0	0	1	24	24	0	0	0	14	7	7	0	0	1	10	5	4	1	12	0	12	6	17	5	1	4	0	11	8	0	3	0	1	1	0	79	27	2	0	48	14	71	125	519	35	99	5	6	9	36	108	1	29	44	0	0	0	16	46	12	0	595	106
2021	0	2171	16	0	3	1	0	3	3	0	3	1	2	1900	9	9	0	1799	1648	151	1	39	32	7	1	1	25	0	0	16	69	0	1	67	1	0	2	4	5	4	1	10	12	0	6	4	2	6	0	0	0	27	27	0	0	0	15	10	5	0	0	0	7	0	0	0	10	0	10	6	11	2	2	0	0	6	6	0	0	0	3	2	1	77	17	0	0	41	11	80	107	520	52	127	3	4	3	30	104	3	28	42	1	2	0	25	60	16	2	623	81
Alive at last contact	60835	0	0	0	0	0	0	0	0	0	0	0	0	0	0	0	0	0	0	0	0	0	0	0	0	0	0	0	0	0	0	0	0	0	0	0	0	0	0	0	0	0	0	0	0	0	0	0	0	0	0	0	0	0	0	0	0	0	0	0	0	0	0	0	0	0	0	0	0	0	0	0	0	0	0	0	0	0	0	0	0	0	0	0	0	0	0	0	0	0	0	0	0	0	0	0	0	0	0	0	0	0	0	0	0	0	0	0	0	0	0
Large Intestine, NOS
	Alive	All Malignant Cancers	Oral Cavity and Pharynx	Lip	Tongue	Salivary Gland	Floor of Mouth	Gum and Other Mouth	Nasopharynx	Tonsil	Oropharynx	Hypopharynx	Other Oral Cavity and Pharynx	Digestive System	Esophagus	Stomach	Small Intestine	Colon and Rectum	Colon excluding Rectum	Rectum and Rectosigmoid Junction	Anus, Anal Canal and Anorectum	Liver and Intrahepatic Bile Duct	Liver	Intrahepatic Bile Duct	Gallbladder	Other Biliary	Pancreas	Retroperitoneum	Peritoneum, Omentum and Mesentery	Other Digestive Organs	Respiratory System	Nose, Nasal Cavity and Middle Ear	Larynx	Lung and Bronchus	Pleura	Trachea, Mediastinum and Other Respiratory Organs	Bones and Joints	Soft Tissue including Heart	Skin	Melanoma of the Skin	Non-Melanoma Skin	Breast	Female Genital System	Cervix Uteri	Corpus and Uterus, NOS	Corpus Uteri	Uterus, NOS	Ovary	Vagina	Vulva	Other Female Genital Organs	Male Genital System	Prostate	Testis	Penis	Other Male Genital Organs	Urinary System	Urinary Bladder	Kidney and Renal Pelvis	Ureter	Other Urinary Organs	Eye and Orbit	Brain and Other Nervous System	Endocrine System	Thyroid	Other Endocrine including Thymus	Lymphoma	Hodgkin Lymphoma	Non-Hodgkin Lymphoma	Myeloma	Leukemia	Lymphocytic Leukemia	Acute Lymphocytic Leukemia	Chronic Lymphocytic Leukemia	Other Lymphocytic Leukemia	Myeloid and Monocytic Leukemia	Acute Myeloid Leukemia	Acute Monocytic Leukemia	Chronic Myeloid Leukemia	Other Myeloid/Monocytic Leukemia	Other Leukemia	Other Acute Leukemia	Aleukemic, Subleukemic and NOS	Miscellaneous Malignant Cancer	In situ, benign or unknown behavior neoplasm	Tuberculosis	Syphilis	Septicemia	Other Infectious and Parasitic Diseases including HIV	Diabetes Mellitus	Alzheimers (ICD-9 and 10 only)	Diseases of Heart	Hypertension without Heart Disease	Cerebrovascular Diseases	Atherosclerosis	Aortic Aneurysm and Dissection	Other Diseases of Arteries, Arterioles, Capillaries	Pneumonia and Influenza	Chronic Obstructive Pulmonary Disease and Allied Cond	Stomach and Duodenal Ulcers	Chronic Liver Disease and Cirrhosis	Nephritis, Nephrotic Syndrome and Nephrosis	Complications of Pregnancy, Childbirth, Puerperium	Congenital Anomalies	Certain Conditions Originating in Perinatal Period	Symptoms, Signs and Ill-Defined Conditions	Accidents and Adverse Effects	Suicide and Self-Inflicted Injury	Homicide and Legal Intervention	Other Cause of Death	State DC not available or state DC available but no COD
2000-2021	0	16640	5	0	2	1	0	1	1	0	0	0	0	14399	14	89	35	13622	13006	616	3	324	294	30	7	11	134	1	21	138	360	1	2	355	1	1	5	22	14	9	5	16	101	6	17	9	8	75	2	1	0	46	46	0	0	0	45	31	13	0	1	0	17	4	2	2	11	0	11	11	17	5	1	4	0	8	8	0	0	0	4	1	3	1567	82	2	0	113	43	122	151	1082	47	228	24	15	15	85	237	8	60	115	3	2	0	76	87	28	3	782	211
2000	0	413	0	0	0	0	0	0	0	0	0	0	0	333	1	0	0	317	309	8	0	10	10	0	0	0	2	0	0	3	5	0	0	5	0	0	0	0	0	0	0	1	2	0	0	0	0	2	0	0	0	1	1	0	0	0	1	0	1	0	0	0	1	0	0	0	1	0	1	0	0	0	0	0	0	0	0	0	0	0	0	0	0	68	1	0	0	2	1	1	2	37	0	6	1	1	0	6	3	0	1	2	0	0	0	0	0	1	0	13	0
2001	0	603	0	0	0	0	0	0	0	0	0	0	0	514	0	2	5	489	476	13	0	9	8	1	0	0	6	0	0	3	7	0	0	7	0	0	0	1	2	1	1	0	8	2	2	1	1	4	0	0	0	0	0	0	0	0	1	0	1	0	0	0	0	0	0	0	0	0	0	0	0	0	0	0	0	0	0	0	0	0	0	0	0	70	2	0	0	3	0	3	1	28	0	5	1	0	0	0	7	0	1	1	0	0	0	2	0	1	0	12	5
2002	0	695	0	0	0	0	0	0	0	0	0	0	0	600	0	5	2	572	556	16	0	11	11	0	0	1	6	0	1	2	20	0	0	20	0	0	0	1	0	0	0	1	4	0	1	1	0	3	0	0	0	0	0	0	0	0	2	2	0	0	0	0	0	0	0	0	1	0	1	0	0	0	0	0	0	0	0	0	0	0	0	0	0	66	2	0	0	1	3	1	1	40	0	9	1	0	1	3	10	1	2	2	0	0	0	2	2	1	0	19	2
2003	0	741	1	0	1	0	0	0	0	0	0	0	0	620	0	4	2	588	574	14	0	13	12	1	0	2	9	0	1	1	13	0	0	13	0	0	0	2	0	0	0	1	9	0	0	0	0	8	1	0	0	3	3	0	0	0	1	1	0	0	0	0	0	0	0	0	0	0	0	1	2	2	0	2	0	0	0	0	0	0	0	0	0	88	1	0	0	6	0	4	3	35	0	8	2	1	0	3	9	1	1	2	0	0	0	0	4	0	0	22	4
2004	0	738	0	0	0	0	0	0	0	0	0	0	0	630	0	3	2	593	573	20	0	24	22	2	0	0	4	0	0	4	17	0	0	17	0	0	0	0	0	0	0	1	3	0	0	0	0	3	0	0	0	2	2	0	0	0	2	1	1	0	0	0	0	0	0	0	0	0	0	1	0	0	0	0	0	0	0	0	0	0	0	0	0	82	4	0	0	8	2	4	3	44	1	13	0	1	1	4	8	1	1	3	0	0	0	2	3	2	0	28	5
2005	0	732	0	0	0	0	0	0	0	0	0	0	0	621	1	1	2	593	560	33	0	11	11	0	0	0	8	0	1	4	12	0	0	12	0	0	0	2	1	1	0	0	2	1	0	0	0	1	0	0	0	1	1	0	0	0	1	1	0	0	0	0	2	1	1	0	0	0	0	0	1	0	0	0	0	0	0	0	0	0	1	0	1	88	3	0	0	2	0	4	2	49	3	10	1	1	1	1	11	0	3	5	0	0	0	2	2	1	1	23	2
2006	0	734	0	0	0	0	0	0	0	0	0	0	0	629	1	5	0	599	571	28	0	9	9	0	0	0	8	1	1	5	10	0	0	10	0	0	0	1	0	0	0	0	3	0	0	0	0	3	0	0	0	3	3	0	0	0	1	1	0	0	0	0	0	0	0	0	0	0	0	0	0	0	0	0	0	0	0	0	0	0	0	0	0	87	3	0	0	2	0	7	9	39	0	11	2	2	1	2	11	0	1	4	0	0	0	3	3	0	0	18	5
2007	0	791	0	0	0	0	0	0	0	0	0	0	0	697	0	2	0	669	644	25	0	13	13	0	0	0	4	0	1	8	16	0	0	16	0	0	0	2	0	0	0	0	5	0	0	0	0	5	0	0	0	2	2	0	0	0	1	1	0	0	0	0	0	0	0	0	1	0	1	0	0	0	0	0	0	0	0	0	0	0	0	0	0	67	1	0	0	5	2	7	2	47	2	14	0	0	0	5	16	1	3	7	0	0	0	1	7	1	0	35	6
2008	0	759	0	0	0	0	0	0	0	0	0	0	0	646	1	2	1	613	589	24	0	14	12	2	1	0	4	0	3	7	23	0	1	22	0	0	0	0	1	1	0	1	2	0	0	0	0	2	0	0	0	2	2	0	0	0	0	0	0	0	0	0	0	0	0	0	2	0	2	0	0	0	0	0	0	0	0	0	0	0	0	0	0	82	4	0	0	4	3	6	3	50	0	8	1	0	2	4	12	0	2	7	0	0	0	13	1	0	0	31	10
2009	0	749	0	0	0	0	0	0	0	0	0	0	0	655	0	2	2	622	593	29	0	18	16	2	0	1	5	0	0	5	13	0	0	13	0	0	1	1	0	0	0	1	1	0	0	0	0	1	0	0	0	3	3	0	0	0	2	1	1	0	0	0	2	0	0	0	0	0	0	2	1	0	0	0	0	1	1	0	0	0	0	0	0	67	4	0	0	3	3	4	7	46	2	11	2	1	0	5	4	0	6	6	0	0	0	6	6	2	0	23	6
2010	0	782	1	0	1	0	0	0	0	0	0	0	0	681	4	9	3	643	624	19	0	9	9	0	0	0	7	0	0	6	13	0	0	13	0	0	0	1	0	0	0	0	4	0	0	0	0	4	0	0	0	3	3	0	0	0	4	1	3	0	0	0	0	1	0	1	0	0	0	0	2	0	0	0	0	2	2	0	0	0	0	0	0	72	6	0	0	9	5	3	3	39	3	10	1	3	1	4	12	0	3	4	0	0	0	2	3	0	1	37	12
2011	0	769	0	0	0	0	0	0	0	0	0	0	0	687	2	3	1	656	630	26	1	11	9	2	0	0	4	0	1	8	12	0	0	12	0	0	0	1	1	0	1	0	6	0	2	2	0	3	1	0	0	5	5	0	0	0	2	1	1	0	0	0	1	0	0	0	1	0	1	0	0	0	0	0	0	0	0	0	0	0	0	0	0	53	7	0	0	6	2	9	8	52	1	9	0	0	0	4	11	0	4	9	0	0	0	2	5	0	0	29	14
2012	0	767	0	0	0	0	0	0	0	0	0	0	0	664	1	7	1	628	593	35	0	13	11	2	1	0	7	0	1	5	20	0	1	19	0	0	0	2	0	0	0	0	3	0	0	0	0	3	0	0	0	1	1	0	0	0	2	0	1	0	1	0	2	0	0	0	0	0	0	0	0	0	0	0	0	0	0	0	0	0	0	0	0	73	2	0	0	4	2	5	8	55	5	12	0	1	1	3	11	0	2	4	0	0	0	7	2	3	1	32	5
2013	0	866	1	0	0	1	0	0	0	0	0	0	0	758	1	2	1	717	688	29	1	16	13	3	1	3	6	0	2	8	20	0	0	20	0	0	1	1	0	0	0	0	8	0	1	0	1	7	0	0	0	2	2	0	0	0	1	1	0	0	0	0	0	0	0	0	0	0	0	0	0	0	0	0	0	0	0	0	0	0	0	0	0	74	7	1	0	5	4	9	11	57	2	9	2	2	0	8	10	0	3	6	1	1	0	6	7	1	0	34	8
2014	0	788	0	0	0	0	0	0	0	0	0	0	0	677	0	6	0	643	599	44	0	15	13	2	0	1	8	0	0	4	29	0	0	28	1	0	0	0	2	2	0	4	6	0	1	1	0	4	0	1	0	2	2	0	0	0	3	3	0	0	0	0	1	0	0	0	0	0	0	1	1	0	0	0	0	0	0	0	0	0	1	0	1	62	4	0	0	4	2	4	6	45	1	8	2	1	0	6	13	1	2	8	0	0	0	3	3	3	0	43	12
2015	0	806	0	0	0	0	0	0	0	0	0	0	0	703	1	5	2	658	631	27	0	18	15	3	1	0	11	0	1	6	20	0	0	20	0	0	0	1	1	1	0	2	7	0	2	1	1	5	0	0	0	3	3	0	0	0	0	0	0	0	0	0	1	0	0	0	0	0	0	0	3	1	0	1	0	2	2	0	0	0	0	0	0	65	3	0	0	4	3	3	14	52	4	9	3	0	0	3	10	0	3	8	1	0	0	4	4	2	0	40	16
2016	0	774	1	0	0	0	0	0	1	0	0	0	0	675	0	6	2	630	605	25	0	21	19	2	0	0	7	0	0	9	21	0	0	21	0	0	1	1	2	1	1	2	4	0	2	1	1	2	0	0	0	2	2	0	0	0	4	3	1	0	0	0	0	0	0	0	0	0	0	0	2	0	0	0	0	1	1	0	0	0	1	0	1	59	2	0	0	3	3	6	13	51	5	13	2	0	2	4	16	0	3	6	1	0	0	4	5	2	0	37	12
2017	0	807	0	0	0	0	0	0	0	0	0	0	0	690	0	6	0	648	614	34	0	21	19	2	2	1	3	0	3	6	22	0	0	22	0	0	1	2	1	0	1	1	5	0	1	0	1	4	0	0	0	3	3	0	0	0	5	5	0	0	0	0	0	0	0	0	1	0	1	1	0	0	0	0	0	0	0	0	0	0	0	0	0	75	4	0	0	10	1	7	15	51	5	11	0	0	1	4	17	0	4	6	0	0	0	2	4	2	0	45	9
2018	0	801	0	0	0	0	0	0	0	0	0	0	0	701	0	6	4	663	627	36	1	15	14	1	0	0	6	0	1	5	19	0	0	19	0	0	1	1	1	0	1	0	1	0	1	1	0	0	0	0	0	2	2	0	0	0	1	1	0	0	0	0	0	1	0	1	1	0	1	3	0	0	0	0	0	0	0	0	0	0	0	0	0	69	5	1	0	10	1	11	11	61	2	14	0	1	1	6	10	0	2	7	0	0	0	2	6	2	0	45	13
2019	0	828	0	0	0	0	0	0	0	0	0	0	0	717	1	5	2	672	629	43	0	18	16	2	1	1	6	0	0	11	17	1	0	16	0	0	0	1	0	0	0	0	7	1	1	0	1	5	0	0	0	2	2	0	0	0	6	4	2	0	0	0	3	0	0	0	0	0	0	0	4	2	1	1	0	1	1	0	0	0	1	1	0	71	4	0	0	8	4	10	10	59	4	11	0	0	1	2	11	1	7	6	0	0	0	5	6	2	0	48	21
2020	0	832	0	0	0	0	0	0	0	0	0	0	0	735	0	3	2	689	648	41	0	20	17	3	0	0	7	0	1	13	18	0	0	17	0	1	0	1	0	0	0	1	4	1	1	0	1	2	0	0	0	4	4	0	0	0	3	3	0	0	0	0	2	0	0	0	1	0	1	0	0	0	0	0	0	0	0	0	0	0	0	0	0	63	7	0	0	6	0	6	11	73	4	12	0	0	2	6	12	0	2	5	0	0	0	2	3	1	0	83	22
2021	0	865	1	0	0	0	0	1	0	0	0	0	0	766	0	5	1	720	673	47	0	15	15	0	0	1	6	0	3	15	13	0	0	13	0	0	0	0	2	2	0	0	7	1	2	1	1	4	0	0	0	0	0	0	0	0	2	1	1	0	0	0	2	1	1	0	2	0	2	2	1	0	0	0	0	1	1	0	0	0	0	0	0	66	6	0	0	8	2	8	8	72	3	15	3	0	0	2	13	2	4	7	0	1	0	6	11	1	0	85	22
Alive at last contact	4793	0	0	0	0	0	0	0	0	0	0	0	0	0	0	0	0	0	0	0	0	0	0	0	0	0	0	0	0	0	0	0	0	0	0	0	0	0	0	0	0	0	0	0	0	0	0	0	0	0	0	0	0	0	0	0	0	0	0	0	0	0	0	0	0	0	0	0	0	0	0	0	0	0	0	0	0	0	0	0	0	0	0	0	0	0	0	0	0	0	0	0	0	0	0	0	0	0	0	0	0	0	0	0	0	0	0	0	0	0	0
Rectum and Rectosigmoid Junction
	Alive	All Malignant Cancers	Oral Cavity and Pharynx	Lip	Tongue	Salivary Gland	Floor of Mouth	Gum and Other Mouth	Nasopharynx	Tonsil	Oropharynx	Hypopharynx	Other Oral Cavity and Pharynx	Digestive System	Esophagus	Stomach	Small Intestine	Colon and Rectum	Colon excluding Rectum	Rectum and Rectosigmoid Junction	Anus, Anal Canal and Anorectum	Liver and Intrahepatic Bile Duct	Liver	Intrahepatic Bile Duct	Gallbladder	Other Biliary	Pancreas	Retroperitoneum	Peritoneum, Omentum and Mesentery	Other Digestive Organs	Respiratory System	Nose, Nasal Cavity and Middle Ear	Larynx	Lung and Bronchus	Pleura	Trachea, Mediastinum and Other Respiratory Organs	Bones and Joints	Soft Tissue including Heart	Skin	Melanoma of the Skin	Non-Melanoma Skin	Breast	Female Genital System	Cervix Uteri	Corpus and Uterus, NOS	Corpus Uteri	Uterus, NOS	Ovary	Vagina	Vulva	Other Female Genital Organs	Male Genital System	Prostate	Testis	Penis	Other Male Genital Organs	Urinary System	Urinary Bladder	Kidney and Renal Pelvis	Ureter	Other Urinary Organs	Eye and Orbit	Brain and Other Nervous System	Endocrine System	Thyroid	Other Endocrine including Thymus	Lymphoma	Hodgkin Lymphoma	Non-Hodgkin Lymphoma	Myeloma	Leukemia	Lymphocytic Leukemia	Acute Lymphocytic Leukemia	Chronic Lymphocytic Leukemia	Other Lymphocytic Leukemia	Myeloid and Monocytic Leukemia	Acute Myeloid Leukemia	Acute Monocytic Leukemia	Chronic Myeloid Leukemia	Other Myeloid/Monocytic Leukemia	Other Leukemia	Other Acute Leukemia	Aleukemic, Subleukemic and NOS	Miscellaneous Malignant Cancer	In situ, benign or unknown behavior neoplasm	Tuberculosis	Syphilis	Septicemia	Other Infectious and Parasitic Diseases including HIV	Diabetes Mellitus	Alzheimers (ICD-9 and 10 only)	Diseases of Heart	Hypertension without Heart Disease	Cerebrovascular Diseases	Atherosclerosis	Aortic Aneurysm and Dissection	Other Diseases of Arteries, Arterioles, Capillaries	Pneumonia and Influenza	Chronic Obstructive Pulmonary Disease and Allied Cond	Stomach and Duodenal Ulcers	Chronic Liver Disease and Cirrhosis	Nephritis, Nephrotic Syndrome and Nephrosis	Complications of Pregnancy, Childbirth, Puerperium	Congenital Anomalies	Certain Conditions Originating in Perinatal Period	Symptoms, Signs and Ill-Defined Conditions	Accidents and Adverse Effects	Suicide and Self-Inflicted Injury	Homicide and Legal Intervention	Other Cause of Death	State DC not available or state DC available but no COD
2000-2021	0	67770	68	0	27	7	2	7	8	4	6	1	6	60783	175	179	28	58554	27944	30610	602	461	386	75	26	27	524	3	17	187	2215	5	30	2172	5	3	30	82	215	162	53	193	370	41	177	80	97	118	12	15	7	331	323	1	7	0	538	227	300	5	6	2	146	28	16	12	227	9	218	103	261	44	9	32	3	163	135	1	10	17	54	14	40	2178	399	12	0	858	407	1183	1223	9882	490	1941	130	111	150	827	2095	43	453	812	13	18	2	464	899	347	41	6479	1652
2000	0	665	0	0	0	0	0	0	0	0	0	0	0	629	1	2	0	615	315	300	3	5	5	0	0	0	3	0	0	0	5	0	0	5	0	0	0	0	1	0	1	1	1	0	0	0	0	1	0	0	0	1	1	0	0	0	1	0	1	0	0	0	0	0	0	0	0	0	0	0	0	0	0	0	0	0	0	0	0	0	0	0	0	26	3	0	0	12	3	9	3	124	0	15	1	1	0	8	9	1	4	4	0	0	0	2	1	2	1	29	11
2001	0	1438	0	0	0	0	0	0	0	0	0	0	0	1350	4	0	0	1334	690	644	8	3	3	0	0	0	1	0	0	0	15	0	0	15	0	0	1	2	3	3	0	1	5	0	0	0	0	5	0	0	0	2	2	0	0	0	5	0	5	0	0	0	1	2	0	2	2	0	2	3	1	0	0	0	0	1	1	0	0	0	0	0	0	45	6	0	0	15	1	13	8	206	2	40	2	4	2	13	42	1	3	7	0	0	0	3	10	7	1	67	20
2002	0	2157	0	0	0	0	0	0	0	0	0	0	0	2036	2	3	0	2006	1058	948	14	4	4	0	1	0	3	0	2	1	34	0	0	34	0	0	0	2	4	3	1	1	2	1	0	0	0	1	0	0	0	7	7	0	0	0	8	0	8	0	0	0	2	0	0	0	5	1	4	1	0	0	0	0	0	0	0	0	0	0	0	0	0	55	10	0	0	20	10	20	4	210	3	48	3	5	5	25	45	2	4	6	0	0	0	7	12	9	0	84	22
2003	0	2542	1	0	0	0	0	0	0	0	0	1	0	2386	5	4	1	2334	1226	1108	16	11	9	2	0	0	10	0	0	5	51	0	0	51	0	0	0	0	4	4	0	4	3	0	2	1	1	1	0	0	0	5	5	0	0	0	14	1	13	0	0	0	2	1	1	0	5	0	5	1	3	0	0	0	0	3	2	0	1	0	0	0	0	62	10	0	0	20	10	26	13	284	10	53	8	4	4	19	49	0	9	10	0	0	0	9	12	11	2	104	37
2004	0	2639	0	0	0	0	0	0	0	0	0	0	0	2423	5	8	2	2368	1263	1105	20	9	9	0	0	1	6	1	0	3	67	1	0	66	0	0	0	1	14	11	3	10	6	0	1	0	1	5	0	0	0	9	9	0	0	0	20	5	15	0	0	0	1	1	1	0	7	0	7	2	3	1	0	1	0	2	2	0	0	0	0	0	0	75	8	1	0	22	13	21	20	316	6	62	4	1	2	25	53	4	12	18	0	1	0	13	21	9	1	128	41
2005	0	2763	1	0	1	0	0	0	0	0	0	0	0	2554	4	7	2	2498	1303	1195	15	12	11	1	0	1	13	0	2	0	62	0	1	61	0	0	0	1	5	3	2	10	9	2	1	0	1	6	0	0	0	10	10	0	0	0	21	5	15	0	1	0	3	0	0	0	3	0	3	1	7	2	0	2	0	4	4	0	0	0	1	1	0	76	12	1	0	35	21	44	18	347	12	69	8	7	6	31	69	4	14	24	0	1	0	18	28	15	2	144	43
2006	0	3045	3	0	2	0	0	0	0	0	1	0	0	2793	9	5	0	2729	1430	1299	15	14	13	1	0	0	16	0	0	5	76	0	0	76	0	0	0	3	4	3	1	4	11	2	2	1	1	6	1	0	0	11	11	0	0	0	18	8	10	0	0	0	4	1	0	1	8	1	7	0	6	2	1	1	0	1	1	0	0	0	3	0	3	103	12	0	0	29	19	36	28	360	18	82	4	6	8	21	80	2	9	20	0	0	0	24	20	7	1	151	58
2007	0	3073	1	0	0	0	0	0	0	0	1	0	0	2781	5	7	0	2726	1372	1354	12	14	10	4	2	0	11	0	0	4	103	0	3	99	1	0	0	1	5	3	2	9	12	2	2	2	0	6	2	0	0	15	15	0	0	0	21	8	13	0	0	0	4	0	0	0	8	0	8	5	5	1	1	0	0	4	3	0	0	1	0	0	0	103	10	1	0	33	16	37	34	403	17	61	2	3	8	33	70	3	7	35	0	0	0	19	31	12	1	175	58
2008	0	3266	5	0	3	0	1	0	1	0	0	0	0	2961	8	6	1	2874	1439	1435	23	20	17	3	0	2	24	0	0	3	98	1	1	95	1	0	2	1	10	7	3	6	12	2	3	0	3	7	0	0	0	21	21	0	0	0	24	7	17	0	0	0	7	2	0	2	10	0	10	6	11	2	0	2	0	6	6	0	0	0	3	0	3	90	13	0	0	31	17	49	43	428	13	79	7	5	10	52	88	0	17	26	0	1	1	31	38	12	1	212	70
2009	0	3152	3	0	1	0	0	0	0	1	1	0	0	2862	8	9	1	2780	1383	1397	23	12	10	2	0	2	21	0	0	6	98	0	0	98	0	0	1	2	12	10	2	13	12	2	2	1	1	5	2	0	1	14	14	0	0	0	21	10	11	0	0	0	6	0	0	0	9	1	8	5	9	1	0	1	0	7	5	0	2	0	1	0	1	85	17	0	0	36	18	44	32	441	19	83	4	5	7	38	110	1	19	50	2	0	1	28	37	13	2	238	67
2010	0	3331	3	0	1	0	0	1	0	1	0	0	0	3014	8	7	1	2931	1402	1529	15	18	17	1	4	1	25	0	0	4	111	0	2	109	0	0	0	3	11	11	0	5	18	3	9	3	6	6	0	0	0	10	10	0	0	0	23	9	14	0	0	0	9	0	0	0	6	0	6	3	16	4	1	2	1	10	7	0	1	2	2	0	2	99	17	1	0	33	20	54	53	482	28	88	9	5	8	43	83	4	19	38	1	2	0	18	38	14	1	249	77
2011	0	3395	3	0	1	1	0	0	1	0	0	0	0	3053	9	8	2	2950	1479	1471	29	16	14	2	0	4	28	0	0	7	117	0	2	114	0	1	1	3	17	15	2	8	15	1	9	3	6	3	1	0	1	11	11	0	0	0	30	15	15	0	0	0	6	0	0	0	8	0	8	9	16	3	0	3	0	9	8	0	0	1	4	2	2	98	22	0	0	31	24	63	57	473	21	96	5	4	6	32	106	1	28	27	0	0	0	32	50	17	0	253	68
2012	0	3488	1	0	0	0	0	0	0	0	0	0	1	3099	6	11	1	2994	1386	1608	21	23	20	3	0	1	28	1	1	12	141	0	1	140	0	0	2	7	8	6	2	8	23	6	9	4	5	7	0	1	0	17	16	0	1	0	30	11	19	0	0	1	12	2	1	1	15	0	15	5	15	1	0	1	0	10	10	0	0	0	4	2	2	102	15	3	0	38	26	59	51	511	25	84	8	5	4	41	119	2	9	39	0	0	0	31	55	16	5	286	89
2013	0	3527	5	0	1	1	0	1	1	1	0	0	0	3134	12	11	1	3000	1420	1580	29	27	23	4	4	3	31	0	2	14	144	0	2	141	0	1	1	5	9	6	3	10	11	1	6	3	3	2	0	2	0	21	21	0	0	0	26	7	18	1	0	0	8	1	1	0	18	1	17	7	19	2	1	1	0	11	10	0	0	1	6	0	6	108	29	0	0	46	26	56	68	530	27	95	12	4	7	50	122	2	21	33	2	1	0	26	42	23	3	315	93
2014	0	3421	4	0	2	1	0	0	1	0	0	0	0	3014	9	14	1	2885	1361	1524	22	35	32	3	3	1	33	0	0	11	156	0	3	153	0	0	3	6	10	9	1	13	16	2	7	2	5	5	1	0	1	12	9	1	2	0	31	8	21	1	1	0	7	2	1	1	15	1	14	8	16	1	0	1	0	9	6	0	1	2	6	3	3	108	20	0	0	37	13	61	77	544	28	110	8	9	8	45	131	1	25	56	1	1	0	21	50	22	5	331	100
2015	0	3579	5	0	1	1	0	1	1	0	0	0	1	3192	9	11	0	3045	1454	1591	33	40	33	7	2	1	35	0	1	15	118	0	1	117	0	0	4	7	15	11	4	12	20	3	6	2	4	9	0	1	1	16	16	0	0	0	25	16	9	0	0	0	6	0	0	0	11	1	10	6	13	1	0	1	0	9	8	0	1	0	3	0	3	129	15	0	0	52	26	78	93	528	29	108	7	7	11	51	122	1	38	40	3	2	0	28	66	22	2	362	88
2016	0	3643	2	0	1	0	0	0	1	0	0	0	0	3210	11	14	3	3061	1395	1666	40	27	23	4	0	1	33	0	0	20	141	1	0	138	1	1	4	6	18	15	3	13	34	1	21	8	13	7	1	3	1	17	17	0	0	0	33	17	15	1	0	0	5	2	2	0	19	0	19	3	27	4	2	2	0	18	15	0	1	2	5	3	2	109	22	1	0	56	17	76	86	554	45	106	3	3	8	44	152	4	22	52	1	2	0	25	50	21	3	373	95
2017	0	3682	5	0	2	0	0	0	0	0	2	0	1	3237	9	12	3	3084	1353	1731	38	38	31	7	0	4	32	0	1	16	145	1	0	144	0	0	1	7	10	8	2	10	36	4	24	11	13	6	0	2	0	25	24	0	1	0	34	15	17	0	2	1	10	3	2	1	21	0	21	8	20	6	2	4	0	12	10	1	0	1	2	0	2	109	42	1	0	60	23	79	97	591	42	113	6	8	13	52	114	2	37	74	2	0	0	25	69	23	1	396	91
2018	0	3598	10	0	3	1	0	2	1	1	0	0	2	3159	10	7	0	3026	1310	1716	37	30	22	8	2	1	38	0	2	6	135	1	3	129	2	0	1	5	14	7	7	13	30	5	13	4	9	9	3	0	0	20	20	0	0	0	27	12	15	0	0	0	11	2	1	1	15	2	13	5	17	2	1	1	0	10	10	0	0	0	5	1	4	134	29	0	0	48	32	82	97	627	35	128	8	9	6	53	118	3	44	55	1	2	0	29	67	21	2	451	103
2019	0	3749	6	0	3	1	0	1	0	0	0	0	1	3278	14	10	3	3096	1368	1728	62	32	22	10	2	3	37	1	1	17	133	0	2	131	0	0	2	7	14	10	4	16	35	2	19	13	6	10	0	3	1	31	29	0	2	0	39	24	13	1	1	0	10	3	2	1	7	1	6	10	12	2	0	1	1	9	6	0	2	1	1	0	1	146	28	3	0	68	26	91	102	613	37	144	5	5	10	61	158	2	18	51	0	0	0	20	65	29	3	422	128
2020	0	3782	7	0	4	1	1	0	0	0	1	0	0	3297	10	8	2	3107	1311	1796	57	41	34	7	4	1	44	0	2	21	119	0	6	113	0	0	3	8	14	8	6	15	27	2	17	9	8	6	1	1	0	29	29	0	0	0	38	23	13	1	1	0	19	2	1	1	15	0	15	8	24	5	0	4	1	15	9	0	0	6	4	0	4	157	33	0	0	77	26	87	129	650	34	143	9	6	6	49	126	1	47	61	0	4	0	25	71	21	3	863	136
2021	0	3835	3	0	1	0	0	1	1	0	0	0	0	3321	17	15	4	3111	1226	1885	70	30	24	6	2	0	52	0	3	17	146	0	3	143	0	0	4	5	13	9	4	11	32	0	24	13	11	5	0	2	1	27	26	0	1	0	49	26	23	0	0	0	13	4	3	1	20	0	20	7	21	4	0	4	0	13	12	0	1	0	4	2	2	159	26	0	0	59	20	98	110	660	39	134	7	5	11	41	129	2	47	86	0	1	0	30	66	21	1	846	157
Alive at last contact	96354	0	0	0	0	0	0	0	0	0	0	0	0	0	0	0	0	0	0	0	0	0	0	0	0	0	0	0	0	0	0	0	0	0	0	0	0	0	0	0	0	0	0	0	0	0	0	0	0	0	0	0	0	0	0	0	0	0	0	0	0	0	0	0	0	0	0	0	0	0	0	0	0	0	0	0	0	0	0	0	0	0	0	0	0	0	0	0	0	0	0	0	0	0	0	0	0	0	0	0	0	0	0	0	0	0	0	0	0	0	0
Rectosigmoid Junction
	Alive	All Malignant Cancers	Oral Cavity and Pharynx	Lip	Tongue	Salivary Gland	Floor of Mouth	Gum and Other Mouth	Nasopharynx	Tonsil	Oropharynx	Hypopharynx	Other Oral Cavity and Pharynx	Digestive System	Esophagus	Stomach	Small Intestine	Colon and Rectum	Colon excluding Rectum	Rectum and Rectosigmoid Junction	Anus, Anal Canal and Anorectum	Liver and Intrahepatic Bile Duct	Liver	Intrahepatic Bile Duct	Gallbladder	Other Biliary	Pancreas	Retroperitoneum	Peritoneum, Omentum and Mesentery	Other Digestive Organs	Respiratory System	Nose, Nasal Cavity and Middle Ear	Larynx	Lung and Bronchus	Pleura	Trachea, Mediastinum and Other Respiratory Organs	Bones and Joints	Soft Tissue including Heart	Skin	Melanoma of the Skin	Non-Melanoma Skin	Breast	Female Genital System	Cervix Uteri	Corpus and Uterus, NOS	Corpus Uteri	Uterus, NOS	Ovary	Vagina	Vulva	Other Female Genital Organs	Male Genital System	Prostate	Testis	Penis	Other Male Genital Organs	Urinary System	Urinary Bladder	Kidney and Renal Pelvis	Ureter	Other Urinary Organs	Eye and Orbit	Brain and Other Nervous System	Endocrine System	Thyroid	Other Endocrine including Thymus	Lymphoma	Hodgkin Lymphoma	Non-Hodgkin Lymphoma	Myeloma	Leukemia	Lymphocytic Leukemia	Acute Lymphocytic Leukemia	Chronic Lymphocytic Leukemia	Other Lymphocytic Leukemia	Myeloid and Monocytic Leukemia	Acute Myeloid Leukemia	Acute Monocytic Leukemia	Chronic Myeloid Leukemia	Other Myeloid/Monocytic Leukemia	Other Leukemia	Other Acute Leukemia	Aleukemic, Subleukemic and NOS	Miscellaneous Malignant Cancer	In situ, benign or unknown behavior neoplasm	Tuberculosis	Syphilis	Septicemia	Other Infectious and Parasitic Diseases including HIV	Diabetes Mellitus	Alzheimers (ICD-9 and 10 only)	Diseases of Heart	Hypertension without Heart Disease	Cerebrovascular Diseases	Atherosclerosis	Aortic Aneurysm and Dissection	Other Diseases of Arteries, Arterioles, Capillaries	Pneumonia and Influenza	Chronic Obstructive Pulmonary Disease and Allied Cond	Stomach and Duodenal Ulcers	Chronic Liver Disease and Cirrhosis	Nephritis, Nephrotic Syndrome and Nephrosis	Complications of Pregnancy, Childbirth, Puerperium	Congenital Anomalies	Certain Conditions Originating in Perinatal Period	Symptoms, Signs and Ill-Defined Conditions	Accidents and Adverse Effects	Suicide and Self-Inflicted Injury	Homicide and Legal Intervention	Other Cause of Death	State DC not available or state DC available but no COD
2000-2021	0	18531	24	0	12	2	2	1	2	2	1	1	1	16714	43	60	13	16181	11706	4475	22	149	121	28	7	14	160	0	5	60	568	2	4	562	0	0	7	16	35	23	12	63	103	9	41	19	22	45	4	3	1	86	83	0	3	0	138	65	67	2	4	0	36	10	6	4	53	0	53	26	68	12	2	10	0	41	34	0	2	5	15	2	13	584	83	3	0	249	78	332	379	2792	135	548	30	28	39	245	546	17	108	229	5	4	1	134	236	74	6	1843	470
2000	0	204	0	0	0	0	0	0	0	0	0	0	0	187	1	0	0	184	141	43	0	2	2	0	0	0	0	0	0	0	2	0	0	2	0	0	0	0	1	0	1	1	1	0	0	0	0	1	0	0	0	0	0	0	0	0	1	0	1	0	0	0	0	0	0	0	0	0	0	0	0	0	0	0	0	0	0	0	0	0	0	0	0	11	1	0	0	8	1	4	1	34	0	2	1	0	0	5	2	0	0	0	0	0	0	1	0	0	0	9	3
2001	0	414	0	0	0	0	0	0	0	0	0	0	0	391	1	0	0	388	310	78	0	2	2	0	0	0	0	0	0	0	4	0	0	4	0	0	0	0	0	0	0	1	3	0	0	0	0	3	0	0	0	1	1	0	0	0	1	0	1	0	0	0	0	1	0	1	0	0	0	0	0	0	0	0	0	0	0	0	0	0	0	0	0	12	1	0	0	7	0	3	3	72	1	14	2	2	0	6	14	0	2	1	0	0	0	2	2	1	0	19	4
2002	0	633	0	0	0	0	0	0	0	0	0	0	0	604	0	1	0	599	441	158	0	3	3	0	0	0	0	0	1	0	12	0	0	12	0	0	0	0	0	0	0	0	0	0	0	0	0	0	0	0	0	1	1	0	0	0	3	0	3	0	0	0	1	0	0	0	2	0	2	1	0	0	0	0	0	0	0	0	0	0	0	0	0	9	1	0	0	4	5	6	3	62	1	13	0	1	1	7	9	1	2	3	0	0	0	5	4	3	0	26	6
2003	0	725	1	0	0	0	0	0	0	0	0	1	0	685	0	1	1	677	492	185	0	2	2	0	0	0	2	0	0	2	11	0	0	11	0	0	0	0	1	1	0	1	2	0	1	1	0	1	0	0	0	0	0	0	0	0	3	0	3	0	0	0	1	0	0	0	1	0	1	0	3	0	0	0	0	3	2	0	1	0	0	0	0	16	2	0	0	4	3	8	5	88	2	15	1	2	0	5	8	0	1	6	0	0	0	5	1	2	1	30	14
2004	0	760	0	0	0	0	0	0	0	0	0	0	0	706	1	3	2	690	491	199	1	4	4	0	0	1	3	0	0	1	15	1	0	14	0	0	0	0	1	1	0	2	3	0	0	0	0	3	0	0	0	2	2	0	0	0	6	4	2	0	0	0	1	0	0	0	3	0	3	0	0	0	0	0	0	0	0	0	0	0	0	0	0	21	3	0	0	10	4	4	5	82	0	17	1	0	0	8	14	2	4	2	0	0	0	4	3	1	0	37	10
2005	0	801	1	0	1	0	0	0	0	0	0	0	0	743	2	3	1	728	537	191	0	5	5	0	0	0	2	0	2	0	16	0	0	16	0	0	0	0	0	0	0	3	3	0	0	0	0	3	0	0	0	4	4	0	0	0	8	2	6	0	0	0	1	0	0	0	0	0	0	0	2	1	0	1	0	1	1	0	0	0	0	0	0	20	1	1	0	12	4	13	5	119	4	18	4	2	3	9	16	3	3	11	0	0	0	5	7	3	0	45	11
2006	0	898	2	0	2	0	0	0	0	0	0	0	0	814	2	2	0	793	592	201	1	8	8	0	0	0	5	0	0	3	25	0	0	25	0	0	0	1	0	0	0	1	4	1	0	0	0	2	1	0	0	3	3	0	0	0	6	3	3	0	0	0	1	1	0	1	1	0	1	0	1	0	0	0	0	0	0	0	0	0	1	0	1	38	2	0	0	8	1	16	13	108	3	29	0	4	2	7	28	1	1	8	0	0	0	6	8	2	1	43	17
2007	0	893	0	0	0	0	0	0	0	0	0	0	0	813	2	2	0	799	584	215	0	5	4	1	1	0	2	0	0	2	31	0	0	31	0	0	0	0	0	0	0	1	4	0	0	0	0	4	0	0	0	3	3	0	0	0	2	1	1	0	0	0	1	0	0	0	2	0	2	2	0	0	0	0	0	0	0	0	0	0	0	0	0	34	2	0	0	13	2	14	14	107	6	17	1	1	1	10	21	0	2	16	0	0	0	6	8	3	0	67	16
2008	0	881	2	0	1	0	1	0	0	0	0	0	0	810	2	0	1	789	603	186	3	6	5	1	0	1	7	0	0	1	27	0	0	27	0	0	0	0	1	0	1	1	3	0	1	0	1	2	0	0	0	5	5	0	0	0	4	3	1	0	0	0	2	0	0	0	1	0	1	1	5	2	0	2	0	2	2	0	0	0	1	0	1	19	4	0	0	12	1	12	10	138	3	14	4	1	4	15	21	0	3	11	0	0	1	8	12	4	1	69	23
2009	0	881	2	0	1	0	0	0	0	0	1	0	0	799	2	5	1	778	558	220	0	5	4	1	0	1	6	0	0	1	21	0	0	21	0	0	1	0	2	2	0	3	5	1	1	1	0	1	2	0	0	5	5	0	0	0	8	4	4	0	0	0	2	0	0	0	3	0	3	1	3	1	0	1	0	1	1	0	0	0	1	0	1	26	2	0	0	10	6	10	13	114	4	20	1	2	1	7	23	1	5	12	0	0	0	9	12	1	0	81	23
2010	0	961	1	0	0	0	0	0	0	1	0	0	0	869	3	4	0	846	592	254	2	5	4	1	1	0	6	0	0	2	33	0	1	32	0	0	0	1	2	2	0	3	8	0	5	2	3	3	0	0	0	3	3	0	0	0	5	1	4	0	0	0	3	0	0	0	1	0	1	0	4	0	0	0	0	4	3	0	0	1	0	0	0	28	7	0	0	11	1	20	21	149	13	26	2	0	3	15	25	2	4	9	1	1	0	5	11	6	1	62	22
2011	0	960	1	0	0	0	0	0	1	0	0	0	0	861	2	1	1	840	627	213	1	4	3	1	0	4	7	0	0	1	34	0	1	33	0	0	0	1	6	5	1	1	3	0	1	0	1	1	1	0	0	2	2	0	0	0	10	4	6	0	0	0	1	0	0	0	3	0	3	5	3	1	0	1	0	1	1	0	0	0	1	0	1	29	6	0	0	13	6	23	23	126	5	26	1	0	2	10	26	0	9	6	0	0	0	10	12	2	0	75	15
2012	0	954	0	0	0	0	0	0	0	0	0	0	0	849	2	3	1	823	578	245	0	9	7	2	0	0	7	0	1	3	26	0	0	26	0	0	1	3	1	1	0	4	8	2	3	1	2	3	0	0	0	6	6	0	0	0	6	4	2	0	0	0	3	0	0	0	4	0	4	3	10	1	0	1	0	6	6	0	0	0	3	1	2	30	3	0	0	9	4	11	20	167	3	28	2	1	3	10	31	0	1	13	0	0	0	8	7	7	0	81	27
2013	0	959	1	0	0	0	0	0	0	1	0	0	0	863	4	5	0	831	618	213	1	8	6	2	2	1	7	0	0	4	31	0	0	31	0	0	1	2	1	0	1	4	3	1	2	1	1	0	0	0	0	8	8	0	0	0	5	2	3	0	0	0	2	1	1	0	4	0	4	1	4	1	0	1	0	2	2	0	0	0	1	0	1	28	8	0	0	11	6	15	25	136	6	27	1	0	2	15	40	0	7	13	1	0	0	5	13	2	1	82	29
2014	0	916	0	0	0	0	0	0	0	0	0	0	0	813	2	4	0	785	568	217	1	11	10	1	2	0	7	0	0	1	49	0	0	49	0	0	0	1	1	1	0	7	2	0	1	0	1	1	0	0	0	1	0	0	1	0	8	1	6	0	1	0	4	0	0	0	2	0	2	2	3	0	0	0	0	2	2	0	0	0	1	0	1	23	2	0	0	10	4	9	17	133	5	28	2	0	3	16	38	0	4	13	1	0	0	8	11	4	1	97	28
2015	0	982	1	0	1	0	0	0	0	0	0	0	0	892	2	4	0	856	613	243	2	11	8	3	0	0	12	0	0	5	29	0	0	29	0	0	1	1	3	1	2	4	7	1	1	1	0	5	0	0	0	1	1	0	0	0	6	5	1	0	0	0	1	0	0	0	2	0	2	0	3	0	0	0	0	2	1	0	1	0	1	0	1	31	4	0	0	10	8	26	32	158	8	38	1	2	2	11	24	1	9	11	1	0	0	10	19	5	0	105	30
2016	0	948	0	0	0	0	0	0	0	0	0	0	0	839	4	5	1	795	570	225	3	8	6	2	0	0	16	0	0	7	35	0	0	35	0	0	2	3	2	2	0	5	8	0	4	1	3	2	0	1	1	3	3	0	0	0	10	5	4	1	0	0	2	1	1	0	6	0	6	1	6	2	1	1	0	3	1	0	0	2	1	0	1	25	3	0	0	15	4	21	20	167	15	22	1	1	2	16	42	1	5	17	0	1	0	5	16	2	0	104	27
2017	0	955	3	0	2	0	0	0	0	0	0	0	1	840	2	2	1	802	567	235	0	11	9	2	0	3	14	0	0	5	37	1	0	36	0	0	0	2	2	2	0	4	8	0	7	4	3	1	0	0	0	7	6	0	1	0	12	4	6	0	2	0	1	2	1	1	6	0	6	2	3	1	1	0	0	2	2	0	0	0	0	0	0	26	6	0	0	19	5	23	28	177	12	36	2	1	4	14	27	2	14	21	1	0	0	6	19	7	0	111	27
2018	0	939	3	0	1	0	0	1	1	0	0	0	0	827	2	3	0	790	555	235	2	12	9	3	0	1	15	0	0	2	34	0	0	34	0	0	0	0	6	3	3	6	7	2	4	1	3	1	0	0	0	5	5	0	0	0	6	4	2	0	0	0	2	1	1	0	3	0	3	2	3	0	0	0	0	1	1	0	0	0	2	0	2	34	4	0	0	9	2	19	28	153	12	39	0	2	1	17	32	0	11	12	0	0	0	6	17	3	0	131	28
2019	0	950	4	0	3	1	0	0	0	0	0	0	0	837	0	2	2	797	572	225	0	14	9	5	1	2	13	0	0	6	28	0	0	28	0	0	0	1	2	1	1	5	6	0	3	3	0	2	0	1	0	7	7	0	0	0	8	6	2	0	0	0	3	2	1	1	2	0	2	1	2	0	0	0	0	2	2	0	0	0	0	0	0	42	7	2	0	18	2	23	28	186	12	46	1	1	4	19	41	2	4	10	0	0	0	6	17	6	0	122	34
2020	0	970	2	0	0	1	1	0	0	0	0	0	0	855	4	4	1	807	554	253	5	8	6	2	0	0	15	0	1	10	30	0	2	28	0	0	1	0	1	0	1	3	10	1	4	2	2	4	0	1	0	11	11	0	0	0	8	4	2	1	1	0	2	1	1	0	0	0	0	3	8	2	0	2	0	5	3	0	0	2	1	0	1	35	9	0	0	18	4	19	35	152	12	34	0	3	1	13	34	1	7	16	0	2	0	10	19	3	0	234	35
2021	0	947	0	0	0	0	0	0	0	0	0	0	0	817	3	6	0	784	543	241	0	6	5	1	0	0	14	0	0	4	38	0	0	38	0	0	0	0	2	1	1	3	5	0	3	1	2	2	0	0	0	8	7	0	1	0	12	8	4	0	0	0	2	0	0	0	7	0	7	1	5	0	0	0	0	4	4	0	0	0	1	1	0	47	5	0	0	18	5	33	30	164	8	39	2	2	0	10	30	0	10	18	0	0	0	4	18	7	0	213	41
Alive at last contact	21592	0	0	0	0	0	0	0	0	0	0	0	0	0	0	0	0	0	0	0	0	0	0	0	0	0	0	0	0	0	0	0	0	0	0	0	0	0	0	0	0	0	0	0	0	0	0	0	0	0	0	0	0	0	0	0	0	0	0	0	0	0	0	0	0	0	0	0	0	0	0	0	0	0	0	0	0	0	0	0	0	0	0	0	0	0	0	0	0	0	0	0	0	0	0	0	0	0	0	0	0	0	0	0	0	0	0	0	0	0	0
Rectum
	Alive	All Malignant Cancers	Oral Cavity and Pharynx	Lip	Tongue	Salivary Gland	Floor of Mouth	Gum and Other Mouth	Nasopharynx	Tonsil	Oropharynx	Hypopharynx	Other Oral Cavity and Pharynx	Digestive System	Esophagus	Stomach	Small Intestine	Colon and Rectum	Colon excluding Rectum	Rectum and Rectosigmoid Junction	Anus, Anal Canal and Anorectum	Liver and Intrahepatic Bile Duct	Liver	Intrahepatic Bile Duct	Gallbladder	Other Biliary	Pancreas	Retroperitoneum	Peritoneum, Omentum and Mesentery	Other Digestive Organs	Respiratory System	Nose, Nasal Cavity and Middle Ear	Larynx	Lung and Bronchus	Pleura	Trachea, Mediastinum and Other Respiratory Organs	Bones and Joints	Soft Tissue including Heart	Skin	Melanoma of the Skin	Non-Melanoma Skin	Breast	Female Genital System	Cervix Uteri	Corpus and Uterus, NOS	Corpus Uteri	Uterus, NOS	Ovary	Vagina	Vulva	Other Female Genital Organs	Male Genital System	Prostate	Testis	Penis	Other Male Genital Organs	Urinary System	Urinary Bladder	Kidney and Renal Pelvis	Ureter	Other Urinary Organs	Eye and Orbit	Brain and Other Nervous System	Endocrine System	Thyroid	Other Endocrine including Thymus	Lymphoma	Hodgkin Lymphoma	Non-Hodgkin Lymphoma	Myeloma	Leukemia	Lymphocytic Leukemia	Acute Lymphocytic Leukemia	Chronic Lymphocytic Leukemia	Other Lymphocytic Leukemia	Myeloid and Monocytic Leukemia	Acute Myeloid Leukemia	Acute Monocytic Leukemia	Chronic Myeloid Leukemia	Other Myeloid/Monocytic Leukemia	Other Leukemia	Other Acute Leukemia	Aleukemic, Subleukemic and NOS	Miscellaneous Malignant Cancer	In situ, benign or unknown behavior neoplasm	Tuberculosis	Syphilis	Septicemia	Other Infectious and Parasitic Diseases including HIV	Diabetes Mellitus	Alzheimers (ICD-9 and 10 only)	Diseases of Heart	Hypertension without Heart Disease	Cerebrovascular Diseases	Atherosclerosis	Aortic Aneurysm and Dissection	Other Diseases of Arteries, Arterioles, Capillaries	Pneumonia and Influenza	Chronic Obstructive Pulmonary Disease and Allied Cond	Stomach and Duodenal Ulcers	Chronic Liver Disease and Cirrhosis	Nephritis, Nephrotic Syndrome and Nephrosis	Complications of Pregnancy, Childbirth, Puerperium	Congenital Anomalies	Certain Conditions Originating in Perinatal Period	Symptoms, Signs and Ill-Defined Conditions	Accidents and Adverse Effects	Suicide and Self-Inflicted Injury	Homicide and Legal Intervention	Other Cause of Death	State DC not available or state DC available but no COD
2000-2021	0	49239	44	0	15	5	0	6	6	2	5	0	5	44069	132	119	15	42373	16238	26135	580	312	265	47	19	13	364	3	12	127	1647	3	26	1610	5	3	23	66	180	139	41	130	267	32	136	61	75	73	8	12	6	245	240	1	4	0	400	162	233	3	2	2	110	18	10	8	174	9	165	77	193	32	7	22	3	122	101	1	8	12	39	12	27	1594	316	9	0	609	329	851	844	7090	355	1393	100	83	111	582	1549	26	345	583	8	14	1	330	663	273	35	4636	1182
2000	0	461	0	0	0	0	0	0	0	0	0	0	0	442	0	2	0	431	174	257	3	3	3	0	0	0	3	0	0	0	3	0	0	3	0	0	0	0	0	0	0	0	0	0	0	0	0	0	0	0	0	1	1	0	0	0	0	0	0	0	0	0	0	0	0	0	0	0	0	0	0	0	0	0	0	0	0	0	0	0	0	0	0	15	2	0	0	4	2	5	2	90	0	13	0	1	0	3	7	1	4	4	0	0	0	1	1	2	1	20	8
2001	0	1024	0	0	0	0	0	0	0	0	0	0	0	959	3	0	0	946	380	566	8	1	1	0	0	0	1	0	0	0	11	0	0	11	0	0	1	2	3	3	0	0	2	0	0	0	0	2	0	0	0	1	1	0	0	0	4	0	4	0	0	0	1	1	0	1	2	0	2	3	1	0	0	0	0	1	1	0	0	0	0	0	0	33	5	0	0	8	1	10	5	134	1	26	0	2	2	7	28	1	1	6	0	0	0	1	8	6	1	48	16
2002	0	1524	0	0	0	0	0	0	0	0	0	0	0	1432	2	2	0	1407	617	790	14	1	1	0	1	0	3	0	1	1	22	0	0	22	0	0	0	2	4	3	1	1	2	1	0	0	0	1	0	0	0	6	6	0	0	0	5	0	5	0	0	0	1	0	0	0	3	1	2	0	0	0	0	0	0	0	0	0	0	0	0	0	0	46	9	0	0	16	5	14	1	148	2	35	3	4	4	18	36	1	2	3	0	0	0	2	8	6	0	58	16
2003	0	1817	0	0	0	0	0	0	0	0	0	0	0	1701	5	3	0	1657	734	923	16	9	7	2	0	0	8	0	0	3	40	0	0	40	0	0	0	0	3	3	0	3	1	0	1	0	1	0	0	0	0	5	5	0	0	0	11	1	10	0	0	0	1	1	1	0	4	0	4	1	0	0	0	0	0	0	0	0	0	0	0	0	0	46	8	0	0	16	7	18	8	196	8	38	7	2	4	14	41	0	8	4	0	0	0	4	11	9	1	74	23
2004	0	1879	0	0	0	0	0	0	0	0	0	0	0	1717	4	5	0	1678	772	906	19	5	5	0	0	0	3	1	0	2	52	0	0	52	0	0	0	1	13	10	3	8	3	0	1	0	1	2	0	0	0	7	7	0	0	0	14	1	13	0	0	0	0	1	1	0	4	0	4	2	3	1	0	1	0	2	2	0	0	0	0	0	0	54	5	1	0	12	9	17	15	234	6	45	3	1	2	17	39	2	8	16	0	1	0	9	18	8	1	91	31
2005	0	1962	0	0	0	0	0	0	0	0	0	0	0	1811	2	4	1	1770	766	1004	15	7	6	1	0	1	11	0	0	0	46	0	1	45	0	0	0	1	5	3	2	7	6	2	1	0	1	3	0	0	0	6	6	0	0	0	13	3	9	0	1	0	2	0	0	0	3	0	3	1	5	1	0	1	0	3	3	0	0	0	1	1	0	56	11	0	0	23	17	31	13	228	8	51	4	5	3	22	53	1	11	13	0	1	0	13	21	12	2	99	32
2006	0	2147	1	0	0	0	0	0	0	0	1	0	0	1979	7	3	0	1936	838	1098	14	6	5	1	0	0	11	0	0	2	51	0	0	51	0	0	0	2	4	3	1	3	7	1	2	1	1	4	0	0	0	8	8	0	0	0	12	5	7	0	0	0	3	0	0	0	7	1	6	0	5	2	1	1	0	1	1	0	0	0	2	0	2	65	10	0	0	21	18	20	15	252	15	53	4	2	6	14	52	1	8	12	0	0	0	18	12	5	0	108	41
2007	0	2180	1	0	0	0	0	0	0	0	1	0	0	1968	3	5	0	1927	788	1139	12	9	6	3	1	0	9	0	0	2	72	0	3	68	1	0	0	1	5	3	2	8	8	2	2	2	0	2	2	0	0	12	12	0	0	0	19	7	12	0	0	0	3	0	0	0	6	0	6	3	5	1	1	0	0	4	3	0	0	1	0	0	0	69	8	1	0	20	14	23	20	296	11	44	1	2	7	23	49	3	5	19	0	0	0	13	23	9	1	108	42
2008	0	2385	3	0	2	0	0	0	1	0	0	0	0	2151	6	6	0	2085	836	1249	20	14	12	2	0	1	17	0	0	2	71	1	1	68	1	0	2	1	9	7	2	5	9	2	2	0	2	5	0	0	0	16	16	0	0	0	20	4	16	0	0	0	5	2	0	2	9	0	9	5	6	0	0	0	0	4	4	0	0	0	2	0	2	71	9	0	0	19	16	37	33	290	10	65	3	4	6	37	67	0	14	15	0	1	0	23	26	8	0	143	47
2009	0	2271	1	0	0	0	0	0	0	1	0	0	0	2063	6	4	0	2002	825	1177	23	7	6	1	0	1	15	0	0	5	77	0	0	77	0	0	0	2	10	8	2	10	7	1	1	0	1	4	0	0	1	9	9	0	0	0	13	6	7	0	0	0	4	0	0	0	6	1	5	4	6	0	0	0	0	6	4	0	2	0	0	0	0	59	15	0	0	26	12	34	19	327	15	63	3	3	6	31	87	0	14	38	2	0	1	19	25	12	2	157	44
2010	0	2370	2	0	1	0	0	1	0	0	0	0	0	2145	5	3	1	2085	810	1275	13	13	13	0	3	1	19	0	0	2	78	0	1	77	0	0	0	2	9	9	0	2	10	3	4	1	3	3	0	0	0	7	7	0	0	0	18	8	10	0	0	0	6	0	0	0	5	0	5	3	12	4	1	2	1	6	4	0	1	1	2	0	2	71	10	1	0	22	19	34	32	333	15	62	7	5	5	28	58	2	15	29	0	1	0	13	27	8	0	187	55
2011	0	2435	2	0	1	1	0	0	0	0	0	0	0	2192	7	7	1	2110	852	1258	28	12	11	1	0	0	21	0	0	6	83	0	1	81	0	1	1	2	11	10	1	7	12	1	8	3	5	2	0	0	1	9	9	0	0	0	20	11	9	0	0	0	5	0	0	0	5	0	5	4	13	2	0	2	0	8	7	0	0	1	3	2	1	69	16	0	0	18	18	40	34	347	16	70	4	4	4	22	80	1	19	21	0	0	0	22	38	15	0	178	53
2012	0	2534	1	0	0	0	0	0	0	0	0	0	1	2250	4	8	0	2171	808	1363	21	14	13	1	0	1	21	1	0	9	115	0	1	114	0	0	1	4	7	5	2	4	15	4	6	3	3	4	0	1	0	11	10	0	1	0	24	7	17	0	0	1	9	2	1	1	11	0	11	2	5	0	0	0	0	4	4	0	0	0	1	1	0	72	12	3	0	29	22	48	31	344	22	56	6	4	1	31	88	2	8	26	0	0	0	23	48	9	5	205	62
2013	0	2568	4	0	1	1	0	1	1	0	0	0	0	2271	8	6	1	2169	802	1367	28	19	17	2	2	2	24	0	2	10	113	0	2	110	0	1	0	3	8	6	2	6	8	0	4	2	2	2	0	2	0	13	13	0	0	0	21	5	15	1	0	0	6	0	0	0	14	1	13	6	15	1	1	0	0	9	8	0	0	1	5	0	5	80	21	0	0	35	20	41	43	394	21	68	11	4	5	35	82	2	14	20	1	1	0	21	29	21	2	233	64
2014	0	2505	4	0	2	1	0	0	1	0	0	0	0	2201	7	10	1	2100	793	1307	21	24	22	2	1	1	26	0	0	10	107	0	3	104	0	0	3	5	9	8	1	6	14	2	6	2	4	4	1	0	1	11	9	1	1	0	23	7	15	1	0	0	3	2	1	1	13	1	12	6	13	1	0	1	0	7	4	0	1	2	5	3	2	85	18	0	0	27	9	52	60	411	23	82	6	9	5	29	93	1	21	43	0	1	0	13	39	18	4	234	72
2015	0	2597	4	0	0	1	0	1	1	0	0	0	1	2300	7	7	0	2189	841	1348	31	29	25	4	2	1	23	0	1	10	89	0	1	88	0	0	3	6	12	10	2	8	13	2	5	1	4	4	0	1	1	15	15	0	0	0	19	11	8	0	0	0	5	0	0	0	9	1	8	6	10	1	0	1	0	7	7	0	0	0	2	0	2	98	11	0	0	42	18	52	61	370	21	70	6	5	9	40	98	0	29	29	2	2	0	18	47	17	2	257	58
2016	0	2695	2	0	1	0	0	0	1	0	0	0	0	2371	7	9	2	2266	825	1441	37	19	17	2	0	1	17	0	0	13	106	1	0	103	1	1	2	3	16	13	3	8	26	1	17	7	10	5	1	2	0	14	14	0	0	0	23	12	11	0	0	0	3	1	1	0	13	0	13	2	21	2	1	1	0	15	14	0	1	0	4	3	1	84	19	1	0	41	13	55	66	387	30	84	2	2	6	28	110	3	17	35	1	1	0	20	34	19	3	269	68
2017	0	2727	2	0	0	0	0	0	0	0	2	0	0	2397	7	10	2	2282	786	1496	38	27	22	5	0	1	18	0	1	11	108	0	0	108	0	0	1	5	8	6	2	6	28	4	17	7	10	5	0	2	0	18	18	0	0	0	22	11	11	0	0	1	9	1	1	0	15	0	15	6	17	5	1	4	0	10	8	1	0	1	2	0	2	83	36	1	0	41	18	56	69	414	30	77	4	7	9	38	87	0	23	53	1	0	0	19	50	16	1	285	64
2018	0	2659	7	0	2	1	0	1	0	1	0	0	2	2332	8	4	0	2236	755	1481	35	18	13	5	2	0	23	0	2	4	101	1	3	95	2	0	1	5	8	4	4	7	23	3	9	3	6	8	3	0	0	15	15	0	0	0	21	8	13	0	0	0	9	1	0	1	12	2	10	3	14	2	1	1	0	9	9	0	0	0	3	1	2	100	25	0	0	39	30	63	69	474	23	89	8	7	5	36	86	3	33	43	1	2	0	23	50	18	2	320	75
2019	0	2799	2	0	0	0	0	1	0	0	0	0	1	2441	14	8	1	2299	796	1503	62	18	13	5	1	1	24	1	1	11	105	0	2	103	0	0	2	6	12	9	3	11	29	2	16	10	6	8	0	2	1	24	22	0	2	0	31	18	11	1	1	0	7	1	1	0	5	1	4	9	10	2	0	1	1	7	4	0	2	1	1	0	1	104	21	1	0	50	24	68	74	427	25	98	4	4	6	42	117	0	14	41	0	0	0	14	48	23	3	300	94
2020	0	2812	5	0	4	0	0	0	0	0	1	0	0	2442	6	4	1	2300	757	1543	52	33	28	5	4	1	29	0	1	11	89	0	4	85	0	0	2	8	13	8	5	12	17	1	13	7	6	2	1	0	0	18	18	0	0	0	30	19	11	0	0	0	17	1	0	1	15	0	15	5	16	3	0	2	1	10	6	0	0	4	3	0	3	122	24	0	0	59	22	68	94	498	22	109	9	3	5	36	92	0	40	45	0	2	0	15	52	18	3	629	101
2021	0	2888	3	0	1	0	0	1	1	0	0	0	0	2504	14	9	4	2327	683	1644	70	24	19	5	2	0	38	0	3	13	108	0	3	105	0	0	4	5	11	8	3	8	27	0	21	12	9	3	0	2	1	19	19	0	0	0	37	18	19	0	0	0	11	4	3	1	13	0	13	6	16	4	0	4	0	9	8	0	1	0	3	1	2	112	21	0	0	41	15	65	80	496	31	95	5	3	11	31	99	2	37	68	0	1	0	26	48	14	1	633	116
Alive at last contact	74762	0	0	0	0	0	0	0	0	0	0	0	0	0	0	0	0	0	0	0	0	0	0	0	0	0	0	0	0	0	0	0	0	0	0	0	0	0	0	0	0	0	0	0	0	0	0	0	0	0	0	0	0	0	0	0	0	0	0	0	0	0	0	0	0	0	0	0	0	0	0	0	0	0	0	0	0	0	0	0	0	0	0	0	0	0	0	0	0	0	0	0	0	0	0	0	0	0	0	0	0	0	0	0	0	0	0	0	0	0	0
Anus, Anal Canal and Anorectum
	Alive	All Malignant Cancers	Oral Cavity and Pharynx	Lip	Tongue	Salivary Gland	Floor of Mouth	Gum and Other Mouth	Nasopharynx	Tonsil	Oropharynx	Hypopharynx	Other Oral Cavity and Pharynx	Digestive System	Esophagus	Stomach	Small Intestine	Colon and Rectum	Colon excluding Rectum	Rectum and Rectosigmoid Junction	Anus, Anal Canal and Anorectum	Liver and Intrahepatic Bile Duct	Liver	Intrahepatic Bile Duct	Gallbladder	Other Biliary	Pancreas	Retroperitoneum	Peritoneum, Omentum and Mesentery	Other Digestive Organs	Respiratory System	Nose, Nasal Cavity and Middle Ear	Larynx	Lung and Bronchus	Pleura	Trachea, Mediastinum and Other Respiratory Organs	Bones and Joints	Soft Tissue including Heart	Skin	Melanoma of the Skin	Non-Melanoma Skin	Breast	Female Genital System	Cervix Uteri	Corpus and Uterus, NOS	Corpus Uteri	Uterus, NOS	Ovary	Vagina	Vulva	Other Female Genital Organs	Male Genital System	Prostate	Testis	Penis	Other Male Genital Organs	Urinary System	Urinary Bladder	Kidney and Renal Pelvis	Ureter	Other Urinary Organs	Eye and Orbit	Brain and Other Nervous System	Endocrine System	Thyroid	Other Endocrine including Thymus	Lymphoma	Hodgkin Lymphoma	Non-Hodgkin Lymphoma	Myeloma	Leukemia	Lymphocytic Leukemia	Acute Lymphocytic Leukemia	Chronic Lymphocytic Leukemia	Other Lymphocytic Leukemia	Myeloid and Monocytic Leukemia	Acute Myeloid Leukemia	Acute Monocytic Leukemia	Chronic Myeloid Leukemia	Other Myeloid/Monocytic Leukemia	Other Leukemia	Other Acute Leukemia	Aleukemic, Subleukemic and NOS	Miscellaneous Malignant Cancer	In situ, benign or unknown behavior neoplasm	Tuberculosis	Syphilis	Septicemia	Other Infectious and Parasitic Diseases including HIV	Diabetes Mellitus	Alzheimers (ICD-9 and 10 only)	Diseases of Heart	Hypertension without Heart Disease	Cerebrovascular Diseases	Atherosclerosis	Aortic Aneurysm and Dissection	Other Diseases of Arteries, Arterioles, Capillaries	Pneumonia and Influenza	Chronic Obstructive Pulmonary Disease and Allied Cond	Stomach and Duodenal Ulcers	Chronic Liver Disease and Cirrhosis	Nephritis, Nephrotic Syndrome and Nephrosis	Complications of Pregnancy, Childbirth, Puerperium	Congenital Anomalies	Certain Conditions Originating in Perinatal Period	Symptoms, Signs and Ill-Defined Conditions	Accidents and Adverse Effects	Suicide and Self-Inflicted Injury	Homicide and Legal Intervention	Other Cause of Death	State DC not available or state DC available but no COD
2000-2021	0	7761	25	0	7	0	0	6	1	4	0	3	4	6374	27	13	5	3331	755	2576	2838	58	45	13	1	2	63	1	2	33	387	2	9	376	0	0	6	21	215	156	59	37	104	21	43	16	27	19	3	15	3	28	28	0	0	0	71	31	39	1	0	0	19	4	2	2	46	4	42	11	63	8	2	5	1	44	40	0	1	3	11	1	10	350	53	1	0	131	489	120	141	1168	54	215	11	6	40	93	372	8	60	88	1	9	0	63	168	52	8	879	159
2000	0	48	0	0	0	0	0	0	0	0	0	0	0	44	0	0	0	25	11	14	19	0	0	0	0	0	0	0	0	0	0	0	0	0	0	0	0	0	2	1	1	0	1	0	0	0	0	0	1	0	0	0	0	0	0	0	0	0	0	0	0	0	0	0	0	0	0	0	0	0	0	0	0	0	0	0	0	0	0	0	0	0	0	1	0	0	0	0	3	0	0	4	0	0	0	0	0	0	1	0	0	0	0	0	0	0	0	0	0	6	0
2001	0	100	0	0	0	0	0	0	0	0	0	0	0	93	0	0	0	52	8	44	38	1	1	0	0	0	2	0	0	0	2	0	0	2	0	0	0	0	1	1	0	0	1	1	0	0	0	0	0	0	0	0	0	0	0	0	0	0	0	0	0	0	0	0	0	0	1	1	0	0	0	0	0	0	0	0	0	0	0	0	0	0	0	2	0	0	0	0	8	2	1	15	0	1	0	0	0	0	2	0	2	0	0	0	0	0	0	0	0	3	3
2002	0	199	2	0	0	0	0	2	0	0	0	0	0	173	1	0	0	101	25	76	69	0	0	0	0	0	2	0	0	0	5	0	0	5	0	0	0	0	6	5	1	1	0	0	0	0	0	0	0	0	0	0	0	0	0	0	0	0	0	0	0	0	1	0	0	0	0	0	0	0	0	0	0	0	0	0	0	0	0	0	0	0	0	11	1	0	0	2	15	0	2	17	1	3	0	0	0	2	3	0	1	0	0	0	0	0	3	2	0	5	8
2003	0	211	0	0	0	0	0	0	0	0	0	0	0	184	0	1	0	110	25	85	69	2	1	1	0	0	1	0	0	1	3	0	0	3	0	0	0	0	12	5	7	1	0	0	0	0	0	0	0	0	0	0	0	0	0	0	2	1	1	0	0	0	0	0	0	0	1	0	1	0	0	0	0	0	0	0	0	0	0	0	0	0	0	8	1	0	0	1	14	4	0	20	0	8	0	0	1	3	6	0	1	2	0	0	0	0	4	2	0	14	4
2004	0	264	1	0	0	0	0	1	0	0	0	0	0	233	1	0	0	133	30	103	97	0	0	0	0	0	2	0	0	0	7	0	0	7	0	0	1	0	9	9	0	1	0	0	0	0	0	0	0	0	0	0	0	0	0	0	1	0	1	0	0	0	0	1	0	1	2	0	2	0	2	0	0	0	0	2	2	0	0	0	0	0	0	6	2	0	0	0	19	1	2	30	0	9	0	1	0	1	2	0	4	1	0	0	0	0	0	1	0	15	5
2005	0	279	0	0	0	0	0	0	0	0	0	0	0	236	1	1	0	151	36	115	82	1	1	0	0	0	0	0	0	0	13	0	0	13	0	0	0	0	5	4	1	1	2	1	1	1	0	0	0	0	0	2	2	0	0	0	2	0	2	0	0	0	0	0	0	0	1	0	1	0	0	0	0	0	0	0	0	0	0	0	0	0	0	17	2	0	0	3	25	3	4	39	1	6	1	0	1	4	10	0	0	5	0	1	0	2	3	0	0	17	5
2006	0	288	0	0	0	0	0	0	0	0	0	0	0	245	2	0	0	146	30	116	93	0	0	0	0	0	0	0	0	4	12	0	0	12	0	0	0	1	3	1	2	0	3	1	1	0	1	1	0	0	0	0	0	0	0	0	4	2	2	0	0	0	0	0	0	0	0	0	0	1	2	0	0	0	0	1	1	0	0	0	1	0	1	17	0	0	0	6	21	5	1	38	1	7	0	0	0	5	10	0	1	2	0	0	0	4	4	1	1	19	2
2007	0	337	1	0	0	0	0	1	0	0	0	0	0	284	0	1	0	146	42	104	133	2	2	0	0	0	1	0	0	1	12	0	0	12	0	0	0	2	9	8	1	0	1	0	0	0	0	0	0	0	1	2	2	0	0	0	2	0	2	0	0	0	0	0	0	0	1	0	1	1	3	0	0	0	0	3	3	0	0	0	0	0	0	19	1	0	0	2	31	5	4	37	4	7	0	0	0	3	15	1	3	3	0	0	0	4	5	1	0	16	3
2008	0	346	0	0	0	0	0	0	0	0	0	0	0	290	1	0	0	175	42	133	109	0	0	0	0	0	3	0	0	2	13	0	1	12	0	0	0	0	12	11	1	1	4	0	1	1	0	0	0	2	1	1	1	0	0	0	4	1	3	0	0	0	0	0	0	0	3	0	3	1	2	0	0	0	0	2	2	0	0	0	0	0	0	15	3	0	0	4	18	7	3	43	0	6	0	0	0	4	9	0	3	1	0	0	0	4	3	3	0	27	10
2009	0	343	2	0	1	0	0	0	0	0	0	0	1	289	0	0	0	148	31	117	137	2	1	1	0	0	2	0	0	0	13	0	1	12	0	0	1	0	8	7	1	2	4	0	1	0	1	0	0	3	0	2	2	0	0	0	2	0	2	0	0	0	0	0	0	0	0	0	0	0	1	0	0	0	0	0	0	0	0	0	1	0	1	19	5	0	0	4	32	4	4	45	0	4	0	0	1	5	13	0	4	6	0	1	0	4	5	4	0	36	6
2010	0	376	1	0	0	0	0	0	0	0	0	0	1	310	2	1	0	160	35	125	142	3	2	1	0	0	1	1	0	0	19	1	0	18	0	0	0	4	10	8	2	2	1	0	1	0	1	0	0	0	0	1	1	0	0	0	1	0	1	0	0	0	0	0	0	0	1	0	1	0	3	1	0	1	0	2	1	0	0	1	0	0	0	23	0	0	0	3	28	4	4	53	6	9	0	0	1	4	12	0	2	6	0	0	0	4	2	1	0	30	4
2011	0	370	1	0	0	0	0	0	0	1	0	0	0	298	1	1	0	149	27	122	135	3	2	1	0	0	5	0	0	4	22	1	0	21	0	0	0	0	9	8	1	2	5	4	1	0	1	0	0	0	0	3	3	0	0	0	2	1	1	0	0	0	2	1	1	0	4	0	4	1	2	0	0	0	0	0	0	0	0	0	2	1	1	18	2	1	0	3	28	10	4	50	2	12	1	0	3	7	13	3	1	4	0	1	0	2	8	1	0	36	8
2012	0	402	3	0	1	0	0	0	1	1	0	0	0	340	2	0	0	177	39	138	150	4	4	0	0	0	4	0	0	3	22	0	1	21	0	0	1	1	12	11	1	0	5	0	3	1	2	1	0	1	0	1	1	0	0	0	1	1	0	0	0	0	2	0	0	0	1	0	1	0	1	0	0	0	0	1	1	0	0	0	0	0	0	12	2	0	0	7	20	6	11	51	3	10	0	0	2	2	23	0	2	1	0	1	0	3	10	3	0	43	6
2013	0	410	4	0	0	0	0	2	0	0	0	1	1	339	1	1	1	191	46	145	135	5	4	1	0	1	3	0	0	1	21	0	1	20	0	0	0	1	11	11	0	2	2	0	2	1	1	0	0	0	0	0	0	0	0	0	2	1	1	0	0	0	0	1	1	0	5	1	4	1	5	0	0	0	0	4	3	0	1	0	1	0	1	16	3	0	0	8	32	7	5	63	3	11	1	0	1	6	22	0	0	5	0	1	0	7	11	0	0	48	9
2014	0	435	0	0	0	0	0	0	0	0	0	0	0	351	0	0	2	172	44	128	170	4	3	1	0	0	2	0	0	1	36	0	1	35	0	0	0	1	7	5	2	0	6	0	3	1	2	2	0	1	0	3	3	0	0	0	5	1	4	0	0	0	1	1	0	1	2	0	2	0	6	1	0	1	0	3	3	0	0	0	2	0	2	16	5	0	0	8	25	6	10	59	5	12	0	0	2	10	31	0	3	7	0	0	0	1	6	7	1	43	14
2015	0	415	1	0	0	0	0	0	0	1	0	0	0	337	1	0	1	180	38	142	147	1	1	0	0	0	5	0	0	2	25	0	0	25	0	0	0	1	10	8	2	2	9	0	6	2	4	1	0	2	0	0	0	0	0	0	1	0	1	0	0	0	3	0	0	0	5	0	5	1	2	0	0	0	0	2	2	0	0	0	0	0	0	18	3	0	0	11	22	3	12	65	3	18	1	0	3	8	21	0	7	4	1	0	0	3	9	4	0	45	9
2016	0	456	0	0	0	0	0	0	0	0	0	0	0	370	1	1	0	182	36	146	174	2	2	0	1	0	8	0	0	1	26	0	1	25	0	0	0	2	10	5	5	3	9	3	2	0	2	4	0	0	0	3	3	0	0	0	4	0	3	1	0	0	2	0	0	0	2	0	2	1	4	1	1	0	0	2	2	0	0	0	1	0	1	20	4	0	0	11	23	10	16	80	1	11	0	2	3	4	26	0	5	9	0	0	0	1	13	5	2	58	8
2017	0	509	0	0	0	0	0	0	0	0	0	0	0	413	2	3	1	209	44	165	184	8	6	2	0	0	4	0	0	2	27	0	0	27	0	0	0	3	11	7	4	5	8	3	3	1	2	1	0	1	0	2	2	0	0	0	7	4	3	0	0	0	1	0	0	0	4	0	4	1	6	1	0	0	1	5	3	0	0	2	0	0	0	21	3	0	0	10	30	8	11	78	4	16	1	1	2	3	26	1	2	4	0	0	0	4	8	2	2	61	4
2018	0	483	5	0	3	0	0	0	0	0	0	2	0	365	2	1	0	172	41	131	182	3	2	1	0	0	3	0	0	2	29	0	1	28	0	0	1	2	30	19	11	1	9	2	3	0	3	3	0	1	0	1	1	0	0	0	6	4	2	0	0	0	3	0	0	0	1	0	1	1	7	0	0	0	0	6	6	0	0	0	1	0	1	22	2	0	0	7	25	8	8	93	4	17	1	1	4	6	32	1	2	7	0	0	0	7	15	2	1	67	15
2019	0	466	2	0	1	0	0	0	0	0	0	0	1	361	2	1	0	165	40	125	173	5	4	1	0	0	6	0	2	7	33	0	0	33	0	0	1	1	11	6	5	3	12	2	8	4	4	1	0	0	1	4	4	0	0	0	9	6	3	0	0	0	2	0	0	0	4	0	4	0	7	3	1	2	0	4	4	0	0	0	0	0	0	16	7	0	0	7	20	3	12	93	5	15	2	1	9	4	35	0	3	9	0	2	0	2	15	3	0	59	14
2020	0	501	2	0	1	0	0	0	0	1	0	0	0	386	1	0	0	178	39	139	196	4	3	1	0	1	5	0	0	1	26	0	2	24	0	0	1	1	16	11	5	7	14	1	3	2	1	4	2	4	0	2	2	0	0	0	8	5	3	0	0	0	2	0	0	0	6	1	5	2	6	1	0	1	0	4	4	0	0	0	1	0	1	22	1	0	0	12	25	12	15	102	4	15	3	0	1	9	26	1	8	6	0	0	0	3	23	6	1	117	10
2021	0	523	0	0	0	0	0	0	0	0	0	0	0	433	6	1	0	209	46	163	204	8	6	2	0	0	4	0	0	1	21	0	0	21	0	0	0	1	11	5	6	3	8	3	4	2	2	1	0	0	0	1	1	0	0	0	8	4	4	0	0	0	0	0	0	0	2	1	1	0	4	0	0	0	0	3	3	0	0	0	1	0	1	31	6	0	0	22	25	12	12	93	7	18	0	0	6	3	34	1	6	6	0	2	0	8	21	4	0	114	12
Alive at last contact	14553	0	0	0	0	0	0	0	0	0	0	0	0	0	0	0	0	0	0	0	0	0	0	0	0	0	0	0	0	0	0	0	0	0	0	0	0	0	0	0	0	0	0	0	0	0	0	0	0	0	0	0	0	0	0	0	0	0	0	0	0	0	0	0	0	0	0	0	0	0	0	0	0	0	0	0	0	0	0	0	0	0	0	0	0	0	0	0	0	0	0	0	0	0	0	0	0	0	0	0	0	0	0	0	0	0	0	0	0	0	0
Liver and Intrahepatic Bile Duct
	Alive	All Malignant Cancers	Oral Cavity and Pharynx	Lip	Tongue	Salivary Gland	Floor of Mouth	Gum and Other Mouth	Nasopharynx	Tonsil	Oropharynx	Hypopharynx	Other Oral Cavity and Pharynx	Digestive System	Esophagus	Stomach	Small Intestine	Colon and Rectum	Colon excluding Rectum	Rectum and Rectosigmoid Junction	Anus, Anal Canal and Anorectum	Liver and Intrahepatic Bile Duct	Liver	Intrahepatic Bile Duct	Gallbladder	Other Biliary	Pancreas	Retroperitoneum	Peritoneum, Omentum and Mesentery	Other Digestive Organs	Respiratory System	Nose, Nasal Cavity and Middle Ear	Larynx	Lung and Bronchus	Pleura	Trachea, Mediastinum and Other Respiratory Organs	Bones and Joints	Soft Tissue including Heart	Skin	Melanoma of the Skin	Non-Melanoma Skin	Breast	Female Genital System	Cervix Uteri	Corpus and Uterus, NOS	Corpus Uteri	Uterus, NOS	Ovary	Vagina	Vulva	Other Female Genital Organs	Male Genital System	Prostate	Testis	Penis	Other Male Genital Organs	Urinary System	Urinary Bladder	Kidney and Renal Pelvis	Ureter	Other Urinary Organs	Eye and Orbit	Brain and Other Nervous System	Endocrine System	Thyroid	Other Endocrine including Thymus	Lymphoma	Hodgkin Lymphoma	Non-Hodgkin Lymphoma	Myeloma	Leukemia	Lymphocytic Leukemia	Acute Lymphocytic Leukemia	Chronic Lymphocytic Leukemia	Other Lymphocytic Leukemia	Myeloid and Monocytic Leukemia	Acute Myeloid Leukemia	Acute Monocytic Leukemia	Chronic Myeloid Leukemia	Other Myeloid/Monocytic Leukemia	Other Leukemia	Other Acute Leukemia	Aleukemic, Subleukemic and NOS	Miscellaneous Malignant Cancer	In situ, benign or unknown behavior neoplasm	Tuberculosis	Syphilis	Septicemia	Other Infectious and Parasitic Diseases including HIV	Diabetes Mellitus	Alzheimers (ICD-9 and 10 only)	Diseases of Heart	Hypertension without Heart Disease	Cerebrovascular Diseases	Atherosclerosis	Aortic Aneurysm and Dissection	Other Diseases of Arteries, Arterioles, Capillaries	Pneumonia and Influenza	Chronic Obstructive Pulmonary Disease and Allied Cond	Stomach and Duodenal Ulcers	Chronic Liver Disease and Cirrhosis	Nephritis, Nephrotic Syndrome and Nephrosis	Complications of Pregnancy, Childbirth, Puerperium	Congenital Anomalies	Certain Conditions Originating in Perinatal Period	Symptoms, Signs and Ill-Defined Conditions	Accidents and Adverse Effects	Suicide and Self-Inflicted Injury	Homicide and Legal Intervention	Other Cause of Death	State DC not available or state DC available but no COD
2000-2021	0	84297	38	0	7	2	1	4	4	6	1	2	11	76784	60	119	22	282	251	31	4	73723	63031	10692	348	1243	808	3	7	165	1151	5	14	1129	2	1	24	159	39	21	18	46	62	6	16	7	9	39	0	0	1	83	78	5	0	0	138	43	87	5	3	1	36	32	10	22	82	2	80	29	65	9	2	5	2	35	31	0	2	2	21	10	11	5528	300	11	0	566	4139	537	99	2754	200	577	36	22	41	286	518	76	5184	444	5	28	5	272	619	98	20	4549	1974
2000	0	1539	0	0	0	0	0	0	0	0	0	0	0	1410	1	5	1	9	9	0	0	1335	1174	161	4	34	20	0	0	1	12	0	0	12	0	0	0	2	1	0	1	1	2	0	0	0	0	1	0	0	1	0	0	0	0	0	1	0	1	0	0	0	0	1	0	1	0	0	0	1	1	0	0	0	0	0	0	0	0	0	1	0	1	107	5	1	0	3	49	4	1	47	2	5	0	0	0	3	3	3	61	4	0	1	0	3	2	0	1	45	20
2001	0	2241	1	0	0	0	0	0	0	0	0	0	1	2031	0	3	1	12	11	1	0	1919	1667	252	17	39	38	0	0	2	17	0	1	16	0	0	1	3	0	0	0	0	1	0	1	0	1	0	0	0	0	2	2	0	0	0	5	0	5	0	0	0	1	0	0	0	1	0	1	1	0	0	0	0	0	0	0	0	0	0	0	0	0	177	11	0	0	7	92	9	0	57	5	3	0	2	1	5	10	2	96	5	0	0	0	3	2	2	0	58	39
2002	0	2465	0	0	0	0	0	0	0	0	0	0	0	2237	1	4	1	9	7	2	0	2140	1908	232	13	30	37	0	0	2	30	0	0	30	0	0	0	6	0	0	0	1	2	0	0	0	0	2	0	0	0	1	1	0	0	0	2	0	2	0	0	0	0	0	0	0	1	0	1	0	1	0	0	0	0	0	0	0	0	0	1	0	1	184	7	0	0	8	105	5	0	69	2	5	1	1	0	2	6	2	87	8	0	1	0	5	8	2	0	85	47
2003	0	2649	0	0	0	0	0	0	0	0	0	0	0	2421	1	4	1	9	9	0	0	2327	2074	253	9	34	32	0	1	3	25	0	1	24	0	0	0	6	1	1	0	1	3	0	1	0	1	2	0	0	0	0	0	0	0	0	3	0	3	0	0	0	1	0	0	0	2	0	2	1	0	0	0	0	0	0	0	0	0	0	0	0	0	185	5	1	0	7	129	10	1	67	3	16	1	1	1	9	10	1	116	13	0	0	0	3	6	3	0	107	52
2004	0	2754	1	0	0	0	0	1	0	0	0	0	0	2485	1	0	1	7	7	0	0	2389	2099	290	13	29	40	1	0	4	31	0	0	31	0	0	0	6	1	1	0	5	1	0	0	0	0	1	0	0	0	5	5	0	0	0	5	0	5	0	0	0	0	1	0	1	1	0	1	0	2	1	0	1	0	0	0	0	0	0	1	0	1	210	16	1	0	11	167	22	0	68	0	7	2	2	1	5	14	5	102	10	0	1	1	4	8	0	0	107	61
2005	0	2945	0	0	0	0	0	0	0	0	0	0	0	2659	2	0	1	12	12	0	0	2562	2294	268	7	36	37	0	0	2	36	1	0	35	0	0	1	8	1	1	0	1	1	0	0	0	0	1	0	0	0	1	1	0	0	0	1	0	1	0	0	0	2	2	1	1	2	1	1	3	1	0	0	0	0	0	0	0	0	0	1	0	1	226	5	0	0	15	165	13	1	69	2	10	3	0	0	5	15	1	133	8	0	0	0	13	7	2	0	115	50
2006	0	3147	2	0	0	0	0	1	0	1	0	0	0	2825	1	2	1	9	9	0	0	2714	2413	301	15	44	31	0	0	8	38	1	0	37	0	0	2	4	0	0	0	3	4	0	0	0	0	4	0	0	0	5	5	0	0	0	6	2	3	0	1	0	1	1	0	1	0	0	0	2	2	0	0	0	0	0	0	0	0	0	2	1	1	252	13	0	0	12	193	21	2	78	5	16	3	0	1	5	7	2	160	13	0	3	1	11	7	4	0	125	73
2007	0	3257	1	0	0	0	0	0	0	0	0	0	1	2977	3	3	0	8	7	1	0	2876	2540	336	13	35	34	0	0	5	33	0	0	33	0	0	1	3	0	0	0	1	1	0	0	0	0	1	0	0	0	3	3	0	0	0	5	4	0	1	0	0	0	0	0	0	1	0	1	2	3	1	0	1	0	1	1	0	0	0	1	0	1	226	10	0	0	25	197	7	6	101	3	20	0	0	0	4	21	1	182	17	0	0	1	7	10	1	0	138	96
2008	0	3471	1	0	0	0	0	0	1	0	0	0	0	3152	3	3	0	12	9	3	0	3025	2674	351	20	40	36	1	2	10	48	0	0	48	0	0	1	10	1	0	1	2	2	0	1	1	0	1	0	0	0	1	1	0	0	0	5	0	5	0	0	0	0	1	0	1	5	0	5	0	1	0	0	0	0	1	1	0	0	0	0	0	0	241	10	1	0	21	211	17	2	109	5	15	2	1	1	11	14	4	187	24	0	0	0	26	18	6	1	149	78
2009	0	3713	1	0	1	0	0	0	0	0	0	0	0	3342	2	5	1	14	13	1	1	3213	2838	375	21	41	36	0	0	8	53	0	0	53	0	0	1	12	2	0	2	4	3	0	1	0	1	2	0	0	0	1	1	0	0	0	6	1	5	0	0	1	3	3	0	3	6	0	6	2	4	0	0	0	0	1	0	0	0	1	3	1	2	269	19	0	0	20	216	25	5	117	4	25	3	0	2	8	18	3	198	17	0	1	1	10	22	3	2	163	62
2010	0	3903	0	0	0	0	0	0	0	0	0	0	0	3544	1	6	0	13	12	1	1	3426	2996	430	14	41	26	1	0	15	58	0	1	57	0	0	0	7	2	1	1	1	4	0	2	0	2	2	0	0	0	0	0	0	0	0	8	2	6	0	0	0	2	0	0	0	2	0	2	2	5	1	0	0	1	2	2	0	0	0	2	2	0	268	13	0	0	19	228	25	7	111	14	20	4	1	2	10	20	5	200	11	0	0	0	18	26	4	1	165	82
2011	0	3981	1	0	0	0	0	0	0	1	0	0	0	3661	4	4	2	9	9	0	0	3543	3105	438	13	42	36	0	1	7	45	0	0	45	0	0	0	3	1	1	0	1	1	1	0	0	0	0	0	0	0	3	3	0	0	0	6	3	3	0	0	0	0	1	0	1	5	0	5	0	1	0	0	0	0	1	1	0	0	0	0	0	0	252	13	1	0	20	239	24	8	107	11	24	1	1	1	15	30	1	261	13	1	0	1	12	21	3	0	177	115
2012	0	4374	4	0	0	0	1	0	2	0	0	0	1	3977	2	5	0	15	14	1	0	3835	3350	485	16	50	48	0	0	6	68	0	1	67	0	0	0	9	2	1	1	4	5	2	1	1	0	2	0	0	0	5	5	0	0	0	5	2	3	0	0	0	4	1	0	1	3	0	3	1	3	1	0	1	0	2	2	0	0	0	0	0	0	283	19	1	0	28	245	22	3	130	15	25	2	2	2	9	24	3	248	22	1	1	0	19	47	6	1	228	93
2013	0	4550	0	0	0	0	0	0	0	0	0	0	0	4170	1	3	1	10	9	1	0	4034	3554	480	20	56	36	0	0	9	55	0	1	54	0	0	2	9	1	0	1	1	8	1	4	2	2	3	0	0	0	8	7	1	0	0	5	0	4	1	0	0	1	0	0	0	3	1	2	2	3	0	0	0	0	3	3	0	0	0	0	0	0	282	13	1	0	21	287	26	3	129	4	25	2	0	3	12	22	3	280	22	1	4	0	15	43	5	1	245	91
2014	0	4666	4	0	1	0	0	1	0	0	0	0	2	4261	5	9	0	19	14	5	0	4098	3520	578	20	55	45	0	1	9	71	0	1	69	1	0	1	10	1	1	0	0	3	0	0	0	0	3	0	0	0	4	3	1	0	0	5	2	2	1	0	0	0	3	1	2	5	0	5	0	6	1	0	1	0	5	4	0	1	0	0	0	0	292	15	1	0	27	275	31	3	145	12	35	0	0	4	23	25	5	298	20	0	3	0	13	35	5	2	260	109
2015	0	4780	3	0	0	0	0	1	0	1	1	0	0	4380	5	14	1	21	19	2	0	4214	3590	624	16	56	45	0	0	8	70	0	2	68	0	0	0	9	5	2	3	2	2	0	0	0	0	2	0	0	0	6	5	1	0	0	2	0	2	0	0	0	1	0	0	0	7	0	7	1	7	1	0	0	1	5	4	0	0	1	1	0	1	285	24	1	0	38	250	38	2	144	15	42	2	0	0	18	34	4	344	27	0	2	0	14	35	4	3	259	100
2016	0	4785	2	0	2	0	0	0	0	0	0	0	0	4400	5	9	0	15	13	2	0	4239	3548	691	15	70	36	0	1	10	66	0	2	64	0	0	0	9	5	5	0	1	3	0	1	0	1	2	0	0	0	5	5	0	0	0	11	4	6	0	1	0	6	3	2	1	6	0	6	1	7	1	0	1	0	4	4	0	0	0	2	2	0	260	14	2	0	38	238	31	3	166	14	42	2	2	6	19	41	2	325	24	0	2	0	12	45	7	2	249	98
2017	0	4987	4	0	0	1	0	0	0	1	0	0	2	4562	4	7	2	12	10	2	0	4366	3633	733	26	100	37	0	0	8	75	1	1	73	0	0	3	10	2	0	2	2	0	0	0	0	0	0	0	0	0	7	6	1	0	0	12	5	4	2	1	0	1	2	0	2	9	0	9	1	4	1	1	0	0	2	2	0	0	0	1	0	1	293	10	0	0	48	231	33	4	178	22	38	5	1	3	22	40	3	371	38	1	3	0	15	57	4	1	282	122
2018	0	5044	7	0	1	1	0	0	0	1	0	1	3	4593	7	8	3	17	17	0	0	4412	3636	776	23	79	36	0	0	8	79	0	0	78	1	0	5	11	4	1	3	2	7	2	3	2	1	2	0	0	0	4	4	0	0	0	9	2	7	0	0	0	4	0	0	0	6	0	6	3	3	0	0	0	0	2	2	0	0	0	1	1	0	307	14	0	0	46	178	40	7	183	17	58	2	2	6	34	48	5	364	40	1	3	0	22	48	13	1	302	115
2019	0	5053	2	0	1	0	0	0	0	1	0	0	0	4600	4	8	1	17	14	3	1	4368	3553	815	22	115	50	0	1	13	95	1	0	93	0	1	3	7	1	1	0	5	2	0	0	0	0	2	0	0	0	5	5	0	0	0	13	5	8	0	0	0	3	2	0	2	4	0	4	3	4	0	0	0	0	2	1	0	1	0	2	1	1	304	21	0	0	49	170	41	12	179	11	40	0	0	4	27	30	8	360	28	0	1	0	20	44	4	1	308	149
2020	0	4937	1	0	1	0	0	0	0	0	0	0	0	4501	3	12	1	13	10	3	1	4291	3414	877	20	114	39	0	0	7	74	1	1	72	0	0	1	7	5	3	2	4	3	0	0	0	0	3	0	0	0	9	9	0	0	0	14	6	8	0	0	0	3	3	2	1	6	0	6	2	2	0	0	0	0	1	1	0	0	0	1	1	0	302	14	0	0	56	146	45	21	253	14	49	0	4	1	18	43	7	361	40	0	0	0	16	58	13	1	452	128
2021	0	5056	3	0	0	0	0	0	1	0	0	1	1	4596	4	5	3	20	17	3	0	4397	3451	946	11	103	33	0	0	20	72	0	2	70	0	0	2	8	3	2	1	4	4	0	1	1	0	3	0	0	0	8	7	1	0	0	9	5	4	0	0	0	3	8	4	4	7	0	7	1	5	1	1	0	0	3	3	0	0	0	1	1	0	323	29	0	0	47	128	48	8	247	20	57	1	2	2	22	43	6	450	40	0	2	0	11	70	7	2	530	194
Alive at last contact	25102	0	0	0	0	0	0	0	0	0	0	0	0	0	0	0	0	0	0	0	0	0	0	0	0	0	0	0	0	0	0	0	0	0	0	0	0	0	0	0	0	0	0	0	0	0	0	0	0	0	0	0	0	0	0	0	0	0	0	0	0	0	0	0	0	0	0	0	0	0	0	0	0	0	0	0	0	0	0	0	0	0	0	0	0	0	0	0	0	0	0	0	0	0	0	0	0	0	0	0	0	0	0	0	0	0	0	0	0	0	0
Liver
	Alive	All Malignant Cancers	Oral Cavity and Pharynx	Lip	Tongue	Salivary Gland	Floor of Mouth	Gum and Other Mouth	Nasopharynx	Tonsil	Oropharynx	Hypopharynx	Other Oral Cavity and Pharynx	Digestive System	Esophagus	Stomach	Small Intestine	Colon and Rectum	Colon excluding Rectum	Rectum and Rectosigmoid Junction	Anus, Anal Canal and Anorectum	Liver and Intrahepatic Bile Duct	Liver	Intrahepatic Bile Duct	Gallbladder	Other Biliary	Pancreas	Retroperitoneum	Peritoneum, Omentum and Mesentery	Other Digestive Organs	Respiratory System	Nose, Nasal Cavity and Middle Ear	Larynx	Lung and Bronchus	Pleura	Trachea, Mediastinum and Other Respiratory Organs	Bones and Joints	Soft Tissue including Heart	Skin	Melanoma of the Skin	Non-Melanoma Skin	Breast	Female Genital System	Cervix Uteri	Corpus and Uterus, NOS	Corpus Uteri	Uterus, NOS	Ovary	Vagina	Vulva	Other Female Genital Organs	Male Genital System	Prostate	Testis	Penis	Other Male Genital Organs	Urinary System	Urinary Bladder	Kidney and Renal Pelvis	Ureter	Other Urinary Organs	Eye and Orbit	Brain and Other Nervous System	Endocrine System	Thyroid	Other Endocrine including Thymus	Lymphoma	Hodgkin Lymphoma	Non-Hodgkin Lymphoma	Myeloma	Leukemia	Lymphocytic Leukemia	Acute Lymphocytic Leukemia	Chronic Lymphocytic Leukemia	Other Lymphocytic Leukemia	Myeloid and Monocytic Leukemia	Acute Myeloid Leukemia	Acute Monocytic Leukemia	Chronic Myeloid Leukemia	Other Myeloid/Monocytic Leukemia	Other Leukemia	Other Acute Leukemia	Aleukemic, Subleukemic and NOS	Miscellaneous Malignant Cancer	In situ, benign or unknown behavior neoplasm	Tuberculosis	Syphilis	Septicemia	Other Infectious and Parasitic Diseases including HIV	Diabetes Mellitus	Alzheimers (ICD-9 and 10 only)	Diseases of Heart	Hypertension without Heart Disease	Cerebrovascular Diseases	Atherosclerosis	Aortic Aneurysm and Dissection	Other Diseases of Arteries, Arterioles, Capillaries	Pneumonia and Influenza	Chronic Obstructive Pulmonary Disease and Allied Cond	Stomach and Duodenal Ulcers	Chronic Liver Disease and Cirrhosis	Nephritis, Nephrotic Syndrome and Nephrosis	Complications of Pregnancy, Childbirth, Puerperium	Congenital Anomalies	Certain Conditions Originating in Perinatal Period	Symptoms, Signs and Ill-Defined Conditions	Accidents and Adverse Effects	Suicide and Self-Inflicted Injury	Homicide and Legal Intervention	Other Cause of Death	State DC not available or state DC available but no COD
2000-2021	0	71942	37	0	7	2	1	4	4	6	1	2	10	65146	56	94	16	225	197	28	4	63800	61641	2159	103	250	499	3	5	91	1072	5	13	1051	2	1	23	155	37	20	17	39	52	5	15	6	9	31	0	0	1	76	72	4	0	0	131	37	86	5	3	1	34	29	10	19	79	2	77	23	61	9	2	5	2	32	28	0	2	2	20	10	10	4947	264	10	0	504	4086	507	84	2521	184	523	31	20	38	267	478	70	5118	423	5	27	5	251	589	90	20	4243	1800
2000	0	1324	0	0	0	0	0	0	0	0	0	0	0	1207	1	2	1	8	8	0	0	1179	1159	20	3	4	8	0	0	1	12	0	0	12	0	0	0	2	1	0	1	1	2	0	0	0	0	1	0	0	1	0	0	0	0	0	1	0	1	0	0	0	0	1	0	1	0	0	0	1	1	0	0	0	0	0	0	0	0	0	1	0	1	95	4	1	0	3	47	4	1	40	2	4	0	0	0	3	3	2	60	2	0	1	0	3	2	0	1	41	17
2001	0	1942	1	0	0	0	0	0	0	0	0	0	1	1747	0	2	0	11	10	1	0	1704	1636	68	6	2	20	0	0	2	16	0	1	15	0	0	1	3	0	0	0	0	1	0	1	0	1	0	0	0	0	2	2	0	0	0	5	0	5	0	0	0	0	0	0	0	1	0	1	1	0	0	0	0	0	0	0	0	0	0	0	0	0	164	11	0	0	7	89	8	0	52	4	2	0	1	1	4	9	2	95	5	0	0	0	3	2	1	0	52	34
2002	0	2184	0	0	0	0	0	0	0	0	0	0	0	1978	1	3	0	8	6	2	0	1935	1873	62	7	6	18	0	0	0	30	0	0	30	0	0	0	5	0	0	0	1	2	0	0	0	0	2	0	0	0	1	1	0	0	0	2	0	2	0	0	0	0	0	0	0	1	0	1	0	1	0	0	0	0	0	0	0	0	0	1	0	1	163	6	0	0	7	105	4	0	62	2	3	1	1	0	2	5	2	86	8	0	1	0	5	7	1	0	77	43
2003	0	2379	0	0	0	0	0	0	0	0	0	0	0	2164	1	4	1	5	5	0	0	2121	2039	82	0	4	25	0	1	2	24	0	1	23	0	0	0	6	1	1	0	1	3	0	1	0	1	2	0	0	0	0	0	0	0	0	3	0	3	0	0	0	1	0	0	0	2	0	2	1	0	0	0	0	0	0	0	0	0	0	0	0	0	173	4	1	0	7	128	10	1	65	3	16	1	1	1	9	9	1	116	12	0	0	0	3	6	3	0	100	50
2004	0	2438	1	0	0	0	0	1	0	0	0	0	0	2192	1	0	1	6	6	0	0	2138	2061	77	9	7	26	1	0	3	30	0	0	30	0	0	0	5	1	1	0	4	1	0	0	0	0	1	0	0	0	5	5	0	0	0	5	0	5	0	0	0	0	1	0	1	1	0	1	0	2	1	0	1	0	0	0	0	0	0	1	0	1	190	14	1	0	11	165	20	0	62	0	7	1	2	1	4	12	4	102	10	0	0	1	4	8	0	0	100	55
2005	0	2642	0	0	0	0	0	0	0	0	0	0	0	2373	2	0	1	10	10	0	0	2318	2259	59	3	13	26	0	0	0	33	1	0	32	0	0	1	8	1	1	0	0	1	0	0	0	0	1	0	0	0	1	1	0	0	0	1	0	1	0	0	0	2	2	1	1	2	1	1	2	1	0	0	0	0	0	0	0	0	0	1	0	1	214	5	0	0	12	164	13	1	61	2	9	3	0	0	5	13	1	133	8	0	0	0	13	7	2	0	110	46
2006	0	2834	2	0	0	0	0	1	0	1	0	0	0	2528	1	2	0	7	7	0	0	2473	2381	92	7	11	22	0	0	5	38	1	0	37	0	0	2	4	0	0	0	3	4	0	0	0	0	4	0	0	0	5	5	0	0	0	5	1	3	0	1	0	0	1	0	1	0	0	0	2	2	0	0	0	0	0	0	0	0	0	2	1	1	238	13	0	0	12	190	21	1	70	4	14	2	0	1	5	7	2	158	13	0	3	1	11	7	4	0	122	70
2007	0	2913	1	0	0	0	0	0	0	0	0	0	1	2654	2	3	0	7	6	1	0	2599	2503	96	6	13	21	0	0	3	31	0	0	31	0	0	1	3	0	0	0	1	1	0	0	0	0	1	0	0	0	3	3	0	0	0	5	4	0	1	0	0	0	0	0	0	1	0	1	2	3	1	0	1	0	1	1	0	0	0	1	0	1	207	10	0	0	22	195	7	5	94	3	20	0	0	0	4	19	1	180	17	0	0	1	7	9	1	0	133	94
2008	0	3091	1	0	0	0	0	0	1	0	0	0	0	2791	3	2	0	8	6	2	0	2725	2629	96	6	11	25	1	2	8	47	0	0	47	0	0	1	9	1	0	1	2	1	0	1	1	0	0	0	0	0	1	1	0	0	0	5	0	5	0	0	0	0	1	0	1	4	0	4	0	1	0	0	0	0	1	1	0	0	0	0	0	0	226	7	1	0	20	207	16	2	104	4	14	2	1	1	11	14	4	187	22	0	0	0	24	16	5	1	143	76
2009	0	3312	1	0	1	0	0	0	0	0	0	0	0	2963	2	5	1	11	10	1	1	2891	2791	100	6	13	27	0	0	6	51	0	0	51	0	0	1	12	2	0	2	4	3	0	1	0	1	2	0	0	0	1	1	0	0	0	6	1	5	0	0	1	3	3	0	3	6	0	6	2	3	0	0	0	0	1	0	0	0	1	2	1	1	250	16	0	0	20	215	24	5	105	3	24	2	0	2	8	15	3	198	17	0	1	1	7	21	2	2	156	60
2010	0	3468	0	0	0	0	0	0	0	0	0	0	0	3139	0	6	0	11	10	1	1	3081	2949	132	4	12	16	1	0	7	52	0	0	52	0	0	0	7	2	1	1	1	4	0	2	0	2	2	0	0	0	0	0	0	0	0	8	2	6	0	0	0	2	0	0	0	2	0	2	2	5	1	0	0	1	2	2	0	0	0	2	2	0	244	12	0	0	16	226	25	6	104	12	19	3	1	2	10	20	4	198	9	0	0	0	17	23	4	1	158	75
2011	0	3515	1	0	0	0	0	0	0	1	0	0	0	3214	4	4	2	7	7	0	0	3156	3045	111	2	14	20	0	0	5	43	0	0	43	0	0	0	3	1	1	0	1	1	1	0	0	0	0	0	0	0	3	3	0	0	0	6	3	3	0	0	0	0	1	0	1	5	0	5	0	1	0	0	0	0	1	1	0	0	0	0	0	0	235	13	1	0	20	236	23	5	97	11	22	1	1	1	14	28	1	259	12	1	0	1	12	21	3	0	171	104
2012	0	3843	4	0	0	0	1	0	2	0	0	0	1	3478	2	4	0	12	11	1	0	3407	3300	107	4	14	31	0	0	4	63	0	1	62	0	0	0	8	2	1	1	3	4	1	1	1	0	2	0	0	0	5	5	0	0	0	5	2	3	0	0	0	4	1	0	1	3	0	3	1	3	1	0	1	0	2	2	0	0	0	0	0	0	259	18	1	0	24	243	20	3	117	14	24	1	2	2	7	24	3	246	22	1	1	0	18	45	5	1	218	87
2013	0	3999	0	0	0	0	0	0	0	0	0	0	0	3658	1	2	1	8	7	1	0	3594	3484	110	6	15	28	0	0	3	52	0	1	51	0	0	2	9	1	0	1	1	6	1	3	1	2	2	0	0	0	7	6	1	0	0	5	0	4	1	0	0	1	0	0	0	3	1	2	1	1	0	0	0	0	1	1	0	0	0	0	0	0	252	12	0	0	19	285	25	3	123	4	25	2	0	2	11	20	3	276	20	1	4	0	15	41	5	1	237	81
2014	0	3991	4	0	1	0	0	1	0	0	0	0	2	3620	5	6	0	16	12	4	0	3542	3436	106	7	13	25	0	1	5	64	0	1	62	1	0	1	10	1	1	0	0	1	0	0	0	0	1	0	0	0	4	3	1	0	0	5	2	2	1	0	0	0	2	1	1	5	0	5	0	6	1	0	1	0	5	4	0	1	0	0	0	0	268	12	1	0	24	271	30	3	136	12	35	0	0	4	23	22	5	291	16	0	3	0	13	35	5	2	248	102
2015	0	4060	3	0	0	0	0	1	0	1	1	0	0	3705	5	12	1	15	13	2	0	3628	3499	129	4	10	28	0	0	2	65	0	2	63	0	0	0	9	4	2	2	2	1	0	0	0	0	1	0	0	0	6	5	1	0	0	2	0	2	0	0	0	1	0	0	0	7	0	7	1	7	1	0	0	1	5	4	0	0	1	1	0	1	247	21	1	0	34	245	36	1	137	13	38	2	0	0	18	33	3	340	27	0	2	0	13	33	4	3	249	94
2016	0	3978	2	0	2	0	0	0	0	0	0	0	0	3628	4	7	0	12	10	2	0	3567	3455	112	4	11	18	0	1	4	62	0	2	60	0	0	0	9	5	5	0	1	2	0	1	0	1	1	0	0	0	2	2	0	0	0	11	4	6	0	1	0	6	2	2	0	6	0	6	1	7	1	0	1	0	4	4	0	0	0	2	2	0	234	12	2	0	33	234	28	3	152	14	39	2	2	6	16	39	2	322	24	0	2	0	10	45	7	2	236	93
2017	0	4084	4	0	0	1	0	0	0	1	0	0	2	3714	4	5	1	12	10	2	0	3642	3527	115	3	21	21	0	0	5	71	1	1	69	0	0	3	10	2	0	2	2	0	0	0	0	0	0	0	0	0	5	5	0	0	0	10	3	4	2	1	0	1	2	0	2	7	0	7	1	3	1	1	0	0	1	1	0	0	0	1	0	1	249	6	0	0	43	225	31	3	170	21	32	5	1	3	20	38	3	361	37	1	3	0	12	55	3	1	264	112
2018	0	4111	7	0	1	1	0	0	0	1	0	1	3	3721	7	6	3	16	16	0	0	3646	3527	119	2	15	21	0	0	5	72	0	0	71	1	0	5	11	4	1	3	2	7	2	3	2	1	2	0	0	0	4	4	0	0	0	7	1	6	0	0	0	4	0	0	0	6	0	6	1	3	0	0	0	0	2	2	0	0	0	1	1	0	257	12	0	0	39	177	38	6	163	14	49	2	2	5	32	43	4	358	38	1	3	0	20	48	13	1	275	105
2019	0	4039	2	0	1	0	0	0	0	1	0	0	0	3640	4	7	1	10	7	3	1	3554	3455	99	7	16	34	0	0	6	83	1	0	81	0	1	3	7	0	0	0	4	2	0	0	0	0	2	0	0	0	5	5	0	0	0	12	4	8	0	0	0	3	1	0	1	4	0	4	2	4	0	0	0	0	2	1	0	1	0	2	1	1	267	20	0	0	47	170	38	10	160	11	35	0	0	3	26	24	8	358	28	0	1	0	16	38	4	1	283	128
2020	0	3875	1	0	1	0	0	0	0	0	0	0	0	3498	3	8	1	9	7	2	1	3435	3307	128	3	13	22	0	0	3	69	1	1	67	0	0	1	7	5	3	2	3	1	0	0	0	0	1	0	0	0	9	9	0	0	0	13	5	8	0	0	0	3	3	2	1	6	0	6	1	2	0	0	0	0	1	1	0	0	0	1	1	0	253	12	0	0	46	143	42	18	228	12	45	0	3	1	17	40	6	354	37	0	0	0	14	54	12	1	403	112
2021	0	3920	2	0	0	0	0	0	1	0	0	1	0	3534	3	4	1	16	13	3	0	3465	3326	139	4	12	17	0	0	12	64	0	2	62	0	0	1	8	3	2	1	2	4	0	1	1	0	3	0	0	0	7	6	1	0	0	9	5	4	0	0	0	3	8	4	4	7	0	7	1	5	1	1	0	0	3	3	0	0	0	1	1	0	262	24	0	0	38	126	44	7	219	19	47	1	2	2	18	41	6	440	39	0	2	0	11	66	6	2	467	162
Alive at last contact	22822	0	0	0	0	0	0	0	0	0	0	0	0	0	0	0	0	0	0	0	0	0	0	0	0	0	0	0	0	0	0	0	0	0	0	0	0	0	0	0	0	0	0	0	0	0	0	0	0	0	0	0	0	0	0	0	0	0	0	0	0	0	0	0	0	0	0	0	0	0	0	0	0	0	0	0	0	0	0	0	0	0	0	0	0	0	0	0	0	0	0	0	0	0	0	0	0	0	0	0	0	0	0	0	0	0	0	0	0	0	0
Intrahepatic Bile Duct
	Alive	All Malignant Cancers	Oral Cavity and Pharynx	Lip	Tongue	Salivary Gland	Floor of Mouth	Gum and Other Mouth	Nasopharynx	Tonsil	Oropharynx	Hypopharynx	Other Oral Cavity and Pharynx	Digestive System	Esophagus	Stomach	Small Intestine	Colon and Rectum	Colon excluding Rectum	Rectum and Rectosigmoid Junction	Anus, Anal Canal and Anorectum	Liver and Intrahepatic Bile Duct	Liver	Intrahepatic Bile Duct	Gallbladder	Other Biliary	Pancreas	Retroperitoneum	Peritoneum, Omentum and Mesentery	Other Digestive Organs	Respiratory System	Nose, Nasal Cavity and Middle Ear	Larynx	Lung and Bronchus	Pleura	Trachea, Mediastinum and Other Respiratory Organs	Bones and Joints	Soft Tissue including Heart	Skin	Melanoma of the Skin	Non-Melanoma Skin	Breast	Female Genital System	Cervix Uteri	Corpus and Uterus, NOS	Corpus Uteri	Uterus, NOS	Ovary	Vagina	Vulva	Other Female Genital Organs	Male Genital System	Prostate	Testis	Penis	Other Male Genital Organs	Urinary System	Urinary Bladder	Kidney and Renal Pelvis	Ureter	Other Urinary Organs	Eye and Orbit	Brain and Other Nervous System	Endocrine System	Thyroid	Other Endocrine including Thymus	Lymphoma	Hodgkin Lymphoma	Non-Hodgkin Lymphoma	Myeloma	Leukemia	Lymphocytic Leukemia	Acute Lymphocytic Leukemia	Chronic Lymphocytic Leukemia	Other Lymphocytic Leukemia	Myeloid and Monocytic Leukemia	Acute Myeloid Leukemia	Acute Monocytic Leukemia	Chronic Myeloid Leukemia	Other Myeloid/Monocytic Leukemia	Other Leukemia	Other Acute Leukemia	Aleukemic, Subleukemic and NOS	Miscellaneous Malignant Cancer	In situ, benign or unknown behavior neoplasm	Tuberculosis	Syphilis	Septicemia	Other Infectious and Parasitic Diseases including HIV	Diabetes Mellitus	Alzheimers (ICD-9 and 10 only)	Diseases of Heart	Hypertension without Heart Disease	Cerebrovascular Diseases	Atherosclerosis	Aortic Aneurysm and Dissection	Other Diseases of Arteries, Arterioles, Capillaries	Pneumonia and Influenza	Chronic Obstructive Pulmonary Disease and Allied Cond	Stomach and Duodenal Ulcers	Chronic Liver Disease and Cirrhosis	Nephritis, Nephrotic Syndrome and Nephrosis	Complications of Pregnancy, Childbirth, Puerperium	Congenital Anomalies	Certain Conditions Originating in Perinatal Period	Symptoms, Signs and Ill-Defined Conditions	Accidents and Adverse Effects	Suicide and Self-Inflicted Injury	Homicide and Legal Intervention	Other Cause of Death	State DC not available or state DC available but no COD
2000-2021	0	12355	1	0	0	0	0	0	0	0	0	0	1	11638	4	25	6	57	54	3	0	9923	1390	8533	245	993	309	0	2	74	79	0	1	78	0	0	1	4	2	1	1	7	10	1	1	1	0	8	0	0	0	7	6	1	0	0	7	6	1	0	0	0	2	3	0	3	3	0	3	6	4	0	0	0	0	3	3	0	0	0	1	0	1	581	36	1	0	62	53	30	15	233	16	54	5	2	3	19	40	6	66	21	0	1	0	21	30	8	0	306	174
2000	0	215	0	0	0	0	0	0	0	0	0	0	0	203	0	3	0	1	1	0	0	156	15	141	1	30	12	0	0	0	0	0	0	0	0	0	0	0	0	0	0	0	0	0	0	0	0	0	0	0	0	0	0	0	0	0	0	0	0	0	0	0	0	0	0	0	0	0	0	0	0	0	0	0	0	0	0	0	0	0	0	0	0	12	1	0	0	0	2	0	0	7	0	1	0	0	0	0	0	1	1	2	0	0	0	0	0	0	0	4	3
2001	0	299	0	0	0	0	0	0	0	0	0	0	0	284	0	1	1	1	1	0	0	215	31	184	11	37	18	0	0	0	1	0	0	1	0	0	0	0	0	0	0	0	0	0	0	0	0	0	0	0	0	0	0	0	0	0	0	0	0	0	0	0	1	0	0	0	0	0	0	0	0	0	0	0	0	0	0	0	0	0	0	0	0	13	0	0	0	0	3	1	0	5	1	1	0	1	0	1	1	0	1	0	0	0	0	0	0	1	0	6	5
2002	0	281	0	0	0	0	0	0	0	0	0	0	0	259	0	1	1	1	1	0	0	205	35	170	6	24	19	0	0	2	0	0	0	0	0	0	0	1	0	0	0	0	0	0	0	0	0	0	0	0	0	0	0	0	0	0	0	0	0	0	0	0	0	0	0	0	0	0	0	0	0	0	0	0	0	0	0	0	0	0	0	0	0	21	1	0	0	1	0	1	0	7	0	2	0	0	0	0	1	0	1	0	0	0	0	0	1	1	0	8	4
2003	0	270	0	0	0	0	0	0	0	0	0	0	0	257	0	0	0	4	4	0	0	206	35	171	9	30	7	0	0	1	1	0	0	1	0	0	0	0	0	0	0	0	0	0	0	0	0	0	0	0	0	0	0	0	0	0	0	0	0	0	0	0	0	0	0	0	0	0	0	0	0	0	0	0	0	0	0	0	0	0	0	0	0	12	1	0	0	0	1	0	0	2	0	0	0	0	0	0	1	0	0	1	0	0	0	0	0	0	0	7	2
2004	0	316	0	0	0	0	0	0	0	0	0	0	0	293	0	0	0	1	1	0	0	251	38	213	4	22	14	0	0	1	1	0	0	1	0	0	0	1	0	0	0	1	0	0	0	0	0	0	0	0	0	0	0	0	0	0	0	0	0	0	0	0	0	0	0	0	0	0	0	0	0	0	0	0	0	0	0	0	0	0	0	0	0	20	2	0	0	0	2	2	0	6	0	0	1	0	0	1	2	1	0	0	0	1	0	0	0	0	0	7	6
2005	0	303	0	0	0	0	0	0	0	0	0	0	0	286	0	0	0	2	2	0	0	244	35	209	4	23	11	0	0	2	3	0	0	3	0	0	0	0	0	0	0	1	0	0	0	0	0	0	0	0	0	0	0	0	0	0	0	0	0	0	0	0	0	0	0	0	0	0	0	1	0	0	0	0	0	0	0	0	0	0	0	0	0	12	0	0	0	3	1	0	0	8	0	1	0	0	0	0	2	0	0	0	0	0	0	0	0	0	0	5	4
2006	0	313	0	0	0	0	0	0	0	0	0	0	0	297	0	0	1	2	2	0	0	241	32	209	8	33	9	0	0	3	0	0	0	0	0	0	0	0	0	0	0	0	0	0	0	0	0	0	0	0	0	0	0	0	0	0	1	1	0	0	0	0	1	0	0	0	0	0	0	0	0	0	0	0	0	0	0	0	0	0	0	0	0	14	0	0	0	0	3	0	1	8	1	2	1	0	0	0	0	0	2	0	0	0	0	0	0	0	0	3	3
2007	0	344	0	0	0	0	0	0	0	0	0	0	0	323	1	0	0	1	1	0	0	277	37	240	7	22	13	0	0	2	2	0	0	2	0	0	0	0	0	0	0	0	0	0	0	0	0	0	0	0	0	0	0	0	0	0	0	0	0	0	0	0	0	0	0	0	0	0	0	0	0	0	0	0	0	0	0	0	0	0	0	0	0	19	0	0	0	3	2	0	1	7	0	0	0	0	0	0	2	0	2	0	0	0	0	0	1	0	0	5	2
2008	0	380	0	0	0	0	0	0	0	0	0	0	0	361	0	1	0	4	3	1	0	300	45	255	14	29	11	0	0	2	1	0	0	1	0	0	0	1	0	0	0	0	1	0	0	0	0	1	0	0	0	0	0	0	0	0	0	0	0	0	0	0	0	0	0	0	1	0	1	0	0	0	0	0	0	0	0	0	0	0	0	0	0	15	3	0	0	1	4	1	0	5	1	1	0	0	0	0	0	0	0	2	0	0	0	2	2	1	0	6	2
2009	0	401	0	0	0	0	0	0	0	0	0	0	0	379	0	0	0	3	3	0	0	322	47	275	15	28	9	0	0	2	2	0	0	2	0	0	0	0	0	0	0	0	0	0	0	0	0	0	0	0	0	0	0	0	0	0	0	0	0	0	0	0	0	0	0	0	0	0	0	0	1	0	0	0	0	0	0	0	0	0	1	0	1	19	3	0	0	0	1	1	0	12	1	1	1	0	0	0	3	0	0	0	0	0	0	3	1	1	0	7	2
2010	0	435	0	0	0	0	0	0	0	0	0	0	0	405	1	0	0	2	2	0	0	345	47	298	10	29	10	0	0	8	6	0	1	5	0	0	0	0	0	0	0	0	0	0	0	0	0	0	0	0	0	0	0	0	0	0	0	0	0	0	0	0	0	0	0	0	0	0	0	0	0	0	0	0	0	0	0	0	0	0	0	0	0	24	1	0	0	3	2	0	1	7	2	1	1	0	0	0	0	1	2	2	0	0	0	1	3	0	0	7	7
2011	0	466	0	0	0	0	0	0	0	0	0	0	0	447	0	0	0	2	2	0	0	387	60	327	11	28	16	0	1	2	2	0	0	2	0	0	0	0	0	0	0	0	0	0	0	0	0	0	0	0	0	0	0	0	0	0	0	0	0	0	0	0	0	0	0	0	0	0	0	0	0	0	0	0	0	0	0	0	0	0	0	0	0	17	0	0	0	0	3	1	3	10	0	2	0	0	0	1	2	0	2	1	0	0	0	0	0	0	0	6	11
2012	0	531	0	0	0	0	0	0	0	0	0	0	0	499	0	1	0	3	3	0	0	428	50	378	12	36	17	0	0	2	5	0	0	5	0	0	0	1	0	0	0	1	1	1	0	0	0	0	0	0	0	0	0	0	0	0	0	0	0	0	0	0	0	0	0	0	0	0	0	0	0	0	0	0	0	0	0	0	0	0	0	0	0	24	1	0	0	4	2	2	0	13	1	1	1	0	0	2	0	0	2	0	0	0	0	1	2	1	0	10	6
2013	0	551	0	0	0	0	0	0	0	0	0	0	0	512	0	1	0	2	2	0	0	440	70	370	14	41	8	0	0	6	3	0	0	3	0	0	0	0	0	0	0	0	2	0	1	1	0	1	0	0	0	1	1	0	0	0	0	0	0	0	0	0	0	0	0	0	0	0	0	1	2	0	0	0	0	2	2	0	0	0	0	0	0	30	1	1	0	2	2	1	0	6	0	0	0	0	1	1	2	0	4	2	0	0	0	0	2	0	0	8	10
2014	0	675	0	0	0	0	0	0	0	0	0	0	0	641	0	3	0	3	2	1	0	556	84	472	13	42	20	0	0	4	7	0	0	7	0	0	0	0	0	0	0	0	2	0	0	0	0	2	0	0	0	0	0	0	0	0	0	0	0	0	0	0	0	1	0	1	0	0	0	0	0	0	0	0	0	0	0	0	0	0	0	0	0	24	3	0	0	3	4	1	0	9	0	0	0	0	0	0	3	0	7	4	0	0	0	0	0	0	0	12	7
2015	0	720	0	0	0	0	0	0	0	0	0	0	0	675	0	2	0	6	6	0	0	586	91	495	12	46	17	0	0	6	5	0	0	5	0	0	0	0	1	0	1	0	1	0	0	0	0	1	0	0	0	0	0	0	0	0	0	0	0	0	0	0	0	0	0	0	0	0	0	0	0	0	0	0	0	0	0	0	0	0	0	0	0	38	3	0	0	4	5	2	1	7	2	4	0	0	0	0	1	1	4	0	0	0	0	1	2	0	0	10	6
2016	0	807	0	0	0	0	0	0	0	0	0	0	0	772	1	2	0	3	3	0	0	672	93	579	11	59	18	0	0	6	4	0	0	4	0	0	0	0	0	0	0	0	1	0	0	0	0	1	0	0	0	3	3	0	0	0	0	0	0	0	0	0	0	1	0	1	0	0	0	0	0	0	0	0	0	0	0	0	0	0	0	0	0	26	2	0	0	5	4	3	0	14	0	3	0	0	0	3	2	0	3	0	0	0	0	2	0	0	0	13	5
2017	0	903	0	0	0	0	0	0	0	0	0	0	0	848	0	2	1	0	0	0	0	724	106	618	23	79	16	0	0	3	4	0	0	4	0	0	0	0	0	0	0	0	0	0	0	0	0	0	0	0	0	2	1	1	0	0	2	2	0	0	0	0	0	0	0	0	2	0	2	0	1	0	0	0	0	1	1	0	0	0	0	0	0	44	4	0	0	5	6	2	1	8	1	6	0	0	0	2	2	0	10	1	0	0	0	3	2	1	0	18	10
2018	0	933	0	0	0	0	0	0	0	0	0	0	0	872	0	2	0	1	1	0	0	766	109	657	21	64	15	0	0	3	7	0	0	7	0	0	0	0	0	0	0	0	0	0	0	0	0	0	0	0	0	0	0	0	0	0	2	1	1	0	0	0	0	0	0	0	0	0	0	2	0	0	0	0	0	0	0	0	0	0	0	0	0	50	2	0	0	7	1	2	1	20	3	9	0	0	1	2	5	1	6	2	0	0	0	2	0	0	0	27	10
2019	0	1014	0	0	0	0	0	0	0	0	0	0	0	960	0	1	0	7	7	0	0	814	98	716	15	99	16	0	1	7	12	0	0	12	0	0	0	0	1	1	0	1	0	0	0	0	0	0	0	0	0	0	0	0	0	0	1	1	0	0	0	0	0	1	0	1	0	0	0	1	0	0	0	0	0	0	0	0	0	0	0	0	0	37	1	0	0	2	0	3	2	19	0	5	0	0	1	1	6	0	2	0	0	0	0	4	6	0	0	25	21
2020	0	1062	0	0	0	0	0	0	0	0	0	0	0	1003	0	4	0	4	3	1	0	856	107	749	17	101	17	0	0	4	5	0	0	5	0	0	0	0	0	0	0	1	2	0	0	0	0	2	0	0	0	0	0	0	0	0	1	1	0	0	0	0	0	0	0	0	0	0	0	1	0	0	0	0	0	0	0	0	0	0	0	0	0	49	2	0	0	10	3	3	3	25	2	4	0	1	0	1	3	1	7	3	0	0	0	2	4	1	0	49	16
2021	0	1136	1	0	0	0	0	0	0	0	0	0	1	1062	1	1	2	4	4	0	0	932	125	807	7	91	16	0	0	8	8	0	0	8	0	0	1	0	0	0	0	2	0	0	0	0	0	0	0	0	0	1	1	0	0	0	0	0	0	0	0	0	0	0	0	0	0	0	0	0	0	0	0	0	0	0	0	0	0	0	0	0	0	61	5	0	0	9	2	4	1	28	1	10	0	0	0	4	2	0	10	1	0	0	0	0	4	1	0	63	32
Alive at last contact	2280	0	0	0	0	0	0	0	0	0	0	0	0	0	0	0	0	0	0	0	0	0	0	0	0	0	0	0	0	0	0	0	0	0	0	0	0	0	0	0	0	0	0	0	0	0	0	0	0	0	0	0	0	0	0	0	0	0	0	0	0	0	0	0	0	0	0	0	0	0	0	0	0	0	0	0	0	0	0	0	0	0	0	0	0	0	0	0	0	0	0	0	0	0	0	0	0	0	0	0	0	0	0	0	0	0	0	0	0	0	0
Gallbladder
	Alive	All Malignant Cancers	Oral Cavity and Pharynx	Lip	Tongue	Salivary Gland	Floor of Mouth	Gum and Other Mouth	Nasopharynx	Tonsil	Oropharynx	Hypopharynx	Other Oral Cavity and Pharynx	Digestive System	Esophagus	Stomach	Small Intestine	Colon and Rectum	Colon excluding Rectum	Rectum and Rectosigmoid Junction	Anus, Anal Canal and Anorectum	Liver and Intrahepatic Bile Duct	Liver	Intrahepatic Bile Duct	Gallbladder	Other Biliary	Pancreas	Retroperitoneum	Peritoneum, Omentum and Mesentery	Other Digestive Organs	Respiratory System	Nose, Nasal Cavity and Middle Ear	Larynx	Lung and Bronchus	Pleura	Trachea, Mediastinum and Other Respiratory Organs	Bones and Joints	Soft Tissue including Heart	Skin	Melanoma of the Skin	Non-Melanoma Skin	Breast	Female Genital System	Cervix Uteri	Corpus and Uterus, NOS	Corpus Uteri	Uterus, NOS	Ovary	Vagina	Vulva	Other Female Genital Organs	Male Genital System	Prostate	Testis	Penis	Other Male Genital Organs	Urinary System	Urinary Bladder	Kidney and Renal Pelvis	Ureter	Other Urinary Organs	Eye and Orbit	Brain and Other Nervous System	Endocrine System	Thyroid	Other Endocrine including Thymus	Lymphoma	Hodgkin Lymphoma	Non-Hodgkin Lymphoma	Myeloma	Leukemia	Lymphocytic Leukemia	Acute Lymphocytic Leukemia	Chronic Lymphocytic Leukemia	Other Lymphocytic Leukemia	Myeloid and Monocytic Leukemia	Acute Myeloid Leukemia	Acute Monocytic Leukemia	Chronic Myeloid Leukemia	Other Myeloid/Monocytic Leukemia	Other Leukemia	Other Acute Leukemia	Aleukemic, Subleukemic and NOS	Miscellaneous Malignant Cancer	In situ, benign or unknown behavior neoplasm	Tuberculosis	Syphilis	Septicemia	Other Infectious and Parasitic Diseases including HIV	Diabetes Mellitus	Alzheimers (ICD-9 and 10 only)	Diseases of Heart	Hypertension without Heart Disease	Cerebrovascular Diseases	Atherosclerosis	Aortic Aneurysm and Dissection	Other Diseases of Arteries, Arterioles, Capillaries	Pneumonia and Influenza	Chronic Obstructive Pulmonary Disease and Allied Cond	Stomach and Duodenal Ulcers	Chronic Liver Disease and Cirrhosis	Nephritis, Nephrotic Syndrome and Nephrosis	Complications of Pregnancy, Childbirth, Puerperium	Congenital Anomalies	Certain Conditions Originating in Perinatal Period	Symptoms, Signs and Ill-Defined Conditions	Accidents and Adverse Effects	Suicide and Self-Inflicted Injury	Homicide and Legal Intervention	Other Cause of Death	State DC not available or state DC available but no COD
2000-2021	0	12895	5	1	1	0	0	1	0	1	0	0	1	11865	2	44	13	96	90	6	1	2810	398	2412	7914	579	323	0	8	75	91	0	0	90	1	0	2	6	7	5	2	15	55	4	8	2	6	40	0	1	2	7	7	0	0	0	131	118	12	1	0	0	3	3	0	3	11	0	11	8	8	2	0	2	0	5	4	0	0	1	1	0	1	678	57	0	0	69	36	81	81	537	40	106	12	6	5	52	87	7	44	47	0	2	1	36	43	9	2	474	278
2000	0	255	0	0	0	0	0	0	0	0	0	0	0	229	0	1	0	1	1	0	0	29	3	26	175	14	9	0	0	0	1	0	0	1	0	0	0	0	0	0	0	0	0	0	0	0	0	0	0	0	0	0	0	0	0	0	1	1	0	0	0	0	0	0	0	0	0	0	0	0	0	0	0	0	0	0	0	0	0	0	0	0	0	24	0	0	0	2	0	1	0	10	0	3	0	0	0	0	2	0	0	0	0	0	0	1	0	0	0	3	6
2001	0	431	0	0	0	0	0	0	0	0	0	0	0	412	0	0	1	3	3	0	0	64	11	53	305	28	10	0	0	1	3	0	0	3	0	0	0	0	0	0	0	0	2	0	0	0	0	2	0	0	0	0	0	0	0	0	1	1	0	0	0	0	0	0	0	0	0	0	0	0	0	0	0	0	0	0	0	0	0	0	0	0	0	13	2	0	0	3	0	2	0	19	0	5	1	1	0	1	2	0	0	1	0	0	0	2	0	1	0	7	11
2002	0	504	0	0	0	0	0	0	0	0	0	0	0	458	0	0	0	2	2	0	0	99	16	83	321	21	13	0	0	2	3	0	0	3	0	0	0	0	0	0	0	0	2	0	1	1	0	1	0	0	0	0	0	0	0	0	16	16	0	0	0	0	0	0	0	0	1	0	1	0	0	0	0	0	0	0	0	0	0	0	0	0	0	24	0	0	0	1	1	2	1	20	1	2	0	0	1	1	1	0	5	1	0	0	0	1	0	0	0	12	12
2003	0	529	0	0	0	0	0	0	0	0	0	0	0	482	0	1	1	3	2	1	0	94	10	84	341	18	23	0	0	1	3	0	0	3	0	0	0	0	0	0	0	0	4	0	1	0	1	3	0	0	0	0	0	0	0	0	12	11	1	0	0	0	0	0	0	0	0	0	0	0	0	0	0	0	0	0	0	0	0	0	0	0	0	28	3	0	0	2	0	2	0	22	0	2	0	0	0	0	2	0	0	0	0	0	0	2	0	0	0	17	8
2004	0	514	0	0	0	0	0	0	0	0	0	0	0	471	0	0	0	5	5	0	0	93	13	80	337	18	18	0	0	0	1	0	0	1	0	0	0	1	0	0	0	0	3	0	1	0	1	2	0	0	0	0	0	0	0	0	7	7	0	0	0	0	0	0	0	0	0	0	0	0	0	0	0	0	0	0	0	0	0	0	0	0	0	31	0	0	0	1	1	1	3	21	2	0	1	0	0	2	4	2	1	0	0	0	0	0	2	1	0	12	6
2005	0	536	0	0	0	0	0	0	0	0	0	0	0	500	0	1	0	5	4	1	0	110	19	91	340	25	18	0	0	1	4	0	0	4	0	0	0	0	0	0	0	1	2	0	1	0	1	1	0	0	0	0	0	0	0	0	1	0	1	0	0	0	0	0	0	0	0	0	0	1	0	0	0	0	0	0	0	0	0	0	0	0	0	27	3	0	0	1	1	4	0	18	1	4	0	0	0	2	4	1	4	5	0	1	0	2	0	1	0	15	8
2006	0	548	0	0	0	0	0	0	0	0	0	0	0	501	0	2	1	8	6	2	0	110	19	91	337	22	15	0	1	5	5	0	0	5	0	0	0	0	0	0	0	0	4	0	1	1	0	3	0	0	0	0	0	0	0	0	10	10	0	0	0	0	0	1	0	1	0	0	0	1	0	0	0	0	0	0	0	0	0	0	0	0	0	26	2	0	0	2	2	2	0	24	1	2	0	0	1	0	4	0	1	0	0	0	0	1	2	2	0	17	5
2007	0	567	0	0	0	0	0	0	0	0	0	0	0	519	0	4	2	6	6	0	0	124	18	106	346	22	12	0	0	3	5	0	0	5	0	0	0	0	0	0	0	0	1	0	0	0	0	1	0	0	0	1	1	0	0	0	13	13	0	0	0	0	1	0	0	0	1	0	1	1	0	0	0	0	0	0	0	0	0	0	0	0	0	25	2	0	0	2	1	4	1	26	1	7	1	1	0	3	4	0	2	3	0	0	0	3	2	0	0	16	11
2008	0	529	0	0	0	0	0	0	0	0	0	0	0	489	0	2	1	2	2	0	0	137	29	108	309	19	18	0	0	1	5	0	0	5	0	0	0	0	0	0	0	0	1	0	0	0	0	1	0	0	0	3	3	0	0	0	3	3	0	0	0	0	0	0	0	0	0	0	0	0	0	0	0	0	0	0	0	0	0	0	0	0	0	28	3	0	0	2	1	0	4	30	2	4	0	0	0	2	1	0	1	2	0	0	0	4	1	0	0	20	20
2009	0	557	1	0	0	0	0	1	0	0	0	0	0	508	0	1	0	5	5	0	0	110	17	93	341	28	19	0	0	4	8	0	0	8	0	0	0	0	0	0	0	1	4	0	0	0	0	4	0	0	0	0	0	0	0	0	5	4	1	0	0	0	1	0	0	0	0	0	0	0	0	0	0	0	0	0	0	0	0	0	0	0	0	29	5	0	0	3	0	4	2	22	3	6	0	0	0	3	1	0	3	7	0	0	0	4	4	0	0	10	14
2010	0	595	0	0	0	0	0	0	0	0	0	0	0	564	1	2	1	3	3	0	0	121	10	111	379	38	12	0	0	7	4	0	0	4	0	0	0	0	0	0	0	1	2	0	0	0	0	2	0	0	0	0	0	0	0	0	3	3	0	0	0	0	0	0	0	0	0	0	0	0	1	1	0	1	0	0	0	0	0	0	0	0	0	20	5	0	0	4	2	6	5	22	1	3	2	1	0	6	4	1	3	0	0	0	0	0	0	0	0	23	6
2011	0	586	0	0	0	0	0	0	0	0	0	0	0	543	0	1	0	2	2	0	0	143	23	120	350	33	11	0	0	3	7	0	0	7	0	0	0	0	0	0	0	2	4	0	1	0	1	3	0	0	0	0	0	0	0	0	3	3	0	0	0	0	0	0	0	0	0	0	0	0	0	0	0	0	0	0	0	0	0	0	0	0	0	27	0	0	0	2	1	3	3	30	2	3	0	0	0	4	3	0	1	1	0	0	0	2	0	0	1	20	13
2012	0	612	2	1	0	0	0	0	0	0	0	0	1	566	0	2	0	6	6	0	0	139	19	120	369	30	13	0	1	6	5	0	0	5	0	0	0	0	0	0	0	0	3	0	0	0	0	3	0	0	0	2	2	0	0	0	2	2	0	0	0	0	0	0	0	0	1	0	1	0	0	0	0	0	0	0	0	0	0	0	0	0	0	31	1	0	0	2	2	8	2	19	1	6	1	2	0	3	4	0	2	4	0	0	0	2	3	0	0	23	7
2013	0	666	0	0	0	0	0	0	0	0	0	0	0	600	1	3	0	6	6	0	0	144	16	128	394	33	14	0	0	5	4	0	0	4	0	0	0	0	0	0	0	5	1	0	0	0	0	1	0	0	0	0	0	0	0	0	4	4	0	0	0	0	0	0	0	0	1	0	1	0	1	0	0	0	0	1	0	0	0	1	0	0	0	50	2	0	0	3	2	2	8	21	0	5	2	0	0	2	7	0	2	2	0	0	0	1	4	0	0	23	13
2014	0	705	0	0	0	0	0	0	0	0	0	0	0	654	0	1	0	6	6	0	0	154	19	135	437	31	23	0	0	2	5	0	0	5	0	0	0	0	1	1	0	1	3	1	0	0	0	2	0	0	0	0	0	0	0	0	6	5	1	0	0	0	0	0	0	0	0	0	0	1	1	0	0	0	0	1	1	0	0	0	0	0	0	33	1	0	0	6	4	4	8	26	2	4	0	0	0	4	2	0	0	1	0	0	0	0	0	1	0	28	15
2015	0	622	0	0	0	0	0	0	0	0	0	0	0	570	0	2	1	7	6	1	0	134	22	112	377	30	15	0	0	4	2	0	0	2	0	0	1	0	1	1	0	0	2	0	1	0	1	1	0	0	0	0	0	0	0	0	5	4	1	0	0	0	0	1	0	1	1	0	1	0	1	1	0	1	0	0	0	0	0	0	0	0	0	38	5	0	0	6	4	2	5	29	4	5	0	0	0	6	5	0	2	1	0	0	0	1	3	1	0	30	6
2016	0	683	0	0	0	0	0	0	0	0	0	0	0	632	0	1	0	3	3	0	0	149	34	115	421	32	16	0	0	10	4	0	0	4	0	0	0	2	2	0	2	0	1	0	0	0	0	1	0	0	0	1	1	0	0	0	2	2	0	0	0	0	0	0	0	0	1	0	1	0	0	0	0	0	0	0	0	0	0	0	0	0	0	38	6	0	0	2	2	4	6	27	6	4	0	0	2	1	7	1	1	1	0	0	0	1	4	0	0	25	18
2017	0	670	0	0	0	0	0	0	0	0	0	0	0	614	0	7	1	3	3	0	0	166	18	148	386	30	16	0	1	4	6	0	0	6	0	0	1	0	1	1	0	1	6	2	0	0	0	4	0	0	0	0	0	0	0	0	9	7	2	0	0	0	1	0	0	0	1	0	1	1	1	0	0	0	0	1	1	0	0	0	0	0	0	28	5	0	0	6	2	3	9	32	1	11	0	1	0	2	6	0	1	3	0	1	0	2	3	1	0	22	22
2018	0	710	1	0	0	0	0	0	0	1	0	0	0	635	0	2	1	3	3	0	0	187	25	162	404	21	12	0	0	5	7	0	0	6	1	0	0	2	2	2	0	1	8	0	0	0	0	5	0	1	2	0	0	0	0	0	8	6	1	1	0	0	0	0	0	0	0	0	0	1	0	0	0	0	0	0	0	0	0	0	0	0	0	45	2	0	0	3	4	8	6	33	3	9	3	0	0	3	4	0	3	1	0	0	1	4	2	1	0	29	19
2019	0	654	0	0	0	0	0	0	0	0	0	0	0	604	0	5	1	7	6	1	1	151	21	130	386	34	12	0	4	3	2	0	0	2	0	0	0	0	0	0	0	1	1	1	0	0	0	0	0	0	0	0	0	0	0	0	3	3	0	0	0	0	0	0	0	0	2	0	2	1	1	0	0	0	0	1	1	0	0	0	0	0	0	39	1	0	0	8	2	3	4	20	4	5	0	0	0	1	5	1	4	4	0	0	0	2	2	0	0	24	22
2020	0	746	0	0	0	0	0	0	0	0	0	0	0	686	0	2	1	8	8	0	0	183	19	164	455	22	13	0	1	1	2	0	0	2	0	0	0	1	0	0	0	0	1	0	1	0	1	0	0	0	0	0	0	0	0	0	6	4	2	0	0	0	0	1	0	1	0	0	0	1	1	0	0	0	0	1	1	0	0	0	0	0	0	47	4	0	0	2	3	9	7	27	2	8	1	0	0	2	4	1	4	5	0	0	0	0	6	0	1	53	10
2021	0	676	1	0	1	0	0	0	0	0	0	0	0	628	0	4	1	2	2	0	0	169	17	152	404	30	11	0	0	7	5	0	0	5	0	0	0	0	0	0	0	1	0	0	0	0	0	0	0	0	0	0	0	0	0	0	11	9	2	0	0	0	0	0	0	0	2	0	2	0	1	0	0	0	0	0	0	0	0	0	1	0	1	27	5	0	0	6	1	7	7	39	3	8	0	0	1	4	11	0	4	5	0	0	0	1	5	0	0	45	26
Alive at last contact	3157	0	0	0	0	0	0	0	0	0	0	0	0	0	0	0	0	0	0	0	0	0	0	0	0	0	0	0	0	0	0	0	0	0	0	0	0	0	0	0	0	0	0	0	0	0	0	0	0	0	0	0	0	0	0	0	0	0	0	0	0	0	0	0	0	0	0	0	0	0	0	0	0	0	0	0	0	0	0	0	0	0	0	0	0	0	0	0	0	0	0	0	0	0	0	0	0	0	0	0	0	0	0	0	0	0	0	0	0	0	0
Other Biliary
	Alive	All Malignant Cancers	Oral Cavity and Pharynx	Lip	Tongue	Salivary Gland	Floor of Mouth	Gum and Other Mouth	Nasopharynx	Tonsil	Oropharynx	Hypopharynx	Other Oral Cavity and Pharynx	Digestive System	Esophagus	Stomach	Small Intestine	Colon and Rectum	Colon excluding Rectum	Rectum and Rectosigmoid Junction	Anus, Anal Canal and Anorectum	Liver and Intrahepatic Bile Duct	Liver	Intrahepatic Bile Duct	Gallbladder	Other Biliary	Pancreas	Retroperitoneum	Peritoneum, Omentum and Mesentery	Other Digestive Organs	Respiratory System	Nose, Nasal Cavity and Middle Ear	Larynx	Lung and Bronchus	Pleura	Trachea, Mediastinum and Other Respiratory Organs	Bones and Joints	Soft Tissue including Heart	Skin	Melanoma of the Skin	Non-Melanoma Skin	Breast	Female Genital System	Cervix Uteri	Corpus and Uterus, NOS	Corpus Uteri	Uterus, NOS	Ovary	Vagina	Vulva	Other Female Genital Organs	Male Genital System	Prostate	Testis	Penis	Other Male Genital Organs	Urinary System	Urinary Bladder	Kidney and Renal Pelvis	Ureter	Other Urinary Organs	Eye and Orbit	Brain and Other Nervous System	Endocrine System	Thyroid	Other Endocrine including Thymus	Lymphoma	Hodgkin Lymphoma	Non-Hodgkin Lymphoma	Myeloma	Leukemia	Lymphocytic Leukemia	Acute Lymphocytic Leukemia	Chronic Lymphocytic Leukemia	Other Lymphocytic Leukemia	Myeloid and Monocytic Leukemia	Acute Myeloid Leukemia	Acute Monocytic Leukemia	Chronic Myeloid Leukemia	Other Myeloid/Monocytic Leukemia	Other Leukemia	Other Acute Leukemia	Aleukemic, Subleukemic and NOS	Miscellaneous Malignant Cancer	In situ, benign or unknown behavior neoplasm	Tuberculosis	Syphilis	Septicemia	Other Infectious and Parasitic Diseases including HIV	Diabetes Mellitus	Alzheimers (ICD-9 and 10 only)	Diseases of Heart	Hypertension without Heart Disease	Cerebrovascular Diseases	Atherosclerosis	Aortic Aneurysm and Dissection	Other Diseases of Arteries, Arterioles, Capillaries	Pneumonia and Influenza	Chronic Obstructive Pulmonary Disease and Allied Cond	Stomach and Duodenal Ulcers	Chronic Liver Disease and Cirrhosis	Nephritis, Nephrotic Syndrome and Nephrosis	Complications of Pregnancy, Childbirth, Puerperium	Congenital Anomalies	Certain Conditions Originating in Perinatal Period	Symptoms, Signs and Ill-Defined Conditions	Accidents and Adverse Effects	Suicide and Self-Inflicted Injury	Homicide and Legal Intervention	Other Cause of Death	State DC not available or state DC available but no COD
2000-2021	0	19452	6	1	0	2	0	1	1	0	1	0	0	17518	21	70	154	127	121	6	2	8715	1018	7697	486	3493	4202	1	11	236	167	0	2	164	0	1	3	10	5	2	3	21	21	1	2	0	2	14	0	0	4	22	22	0	0	0	43	29	11	2	1	0	7	5	1	4	12	2	10	2	13	3	2	1	0	3	3	0	0	0	7	2	5	1597	104	0	0	111	59	117	69	743	44	137	14	7	18	93	119	12	122	72	3	4	0	49	78	26	2	731	380
2000	0	274	0	0	0	0	0	0	0	0	0	0	0	245	0	0	4	1	1	0	0	98	16	82	5	79	53	0	0	5	2	0	0	2	0	0	0	0	0	0	0	0	0	0	0	0	0	0	0	0	0	0	0	0	0	0	1	0	1	0	0	0	0	0	0	0	0	0	0	0	0	0	0	0	0	0	0	0	0	0	0	0	0	26	3	0	0	1	1	0	0	12	0	0	0	0	0	2	2	1	1	0	0	0	0	0	2	0	0	6	3
2001	0	532	0	0	0	0	0	0	0	0	0	0	0	487	0	1	2	3	3	0	0	190	20	170	16	138	129	0	0	8	1	0	0	1	0	0	0	2	0	0	0	0	0	0	0	0	0	0	0	0	0	1	1	0	0	0	0	0	0	0	0	0	0	1	0	1	0	0	0	0	1	0	0	0	0	0	0	0	0	0	1	0	1	39	1	0	0	3	1	2	2	17	1	2	0	0	0	1	7	0	5	1	0	0	0	1	0	0	0	17	4
2002	0	647	0	0	0	0	0	0	0	0	0	0	0	586	2	1	6	2	2	0	0	269	29	240	24	126	152	0	0	4	1	0	0	1	0	0	0	1	0	0	0	1	1	1	0	0	0	0	0	0	0	0	0	0	0	0	1	0	1	0	0	0	0	0	0	0	0	0	0	0	0	0	0	0	0	0	0	0	0	0	0	0	0	56	4	0	0	1	3	0	2	28	2	4	1	0	4	3	3	3	4	2	0	0	0	1	1	0	0	12	12
2003	0	765	1	1	0	0	0	0	0	0	0	0	0	686	1	0	2	5	5	0	2	302	37	265	19	169	177	0	0	9	4	0	0	4	0	0	0	0	0	0	0	0	0	0	0	0	0	0	0	0	0	0	0	0	0	0	0	0	0	0	0	0	0	0	0	0	0	0	0	0	0	0	0	0	0	0	0	0	0	0	0	0	0	74	2	0	0	4	2	5	0	27	0	3	0	1	2	0	5	0	2	5	0	0	0	2	2	0	0	21	10
2004	0	780	0	0	0	0	0	0	0	0	0	0	0	693	1	2	6	6	5	1	0	301	39	262	20	152	202	0	0	3	4	0	0	3	0	1	0	1	1	1	0	2	1	0	0	0	0	1	0	0	0	1	1	0	0	0	0	0	0	0	0	0	1	0	0	0	0	0	0	0	0	0	0	0	0	0	0	0	0	0	0	0	0	76	2	0	0	6	0	3	0	29	2	6	1	0	3	5	8	0	2	2	0	0	0	1	3	1	0	23	12
2005	0	828	0	0	0	0	0	0	0	0	0	0	0	752	0	3	5	7	7	0	0	357	37	320	15	159	200	0	1	5	7	0	0	7	0	0	0	0	1	0	1	1	3	0	0	0	0	3	0	0	0	1	1	0	0	0	2	2	0	0	0	0	1	0	0	0	0	0	0	0	1	0	0	0	0	0	0	0	0	0	1	1	0	59	7	0	0	2	3	1	2	35	1	7	0	0	0	2	4	1	2	3	1	0	0	1	3	0	0	23	13
2006	0	845	1	0	0	1	0	0	0	0	0	0	0	765	1	1	4	4	4	0	0	349	29	320	23	156	216	0	0	11	7	0	0	7	0	0	0	0	0	0	0	0	0	0	0	0	0	0	0	0	0	1	1	0	0	0	4	3	1	0	0	0	0	0	0	0	1	0	1	0	1	1	0	1	0	0	0	0	0	0	0	0	0	65	5	0	0	3	3	4	0	28	1	3	1	2	1	1	7	0	4	2	0	0	0	2	1	2	0	19	16
2007	0	883	0	0	0	0	0	0	0	0	0	0	0	804	3	4	10	7	7	0	0	373	51	322	19	149	229	0	0	10	7	0	0	7	0	0	0	0	0	0	0	0	2	0	1	0	1	1	0	0	0	2	2	0	0	0	3	3	0	0	0	0	1	0	0	0	1	0	1	0	0	0	0	0	0	0	0	0	0	0	0	0	0	63	7	0	0	3	2	3	4	32	1	9	0	0	0	4	2	1	4	1	1	0	0	4	1	1	0	27	23
2008	0	805	0	0	0	0	0	0	0	0	0	0	0	733	0	3	4	4	4	0	0	320	28	292	25	151	208	0	0	18	7	0	0	7	0	0	0	1	1	0	1	0	0	0	0	0	0	0	0	0	0	0	0	0	0	0	1	1	0	0	0	0	0	0	0	0	3	1	2	0	1	0	0	0	0	0	0	0	0	0	1	1	0	58	4	0	0	4	2	4	1	31	0	5	0	1	2	5	3	0	5	3	0	1	0	7	3	1	0	30	9
2009	0	940	0	0	0	0	0	0	0	0	0	0	0	845	0	1	3	5	5	0	0	438	51	387	25	161	202	0	0	10	7	0	0	7	0	0	0	0	0	0	0	0	1	0	0	0	0	1	0	0	0	2	2	0	0	0	7	4	2	0	1	0	0	0	0	0	0	0	0	0	0	0	0	0	0	0	0	0	0	0	0	0	0	78	4	0	0	3	1	8	0	45	0	10	0	0	0	6	5	0	7	4	0	0	0	3	5	1	1	28	18
2010	0	926	0	0	0	0	0	0	0	0	0	0	0	832	1	3	5	7	7	0	0	403	36	367	28	165	216	0	0	4	7	0	0	7	0	0	0	2	0	0	0	0	0	0	0	0	0	0	0	0	0	0	0	0	0	0	3	1	2	0	0	0	0	1	0	1	1	0	1	0	1	0	0	0	0	0	0	0	0	0	1	0	1	79	1	0	0	5	3	7	2	34	3	6	0	0	1	5	3	0	4	4	0	0	0	1	2	2	1	23	17
2011	0	948	1	0	0	0	0	1	0	0	0	0	0	866	2	6	8	9	9	0	0	431	50	381	32	150	216	1	0	11	12	0	0	12	0	0	0	0	0	0	0	1	0	0	0	0	0	0	0	0	0	2	2	0	0	0	0	0	0	0	0	0	0	0	0	0	0	0	0	0	0	0	0	0	0	0	0	0	0	0	0	0	0	66	9	0	0	9	1	3	2	26	3	6	2	0	1	4	7	0	6	1	0	1	0	2	2	1	0	33	14
2012	0	968	0	0	0	0	0	0	0	0	0	0	0	867	2	4	7	9	8	1	0	470	55	415	28	149	193	0	0	5	9	0	0	9	0	0	2	0	1	1	0	3	3	0	0	0	0	2	0	0	1	0	0	0	0	0	0	0	0	0	0	0	0	0	0	0	0	0	0	0	0	0	0	0	0	0	0	0	0	0	0	0	0	83	1	0	0	5	2	5	4	33	0	4	1	0	0	3	3	0	4	3	0	0	0	2	9	1	0	37	23
2013	0	1029	1	0	0	1	0	0	0	0	0	0	0	925	0	7	7	4	3	1	0	489	63	426	36	154	213	0	0	15	15	0	1	14	0	0	0	0	0	0	0	1	2	0	0	0	0	1	0	0	1	1	1	0	0	0	6	5	0	1	0	0	0	1	0	1	0	0	0	0	0	0	0	0	0	0	0	0	0	0	0	0	0	77	3	0	0	4	4	9	3	44	1	6	2	0	0	6	7	1	5	2	0	0	0	3	4	1	0	38	20
2014	0	979	0	0	0	0	0	0	0	0	0	0	0	870	0	3	5	8	8	0	0	442	59	383	24	162	205	0	0	21	14	0	0	14	0	0	0	0	1	0	1	0	1	0	1	0	1	0	0	0	0	2	2	0	0	0	2	1	1	0	0	0	0	1	0	1	0	0	0	1	0	0	0	0	0	0	0	0	0	0	0	0	0	87	7	0	0	10	6	9	7	31	4	8	1	1	1	4	7	0	11	6	0	0	0	4	2	1	0	29	18
2015	0	1041	0	0	0	0	0	0	0	0	0	0	0	931	2	4	9	4	4	0	0	514	59	455	27	158	199	0	1	13	8	0	0	8	0	0	0	1	0	0	0	1	0	0	0	0	0	0	0	0	0	1	1	0	0	0	4	4	0	0	0	0	1	0	0	0	3	0	3	0	1	0	0	0	0	1	1	0	0	0	0	0	0	90	7	0	0	7	5	10	5	36	3	6	0	0	0	4	3	1	5	4	1	0	0	1	4	1	0	46	19
2016	0	1053	0	0	0	0	0	0	0	0	0	0	0	952	1	8	5	4	4	0	0	505	68	437	27	179	210	0	2	11	7	0	0	7	0	0	0	0	0	0	0	1	1	0	0	0	0	1	0	0	0	0	0	0	0	0	2	0	1	1	0	0	0	0	0	0	0	0	0	0	0	0	0	0	0	0	0	0	0	0	0	0	0	90	8	0	0	3	5	9	7	32	4	6	0	0	1	7	8	1	9	4	0	1	0	2	6	4	0	46	17
2017	0	1059	0	0	0	0	0	0	0	0	0	0	0	950	1	7	15	5	5	0	0	484	57	427	29	186	208	0	2	13	13	0	0	13	0	0	1	2	0	0	0	1	3	0	0	0	0	2	0	0	1	1	1	0	0	0	0	0	0	0	0	0	1	0	0	0	1	1	0	0	0	0	0	0	0	0	0	0	0	0	0	0	0	86	11	0	0	6	3	5	6	37	3	10	1	1	1	7	9	1	13	2	0	0	0	2	6	2	0	35	24
2018	0	1016	0	0	0	0	0	0	0	0	0	0	0	925	2	2	14	10	10	0	0	500	56	444	17	175	189	0	1	15	9	0	0	9	0	0	0	0	0	0	0	0	2	0	0	0	0	1	0	0	1	1	1	0	0	0	1	0	1	0	0	0	1	0	0	0	0	0	0	0	3	1	1	0	0	2	2	0	0	0	0	0	0	74	4	0	0	5	2	11	3	41	3	6	0	1	0	13	7	0	9	5	0	1	0	1	5	2	0	38	25
2019	0	1046	1	0	0	0	0	0	0	0	1	0	0	953	1	6	14	7	6	1	0	475	61	414	11	195	231	0	0	13	9	0	0	9	0	0	0	0	0	0	0	3	0	0	0	0	0	0	0	0	0	1	1	0	0	0	2	1	1	0	0	0	1	0	0	0	0	0	0	0	0	0	0	0	0	0	0	0	0	0	0	0	0	76	5	0	0	7	5	7	7	44	5	14	2	0	1	6	6	2	5	5	0	0	0	5	8	0	0	45	22
2020	0	1026	1	0	0	0	0	0	1	0	0	0	0	914	1	1	11	5	5	0	0	470	56	414	16	200	190	0	3	17	9	0	1	8	0	0	0	0	0	0	0	3	1	0	0	0	0	1	0	0	0	2	2	0	0	0	1	1	0	0	0	0	0	1	1	0	1	0	1	0	0	0	0	0	0	0	0	0	0	0	0	0	0	93	4	0	0	11	3	9	5	48	3	6	2	0	0	3	8	0	10	3	0	0	0	0	5	2	0	63	18
2021	0	1062	0	0	0	0	0	0	0	0	0	0	0	937	0	3	8	11	9	2	0	535	61	474	20	180	164	0	1	15	8	0	0	8	0	0	0	0	0	0	0	3	0	0	0	0	0	0	0	0	0	3	3	0	0	0	3	3	0	0	0	0	0	0	0	0	1	0	1	1	4	1	1	0	0	0	0	0	0	0	3	0	3	102	5	0	0	9	2	3	7	53	4	10	0	0	0	2	5	0	5	10	0	0	0	4	4	3	0	92	43
Alive at last contact	4721	0	0	0	0	0	0	0	0	0	0	0	0	0	0	0	0	0	0	0	0	0	0	0	0	0	0	0	0	0	0	0	0	0	0	0	0	0	0	0	0	0	0	0	0	0	0	0	0	0	0	0	0	0	0	0	0	0	0	0	0	0	0	0	0	0	0	0	0	0	0	0	0	0	0	0	0	0	0	0	0	0	0	0	0	0	0	0	0	0	0	0	0	0	0	0	0	0	0	0	0	0	0	0	0	0	0	0	0	0	0
Pancreas
	Alive	All Malignant Cancers	Oral Cavity and Pharynx	Lip	Tongue	Salivary Gland	Floor of Mouth	Gum and Other Mouth	Nasopharynx	Tonsil	Oropharynx	Hypopharynx	Other Oral Cavity and Pharynx	Digestive System	Esophagus	Stomach	Small Intestine	Colon and Rectum	Colon excluding Rectum	Rectum and Rectosigmoid Junction	Anus, Anal Canal and Anorectum	Liver and Intrahepatic Bile Duct	Liver	Intrahepatic Bile Duct	Gallbladder	Other Biliary	Pancreas	Retroperitoneum	Peritoneum, Omentum and Mesentery	Other Digestive Organs	Respiratory System	Nose, Nasal Cavity and Middle Ear	Larynx	Lung and Bronchus	Pleura	Trachea, Mediastinum and Other Respiratory Organs	Bones and Joints	Soft Tissue including Heart	Skin	Melanoma of the Skin	Non-Melanoma Skin	Breast	Female Genital System	Cervix Uteri	Corpus and Uterus, NOS	Corpus Uteri	Uterus, NOS	Ovary	Vagina	Vulva	Other Female Genital Organs	Male Genital System	Prostate	Testis	Penis	Other Male Genital Organs	Urinary System	Urinary Bladder	Kidney and Renal Pelvis	Ureter	Other Urinary Organs	Eye and Orbit	Brain and Other Nervous System	Endocrine System	Thyroid	Other Endocrine including Thymus	Lymphoma	Hodgkin Lymphoma	Non-Hodgkin Lymphoma	Myeloma	Leukemia	Lymphocytic Leukemia	Acute Lymphocytic Leukemia	Chronic Lymphocytic Leukemia	Other Lymphocytic Leukemia	Myeloid and Monocytic Leukemia	Acute Myeloid Leukemia	Acute Monocytic Leukemia	Chronic Myeloid Leukemia	Other Myeloid/Monocytic Leukemia	Other Leukemia	Other Acute Leukemia	Aleukemic, Subleukemic and NOS	Miscellaneous Malignant Cancer	In situ, benign or unknown behavior neoplasm	Tuberculosis	Syphilis	Septicemia	Other Infectious and Parasitic Diseases including HIV	Diabetes Mellitus	Alzheimers (ICD-9 and 10 only)	Diseases of Heart	Hypertension without Heart Disease	Cerebrovascular Diseases	Atherosclerosis	Aortic Aneurysm and Dissection	Other Diseases of Arteries, Arterioles, Capillaries	Pneumonia and Influenza	Chronic Obstructive Pulmonary Disease and Allied Cond	Stomach and Duodenal Ulcers	Chronic Liver Disease and Cirrhosis	Nephritis, Nephrotic Syndrome and Nephrosis	Complications of Pregnancy, Childbirth, Puerperium	Congenital Anomalies	Certain Conditions Originating in Perinatal Period	Symptoms, Signs and Ill-Defined Conditions	Accidents and Adverse Effects	Suicide and Self-Inflicted Injury	Homicide and Legal Intervention	Other Cause of Death	State DC not available or state DC available but no COD
2000-2021	0	149690	15	0	3	6	0	0	1	0	2	1	2	143995	56	240	123	325	305	20	1	1403	754	649	99	386	140736	8	25	593	748	0	9	738	0	1	11	41	28	11	17	70	143	7	20	6	14	112	0	1	3	286	280	5	0	1	80	35	39	2	4	0	36	29	6	23	56	2	54	15	36	2	1	1	0	26	22	2	2	0	8	5	3	4101	656	4	0	531	206	416	148	2875	147	711	46	34	43	259	436	52	288	242	22	14	0	256	317	151	9	2904	1725
2000	0	3268	0	0	0	0	0	0	0	0	0	0	0	3117	2	14	0	10	10	0	0	27	15	12	2	15	3039	0	0	8	19	0	0	19	0	0	0	0	0	0	0	0	3	0	0	0	0	2	0	0	1	7	7	0	0	0	0	0	0	0	0	0	0	0	0	0	1	0	1	1	1	0	0	0	0	0	0	0	0	0	1	0	1	119	5	0	0	11	4	5	1	70	2	14	1	1	0	1	9	1	6	0	0	0	0	5	7	6	0	43	17
2001	0	5086	0	0	0	0	0	0	0	0	0	0	0	4873	2	13	7	14	14	0	0	41	28	13	3	18	4760	0	1	14	24	0	0	24	0	0	0	2	0	0	0	3	6	0	0	0	0	6	0	0	0	6	6	0	0	0	5	0	4	0	1	0	0	0	0	0	1	0	1	0	1	0	0	0	0	1	1	0	0	0	0	0	0	165	9	0	0	13	3	9	2	85	1	16	4	0	0	6	19	1	6	6	0	0	0	2	1	5	0	42	36
2002	0	5609	0	0	0	0	0	0	0	0	0	0	0	5389	3	15	7	9	9	0	0	55	33	22	3	12	5273	0	0	12	30	0	0	30	0	0	1	1	0	0	0	1	10	0	1	0	1	9	0	0	0	11	11	0	0	0	0	0	0	0	0	0	0	1	0	1	1	0	1	0	1	0	0	0	0	0	0	0	0	0	1	0	1	163	17	0	0	10	4	15	1	106	4	20	5	4	2	6	11	3	4	3	0	0	0	4	9	2	0	84	40
2003	0	5710	1	0	0	0	0	0	0	0	0	1	0	5449	1	12	1	17	16	1	0	48	30	18	7	21	5321	2	1	18	20	0	0	20	0	0	0	0	0	0	0	0	9	0	0	0	0	9	0	0	0	11	10	1	0	0	3	1	2	0	0	0	0	2	0	2	2	0	2	0	0	0	0	0	0	0	0	0	0	0	0	0	0	213	21	1	0	11	4	6	2	95	5	25	2	0	2	9	18	5	11	3	0	0	0	10	5	5	0	71	50
2004	0	5951	1	0	0	0	0	0	0	0	1	0	0	5734	3	9	6	18	18	0	0	62	31	31	3	17	5607	0	2	7	22	0	0	22	0	0	1	2	4	1	3	2	7	1	1	0	1	5	0	0	0	11	11	0	0	0	5	2	1	2	0	0	2	1	1	0	2	0	2	0	2	0	0	0	0	1	0	0	1	0	1	1	0	155	21	0	0	10	5	11	6	120	2	22	4	2	2	5	12	2	8	8	1	1	0	12	6	6	0	76	66
2005	0	6132	0	0	0	0	0	0	0	0	0	0	0	5908	3	11	2	15	15	0	0	73	38	35	2	18	5775	0	0	9	26	0	0	26	0	0	0	1	1	1	0	1	5	1	0	0	0	4	0	0	0	10	10	0	0	0	2	0	2	0	0	0	2	2	0	2	2	0	2	1	2	0	0	0	0	0	0	0	0	0	2	2	0	169	22	1	0	15	7	11	5	126	1	21	2	1	6	7	24	1	7	7	0	0	0	8	6	1	0	84	49
2006	0	6164	0	0	0	0	0	0	0	0	0	0	0	5921	0	9	6	14	12	2	0	50	31	19	5	17	5805	0	0	15	31	0	0	31	0	0	0	2	0	0	0	5	5	1	1	0	1	3	0	0	0	13	13	0	0	0	2	1	1	0	0	0	1	2	1	1	4	0	4	0	0	0	0	0	0	0	0	0	0	0	0	0	0	178	26	0	0	21	12	15	5	105	5	17	2	1	0	7	14	2	19	12	0	2	0	16	8	3	0	93	58
2007	0	6501	1	0	0	1	0	0	0	0	0	0	0	6233	2	8	7	15	15	0	0	43	21	22	4	18	6109	0	1	26	31	0	0	31	0	0	0	4	1	1	0	5	1	0	0	0	0	1	0	0	0	8	8	0	0	0	5	1	3	0	1	0	0	4	1	3	4	0	4	0	0	0	0	0	0	0	0	0	0	0	0	0	0	204	31	0	0	20	4	22	3	138	4	42	1	1	1	11	15	1	9	10	2	0	0	11	8	6	0	104	64
2008	0	6462	0	0	0	0	0	0	0	0	0	0	0	6205	1	11	8	20	19	1	0	52	31	21	4	23	6069	0	2	15	34	0	1	33	0	0	0	0	0	0	0	3	6	0	1	1	0	5	0	0	0	13	13	0	0	0	6	2	3	0	1	0	1	0	0	0	4	0	4	2	1	0	0	0	0	1	1	0	0	0	0	0	0	187	22	0	0	18	9	18	3	110	3	29	0	1	1	9	25	0	12	11	0	2	0	33	13	6	0	91	67
2009	0	6713	0	0	0	0	0	0	0	0	0	0	0	6459	5	8	6	11	9	2	0	66	30	36	6	21	6314	1	3	18	29	0	0	29	0	0	0	1	0	0	0	9	9	0	0	0	0	9	0	0	0	7	7	0	0	0	3	0	3	0	0	0	1	1	0	1	2	0	2	0	2	0	0	0	0	1	1	0	0	0	1	0	1	190	25	0	0	20	10	17	7	143	4	42	2	2	1	12	18	3	13	22	1	1	0	8	12	7	3	121	74
2010	0	7001	0	0	0	0	0	0	0	0	0	0	0	6721	2	15	6	17	16	1	0	61	23	38	2	17	6574	0	0	27	41	0	1	39	0	1	0	1	1	0	1	2	11	0	5	1	4	6	0	0	0	18	18	0	0	0	3	3	0	0	0	0	2	0	0	0	3	0	3	1	1	0	0	0	0	0	0	0	0	0	1	1	0	196	31	0	0	20	8	26	5	146	4	23	4	1	5	5	25	5	8	14	1	1	0	11	17	5	1	100	70
2011	0	6782	0	0	0	0	0	0	0	0	0	0	0	6548	1	6	7	16	16	0	0	72	39	33	3	16	6409	0	1	17	37	0	1	36	0	0	0	3	2	2	0	6	3	0	0	0	0	3	0	0	0	12	12	0	0	0	2	0	2	0	0	0	1	0	0	0	5	1	4	1	2	1	0	1	0	1	1	0	0	0	0	0	0	160	32	0	0	22	8	15	9	123	11	18	2	2	2	9	16	1	16	13	1	0	0	8	16	8	0	125	80
2012	0	7123	2	0	1	0	0	0	0	0	0	0	1	6847	2	9	6	17	17	0	0	81	39	42	9	21	6664	0	0	38	32	0	0	32	0	0	0	5	1	0	1	5	8	0	1	0	1	7	0	0	0	15	15	0	0	0	11	6	5	0	0	0	1	1	0	1	1	0	1	0	1	0	0	0	0	1	1	0	0	0	0	0	0	193	24	0	0	12	7	13	7	123	9	45	0	3	0	10	15	2	16	12	0	0	0	16	30	8	1	139	82
2013	0	7351	0	0	0	0	0	0	0	0	0	0	0	7097	0	10	4	9	9	0	0	80	44	36	9	15	6935	1	1	33	40	0	0	40	0	0	1	0	1	1	0	7	4	0	0	0	0	3	0	1	0	15	15	0	0	0	2	1	0	0	1	0	5	1	0	1	1	0	1	1	3	0	0	0	0	2	1	1	0	0	1	1	0	173	30	0	0	30	8	19	10	123	3	31	5	0	2	11	15	2	13	7	1	0	0	12	12	9	0	144	67
2014	0	7544	0	0	0	0	0	0	0	0	0	0	0	7254	2	13	7	18	17	1	0	64	36	28	7	25	7085	0	0	33	44	0	0	44	0	0	0	0	3	1	2	0	7	0	0	0	0	7	0	0	0	18	18	0	0	0	3	2	1	0	0	0	2	3	0	3	3	0	3	2	3	0	0	0	0	3	2	0	1	0	0	0	0	202	23	1	0	23	20	23	4	131	6	32	0	3	1	12	25	5	14	7	5	1	0	9	13	13	0	120	78
2015	0	7525	0	0	0	0	0	0	0	0	0	0	0	7258	7	8	7	17	16	1	0	68	27	41	4	18	7090	0	2	37	47	0	0	47	0	0	0	3	0	0	0	3	7	0	1	0	1	5	0	0	1	10	10	0	0	0	2	1	1	0	0	0	1	0	0	0	6	1	5	0	3	1	1	0	0	2	2	0	0	0	0	0	0	185	41	0	0	35	17	17	5	139	12	44	2	4	6	24	24	2	16	11	5	0	0	10	17	11	1	130	83
2016	0	7745	3	0	2	1	0	0	0	0	0	0	0	7457	4	15	4	6	6	0	0	77	49	28	2	23	7294	0	1	31	35	0	1	34	0	0	3	3	1	0	1	5	8	0	2	1	1	6	0	0	0	13	13	0	0	0	4	2	2	0	0	0	4	3	2	1	0	0	0	1	2	0	0	0	0	2	1	1	0	0	0	0	0	203	44	0	0	24	11	28	8	139	12	27	1	2	4	17	18	1	18	13	2	1	0	3	16	15	0	171	93
2017	0	7843	2	0	0	1	0	0	0	0	0	0	1	7598	3	9	4	10	10	0	0	71	40	31	5	21	7441	1	1	32	38	0	1	37	0	0	0	3	2	1	1	1	7	0	0	0	0	6	0	0	1	6	5	1	0	0	0	0	0	0	0	0	0	3	1	2	2	0	2	1	2	0	0	0	0	2	2	0	0	0	0	0	0	178	40	0	0	39	18	24	18	162	17	34	4	1	1	25	31	5	12	20	0	1	0	19	25	11	0	180	87
2018	0	8143	1	0	0	1	0	0	0	0	0	0	0	7832	3	10	6	20	19	1	0	85	38	47	2	13	7644	1	4	44	45	0	1	44	0	0	0	5	1	0	1	3	14	2	4	1	3	8	0	0	0	23	22	0	0	1	6	3	3	0	0	0	1	2	0	2	4	0	4	0	2	0	0	0	0	2	2	0	0	0	0	0	0	204	38	0	0	32	13	33	9	146	10	46	2	1	4	17	30	2	18	17	1	0	0	18	14	11	1	175	103
2019	0	8199	1	0	0	1	0	0	0	0	0	0	0	7904	2	11	10	14	12	2	0	82	50	32	5	20	7712	0	1	47	33	0	1	32	0	0	2	2	3	3	0	0	1	0	1	0	1	0	0	0	0	21	20	1	0	0	7	5	2	0	0	0	1	0	0	0	3	0	3	0	3	0	0	0	0	3	3	0	0	0	0	0	0	218	40	1	0	43	15	23	11	157	8	47	0	1	1	20	29	0	27	17	0	0	0	9	24	5	1	181	158
2020	0	8319	3	0	0	1	0	0	1	0	1	0	0	8012	4	11	5	19	15	4	1	71	39	32	6	10	7823	1	2	59	43	0	0	43	0	0	2	0	2	0	2	3	4	1	1	1	0	2	0	0	0	22	21	1	0	0	6	3	3	0	0	0	8	2	0	2	3	0	3	0	0	0	0	0	0	0	0	0	0	0	0	0	0	209	51	0	0	51	9	32	15	188	9	66	3	1	0	23	19	2	17	18	0	2	0	19	29	3	0	299	140
2021	0	8519	0	0	0	0	0	0	0	0	0	0	0	8179	4	13	7	19	15	4	0	74	42	32	6	7	7993	1	2	53	47	0	2	45	0	0	1	3	5	0	5	6	8	1	1	1	0	6	0	0	0	16	15	1	0	0	3	2	1	0	0	0	3	1	0	1	2	0	2	4	4	0	0	0	0	4	4	0	0	0	0	0	0	237	63	0	0	51	10	34	12	200	15	50	0	2	2	13	24	6	18	11	2	2	0	13	29	5	1	331	163
Alive at last contact	21209	0	0	0	0	0	0	0	0	0	0	0	0	0	0	0	0	0	0	0	0	0	0	0	0	0	0	0	0	0	0	0	0	0	0	0	0	0	0	0	0	0	0	0	0	0	0	0	0	0	0	0	0	0	0	0	0	0	0	0	0	0	0	0	0	0	0	0	0	0	0	0	0	0	0	0	0	0	0	0	0	0	0	0	0	0	0	0	0	0	0	0	0	0	0	0	0	0	0	0	0	0	0	0	0	0	0	0	0	0	0
Retroperitoneum
	Alive	All Malignant Cancers	Oral Cavity and Pharynx	Lip	Tongue	Salivary Gland	Floor of Mouth	Gum and Other Mouth	Nasopharynx	Tonsil	Oropharynx	Hypopharynx	Other Oral Cavity and Pharynx	Digestive System	Esophagus	Stomach	Small Intestine	Colon and Rectum	Colon excluding Rectum	Rectum and Rectosigmoid Junction	Anus, Anal Canal and Anorectum	Liver and Intrahepatic Bile Duct	Liver	Intrahepatic Bile Duct	Gallbladder	Other Biliary	Pancreas	Retroperitoneum	Peritoneum, Omentum and Mesentery	Other Digestive Organs	Respiratory System	Nose, Nasal Cavity and Middle Ear	Larynx	Lung and Bronchus	Pleura	Trachea, Mediastinum and Other Respiratory Organs	Bones and Joints	Soft Tissue including Heart	Skin	Melanoma of the Skin	Non-Melanoma Skin	Breast	Female Genital System	Cervix Uteri	Corpus and Uterus, NOS	Corpus Uteri	Uterus, NOS	Ovary	Vagina	Vulva	Other Female Genital Organs	Male Genital System	Prostate	Testis	Penis	Other Male Genital Organs	Urinary System	Urinary Bladder	Kidney and Renal Pelvis	Ureter	Other Urinary Organs	Eye and Orbit	Brain and Other Nervous System	Endocrine System	Thyroid	Other Endocrine including Thymus	Lymphoma	Hodgkin Lymphoma	Non-Hodgkin Lymphoma	Myeloma	Leukemia	Lymphocytic Leukemia	Acute Lymphocytic Leukemia	Chronic Lymphocytic Leukemia	Other Lymphocytic Leukemia	Myeloid and Monocytic Leukemia	Acute Myeloid Leukemia	Acute Monocytic Leukemia	Chronic Myeloid Leukemia	Other Myeloid/Monocytic Leukemia	Other Leukemia	Other Acute Leukemia	Aleukemic, Subleukemic and NOS	Miscellaneous Malignant Cancer	In situ, benign or unknown behavior neoplasm	Tuberculosis	Syphilis	Septicemia	Other Infectious and Parasitic Diseases including HIV	Diabetes Mellitus	Alzheimers (ICD-9 and 10 only)	Diseases of Heart	Hypertension without Heart Disease	Cerebrovascular Diseases	Atherosclerosis	Aortic Aneurysm and Dissection	Other Diseases of Arteries, Arterioles, Capillaries	Pneumonia and Influenza	Chronic Obstructive Pulmonary Disease and Allied Cond	Stomach and Duodenal Ulcers	Chronic Liver Disease and Cirrhosis	Nephritis, Nephrotic Syndrome and Nephrosis	Complications of Pregnancy, Childbirth, Puerperium	Congenital Anomalies	Certain Conditions Originating in Perinatal Period	Symptoms, Signs and Ill-Defined Conditions	Accidents and Adverse Effects	Suicide and Self-Inflicted Injury	Homicide and Legal Intervention	Other Cause of Death	State DC not available or state DC available but no COD
2000-2021	0	2743	3	1	2	0	0	0	0	0	0	0	0	762	2	48	4	38	33	5	0	26	26	0	0	2	30	566	34	12	53	0	0	51	0	2	24	1298	17	3	14	6	75	1	42	6	36	31	0	0	1	16	4	11	0	1	56	3	51	0	2	0	8	91	1	90	26	0	26	4	13	0	0	0	0	6	4	0	1	1	7	3	4	291	63	0	0	13	12	23	21	146	12	27	0	0	8	17	26	3	8	15	0	4	1	13	18	7	0	108	63
2000	0	32	0	0	0	0	0	0	0	0	0	0	0	14	0	1	0	0	0	0	0	1	1	0	0	0	2	9	0	1	0	0	0	0	0	0	0	14	1	0	1	0	0	0	0	0	0	0	0	0	0	1	0	1	0	0	1	0	1	0	0	0	0	0	0	0	0	0	0	0	0	0	0	0	0	0	0	0	0	0	0	0	0	1	0	0	0	0	0	1	0	0	0	0	0	0	0	0	0	0	0	0	0	0	0	0	1	0	0	2	0
2001	0	77	0	0	0	0	0	0	0	0	0	0	0	25	0	1	0	0	0	0	0	0	0	0	0	0	0	21	2	1	1	0	0	1	0	0	0	31	0	0	0	0	1	0	1	1	0	0	0	0	0	0	0	0	0	0	1	0	1	0	0	0	0	5	0	5	2	0	2	0	0	0	0	0	0	0	0	0	0	0	0	0	0	11	3	0	0	1	2	0	0	2	0	0	0	0	0	0	0	0	0	0	0	0	0	0	0	0	0	2	3
2002	0	89	0	0	0	0	0	0	0	0	0	0	0	27	0	2	0	0	0	0	0	2	2	0	0	0	0	22	1	0	1	0	0	1	0	0	1	46	1	0	1	0	3	0	1	0	1	2	0	0	0	0	0	0	0	0	1	0	1	0	0	0	0	1	0	1	1	0	1	0	0	0	0	0	0	0	0	0	0	0	0	0	0	7	2	0	0	0	0	1	0	2	0	0	0	0	0	1	0	0	0	0	0	1	0	0	0	0	0	4	2
2003	0	97	0	0	0	0	0	0	0	0	0	0	0	34	0	3	0	0	0	0	0	3	3	0	0	0	2	22	1	3	0	0	0	0	0	0	1	38	0	0	0	0	3	0	2	0	2	1	0	0	0	0	0	0	0	0	2	0	2	0	0	0	1	4	0	4	1	0	1	0	1	0	0	0	0	0	0	0	0	0	1	0	1	12	5	0	0	0	0	0	0	4	0	1	0	0	0	0	3	0	0	0	0	0	0	1	0	1	0	1	0
2004	0	108	0	0	0	0	0	0	0	0	0	0	0	34	0	2	0	2	1	1	0	1	1	0	0	0	0	28	0	1	5	0	0	4	0	1	2	48	3	0	3	0	3	0	3	1	2	0	0	0	0	0	0	0	0	0	3	1	2	0	0	0	0	1	0	1	0	0	0	0	0	0	0	0	0	0	0	0	0	0	0	0	0	9	2	0	0	0	0	0	0	3	0	1	0	0	0	0	0	0	0	0	0	0	0	0	0	1	0	2	2
2005	0	129	0	0	0	0	0	0	0	0	0	0	0	36	1	2	0	2	2	0	0	2	2	0	0	0	2	26	0	1	6	0	0	6	0	0	0	63	1	0	1	0	1	0	1	0	1	0	0	0	0	1	0	1	0	0	2	0	2	0	0	0	0	6	1	5	3	0	3	0	0	0	0	0	0	0	0	0	0	0	0	0	0	10	0	0	0	0	0	1	0	6	0	0	0	0	0	0	0	0	1	1	0	0	0	2	1	0	0	2	1
2006	0	121	0	0	0	0	0	0	0	0	0	0	0	26	0	0	0	2	2	0	0	0	0	0	0	0	1	22	0	1	3	0	0	3	0	0	2	54	0	0	0	0	6	1	3	1	2	2	0	0	0	1	0	1	0	0	0	0	0	0	0	0	3	5	0	5	1	0	1	0	0	0	0	0	0	0	0	0	0	0	0	0	0	20	1	0	0	0	2	0	0	4	0	0	0	0	0	2	0	0	0	1	0	0	0	3	0	0	0	0	7
2007	0	122	0	0	0	0	0	0	0	0	0	0	0	30	0	3	0	0	0	0	0	2	2	0	0	0	0	21	3	1	0	0	0	0	0	0	1	60	0	0	0	0	2	0	2	0	2	0	0	0	0	0	0	0	0	0	1	0	1	0	0	0	0	6	0	6	0	0	0	1	0	0	0	0	0	0	0	0	0	0	0	0	0	21	5	0	0	1	0	0	0	7	0	1	0	0	2	1	1	0	0	0	0	0	0	1	3	0	0	4	2
2008	0	126	0	0	0	0	0	0	0	0	0	0	0	38	0	1	1	2	2	0	0	1	1	0	0	0	3	28	2	0	0	0	0	0	0	0	2	62	0	0	0	0	3	0	0	0	0	3	0	0	0	3	1	1	0	1	2	0	2	0	0	0	0	6	0	6	2	0	2	0	1	0	0	0	0	0	0	0	0	0	1	0	1	7	3	0	0	0	0	0	0	8	0	1	0	0	0	0	2	1	0	2	0	0	0	0	0	0	0	2	4
2009	0	119	0	0	0	0	0	0	0	0	0	0	0	28	0	1	0	5	3	2	0	2	2	0	0	0	0	19	1	0	3	0	0	3	0	0	1	60	0	0	0	0	4	0	1	0	1	3	0	0	0	1	0	1	0	0	4	0	4	0	0	0	0	1	0	1	0	0	0	1	1	0	0	0	0	1	0	0	1	0	0	0	0	15	2	0	0	0	1	3	0	3	0	2	0	0	0	2	2	0	0	0	0	0	0	0	0	2	0	3	1
2010	0	113	0	0	0	0	0	0	0	0	0	0	0	35	0	4	0	3	3	0	0	1	1	0	0	0	3	23	1	0	3	0	0	3	0	0	1	55	1	0	1	0	0	0	0	0	0	0	0	0	0	1	0	1	0	0	2	0	1	0	1	0	0	5	0	5	2	0	2	0	0	0	0	0	0	0	0	0	0	0	0	0	0	8	3	0	0	0	1	1	0	4	0	1	0	0	0	0	0	1	0	1	0	0	0	0	0	0	0	5	2
2011	0	127	1	1	0	0	0	0	0	0	0	0	0	20	0	2	0	3	3	0	0	0	0	0	0	0	0	15	0	0	2	0	0	2	0	0	4	65	1	0	1	1	2	0	2	0	2	0	0	0	0	1	1	0	0	0	0	0	0	0	0	0	0	8	0	8	2	0	2	0	0	0	0	0	0	0	0	0	0	0	0	0	0	20	6	0	0	2	1	2	1	4	1	0	0	0	0	0	1	0	0	1	0	0	0	0	1	0	0	2	4
2012	0	139	0	0	0	0	0	0	0	0	0	0	0	35	0	5	0	2	2	0	0	0	0	0	0	0	2	24	2	0	3	0	0	3	0	0	1	65	0	0	0	0	4	0	3	0	3	1	0	0	0	1	0	1	0	0	6	1	5	0	0	0	0	9	0	9	1	0	1	0	2	0	0	0	0	1	1	0	0	0	1	1	0	12	4	0	0	1	1	1	0	7	1	1	0	0	0	1	0	0	0	3	0	0	0	1	2	0	0	2	1
2013	0	144	1	0	1	0	0	0	0	0	0	0	0	36	0	5	0	4	4	0	0	1	1	0	0	1	1	23	1	0	3	0	0	3	0	0	2	57	1	0	1	1	8	0	4	0	4	4	0	0	0	1	0	1	0	0	2	0	2	0	0	0	1	6	0	6	2	0	2	0	3	0	0	0	0	0	0	0	0	0	3	1	2	20	2	0	0	1	0	0	3	7	1	0	0	0	0	0	0	0	0	0	0	0	0	1	1	0	0	3	4
2014	0	143	0	0	0	0	0	0	0	0	0	0	0	29	0	2	0	1	1	0	0	0	0	0	0	0	0	24	1	1	2	0	0	2	0	0	2	75	0	0	0	0	3	0	2	0	2	1	0	0	0	0	0	0	0	0	8	1	7	0	0	0	0	3	0	3	0	0	0	1	0	0	0	0	0	0	0	0	0	0	0	0	0	20	3	0	0	2	1	1	1	13	0	2	0	0	0	1	5	0	1	0	0	0	0	1	0	0	0	10	3
2015	0	129	0	0	0	0	0	0	0	0	0	0	0	25	0	1	1	0	0	0	0	2	2	0	0	0	1	17	3	0	1	0	0	1	0	0	3	71	3	2	1	1	7	0	5	0	5	2	0	0	0	1	0	1	0	0	1	0	1	0	0	0	0	4	0	4	2	0	2	0	0	0	0	0	0	0	0	0	0	0	0	0	0	10	3	0	0	0	0	1	1	11	0	2	0	0	2	1	1	0	1	1	0	0	0	0	1	0	0	6	4
2016	0	137	0	0	0	0	0	0	0	0	0	0	0	33	0	2	0	0	0	0	0	2	2	0	0	0	1	25	3	0	4	0	0	3	0	1	0	64	0	0	0	0	4	0	0	0	0	3	0	0	1	0	0	0	0	0	5	0	5	0	0	0	1	4	0	4	1	0	1	1	1	0	0	0	0	1	1	0	0	0	0	0	0	19	6	0	0	1	0	1	0	14	0	4	0	0	1	1	2	0	1	0	0	0	0	0	1	1	0	10	2
2017	0	140	0	0	0	0	0	0	0	0	0	0	0	40	1	2	0	2	2	0	0	1	1	0	0	0	1	28	4	1	3	0	0	3	0	0	0	69	1	0	1	2	5	0	3	1	2	2	0	0	0	1	1	0	0	0	3	0	3	0	0	0	1	3	0	3	1	0	1	0	1	0	0	0	0	1	1	0	0	0	0	0	0	10	2	0	0	1	1	4	3	6	3	3	0	0	0	0	2	0	2	1	0	0	0	2	3	1	0	5	0
2018	0	170	0	0	0	0	0	0	0	0	0	0	0	49	0	4	0	4	3	1	0	2	2	0	0	0	4	34	1	0	4	0	0	4	0	0	0	85	1	1	0	0	5	0	1	0	1	4	0	0	0	1	0	1	0	0	1	0	1	0	0	0	0	2	0	2	3	0	3	0	1	0	0	0	0	1	0	0	0	1	0	0	0	18	4	0	0	1	1	1	4	6	1	0	0	0	1	2	2	0	0	0	0	0	1	0	0	0	0	7	6
2019	0	160	1	0	1	0	0	0	0	0	0	0	0	59	0	1	1	3	2	1	0	0	0	0	0	0	3	46	4	1	3	0	0	3	0	0	1	67	1	0	1	0	5	0	4	2	2	1	0	0	0	0	0	0	0	0	3	0	3	0	0	0	0	4	0	4	1	0	1	0	2	0	0	0	0	1	1	0	0	0	1	1	0	13	2	0	0	1	0	2	4	18	1	4	0	0	2	1	3	1	0	1	0	0	0	0	2	0	0	11	4
2020	0	163	0	0	0	0	0	0	0	0	0	0	0	51	0	2	1	1	1	0	0	2	2	0	0	1	2	38	4	0	1	0	0	1	0	0	0	80	0	0	0	1	1	0	1	0	1	0	0	0	0	2	1	1	0	0	5	0	4	0	1	0	0	3	0	3	1	0	1	0	0	0	0	0	0	0	0	0	0	0	0	0	0	18	3	0	0	0	1	2	1	10	2	3	0	0	0	3	2	0	1	1	0	1	0	0	2	0	0	11	7
2021	0	158	0	0	0	0	0	0	0	0	0	0	0	58	0	2	0	2	2	0	0	1	1	0	0	0	2	51	0	0	5	0	0	5	0	0	0	69	2	0	2	0	5	0	3	0	3	2	0	0	0	0	0	0	0	0	3	0	3	0	0	0	1	5	0	5	0	0	0	0	0	0	0	0	0	0	0	0	0	0	0	0	0	10	2	0	0	1	0	1	3	7	2	1	0	0	0	1	0	0	1	2	0	2	0	1	0	1	0	14	4
Alive at last contact	2599	0	0	0	0	0	0	0	0	0	0	0	0	0	0	0	0	0	0	0	0	0	0	0	0	0	0	0	0	0	0	0	0	0	0	0	0	0	0	0	0	0	0	0	0	0	0	0	0	0	0	0	0	0	0	0	0	0	0	0	0	0	0	0	0	0	0	0	0	0	0	0	0	0	0	0	0	0	0	0	0	0	0	0	0	0	0	0	0	0	0	0	0	0	0	0	0	0	0	0	0	0	0	0	0	0	0	0	0	0	0
Peritoneum, Omentum and Mesentery
	Alive	All Malignant Cancers	Oral Cavity and Pharynx	Lip	Tongue	Salivary Gland	Floor of Mouth	Gum and Other Mouth	Nasopharynx	Tonsil	Oropharynx	Hypopharynx	Other Oral Cavity and Pharynx	Digestive System	Esophagus	Stomach	Small Intestine	Colon and Rectum	Colon excluding Rectum	Rectum and Rectosigmoid Junction	Anus, Anal Canal and Anorectum	Liver and Intrahepatic Bile Duct	Liver	Intrahepatic Bile Duct	Gallbladder	Other Biliary	Pancreas	Retroperitoneum	Peritoneum, Omentum and Mesentery	Other Digestive Organs	Respiratory System	Nose, Nasal Cavity and Middle Ear	Larynx	Lung and Bronchus	Pleura	Trachea, Mediastinum and Other Respiratory Organs	Bones and Joints	Soft Tissue including Heart	Skin	Melanoma of the Skin	Non-Melanoma Skin	Breast	Female Genital System	Cervix Uteri	Corpus and Uterus, NOS	Corpus Uteri	Uterus, NOS	Ovary	Vagina	Vulva	Other Female Genital Organs	Male Genital System	Prostate	Testis	Penis	Other Male Genital Organs	Urinary System	Urinary Bladder	Kidney and Renal Pelvis	Ureter	Other Urinary Organs	Eye and Orbit	Brain and Other Nervous System	Endocrine System	Thyroid	Other Endocrine including Thymus	Lymphoma	Hodgkin Lymphoma	Non-Hodgkin Lymphoma	Myeloma	Leukemia	Lymphocytic Leukemia	Acute Lymphocytic Leukemia	Chronic Lymphocytic Leukemia	Other Lymphocytic Leukemia	Myeloid and Monocytic Leukemia	Acute Myeloid Leukemia	Acute Monocytic Leukemia	Chronic Myeloid Leukemia	Other Myeloid/Monocytic Leukemia	Other Leukemia	Other Acute Leukemia	Aleukemic, Subleukemic and NOS	Miscellaneous Malignant Cancer	In situ, benign or unknown behavior neoplasm	Tuberculosis	Syphilis	Septicemia	Other Infectious and Parasitic Diseases including HIV	Diabetes Mellitus	Alzheimers (ICD-9 and 10 only)	Diseases of Heart	Hypertension without Heart Disease	Cerebrovascular Diseases	Atherosclerosis	Aortic Aneurysm and Dissection	Other Diseases of Arteries, Arterioles, Capillaries	Pneumonia and Influenza	Chronic Obstructive Pulmonary Disease and Allied Cond	Stomach and Duodenal Ulcers	Chronic Liver Disease and Cirrhosis	Nephritis, Nephrotic Syndrome and Nephrosis	Complications of Pregnancy, Childbirth, Puerperium	Congenital Anomalies	Certain Conditions Originating in Perinatal Period	Symptoms, Signs and Ill-Defined Conditions	Accidents and Adverse Effects	Suicide and Self-Inflicted Injury	Homicide and Legal Intervention	Other Cause of Death	State DC not available or state DC available but no COD
2000-2021	0	5775	0	0	0	0	0	0	0	0	0	0	0	1691	2	51	16	81	77	4	2	17	17	0	3	0	19	20	1465	15	27	0	1	25	1	0	10	159	3	1	2	15	2897	12	96	51	45	2753	4	0	32	4	2	2	0	0	10	3	5	0	2	0	5	3	0	3	4	0	4	6	20	0	0	0	0	16	14	0	2	0	4	2	2	921	66	1	0	23	11	13	16	159	8	43	2	1	0	10	25	2	8	11	0	1	0	7	16	5	2	120	70
2000	0	44	0	0	0	0	0	0	0	0	0	0	0	23	0	0	0	1	1	0	0	1	1	0	0	0	1	0	20	0	0	0	0	0	0	0	0	1	0	0	0	0	10	0	0	0	0	10	0	0	0	0	0	0	0	0	0	0	0	0	0	0	0	0	0	0	1	0	1	0	0	0	0	0	0	0	0	0	0	0	0	0	0	9	1	0	0	0	0	0	0	2	0	1	0	0	0	0	0	0	0	1	0	0	0	0	0	0	0	0	0
2001	0	83	0	0	0	0	0	0	0	0	0	0	0	23	0	0	0	2	2	0	1	0	0	0	0	0	1	0	19	0	0	0	0	0	0	0	0	4	0	0	0	0	36	0	1	1	0	35	0	0	0	0	0	0	0	0	0	0	0	0	0	0	0	0	0	0	0	0	0	0	0	0	0	0	0	0	0	0	0	0	0	0	0	20	0	0	0	0	0	0	1	2	0	0	0	0	0	0	1	0	0	0	0	0	0	0	1	0	0	2	0
2002	0	157	0	0	0	0	0	0	0	0	0	0	0	43	0	0	0	1	1	0	0	0	0	0	0	0	1	0	41	0	0	0	0	0	0	0	1	4	1	0	1	0	84	0	2	1	1	82	0	0	0	0	0	0	0	0	0	0	0	0	0	0	1	0	0	0	0	0	0	0	0	0	0	0	0	0	0	0	0	0	0	0	0	23	0	0	0	0	0	1	0	7	0	0	0	0	0	1	0	0	0	0	0	0	0	0	0	1	0	1	2
2003	0	216	0	0	0	0	0	0	0	0	0	0	0	50	0	2	1	3	3	0	0	0	0	0	0	0	0	0	43	1	0	0	0	0	0	0	1	6	0	0	0	1	113	0	4	1	3	109	0	0	0	0	0	0	0	0	1	0	0	0	1	0	1	0	0	0	0	0	0	0	1	0	0	0	0	1	1	0	0	0	0	0	0	42	2	0	0	1	0	1	0	4	0	2	0	0	0	1	0	0	0	0	0	0	0	0	0	0	0	4	1
2004	0	276	0	0	0	0	0	0	0	0	0	0	0	78	0	4	1	3	3	0	0	0	0	0	0	0	0	1	69	0	2	0	0	1	1	0	0	5	0	0	0	0	151	0	5	1	4	146	0	0	0	0	0	0	0	0	0	0	0	0	0	0	1	0	0	0	0	0	0	0	1	0	0	0	0	1	1	0	0	0	0	0	0	38	1	0	0	1	1	0	1	5	0	3	0	0	0	1	2	0	0	0	0	0	0	1	0	0	0	3	4
2005	0	275	0	0	0	0	0	0	0	0	0	0	0	90	0	3	0	4	4	0	0	2	2	0	1	0	1	0	78	1	2	0	0	2	0	0	2	9	0	0	0	1	128	0	6	4	2	122	0	0	0	0	0	0	0	0	1	0	0	0	1	0	0	1	0	1	0	0	0	1	0	0	0	0	0	0	0	0	0	0	0	0	0	40	1	0	0	1	0	0	0	6	0	6	0	0	0	0	0	0	0	0	0	0	0	0	0	0	0	0	2
2006	0	302	0	0	0	0	0	0	0	0	0	0	0	82	0	1	0	6	6	0	0	0	0	0	0	0	1	1	72	1	1	0	0	1	0	0	0	11	0	0	0	1	155	2	7	4	3	146	0	0	0	0	0	0	0	0	1	0	1	0	0	0	0	0	0	0	1	0	1	2	1	0	0	0	0	0	0	0	0	0	1	1	0	47	4	0	0	0	0	1	0	10	0	2	0	0	0	1	1	0	0	0	0	0	0	0	1	0	0	3	2
2007	0	282	0	0	0	0	0	0	0	0	0	0	0	82	0	1	0	1	1	0	0	2	2	0	0	0	1	0	75	2	1	0	0	1	0	0	0	12	0	0	0	0	144	0	3	0	3	141	0	0	0	0	0	0	0	0	0	0	0	0	0	0	0	1	0	1	0	0	0	0	0	0	0	0	0	0	0	0	0	0	0	0	0	42	4	0	0	1	0	0	1	4	1	4	0	0	0	2	1	0	0	1	0	0	0	0	0	0	0	2	7
2008	0	305	0	0	0	0	0	0	0	0	0	0	0	82	0	2	2	3	3	0	0	1	1	0	0	0	2	0	72	0	1	0	0	1	0	0	0	6	1	1	0	2	169	1	5	3	2	162	0	0	1	0	0	0	0	0	0	0	0	0	0	0	0	0	0	0	2	0	2	0	3	0	0	0	0	3	3	0	0	0	0	0	0	39	3	0	0	1	1	1	0	11	1	0	1	0	0	0	1	0	0	1	0	0	0	1	0	0	0	7	1
2009	0	311	0	0	0	0	0	0	0	0	0	0	0	78	0	5	1	4	4	0	0	0	0	0	0	0	0	3	65	0	1	0	0	1	0	0	0	8	0	0	0	1	181	1	4	2	2	171	2	0	3	1	1	0	0	0	0	0	0	0	0	0	1	0	0	0	0	0	0	0	1	0	0	0	0	1	1	0	0	0	0	0	0	39	2	0	0	1	0	0	0	8	1	3	0	0	0	0	3	0	0	0	0	0	0	0	1	0	0	5	6
2010	0	294	0	0	0	0	0	0	0	0	0	0	0	87	0	2	0	5	5	0	0	0	0	0	0	0	0	1	78	1	1	0	0	1	0	0	0	10	0	0	0	0	151	1	3	1	2	146	0	0	1	0	0	0	0	0	0	0	0	0	0	0	1	0	0	0	0	0	0	0	1	0	0	0	0	1	1	0	0	0	0	0	0	43	2	0	0	0	0	0	3	4	0	0	0	1	0	0	2	0	0	0	0	0	0	1	0	0	0	5	2
2011	0	320	0	0	0	0	0	0	0	0	0	0	0	98	0	4	1	5	5	0	0	2	2	0	0	0	2	1	83	0	1	0	0	1	0	0	0	9	0	0	0	1	172	0	3	2	1	167	0	0	2	0	0	0	0	0	0	0	0	0	0	0	0	0	0	0	0	0	0	0	1	0	0	0	0	0	0	0	0	0	1	1	0	38	2	0	0	0	1	0	0	4	0	2	0	0	0	1	1	0	1	0	0	0	0	0	0	0	0	2	5
2012	0	305	0	0	0	0	0	0	0	0	0	0	0	79	0	1	0	3	3	0	0	0	0	0	1	0	0	0	72	2	1	0	0	1	0	0	0	13	0	0	0	1	156	1	3	0	3	151	0	0	1	0	0	0	0	0	0	0	0	0	0	0	0	0	0	0	0	0	0	0	0	0	0	0	0	0	0	0	0	0	0	0	0	55	4	0	0	3	0	0	3	9	1	2	1	0	0	0	1	0	0	0	0	0	0	1	2	1	0	7	4
2013	0	311	0	0	0	0	0	0	0	0	0	0	0	101	0	4	0	4	4	0	0	1	1	0	0	0	1	3	87	1	1	0	0	1	0	0	1	8	0	0	0	1	151	0	6	4	2	143	0	0	2	1	0	1	0	0	0	0	0	0	0	0	0	0	0	0	0	0	0	0	2	0	0	0	0	1	1	0	0	0	1	0	1	45	4	0	0	1	1	0	0	7	0	2	0	0	0	1	2	0	1	0	0	0	0	0	1	0	0	6	2
2014	0	312	0	0	0	0	0	0	0	0	0	0	0	89	0	4	2	7	6	1	0	2	2	0	0	0	1	1	71	1	2	0	0	2	0	0	0	8	0	0	0	2	156	1	5	4	1	147	0	0	3	0	0	0	0	0	0	0	0	0	0	0	0	0	0	0	0	0	0	0	2	0	0	0	0	2	2	0	0	0	0	0	0	53	1	0	0	2	1	2	0	11	0	2	0	0	0	0	0	1	0	0	0	0	0	0	3	0	0	7	2
2015	0	287	0	0	0	0	0	0	0	0	0	0	0	73	0	3	2	5	4	1	0	0	0	0	0	0	0	0	63	0	1	0	1	0	0	0	1	12	0	0	0	0	147	0	4	1	3	137	2	0	4	1	0	1	0	0	2	0	2	0	0	0	0	0	0	0	0	0	0	0	0	0	0	0	0	0	0	0	0	0	0	0	0	50	2	0	0	2	0	1	0	10	1	1	0	0	0	0	2	0	0	2	0	0	0	0	1	1	1	3	0
2016	0	321	0	0	0	0	0	0	0	0	0	0	0	116	0	2	1	1	0	1	1	3	3	0	1	0	4	1	100	2	0	0	0	0	0	0	0	2	0	0	0	0	146	0	6	5	1	137	0	0	3	1	1	0	0	0	1	0	1	0	0	0	0	0	0	0	0	0	0	0	2	0	0	0	0	1	0	0	1	0	1	0	1	53	5	0	0	4	1	4	1	12	0	2	0	0	0	0	0	0	0	1	0	0	0	0	0	0	0	9	4
2017	0	264	0	0	0	0	0	0	0	0	0	0	0	73	0	3	1	3	3	0	0	1	1	0	0	0	0	0	64	1	1	0	0	1	0	0	1	6	0	0	0	0	128	0	6	3	3	121	0	0	1	0	0	0	0	0	0	0	0	0	0	0	0	0	0	0	0	0	0	0	1	0	0	0	0	1	1	0	0	0	0	0	0	54	7	0	0	0	1	0	2	9	0	3	0	0	0	0	1	0	1	1	0	1	0	0	0	0	0	9	2
2018	0	305	0	0	0	0	0	0	0	0	0	0	0	101	1	4	2	7	7	0	0	1	1	0	0	0	3	1	82	0	2	0	0	2	0	0	0	6	0	0	0	0	142	1	6	4	2	133	0	0	2	0	0	0	0	0	0	0	0	0	0	0	0	0	0	0	0	0	0	0	0	0	0	0	0	0	0	0	0	0	0	0	0	54	0	0	0	2	2	0	1	13	1	1	0	0	0	1	1	1	1	0	0	0	0	1	1	0	1	10	3
2019	0	292	0	0	0	0	0	0	0	0	0	0	0	75	0	1	0	3	3	0	0	0	0	0	0	0	0	2	69	0	3	0	0	3	0	0	0	4	1	0	1	1	145	1	5	4	1	137	0	0	2	0	0	0	0	0	1	1	0	0	0	0	0	1	0	1	0	0	0	0	3	0	0	0	0	3	3	0	0	0	0	0	0	58	6	0	0	0	1	0	0	5	1	3	0	0	0	0	2	0	2	1	0	0	0	1	3	0	0	9	10
2020	0	272	0	0	0	0	0	0	0	0	0	0	0	90	0	3	1	3	3	0	0	0	0	0	0	0	0	3	80	0	4	0	0	4	0	0	1	9	0	0	0	2	121	2	7	3	4	106	0	0	6	0	0	0	0	0	3	2	1	0	0	0	0	0	0	0	0	0	0	2	1	0	0	0	0	1	0	0	1	0	0	0	0	39	7	1	0	3	0	0	2	9	0	2	0	0	0	1	1	0	2	2	0	0	0	0	1	1	0	12	5
2021	0	241	0	0	0	0	0	0	0	0	0	0	0	78	1	2	1	7	6	1	0	1	1	0	0	0	0	2	62	2	2	0	0	2	0	0	2	6	0	0	0	1	111	1	5	3	2	104	0	0	1	0	0	0	0	0	0	0	0	0	0	0	0	0	0	0	0	0	0	1	0	0	0	0	0	0	0	0	0	0	0	0	0	40	8	0	0	0	1	2	1	7	1	2	0	0	0	0	3	0	0	1	0	0	0	1	1	1	0	14	6
Alive at last contact	1899	0	0	0	0	0	0	0	0	0	0	0	0	0	0	0	0	0	0	0	0	0	0	0	0	0	0	0	0	0	0	0	0	0	0	0	0	0	0	0	0	0	0	0	0	0	0	0	0	0	0	0	0	0	0	0	0	0	0	0	0	0	0	0	0	0	0	0	0	0	0	0	0	0	0	0	0	0	0	0	0	0	0	0	0	0	0	0	0	0	0	0	0	0	0	0	0	0	0	0	0	0	0	0	0	0	0	0	0	0	0
Other Digestive Organs
	Alive	All Malignant Cancers	Oral Cavity and Pharynx	Lip	Tongue	Salivary Gland	Floor of Mouth	Gum and Other Mouth	Nasopharynx	Tonsil	Oropharynx	Hypopharynx	Other Oral Cavity and Pharynx	Digestive System	Esophagus	Stomach	Small Intestine	Colon and Rectum	Colon excluding Rectum	Rectum and Rectosigmoid Junction	Anus, Anal Canal and Anorectum	Liver and Intrahepatic Bile Duct	Liver	Intrahepatic Bile Duct	Gallbladder	Other Biliary	Pancreas	Retroperitoneum	Peritoneum, Omentum and Mesentery	Other Digestive Organs	Respiratory System	Nose, Nasal Cavity and Middle Ear	Larynx	Lung and Bronchus	Pleura	Trachea, Mediastinum and Other Respiratory Organs	Bones and Joints	Soft Tissue including Heart	Skin	Melanoma of the Skin	Non-Melanoma Skin	Breast	Female Genital System	Cervix Uteri	Corpus and Uterus, NOS	Corpus Uteri	Uterus, NOS	Ovary	Vagina	Vulva	Other Female Genital Organs	Male Genital System	Prostate	Testis	Penis	Other Male Genital Organs	Urinary System	Urinary Bladder	Kidney and Renal Pelvis	Ureter	Other Urinary Organs	Eye and Orbit	Brain and Other Nervous System	Endocrine System	Thyroid	Other Endocrine including Thymus	Lymphoma	Hodgkin Lymphoma	Non-Hodgkin Lymphoma	Myeloma	Leukemia	Lymphocytic Leukemia	Acute Lymphocytic Leukemia	Chronic Lymphocytic Leukemia	Other Lymphocytic Leukemia	Myeloid and Monocytic Leukemia	Acute Myeloid Leukemia	Acute Monocytic Leukemia	Chronic Myeloid Leukemia	Other Myeloid/Monocytic Leukemia	Other Leukemia	Other Acute Leukemia	Aleukemic, Subleukemic and NOS	Miscellaneous Malignant Cancer	In situ, benign or unknown behavior neoplasm	Tuberculosis	Syphilis	Septicemia	Other Infectious and Parasitic Diseases including HIV	Diabetes Mellitus	Alzheimers (ICD-9 and 10 only)	Diseases of Heart	Hypertension without Heart Disease	Cerebrovascular Diseases	Atherosclerosis	Aortic Aneurysm and Dissection	Other Diseases of Arteries, Arterioles, Capillaries	Pneumonia and Influenza	Chronic Obstructive Pulmonary Disease and Allied Cond	Stomach and Duodenal Ulcers	Chronic Liver Disease and Cirrhosis	Nephritis, Nephrotic Syndrome and Nephrosis	Complications of Pregnancy, Childbirth, Puerperium	Congenital Anomalies	Certain Conditions Originating in Perinatal Period	Symptoms, Signs and Ill-Defined Conditions	Accidents and Adverse Effects	Suicide and Self-Inflicted Injury	Homicide and Legal Intervention	Other Cause of Death	State DC not available or state DC available but no COD
2000-2021	0	7138	3	0	1	0	0	0	1	0	0	0	1	3803	40	342	62	575	526	49	0	862	547	315	68	106	745	11	71	921	361	0	0	357	1	3	17	136	6	2	4	15	112	4	12	7	5	90	3	0	3	13	12	0	0	1	20	12	7	1	0	0	19	12	2	10	12	2	10	3	3	1	0	1	0	2	1	0	1	0	0	0	0	2603	128	0	0	31	33	25	19	204	19	38	2	2	4	31	54	3	32	23	0	0	0	26	25	10	2	216	119
2000	0	140	0	0	0	0	0	0	0	0	0	0	0	64	0	4	0	14	12	2	0	11	9	2	1	1	9	0	0	24	10	0	0	10	0	0	0	3	0	0	0	0	4	0	0	0	0	3	1	0	0	0	0	0	0	0	0	0	0	0	0	0	1	0	0	0	0	0	0	0	0	0	0	0	0	0	0	0	0	0	0	0	0	58	2	0	0	0	1	0	0	5	0	0	0	0	0	1	0	0	0	0	0	0	0	1	0	0	0	4	0
2001	0	180	0	0	0	0	0	0	0	0	0	0	0	85	0	9	1	15	14	1	0	11	9	2	1	2	18	1	0	27	10	0	0	9	0	1	0	5	0	0	0	0	4	1	0	0	0	3	0	0	0	2	2	0	0	0	0	0	0	0	0	0	0	1	0	1	1	0	1	0	0	0	0	0	0	0	0	0	0	0	0	0	0	72	3	0	0	1	2	1	0	4	0	0	0	0	0	1	2	0	0	0	0	0	0	0	0	0	0	1	2
2002	0	201	0	0	0	0	0	0	0	0	0	0	0	95	0	7	2	18	18	0	0	14	9	5	3	4	20	0	2	25	7	0	0	7	0	0	1	2	0	0	0	0	4	0	0	0	0	4	0	0	0	0	0	0	0	0	1	0	1	0	0	0	1	0	0	0	0	0	0	0	0	0	0	0	0	0	0	0	0	0	0	0	0	90	3	0	0	0	1	0	0	9	1	3	0	0	0	1	3	1	0	1	0	0	0	1	2	1	0	2	0
2003	0	216	0	0	0	0	0	0	0	0	0	0	0	99	0	9	2	19	18	1	0	12	10	2	0	4	19	1	5	28	2	0	0	2	0	0	0	1	0	0	0	2	3	0	0	0	0	3	0	0	0	1	0	0	0	1	1	0	0	1	0	0	0	0	0	0	0	0	0	0	1	0	0	0	0	1	0	0	1	0	0	0	0	106	6	0	0	1	0	0	3	10	0	2	0	0	0	1	0	1	0	4	0	0	0	0	1	0	0	4	5
2004	0	215	0	0	0	0	0	0	0	0	0	0	0	115	0	12	4	16	14	2	0	20	11	9	0	3	27	0	2	31	6	0	0	6	0	0	0	4	0	0	0	0	3	0	1	1	0	2	0	0	0	0	0	0	0	0	1	1	0	0	0	0	0	0	0	0	0	0	0	0	0	0	0	0	0	0	0	0	0	0	0	0	0	86	4	0	0	0	0	0	2	6	0	2	1	0	0	0	3	1	2	0	0	0	0	1	0	0	0	6	4
2005	0	198	0	0	0	0	0	0	0	0	0	0	0	95	0	4	1	16	15	1	0	23	17	6	1	3	13	0	0	34	13	0	0	13	0	0	1	7	1	1	0	1	10	1	1	0	1	8	0	0	0	0	0	0	0	0	1	1	0	0	0	0	0	1	0	1	0	0	0	0	0	0	0	0	0	0	0	0	0	0	0	0	0	68	2	0	0	2	0	2	0	8	0	0	0	0	0	1	3	0	1	1	0	0	0	3	0	1	0	4	3
2006	0	241	0	0	0	0	0	0	0	0	0	0	0	121	1	7	2	20	18	2	0	24	19	5	0	3	26	0	1	37	12	0	0	12	0	0	0	3	0	0	0	0	5	0	0	0	0	5	0	0	0	0	0	0	0	0	1	1	0	0	0	0	0	0	0	0	0	0	0	0	0	0	0	0	0	0	0	0	0	0	0	0	0	99	2	0	0	0	1	2	0	10	0	3	0	0	0	1	2	0	1	1	0	0	0	0	0	1	0	6	2
2007	0	260	0	0	0	0	0	0	0	0	0	0	0	142	1	10	3	28	27	1	0	25	17	8	5	5	25	1	3	36	5	0	0	5	0	0	0	4	0	0	0	1	8	0	0	0	0	7	0	0	1	1	1	0	0	0	0	0	0	0	0	0	0	1	0	1	0	0	0	0	0	0	0	0	0	0	0	0	0	0	0	0	0	98	8	0	0	1	2	0	0	5	0	3	0	0	0	0	2	0	1	0	0	0	0	0	1	1	0	10	6
2008	0	263	0	0	0	0	0	0	0	0	0	0	0	130	2	7	1	30	28	2	0	33	22	11	2	3	30	0	2	20	15	0	0	15	0	0	1	8	0	0	0	0	2	0	0	0	0	2	0	0	0	0	0	0	0	0	0	0	0	0	0	0	1	0	0	0	0	0	0	0	0	0	0	0	0	0	0	0	0	0	0	0	0	106	3	0	0	3	2	3	0	8	0	1	1	0	1	1	1	0	2	1	0	0	0	1	0	0	0	6	2
2009	0	269	0	0	0	0	0	0	0	0	0	0	0	144	1	13	6	20	16	4	0	32	20	12	4	5	28	0	2	33	16	0	0	16	0	0	0	13	0	0	0	1	3	0	0	0	0	3	0	0	0	1	1	0	0	0	2	1	1	0	0	0	0	1	0	1	0	0	0	0	0	0	0	0	0	0	0	0	0	0	0	0	0	88	3	0	0	0	2	1	1	12	1	1	0	0	2	1	4	0	4	2	0	0	0	2	0	0	0	8	4
2010	0	294	0	0	0	0	0	0	0	0	0	0	0	157	2	11	4	25	24	1	0	34	26	8	2	4	28	1	2	44	18	0	0	18	0	0	0	6	0	0	0	0	8	0	0	0	0	7	0	0	1	1	1	0	0	0	0	0	0	0	0	0	1	1	0	1	1	0	1	0	0	0	0	0	0	0	0	0	0	0	0	0	0	101	4	0	0	1	1	0	0	12	0	1	0	0	0	3	1	0	2	1	0	0	0	0	0	0	1	10	5
2011	0	281	1	0	1	0	0	0	0	0	0	0	0	145	1	14	1	25	24	1	0	30	23	7	3	5	33	0	4	29	15	0	0	15	0	0	0	9	0	0	0	2	3	0	0	0	0	3	0	0	0	1	1	0	0	0	0	0	0	0	0	0	0	0	0	0	1	0	1	0	0	0	0	0	0	0	0	0	0	0	0	0	0	104	5	0	0	0	1	1	4	3	3	1	0	0	0	2	1	0	0	1	0	0	0	1	2	0	0	6	2
2012	0	323	0	0	0	0	0	0	0	0	0	0	0	187	3	23	1	28	22	6	0	40	25	15	6	4	35	0	5	42	10	0	0	10	0	0	1	7	0	0	0	0	3	0	0	0	0	3	0	0	0	0	0	0	0	0	1	1	0	0	0	0	1	1	0	1	1	1	0	0	0	0	0	0	0	0	0	0	0	0	0	0	0	111	1	0	0	3	0	0	0	10	0	1	0	0	0	1	2	0	0	2	0	0	0	1	3	0	0	8	1
2013	0	372	0	0	0	0	0	0	0	0	0	0	0	197	2	20	3	28	26	2	0	51	34	17	3	6	38	0	5	41	18	0	0	18	0	0	1	11	2	0	2	1	8	0	1	1	0	6	1	0	0	0	0	0	0	0	3	1	2	0	0	0	2	0	0	0	0	0	0	0	0	0	0	0	0	0	0	0	0	0	0	0	0	129	9	0	0	1	0	1	1	11	0	0	0	0	0	1	0	0	0	0	0	0	0	1	0	1	0	13	4
2014	0	397	0	0	0	0	0	0	0	0	0	0	0	228	1	21	4	37	34	3	0	53	33	20	3	7	45	1	3	53	25	0	0	25	0	0	0	6	0	0	0	2	2	0	0	0	0	2	0	0	0	1	1	0	0	0	1	0	1	0	0	0	0	1	0	1	1	0	1	0	0	0	0	0	0	0	0	0	0	0	0	0	0	130	7	0	0	1	3	1	0	11	4	1	0	0	0	1	2	0	1	1	0	0	0	1	1	0	0	13	10
2015	0	418	1	0	0	0	0	0	1	0	0	0	0	234	1	23	2	34	32	2	0	54	33	21	7	11	45	0	3	54	27	0	0	27	0	0	0	4	0	0	0	1	9	1	3	3	0	5	0	0	0	1	1	0	0	0	2	2	0	0	0	0	2	0	0	0	1	0	1	1	0	0	0	0	0	0	0	0	0	0	0	0	0	135	10	0	0	1	2	2	1	6	2	0	0	1	0	0	4	0	3	2	0	0	0	0	1	0	0	15	8
2016	0	482	0	0	0	0	0	0	0	0	0	0	0	273	7	28	5	39	34	5	0	67	42	25	6	4	60	0	6	51	28	0	0	28	0	0	1	7	1	0	1	1	9	0	0	0	0	8	0	0	1	1	1	0	0	0	1	0	1	0	0	0	1	1	0	1	0	0	0	0	0	0	0	0	0	0	0	0	0	0	0	0	0	158	12	0	0	2	4	3	2	10	1	3	0	0	0	4	2	0	1	0	0	0	0	0	3	0	0	17	11
2017	0	499	1	0	0	0	0	0	0	0	0	0	1	280	6	29	4	36	31	5	0	68	39	29	7	5	59	3	6	57	27	0	0	27	0	0	1	9	0	0	0	0	4	0	1	0	1	3	0	0	0	2	2	0	0	0	1	1	0	0	0	0	2	0	0	0	2	1	1	0	0	0	0	0	0	0	0	0	0	0	0	0	0	170	6	0	0	4	5	1	4	15	2	2	0	0	0	1	7	0	2	1	0	0	0	2	4	1	0	15	6
2018	0	460	0	0	0	0	0	0	0	0	0	0	0	243	4	19	5	40	37	3	0	59	30	29	2	10	47	0	2	55	22	0	0	22	0	0	3	9	0	0	0	0	4	0	0	0	0	3	1	0	0	0	0	0	0	0	1	1	0	0	0	0	3	1	1	0	1	0	1	0	0	0	0	0	0	0	0	0	0	0	0	0	0	173	8	0	0	3	1	1	0	11	1	1	0	1	0	2	4	0	3	1	0	0	0	4	2	1	0	7	6
2019	0	437	0	0	0	0	0	0	0	0	0	0	0	221	2	20	2	24	24	0	0	64	36	28	2	4	44	0	3	56	20	0	0	19	1	0	4	7	1	0	1	3	7	0	2	0	2	5	0	0	0	0	0	0	0	0	0	0	0	0	0	0	0	0	0	0	3	0	3	0	1	1	0	1	0	0	0	0	0	0	0	0	0	170	6	0	0	2	2	3	0	8	1	4	0	0	1	4	3	0	1	1	0	0	0	3	1	0	0	15	13
2020	0	503	0	0	0	0	0	0	0	0	0	0	0	280	4	30	4	28	26	2	0	74	44	30	4	7	44	2	10	73	27	0	0	27	0	0	0	7	0	0	0	0	4	0	2	2	0	2	0	0	0	1	1	0	0	0	1	1	0	0	0	0	2	2	0	2	0	0	0	1	1	0	0	0	0	1	1	0	0	0	0	0	0	177	11	0	0	5	2	0	1	16	2	5	0	0	0	2	4	0	5	2	0	0	0	4	3	2	0	22	14
2021	0	489	0	0	0	0	0	0	0	0	0	0	0	268	2	22	5	35	32	3	0	63	39	24	6	6	52	1	5	71	28	0	0	26	0	2	3	4	1	1	0	0	5	1	1	0	1	3	0	0	0	0	0	0	0	0	2	1	1	0	0	0	2	1	1	0	0	0	0	1	0	0	0	0	0	0	0	0	0	0	0	0	0	174	13	0	0	0	1	3	0	14	1	4	0	0	0	2	4	0	3	1	0	0	0	0	1	1	1	24	11
Alive at last contact	991	0	0	0	0	0	0	0	0	0	0	0	0	0	0	0	0	0	0	0	0	0	0	0	0	0	0	0	0	0	0	0	0	0	0	0	0	0	0	0	0	0	0	0	0	0	0	0	0	0	0	0	0	0	0	0	0	0	0	0	0	0	0	0	0	0	0	0	0	0	0	0	0	0	0	0	0	0	0	0	0	0	0	0	0	0	0	0	0	0	0	0	0	0	0	0	0	0	0	0	0	0	0	0	0	0	0	0	0	0	0
Respiratory System
	Alive	All Malignant Cancers	Oral Cavity and Pharynx	Lip	Tongue	Salivary Gland	Floor of Mouth	Gum and Other Mouth	Nasopharynx	Tonsil	Oropharynx	Hypopharynx	Other Oral Cavity and Pharynx	Digestive System	Esophagus	Stomach	Small Intestine	Colon and Rectum	Colon excluding Rectum	Rectum and Rectosigmoid Junction	Anus, Anal Canal and Anorectum	Liver and Intrahepatic Bile Duct	Liver	Intrahepatic Bile Duct	Gallbladder	Other Biliary	Pancreas	Retroperitoneum	Peritoneum, Omentum and Mesentery	Other Digestive Organs	Respiratory System	Nose, Nasal Cavity and Middle Ear	Larynx	Lung and Bronchus	Pleura	Trachea, Mediastinum and Other Respiratory Organs	Bones and Joints	Soft Tissue including Heart	Skin	Melanoma of the Skin	Non-Melanoma Skin	Breast	Female Genital System	Cervix Uteri	Corpus and Uterus, NOS	Corpus Uteri	Uterus, NOS	Ovary	Vagina	Vulva	Other Female Genital Organs	Male Genital System	Prostate	Testis	Penis	Other Male Genital Organs	Urinary System	Urinary Bladder	Kidney and Renal Pelvis	Ureter	Other Urinary Organs	Eye and Orbit	Brain and Other Nervous System	Endocrine System	Thyroid	Other Endocrine including Thymus	Lymphoma	Hodgkin Lymphoma	Non-Hodgkin Lymphoma	Myeloma	Leukemia	Lymphocytic Leukemia	Acute Lymphocytic Leukemia	Chronic Lymphocytic Leukemia	Other Lymphocytic Leukemia	Myeloid and Monocytic Leukemia	Acute Myeloid Leukemia	Acute Monocytic Leukemia	Chronic Myeloid Leukemia	Other Myeloid/Monocytic Leukemia	Other Leukemia	Other Acute Leukemia	Aleukemic, Subleukemic and NOS	Miscellaneous Malignant Cancer	In situ, benign or unknown behavior neoplasm	Tuberculosis	Syphilis	Septicemia	Other Infectious and Parasitic Diseases including HIV	Diabetes Mellitus	Alzheimers (ICD-9 and 10 only)	Diseases of Heart	Hypertension without Heart Disease	Cerebrovascular Diseases	Atherosclerosis	Aortic Aneurysm and Dissection	Other Diseases of Arteries, Arterioles, Capillaries	Pneumonia and Influenza	Chronic Obstructive Pulmonary Disease and Allied Cond	Stomach and Duodenal Ulcers	Chronic Liver Disease and Cirrhosis	Nephritis, Nephrotic Syndrome and Nephrosis	Complications of Pregnancy, Childbirth, Puerperium	Congenital Anomalies	Certain Conditions Originating in Perinatal Period	Symptoms, Signs and Ill-Defined Conditions	Accidents and Adverse Effects	Suicide and Self-Inflicted Injury	Homicide and Legal Intervention	Other Cause of Death	State DC not available or state DC available but no COD
2000-2021	0	588371	2735	11	192	73	7	183	359	53	214	156	1487	6977	1364	453	86	1658	1452	206	34	1515	1346	169	57	61	1600	9	33	107	544250	1565	9945	531902	145	693	299	826	1395	579	816	1321	493	51	136	60	76	273	5	14	14	834	755	71	6	2	1238	619	582	15	22	37	1431	411	135	276	712	26	686	249	823	141	31	97	13	488	408	7	33	40	194	65	129	24340	2195	57	1	2675	1812	2247	2004	30450	1276	5888	339	652	532	3856	22280	292	919	1722	50	94	8	2152	3156	1035	76	19513	6857
2000	0	13717	37	0	2	1	0	6	3	1	0	7	17	85	10	8	3	27	27	0	1	19	19	0	2	0	12	1	0	2	12838	15	115	12682	6	20	3	13	18	5	13	28	5	1	1	0	1	3	0	0	0	14	13	1	0	0	12	2	10	0	0	1	20	6	0	6	11	0	11	1	7	0	0	0	0	4	3	0	0	1	3	2	1	618	44	1	0	32	23	25	10	486	9	83	12	15	3	50	290	8	17	18	0	2	0	14	26	24	0	180	67
2001	0	24204	61	1	6	0	0	1	9	1	4	4	35	163	30	13	3	38	34	4	0	45	43	2	1	0	28	0	1	4	22781	38	285	22418	20	20	10	18	56	21	35	49	4	0	1	0	1	2	0	0	1	22	21	1	0	0	23	5	18	0	0	3	31	10	4	6	15	0	15	4	16	1	0	1	0	9	8	1	0	0	6	2	4	938	49	1	0	69	60	46	7	887	13	155	21	22	16	75	489	8	11	38	0	3	0	43	34	39	0	319	148
2002	0	26945	78	0	4	2	1	5	3	2	6	6	49	212	43	21	2	46	42	4	0	46	45	1	2	2	43	0	1	6	25237	56	343	24803	6	29	11	28	46	20	26	46	14	1	2	1	1	10	0	0	1	30	30	0	0	0	29	12	17	0	0	2	38	11	1	10	24	2	22	7	11	4	1	3	0	4	2	0	2	0	3	0	3	1121	62	1	0	57	50	50	17	1048	21	171	20	19	19	109	554	11	21	36	1	4	0	36	48	46	0	360	196
2003	0	28423	92	1	6	1	1	8	7	2	3	7	56	219	44	10	1	54	52	2	1	50	47	3	3	2	51	0	2	1	26667	60	411	26152	7	37	7	26	44	17	27	49	21	2	5	2	3	13	0	0	1	25	21	3	1	0	33	9	20	2	2	0	41	11	5	6	23	0	23	11	19	7	0	5	2	5	3	0	0	2	7	2	5	1135	65	3	0	77	61	61	28	1134	20	182	21	38	16	114	622	9	25	51	0	1	0	39	62	40	5	410	182
2004	0	28796	98	0	10	1	0	4	17	1	4	8	53	255	44	17	4	63	57	6	1	62	57	5	1	1	61	0	0	1	26971	65	445	26420	8	33	11	34	43	12	31	44	11	2	2	1	1	7	0	0	0	26	23	2	1	0	42	16	26	0	0	0	46	16	5	11	23	2	21	5	19	7	1	3	3	8	7	0	0	1	4	3	1	1152	95	5	0	74	68	81	20	1149	36	204	21	33	22	122	630	18	26	56	1	1	0	57	69	40	2	437	241
2005	0	29058	122	1	12	3	0	7	19	0	5	8	67	272	66	19	5	77	67	10	2	47	44	3	5	2	45	0	0	4	27128	79	456	26567	5	21	10	33	58	28	30	64	20	3	4	2	2	12	0	0	1	28	21	6	0	1	49	14	35	0	0	1	36	15	2	13	17	0	17	6	28	5	1	4	0	12	10	1	1	0	11	3	8	1171	73	2	0	72	74	87	36	1184	30	215	18	35	18	124	731	5	22	50	0	5	2	88	81	34	1	462	206
2006	0	29071	106	0	4	3	1	9	13	1	7	8	60	259	51	19	3	75	67	8	2	56	52	4	1	2	46	0	2	2	27103	58	443	26568	7	27	12	44	60	28	32	65	26	1	4	1	3	20	0	1	0	35	35	0	0	0	50	21	27	0	2	1	57	16	2	14	33	1	32	7	36	5	2	3	0	17	16	0	0	1	14	5	9	1161	86	1	0	95	78	82	44	1251	42	225	19	30	20	138	839	14	27	70	4	3	0	91	86	40	1	553	279
2007	0	29239	137	0	10	3	0	10	22	3	9	10	70	288	54	14	5	88	78	10	0	47	47	0	1	0	71	0	4	4	27245	57	430	26720	7	31	14	32	63	23	40	65	23	3	3	2	1	17	0	0	0	35	30	5	0	0	47	18	27	0	2	1	53	14	3	11	32	2	30	8	30	4	1	3	0	16	15	0	0	1	10	5	5	1152	78	2	0	85	75	86	50	1242	38	240	23	39	25	161	824	6	31	75	2	2	0	88	108	48	2	611	310
2008	0	28981	122	1	3	2	1	12	14	2	7	5	75	291	42	24	7	77	69	8	2	58	54	4	3	0	72	1	2	3	26987	81	487	26376	5	38	12	41	49	21	28	61	16	1	4	3	1	9	1	0	1	31	28	3	0	0	57	29	26	0	2	2	60	23	7	16	29	0	29	9	46	8	2	6	0	22	16	1	5	0	16	7	9	1145	90	1	0	102	111	86	84	1335	55	264	18	25	18	166	1004	7	38	82	0	6	2	236	132	31	2	635	311
2009	0	28735	112	0	6	3	0	5	21	3	5	7	62	328	61	17	4	91	76	15	0	57	52	5	0	3	86	0	2	7	26608	92	454	26034	3	25	14	30	66	34	32	77	25	1	8	2	6	13	0	2	1	46	41	5	0	0	53	28	24	1	0	6	71	21	8	13	40	2	38	6	37	7	3	4	0	20	18	0	1	1	10	4	6	1195	105	6	0	142	103	102	100	1457	54	267	20	30	27	189	981	12	45	104	4	5	4	107	135	61	10	711	304
2010	0	29338	139	0	8	3	2	7	29	6	7	4	73	326	69	28	4	81	74	7	0	69	63	6	3	5	65	0	0	2	27362	80	524	26724	10	24	7	41	70	32	38	62	22	3	5	1	4	12	1	0	1	41	35	6	0	0	53	26	27	0	0	2	58	20	7	13	35	1	34	12	36	7	1	5	1	21	19	0	0	2	8	3	5	1052	110	5	0	125	85	108	92	1392	63	239	12	31	25	170	1066	7	42	83	1	7	0	101	139	42	1	739	305
2011	0	28340	152	1	6	2	0	12	25	2	14	7	83	334	81	28	4	66	57	9	1	54	50	4	5	3	84	1	2	5	26257	53	511	25661	5	27	13	42	64	33	31	78	33	4	13	7	6	15	1	0	0	38	34	3	0	1	55	34	20	1	0	2	64	14	4	10	36	3	33	17	41	5	0	5	0	24	19	1	2	2	12	1	11	1100	101	1	0	125	111	129	70	1427	65	284	24	28	25	167	1106	15	53	74	3	2	0	101	187	53	2	836	335
2012	0	28379	137	0	10	3	0	11	18	4	9	7	75	345	79	24	3	74	70	4	3	78	70	8	3	5	70	0	1	5	26344	85	482	25744	9	24	13	48	57	33	24	58	21	3	8	2	6	9	0	0	1	48	44	4	0	0	57	33	23	1	0	4	62	17	3	14	30	1	29	14	41	10	1	8	1	28	23	0	3	2	3	2	1	1083	104	1	0	141	100	124	84	1458	77	251	19	29	22	198	1137	20	49	73	2	2	0	136	204	46	8	879	352
2013	0	28630	150	0	13	2	0	11	17	3	10	5	89	391	73	38	3	93	83	10	2	85	77	8	5	2	83	1	3	3	26402	72	501	25789	2	38	16	49	80	36	44	62	37	3	10	4	6	21	0	2	1	34	31	2	1	0	71	36	35	0	0	0	76	15	4	11	33	1	32	7	49	5	1	4	0	32	28	0	1	3	12	2	10	1158	94	2	0	137	84	111	89	1514	76	293	3	31	34	204	1226	18	34	83	3	7	0	110	169	46	3	938	325
2014	0	28011	174	2	10	3	0	9	19	4	12	11	104	367	80	18	2	80	75	5	0	91	86	5	3	2	88	0	0	3	25820	74	494	25208	11	33	15	43	75	33	42	56	24	3	5	1	4	16	0	0	0	37	31	6	0	0	63	27	33	0	3	0	67	20	6	14	43	0	43	15	49	9	2	6	1	27	22	2	3	0	13	4	9	1143	117	1	0	139	92	118	112	1487	70	296	11	28	29	205	1192	18	64	100	4	4	0	108	164	45	2	946	385
2015	0	28030	160	1	7	3	0	14	27	2	17	8	81	384	72	21	4	102	84	18	2	86	73	13	4	2	82	1	2	6	25808	75	509	25190	6	28	12	48	92	29	63	68	25	5	9	4	5	10	0	1	0	33	30	3	0	0	81	51	29	1	0	0	79	29	10	19	45	3	42	20	51	7	2	5	0	36	32	0	1	3	8	7	1	1095	119	4	0	151	97	130	136	1560	84	322	12	41	27	207	1309	20	43	90	9	6	0	106	191	66	7	961	305
2016	0	26922	152	0	14	7	0	12	15	5	14	4	81	380	67	25	5	90	75	15	0	81	65	16	3	5	93	2	2	7	24664	90	537	23988	8	41	24	43	80	38	42	59	28	3	9	2	7	16	0	0	0	47	42	4	1	0	73	42	26	2	3	0	92	26	15	11	40	0	40	12	49	8	1	7	0	35	24	0	5	6	6	1	5	1153	149	4	1	174	98	130	148	1666	82	324	6	33	29	243	1432	14	52	85	7	4	0	91	197	55	4	1101	305
2017	0	26215	174	0	16	5	0	8	24	2	12	8	99	414	78	19	8	93	82	11	4	106	91	15	2	2	92	0	1	9	23864	80	478	23269	1	36	21	40	79	31	48	68	26	2	8	4	4	12	1	3	0	63	58	4	1	0	87	49	34	3	1	2	91	22	12	10	40	2	38	19	52	6	3	3	0	37	31	1	1	4	9	2	7	1153	147	2	0	156	90	113	183	1645	92	348	11	30	29	247	1398	13	62	110	2	3	0	102	201	62	7	1147	343
2018	0	25333	140	0	18	6	0	10	20	0	18	5	63	420	82	16	7	75	57	18	5	112	93	19	2	3	107	0	5	6	23040	91	510	22402	3	34	19	32	73	30	43	74	27	2	12	7	5	12	0	0	1	51	47	4	0	0	68	40	25	0	3	2	103	27	9	18	50	3	47	14	44	10	3	4	3	25	24	0	0	1	9	1	8	1149	122	3	0	175	91	133	168	1757	85	359	14	23	38	254	1400	10	62	106	5	3	0	137	188	62	4	1266	405
2019	0	24637	120	1	6	4	0	7	11	4	15	11	61	437	84	28	2	97	81	16	1	90	76	14	1	10	115	0	0	9	22365	80	517	21718	4	46	22	45	85	27	58	66	25	2	7	3	4	13	0	2	1	50	46	3	1	0	98	52	43	2	1	2	83	24	14	10	35	0	35	18	62	7	3	4	0	43	34	0	3	6	12	5	7	1100	114	3	0	189	83	138	157	1780	80	350	10	28	31	243	1429	21	68	105	2	6	0	124	218	46	4	1305	474
2020	0	23858	140	2	15	6	1	6	15	3	20	5	67	379	72	21	3	81	74	7	2	82	67	15	3	7	97	1	1	9	21547	82	490	20932	4	39	18	46	61	20	41	54	27	1	8	6	2	14	0	2	2	45	41	4	0	0	66	41	24	0	1	4	95	35	12	23	35	1	34	19	57	12	3	8	1	35	31	0	3	1	10	4	6	1230	132	7	0	162	76	153	195	1758	78	415	8	31	33	257	1340	22	55	120	0	9	0	117	240	46	5	2318	523
2021	0	23509	132	0	6	10	0	9	11	2	16	11	67	428	82	25	4	90	71	19	5	94	75	19	4	3	109	1	2	9	21212	102	523	20537	8	42	15	50	76	28	48	68	33	5	8	5	3	17	1	1	1	55	53	2	0	0	71	34	33	2	2	2	108	19	2	17	43	2	41	18	43	7	0	6	1	28	23	0	2	3	8	0	8	1136	139	1	0	196	102	154	174	1833	106	401	16	33	26	213	1281	16	72	113	0	9	0	120	277	63	6	2399	556
Alive at last contact	145017	0	0	0	0	0	0	0	0	0	0	0	0	0	0	0	0	0	0	0	0	0	0	0	0	0	0	0	0	0	0	0	0	0	0	0	0	0	0	0	0	0	0	0	0	0	0	0	0	0	0	0	0	0	0	0	0	0	0	0	0	0	0	0	0	0	0	0	0	0	0	0	0	0	0	0	0	0	0	0	0	0	0	0	0	0	0	0	0	0	0	0	0	0	0	0	0	0	0	0	0	0	0	0	0	0	0	0	0	0	0
Nose, Nasal Cavity and Middle Ear
	Alive	All Malignant Cancers	Oral Cavity and Pharynx	Lip	Tongue	Salivary Gland	Floor of Mouth	Gum and Other Mouth	Nasopharynx	Tonsil	Oropharynx	Hypopharynx	Other Oral Cavity and Pharynx	Digestive System	Esophagus	Stomach	Small Intestine	Colon and Rectum	Colon excluding Rectum	Rectum and Rectosigmoid Junction	Anus, Anal Canal and Anorectum	Liver and Intrahepatic Bile Duct	Liver	Intrahepatic Bile Duct	Gallbladder	Other Biliary	Pancreas	Retroperitoneum	Peritoneum, Omentum and Mesentery	Other Digestive Organs	Respiratory System	Nose, Nasal Cavity and Middle Ear	Larynx	Lung and Bronchus	Pleura	Trachea, Mediastinum and Other Respiratory Organs	Bones and Joints	Soft Tissue including Heart	Skin	Melanoma of the Skin	Non-Melanoma Skin	Breast	Female Genital System	Cervix Uteri	Corpus and Uterus, NOS	Corpus Uteri	Uterus, NOS	Ovary	Vagina	Vulva	Other Female Genital Organs	Male Genital System	Prostate	Testis	Penis	Other Male Genital Organs	Urinary System	Urinary Bladder	Kidney and Renal Pelvis	Ureter	Other Urinary Organs	Eye and Orbit	Brain and Other Nervous System	Endocrine System	Thyroid	Other Endocrine including Thymus	Lymphoma	Hodgkin Lymphoma	Non-Hodgkin Lymphoma	Myeloma	Leukemia	Lymphocytic Leukemia	Acute Lymphocytic Leukemia	Chronic Lymphocytic Leukemia	Other Lymphocytic Leukemia	Myeloid and Monocytic Leukemia	Acute Myeloid Leukemia	Acute Monocytic Leukemia	Chronic Myeloid Leukemia	Other Myeloid/Monocytic Leukemia	Other Leukemia	Other Acute Leukemia	Aleukemic, Subleukemic and NOS	Miscellaneous Malignant Cancer	In situ, benign or unknown behavior neoplasm	Tuberculosis	Syphilis	Septicemia	Other Infectious and Parasitic Diseases including HIV	Diabetes Mellitus	Alzheimers (ICD-9 and 10 only)	Diseases of Heart	Hypertension without Heart Disease	Cerebrovascular Diseases	Atherosclerosis	Aortic Aneurysm and Dissection	Other Diseases of Arteries, Arterioles, Capillaries	Pneumonia and Influenza	Chronic Obstructive Pulmonary Disease and Allied Cond	Stomach and Duodenal Ulcers	Chronic Liver Disease and Cirrhosis	Nephritis, Nephrotic Syndrome and Nephrosis	Complications of Pregnancy, Childbirth, Puerperium	Congenital Anomalies	Certain Conditions Originating in Perinatal Period	Symptoms, Signs and Ill-Defined Conditions	Accidents and Adverse Effects	Suicide and Self-Inflicted Injury	Homicide and Legal Intervention	Other Cause of Death	State DC not available or state DC available but no COD
2000-2021	0	4237	495	4	3	32	0	104	281	2	29	5	35	118	15	4	0	39	28	11	3	21	18	3	3	0	31	0	1	1	1766	1536	8	217	1	4	73	143	526	356	170	6	8	0	3	2	1	4	0	1	0	15	13	1	1	0	16	14	2	0	0	29	110	34	3	31	12	1	11	10	12	5	1	4	0	5	5	0	0	0	2	0	2	864	77	1	0	47	19	45	54	413	35	113	5	6	4	54	133	4	19	26	0	1	0	33	55	21	2	353	122
2000	0	35	7	0	0	0	0	4	2	0	0	0	1	0	0	0	0	0	0	0	0	0	0	0	0	0	0	0	0	0	15	15	0	0	0	0	0	1	2	1	1	0	0	0	0	0	0	0	0	0	0	0	0	0	0	0	0	0	0	0	0	1	3	0	0	0	0	0	0	0	0	0	0	0	0	0	0	0	0	0	0	0	0	6	1	0	0	1	0	0	0	6	0	0	0	0	0	0	1	0	0	0	0	0	0	0	1	0	0	1	1
2001	0	107	9	0	0	0	0	0	7	1	1	0	0	0	0	0	0	0	0	0	0	0	0	0	0	0	0	0	0	0	39	37	0	2	0	0	7	2	20	11	9	0	0	0	0	0	0	0	0	0	0	0	0	0	0	0	0	0	0	0	0	2	4	1	0	1	1	0	1	0	0	0	0	0	0	0	0	0	0	0	0	0	0	22	3	0	0	1	0	0	1	6	0	1	0	0	1	1	3	0	0	2	0	0	0	1	0	0	0	2	2
2002	0	114	8	0	0	0	0	2	3	0	1	0	2	2	0	0	0	0	0	0	0	1	1	0	0	0	1	0	0	0	62	55	1	6	0	0	2	3	9	6	3	0	0	0	0	0	0	0	0	0	0	0	0	0	0	0	0	0	0	0	0	2	1	2	0	2	0	0	0	0	0	0	0	0	0	0	0	0	0	0	0	0	0	23	3	0	0	1	1	1	0	4	1	3	0	0	0	0	3	0	1	0	0	0	0	0	1	0	0	3	1
2003	0	151	15	1	0	1	0	5	6	0	0	0	2	0	0	0	0	0	0	0	0	0	0	0	0	0	0	0	0	0	63	59	0	4	0	0	1	5	18	10	8	0	0	0	0	0	0	0	0	0	0	1	1	0	0	0	1	1	0	0	0	0	2	1	0	1	1	0	1	1	1	1	0	1	0	0	0	0	0	0	0	0	0	41	5	0	0	0	2	1	0	10	1	2	0	0	0	1	1	0	0	0	0	0	0	1	2	0	0	9	6
2004	0	137	21	0	0	0	0	3	14	0	2	0	2	1	0	0	0	0	0	0	0	0	0	0	0	0	1	0	0	0	67	65	0	2	0	0	0	4	10	6	4	0	0	0	0	0	0	0	0	0	0	0	0	0	0	0	0	0	0	0	0	0	7	2	0	2	1	0	1	0	0	0	0	0	0	0	0	0	0	0	0	0	0	24	5	0	0	3	1	2	0	15	0	4	0	0	0	1	2	0	0	1	0	0	0	1	1	0	0	5	2
2005	0	199	21	0	0	0	0	3	16	0	1	0	1	4	1	0	0	0	0	0	0	2	2	0	0	0	1	0	0	0	87	78	2	7	0	0	1	10	29	19	10	0	0	0	0	0	0	0	0	0	0	1	1	0	0	0	1	1	0	0	0	1	2	1	0	1	0	0	0	0	1	0	0	0	0	1	1	0	0	0	0	0	0	40	1	0	0	3	1	0	1	16	0	3	0	1	0	1	3	0	1	1	0	0	0	0	0	1	0	6	1
2006	0	170	23	0	0	1	0	8	10	0	1	1	2	3	0	0	0	1	1	0	2	0	0	0	0	0	0	0	0	0	63	57	0	6	0	0	3	5	23	14	9	0	1	0	0	0	0	0	0	1	0	0	0	0	0	0	1	1	0	0	0	0	2	3	0	3	0	0	0	0	0	0	0	0	0	0	0	0	0	0	0	0	0	43	2	0	0	2	0	1	1	16	0	3	0	0	0	5	4	1	0	1	0	0	0	0	0	0	0	9	3
2007	0	188	26	0	0	1	0	6	14	0	1	0	4	3	0	0	0	2	1	1	0	0	0	0	0	0	1	0	0	0	65	55	0	10	0	0	2	9	26	19	7	0	0	0	0	0	0	0	0	0	0	1	1	0	0	0	0	0	0	0	0	1	3	3	0	3	0	0	0	1	0	0	0	0	0	0	0	0	0	0	0	0	0	48	6	0	0	1	0	4	1	17	3	6	1	0	1	0	2	0	0	0	0	0	0	4	4	1	0	10	5
2008	0	215	22	1	0	0	0	8	10	0	2	0	1	6	0	0	0	5	3	2	1	0	0	0	0	0	0	0	0	0	93	81	0	12	0	0	3	9	25	19	6	0	0	0	0	0	0	0	0	0	0	0	0	0	0	0	0	0	0	0	0	1	2	2	1	1	0	0	0	0	0	0	0	0	0	0	0	0	0	0	0	0	0	52	3	0	0	0	0	3	1	15	0	7	1	0	0	1	5	0	0	2	0	0	0	6	3	0	0	9	6
2009	0	239	24	0	0	1	0	2	18	0	2	0	1	6	1	0	0	2	1	1	0	0	0	0	0	0	2	0	1	0	102	91	1	10	0	0	4	6	34	26	8	0	0	0	0	0	0	0	0	0	0	0	0	0	0	0	1	1	0	0	0	6	11	2	0	2	0	0	0	0	1	1	1	0	0	0	0	0	0	0	0	0	0	42	2	0	0	1	1	0	2	11	4	2	0	1	1	2	2	0	1	1	0	0	0	1	0	1	1	11	9
2010	0	209	30	0	1	1	0	4	23	0	0	0	1	3	0	0	0	1	0	1	0	0	0	0	0	0	1	0	0	1	88	77	0	11	0	0	2	5	30	25	5	0	0	0	0	0	0	0	0	0	0	1	1	0	0	0	0	0	0	0	0	2	7	1	0	1	0	0	0	0	0	0	0	0	0	0	0	0	0	0	0	0	0	40	3	0	0	1	0	5	2	20	1	7	0	0	0	5	8	0	2	1	0	0	0	3	1	1	0	12	3
2011	0	205	30	0	0	2	0	8	16	0	1	0	3	6	0	0	0	2	1	1	0	1	1	0	0	0	3	0	0	0	71	53	1	16	1	0	4	10	29	21	8	0	0	0	0	0	0	0	0	0	0	1	1	0	0	0	2	2	0	0	0	1	5	0	0	0	0	0	0	1	0	0	0	0	0	0	0	0	0	0	0	0	0	45	2	0	0	1	2	5	3	23	0	3	1	0	0	2	4	1	1	2	0	0	0	2	4	0	0	15	4
2012	0	214	21	0	1	0	0	5	14	0	0	0	1	7	1	0	0	3	2	1	0	1	1	0	0	0	2	0	0	0	96	85	0	11	0	0	2	8	27	19	8	1	0	0	0	0	0	0	0	0	0	1	1	0	0	0	1	1	0	0	0	2	5	1	0	1	2	0	2	2	1	1	0	1	0	0	0	0	0	0	0	0	0	37	3	0	0	3	0	1	1	24	1	4	0	0	0	1	12	0	1	1	0	0	0	3	6	3	0	21	5
2013	0	218	23	0	0	0	0	5	14	0	1	1	2	6	0	2	0	2	2	0	0	2	2	0	0	0	0	0	0	0	87	70	0	16	0	1	4	11	31	21	10	0	2	0	1	1	0	1	0	0	0	2	1	0	1	0	1	1	0	0	0	0	6	2	0	2	0	0	0	0	1	0	0	0	0	1	1	0	0	0	0	0	0	42	5	0	0	4	2	1	4	22	4	7	0	0	0	3	6	0	1	2	0	0	0	1	4	2	0	21	6
2014	0	209	27	2	1	1	0	6	15	0	2	0	0	8	2	0	0	3	3	0	0	0	0	0	0	0	3	0	0	0	88	72	0	16	0	0	5	3	25	20	5	0	1	0	0	0	0	1	0	0	0	0	0	0	0	0	1	1	0	0	0	0	4	0	0	0	1	0	1	2	0	0	0	0	0	0	0	0	0	0	0	0	0	44	7	0	0	3	1	2	4	21	1	7	0	1	0	2	8	0	0	1	0	1	0	0	3	0	0	20	6
2015	0	229	37	0	0	2	0	7	22	0	3	0	3	11	1	0	0	4	2	2	0	0	0	0	2	0	4	0	0	0	82	74	0	8	0	0	3	8	35	16	19	1	0	0	0	0	0	0	0	0	0	0	0	0	0	0	3	2	1	0	0	0	9	1	0	1	1	0	1	0	0	0	0	0	0	0	0	0	0	0	0	0	0	38	4	0	0	1	2	3	5	21	2	5	1	3	0	2	11	0	0	0	0	0	0	1	5	1	0	19	4
2016	0	235	25	0	0	3	0	6	12	0	3	1	0	3	1	0	0	2	2	0	0	0	0	0	0	0	0	0	0	0	102	88	1	13	0	0	5	10	25	19	6	0	0	0	0	0	0	0	0	0	0	1	1	0	0	0	1	1	0	0	0	0	7	1	0	1	2	0	2	0	1	1	0	1	0	0	0	0	0	0	0	0	0	52	2	0	0	3	0	1	6	31	4	5	0	0	0	2	9	0	1	1	0	0	0	1	3	2	0	29	2
2017	0	238	28	0	0	3	0	5	17	0	1	0	2	10	1	0	0	4	3	1	0	2	2	0	1	0	2	0	0	0	94	79	1	13	0	1	5	6	28	20	8	1	3	0	1	0	1	2	0	0	0	3	2	1	0	0	1	1	0	0	0	2	6	1	0	1	1	1	0	1	0	0	0	0	0	0	0	0	0	0	0	0	0	48	6	0	0	4	1	2	7	19	4	6	0	0	0	1	12	0	0	2	0	0	0	2	3	3	1	31	12
2018	0	239	35	0	0	4	0	6	20	0	2	0	3	15	3	0	0	5	4	1	0	3	2	1	0	0	4	0	0	0	104	89	0	13	0	2	4	6	22	15	7	1	0	0	0	0	0	0	0	0	0	0	0	0	0	0	0	0	0	0	0	2	7	2	1	1	0	0	0	0	0	0	0	0	0	0	0	0	0	0	0	0	0	41	3	0	0	3	0	4	6	22	1	11	1	0	0	4	11	1	1	3	0	0	0	1	0	0	0	19	12
2019	0	226	20	0	0	3	0	4	7	1	2	1	2	11	2	0	0	0	0	0	0	5	4	1	0	0	4	0	0	0	91	77	0	14	0	0	5	5	36	21	15	1	0	0	0	0	0	0	0	0	0	0	0	0	0	0	0	0	0	0	0	2	3	2	0	2	0	0	0	0	3	0	0	0	0	2	2	0	0	0	1	0	1	47	4	0	0	2	0	4	4	44	2	7	0	0	0	9	12	0	3	2	0	0	0	3	3	0	0	19	13
2020	0	209	18	0	0	1	0	2	12	0	1	1	1	6	1	1	0	2	2	0	0	1	1	0	0	0	1	0	0	0	91	79	0	12	0	0	6	8	14	10	4	0	0	0	0	0	0	0	0	0	0	1	1	0	0	0	0	0	0	0	0	2	8	6	1	5	1	0	1	2	1	0	0	0	0	0	0	0	0	0	1	0	1	45	2	1	0	5	1	1	2	20	3	12	0	0	1	6	7	1	4	2	0	0	0	1	3	2	0	42	10
2021	0	251	25	0	0	8	0	5	9	0	2	0	1	7	1	1	0	1	1	0	0	3	2	1	0	0	1	0	0	0	116	100	1	15	0	0	5	9	28	18	10	1	1	0	1	1	0	0	0	0	0	2	2	0	0	0	2	1	1	0	0	2	6	0	0	0	1	0	1	0	2	1	0	1	0	1	1	0	0	0	0	0	0	44	5	0	0	4	4	4	3	30	3	8	0	0	0	5	7	0	2	1	0	0	0	1	8	4	0	40	9
Alive at last contact	4442	0	0	0	0	0	0	0	0	0	0	0	0	0	0	0	0	0	0	0	0	0	0	0	0	0	0	0	0	0	0	0	0	0	0	0	0	0	0	0	0	0	0	0	0	0	0	0	0	0	0	0	0	0	0	0	0	0	0	0	0	0	0	0	0	0	0	0	0	0	0	0	0	0	0	0	0	0	0	0	0	0	0	0	0	0	0	0	0	0	0	0	0	0	0	0	0	0	0	0	0	0	0	0	0	0	0	0	0	0	0
Larynx
	Alive	All Malignant Cancers	Oral Cavity and Pharynx	Lip	Tongue	Salivary Gland	Floor of Mouth	Gum and Other Mouth	Nasopharynx	Tonsil	Oropharynx	Hypopharynx	Other Oral Cavity and Pharynx	Digestive System	Esophagus	Stomach	Small Intestine	Colon and Rectum	Colon excluding Rectum	Rectum and Rectosigmoid Junction	Anus, Anal Canal and Anorectum	Liver and Intrahepatic Bile Duct	Liver	Intrahepatic Bile Duct	Gallbladder	Other Biliary	Pancreas	Retroperitoneum	Peritoneum, Omentum and Mesentery	Other Digestive Organs	Respiratory System	Nose, Nasal Cavity and Middle Ear	Larynx	Lung and Bronchus	Pleura	Trachea, Mediastinum and Other Respiratory Organs	Bones and Joints	Soft Tissue including Heart	Skin	Melanoma of the Skin	Non-Melanoma Skin	Breast	Female Genital System	Cervix Uteri	Corpus and Uterus, NOS	Corpus Uteri	Uterus, NOS	Ovary	Vagina	Vulva	Other Female Genital Organs	Male Genital System	Prostate	Testis	Penis	Other Male Genital Organs	Urinary System	Urinary Bladder	Kidney and Renal Pelvis	Ureter	Other Urinary Organs	Eye and Orbit	Brain and Other Nervous System	Endocrine System	Thyroid	Other Endocrine including Thymus	Lymphoma	Hodgkin Lymphoma	Non-Hodgkin Lymphoma	Myeloma	Leukemia	Lymphocytic Leukemia	Acute Lymphocytic Leukemia	Chronic Lymphocytic Leukemia	Other Lymphocytic Leukemia	Myeloid and Monocytic Leukemia	Acute Myeloid Leukemia	Acute Monocytic Leukemia	Chronic Myeloid Leukemia	Other Myeloid/Monocytic Leukemia	Other Leukemia	Other Acute Leukemia	Aleukemic, Subleukemic and NOS	Miscellaneous Malignant Cancer	In situ, benign or unknown behavior neoplasm	Tuberculosis	Syphilis	Septicemia	Other Infectious and Parasitic Diseases including HIV	Diabetes Mellitus	Alzheimers (ICD-9 and 10 only)	Diseases of Heart	Hypertension without Heart Disease	Cerebrovascular Diseases	Atherosclerosis	Aortic Aneurysm and Dissection	Other Diseases of Arteries, Arterioles, Capillaries	Pneumonia and Influenza	Chronic Obstructive Pulmonary Disease and Allied Cond	Stomach and Duodenal Ulcers	Chronic Liver Disease and Cirrhosis	Nephritis, Nephrotic Syndrome and Nephrosis	Complications of Pregnancy, Childbirth, Puerperium	Congenital Anomalies	Certain Conditions Originating in Perinatal Period	Symptoms, Signs and Ill-Defined Conditions	Accidents and Adverse Effects	Suicide and Self-Inflicted Injury	Homicide and Legal Intervention	Other Cause of Death	State DC not available or state DC available but no COD
2000-2021	0	18328	1808	2	105	8	2	29	40	20	153	138	1311	1129	590	48	9	172	144	28	6	124	103	21	9	5	153	1	1	11	12203	6	9665	2460	1	71	11	32	373	18	355	33	22	0	9	5	4	11	0	2	0	126	126	0	0	0	142	96	43	0	3	1	39	27	26	1	88	1	87	26	76	12	3	8	1	49	41	0	4	4	15	4	11	2192	152	3	0	266	183	287	202	3411	149	646	31	74	68	377	1660	31	172	201	1	8	0	186	474	164	18	2047	424
2000	0	165	24	0	1	0	0	1	1	0	0	7	14	2	1	0	1	0	0	0	0	0	0	0	0	0	0	0	0	0	119	0	111	5	0	3	0	0	4	0	4	0	1	0	0	0	0	1	0	0	0	0	0	0	0	0	0	0	0	0	0	0	0	0	0	0	0	0	0	0	1	0	0	0	0	0	0	0	0	0	1	1	0	14	0	0	0	2	1	2	0	27	1	4	1	0	0	0	11	1	1	0	0	0	0	1	3	2	0	4	2
2001	0	411	38	0	2	0	0	1	2	0	3	4	26	11	9	1	0	0	0	0	0	1	1	0	0	0	0	0	0	0	298	0	276	21	0	1	0	0	14	0	14	0	0	0	0	0	0	0	0	0	0	0	0	0	0	0	1	0	1	0	0	0	1	0	0	0	1	0	1	0	0	0	0	0	0	0	0	0	0	0	0	0	0	47	2	0	0	7	4	4	0	47	0	8	1	0	1	4	19	0	1	3	0	1	0	2	5	2	0	15	7
2002	0	568	58	0	2	1	0	1	0	1	5	6	42	27	17	0	1	2	2	0	0	1	1	0	0	0	6	0	0	0	391	1	336	50	0	4	1	0	15	0	15	0	0	0	0	0	0	0	0	0	0	0	0	0	0	0	2	1	1	0	0	0	0	0	0	0	2	0	2	1	0	0	0	0	0	0	0	0	0	0	0	0	0	71	1	0	0	4	3	4	1	70	2	6	2	0	0	7	24	1	4	3	0	0	0	2	6	4	0	24	7
2003	0	672	66	0	3	0	1	1	0	1	3	7	50	22	15	1	0	2	2	0	0	3	3	0	0	0	1	0	0	0	473	0	402	63	0	8	0	0	11	1	10	0	0	0	0	0	0	0	0	0	0	1	1	0	0	0	2	1	1	0	0	0	3	2	2	0	2	0	2	0	2	0	0	0	0	1	0	0	0	1	1	1	0	88	5	0	0	5	5	7	2	95	2	10	1	2	3	10	35	1	5	4	0	0	0	1	10	6	1	27	5
2004	0	727	64	0	9	0	0	0	2	0	2	7	44	32	19	3	0	4	4	0	0	2	2	0	1	0	3	0	0	0	505	0	436	69	0	0	0	0	19	0	19	0	0	0	0	0	0	0	0	0	0	1	1	0	0	0	3	3	0	0	0	0	0	1	1	0	2	0	2	1	0	0	0	0	0	0	0	0	0	0	0	0	0	99	2	0	0	4	5	4	1	114	3	18	1	2	1	9	39	2	3	5	0	0	0	1	10	4	1	36	13
2005	0	806	81	0	7	0	0	1	2	0	3	7	61	47	27	0	0	8	7	1	0	5	5	0	0	1	6	0	0	0	544	0	443	100	0	1	0	2	15	2	13	2	0	0	0	0	0	0	0	0	0	4	4	0	0	0	7	4	3	0	0	0	1	1	1	0	0	0	0	2	1	0	0	0	0	1	0	0	1	0	0	0	0	99	8	0	0	7	13	6	3	106	0	22	2	4	2	7	48	0	2	4	0	0	0	11	9	3	0	43	13
2006	0	787	64	0	1	0	0	0	2	0	4	6	51	34	19	1	1	5	4	1	0	4	4	0	0	0	3	0	0	1	546	1	431	112	0	2	1	0	11	1	10	1	0	0	0	0	0	0	0	0	0	3	3	0	0	0	4	3	0	0	1	0	1	0	0	0	7	0	7	0	1	0	0	0	0	1	1	0	0	0	0	0	0	114	3	0	0	11	3	14	6	114	3	28	2	8	5	15	66	1	3	11	0	0	0	12	18	6	0	59	11
2007	0	812	87	0	6	1	0	1	2	1	8	9	59	56	26	0	0	16	14	2	0	5	5	0	1	0	7	0	0	1	532	0	419	113	0	0	1	0	21	0	21	2	1	0	0	0	0	1	0	0	0	3	3	0	0	0	4	1	2	0	1	0	1	0	0	0	2	0	2	1	2	0	0	0	0	2	2	0	0	0	0	0	0	99	4	0	0	8	3	5	5	129	2	29	2	5	3	21	58	1	7	7	0	1	0	6	11	6	0	66	8
2008	0	872	78	0	2	0	1	0	2	1	3	5	64	38	15	4	1	6	6	0	1	4	4	0	1	0	6	0	0	0	589	0	471	112	0	6	0	2	16	0	16	3	1	0	0	0	0	1	0	0	0	2	2	0	0	0	2	1	1	0	0	0	1	2	2	0	1	0	1	1	7	0	0	0	0	4	2	0	2	0	3	1	2	129	5	0	0	12	10	4	8	125	9	32	1	7	4	12	78	3	4	9	0	1	0	18	14	6	1	55	18
2009	0	873	72	0	4	0	0	2	2	0	3	4	57	49	25	4	0	5	5	0	0	10	7	3	0	0	4	0	0	1	571	0	439	131	0	1	0	2	16	1	15	0	3	0	3	1	2	0	0	0	0	1	1	0	0	0	11	8	3	0	0	0	2	2	2	0	5	0	5	1	3	0	0	0	0	2	2	0	0	0	1	0	1	135	8	0	0	11	11	10	11	157	3	27	1	6	5	20	73	1	11	10	0	0	0	8	14	14	1	74	17
2010	0	924	80	0	3	0	0	1	1	1	6	4	64	59	36	1	0	5	5	0	0	5	5	0	1	1	9	0	0	1	646	1	511	133	0	1	0	3	20	1	19	4	0	0	0	0	0	0	0	0	0	6	6	0	0	0	5	3	2	0	0	0	0	1	1	0	4	0	4	2	3	2	0	1	1	1	1	0	0	0	0	0	0	91	6	1	0	14	8	12	11	161	3	29	3	1	3	11	83	2	12	12	0	0	0	12	16	9	1	87	16
2011	0	985	104	1	4	0	0	2	4	0	12	6	75	64	35	2	1	10	10	0	0	5	5	0	2	0	9	0	0	0	653	0	491	161	0	1	1	3	13	0	13	0	1	0	1	0	1	0	0	0	0	7	7	0	0	0	8	4	4	0	0	1	1	2	2	0	4	0	4	3	5	1	0	1	0	2	2	0	0	0	2	0	2	115	11	0	0	17	11	16	13	154	9	39	3	5	4	15	91	2	13	11	0	0	0	7	37	11	0	95	18
2012	0	915	94	0	4	1	0	3	3	2	7	7	67	68	36	2	0	12	11	1	1	9	9	0	0	1	7	0	0	0	599	0	471	127	0	1	0	1	9	0	9	5	1	0	0	0	0	1	0	0	0	7	7	0	0	0	9	8	1	0	0	0	4	2	2	0	3	0	3	0	4	1	0	1	0	3	2	0	0	1	0	0	0	109	7	0	0	11	13	18	6	177	11	25	2	4	1	29	92	2	11	9	0	0	0	9	35	9	1	93	17
2013	0	1014	111	0	11	0	0	2	3	2	9	3	81	76	38	4	0	11	9	2	0	7	5	2	0	0	14	1	0	1	616	0	489	126	0	1	2	2	27	4	23	1	2	0	0	0	0	2	0	0	0	8	8	0	0	0	11	8	3	0	0	0	4	1	1	0	6	1	5	1	7	1	0	1	0	5	5	0	0	0	1	0	1	139	4	1	0	12	12	10	7	178	13	33	1	2	4	21	98	1	10	6	0	1	0	13	15	9	2	129	27
2014	0	995	123	0	6	0	0	1	3	0	8	10	95	69	39	1	0	7	6	1	0	8	7	1	1	0	12	0	0	1	640	1	477	156	0	6	0	1	17	0	17	2	2	0	0	0	0	2	0	0	0	9	9	0	0	0	3	0	3	0	0	0	0	0	0	0	5	0	5	2	5	1	1	0	0	3	3	0	0	0	1	0	1	117	5	0	0	20	13	19	9	189	7	41	0	4	1	27	99	2	10	13	0	0	0	10	17	8	0	115	29
2015	0	1015	102	0	3	1	0	4	2	2	10	8	72	78	30	7	0	16	13	3	0	10	6	4	0	1	13	0	0	1	642	0	498	141	1	2	0	4	16	0	16	3	3	0	0	0	0	2	0	1	0	10	10	0	0	0	14	11	3	0	0	0	3	2	2	0	6	0	6	1	9	1	1	0	0	7	7	0	0	0	1	0	1	122	11	0	0	14	10	23	8	224	8	42	0	5	5	22	116	1	8	15	0	0	0	10	36	11	1	107	18
2016	0	1008	101	0	7	0	0	0	2	3	11	3	75	65	32	3	1	9	7	2	0	9	7	2	0	0	9	0	1	1	674	1	521	148	0	4	1	2	24	2	22	0	1	0	1	1	0	0	0	0	0	12	12	0	0	0	13	8	4	0	1	0	2	1	1	0	5	0	5	0	5	1	0	1	0	3	2	0	0	1	1	1	0	102	12	1	0	16	7	19	15	210	10	35	0	2	5	22	119	2	9	11	0	2	0	10	38	11	3	131	19
2017	0	970	120	0	10	2	0	2	2	1	10	7	86	72	36	2	2	9	7	2	2	10	7	3	1	0	9	0	0	1	596	0	464	125	0	7	3	1	24	2	22	4	1	0	1	1	0	0	0	0	0	12	12	0	0	0	9	7	2	0	0	0	2	2	2	0	9	0	9	1	5	0	0	0	0	4	3	0	1	0	1	0	1	109	13	0	0	17	10	25	15	203	9	47	1	3	7	19	102	0	14	13	0	0	0	9	24	6	2	139	17
2018	0	974	83	0	7	0	0	3	0	0	10	4	59	74	33	3	0	14	9	5	1	9	6	3	0	0	13	0	0	1	638	0	495	138	0	5	0	4	21	1	20	1	1	0	1	1	0	0	0	0	0	10	10	0	0	0	7	6	1	0	0	0	4	1	1	0	11	0	11	4	6	1	0	1	0	4	4	0	0	0	1	0	1	109	14	0	0	15	10	17	19	251	12	47	1	5	5	28	108	1	13	16	1	0	0	11	33	10	2	139	30
2019	0	949	79	0	2	0	0	1	2	2	8	10	54	72	40	4	0	9	5	4	0	7	7	0	0	0	12	0	0	0	646	0	503	139	0	4	0	2	21	0	21	2	2	0	1	0	1	0	0	1	0	12	12	0	0	0	10	7	3	0	0	0	0	3	3	0	5	0	5	1	4	1	1	0	0	3	3	0	0	0	0	0	0	90	8	0	0	22	7	14	19	238	16	34	2	1	2	25	107	3	10	13	0	0	0	11	45	8	0	137	36
2020	0	915	93	1	10	1	0	0	1	1	15	4	60	56	27	3	1	10	9	1	1	5	4	1	1	1	6	0	0	1	615	0	473	137	0	5	1	1	22	3	19	1	2	0	1	1	0	1	0	0	0	11	11	0	0	0	10	7	3	0	0	0	3	1	1	0	5	0	5	3	2	1	0	1	0	1	1	0	0	0	0	0	0	89	15	0	0	19	8	29	22	210	13	48	1	2	4	29	98	3	9	12	0	0	0	13	33	12	0	235	43
2021	0	971	86	0	1	1	0	2	2	2	13	10	55	58	35	2	0	12	9	3	0	5	3	2	0	0	4	0	0	0	670	1	508	153	0	8	0	2	17	0	17	2	0	0	0	0	0	0	0	0	0	7	7	0	0	0	7	5	2	0	0	0	6	3	2	1	3	0	3	1	4	1	0	1	0	2	1	0	0	1	1	0	1	105	8	0	0	18	16	25	21	232	13	42	3	6	3	24	96	1	12	14	0	2	0	9	45	7	2	237	53
Alive at last contact	17910	0	0	0	0	0	0	0	0	0	0	0	0	0	0	0	0	0	0	0	0	0	0	0	0	0	0	0	0	0	0	0	0	0	0	0	0	0	0	0	0	0	0	0	0	0	0	0	0	0	0	0	0	0	0	0	0	0	0	0	0	0	0	0	0	0	0	0	0	0	0	0	0	0	0	0	0	0	0	0	0	0	0	0	0	0	0	0	0	0	0	0	0	0	0	0	0	0	0	0	0	0	0	0	0	0	0	0	0	0	0
Lung and Bronchus
	Alive	All Malignant Cancers	Oral Cavity and Pharynx	Lip	Tongue	Salivary Gland	Floor of Mouth	Gum and Other Mouth	Nasopharynx	Tonsil	Oropharynx	Hypopharynx	Other Oral Cavity and Pharynx	Digestive System	Esophagus	Stomach	Small Intestine	Colon and Rectum	Colon excluding Rectum	Rectum and Rectosigmoid Junction	Anus, Anal Canal and Anorectum	Liver and Intrahepatic Bile Duct	Liver	Intrahepatic Bile Duct	Gallbladder	Other Biliary	Pancreas	Retroperitoneum	Peritoneum, Omentum and Mesentery	Other Digestive Organs	Respiratory System	Nose, Nasal Cavity and Middle Ear	Larynx	Lung and Bronchus	Pleura	Trachea, Mediastinum and Other Respiratory Organs	Bones and Joints	Soft Tissue including Heart	Skin	Melanoma of the Skin	Non-Melanoma Skin	Breast	Female Genital System	Cervix Uteri	Corpus and Uterus, NOS	Corpus Uteri	Uterus, NOS	Ovary	Vagina	Vulva	Other Female Genital Organs	Male Genital System	Prostate	Testis	Penis	Other Male Genital Organs	Urinary System	Urinary Bladder	Kidney and Renal Pelvis	Ureter	Other Urinary Organs	Eye and Orbit	Brain and Other Nervous System	Endocrine System	Thyroid	Other Endocrine including Thymus	Lymphoma	Hodgkin Lymphoma	Non-Hodgkin Lymphoma	Myeloma	Leukemia	Lymphocytic Leukemia	Acute Lymphocytic Leukemia	Chronic Lymphocytic Leukemia	Other Lymphocytic Leukemia	Myeloid and Monocytic Leukemia	Acute Myeloid Leukemia	Acute Monocytic Leukemia	Chronic Myeloid Leukemia	Other Myeloid/Monocytic Leukemia	Other Leukemia	Other Acute Leukemia	Aleukemic, Subleukemic and NOS	Miscellaneous Malignant Cancer	In situ, benign or unknown behavior neoplasm	Tuberculosis	Syphilis	Septicemia	Other Infectious and Parasitic Diseases including HIV	Diabetes Mellitus	Alzheimers (ICD-9 and 10 only)	Diseases of Heart	Hypertension without Heart Disease	Cerebrovascular Diseases	Atherosclerosis	Aortic Aneurysm and Dissection	Other Diseases of Arteries, Arterioles, Capillaries	Pneumonia and Influenza	Chronic Obstructive Pulmonary Disease and Allied Cond	Stomach and Duodenal Ulcers	Chronic Liver Disease and Cirrhosis	Nephritis, Nephrotic Syndrome and Nephrosis	Complications of Pregnancy, Childbirth, Puerperium	Congenital Anomalies	Certain Conditions Originating in Perinatal Period	Symptoms, Signs and Ill-Defined Conditions	Accidents and Adverse Effects	Suicide and Self-Inflicted Injury	Homicide and Legal Intervention	Other Cause of Death	State DC not available or state DC available but no COD
2000-2021	0	564386	417	5	84	32	5	49	34	31	30	11	136	5702	747	400	77	1444	1277	167	25	1365	1220	145	45	56	1412	7	31	93	529520	21	252	528831	109	307	199	470	493	203	290	1279	458	51	121	52	69	256	5	11	14	633	613	14	5	1	1075	505	536	15	19	6	1275	320	102	218	610	23	587	212	718	124	27	85	12	422	351	7	29	35	172	58	114	20999	1922	53	1	2348	1599	1911	1743	26562	1089	5126	302	572	460	3410	20450	257	723	1492	47	84	8	1926	2607	848	56	17042	6279
2000	0	13492	6	0	1	1	0	1	0	1	0	0	2	83	9	8	2	27	27	0	1	19	19	0	2	0	12	1	0	2	12682	0	4	12665	4	9	3	10	12	4	8	28	4	1	1	0	1	2	0	0	0	13	13	0	0	0	12	2	10	0	0	0	17	6	0	6	11	0	11	1	6	0	0	0	0	4	3	0	0	1	2	1	1	598	42	1	0	29	22	23	10	452	8	79	11	15	3	49	278	7	16	18	0	2	0	13	21	22	0	173	64
2001	0	23629	13	1	4	0	0	0	0	0	0	0	8	151	20	12	3	38	34	4	0	44	42	2	1	0	28	0	1	4	22411	1	8	22377	18	7	3	11	22	10	12	49	4	0	1	0	1	2	0	0	1	21	21	0	0	0	22	5	17	0	0	1	26	8	4	4	13	0	13	4	15	1	0	1	0	8	7	1	0	0	6	2	4	855	42	1	0	61	56	42	6	833	13	146	20	22	14	70	466	8	10	31	0	2	0	40	28	37	0	299	138
2002	0	26209	11	0	2	1	1	2	0	1	0	0	4	182	25	21	1	44	40	4	0	44	43	1	2	2	36	0	1	6	24748	0	5	24729	4	10	7	20	22	14	8	46	14	1	2	1	1	10	0	0	1	29	29	0	0	0	27	11	16	0	0	0	37	8	0	8	22	2	20	6	11	4	1	3	0	4	2	0	2	0	3	0	3	1019	56	1	0	52	46	45	16	970	18	162	18	19	19	102	525	10	16	33	1	3	0	33	41	42	0	330	187
2003	0	27537	11	0	3	0	0	2	1	1	0	0	4	197	29	9	1	52	50	2	1	47	44	3	3	2	50	0	2	1	26094	1	9	26065	5	14	5	14	15	6	9	49	21	2	5	2	3	13	0	0	1	21	19	1	1	0	30	7	19	2	2	0	36	7	3	4	20	0	20	10	16	6	0	4	2	4	3	0	0	1	6	1	5	991	55	3	0	72	53	53	26	1025	17	169	20	36	13	102	584	8	20	47	0	1	0	37	50	34	4	373	171
2004	0	27864	12	0	1	1	0	1	1	1	0	1	6	219	24	14	4	59	53	6	1	59	54	5	0	1	57	0	0	0	26362	0	8	26330	7	17	10	21	14	6	8	44	11	2	2	1	1	7	0	0	0	23	22	0	1	0	39	13	26	0	0	0	39	10	4	6	20	2	18	4	18	7	1	3	3	8	7	0	0	1	3	2	1	1018	87	5	0	66	62	75	19	1019	33	182	20	31	21	112	587	16	23	50	1	1	0	55	56	36	1	392	222
2005	0	27982	20	1	5	3	0	3	1	0	1	1	5	220	38	19	5	69	60	9	2	39	36	3	5	1	38	0	0	4	26457	1	10	26431	5	10	9	13	14	7	7	62	20	3	4	2	2	12	0	0	1	17	16	1	0	0	41	9	32	0	0	0	32	11	1	10	17	0	17	4	26	5	1	4	0	10	9	1	0	0	11	3	8	1019	62	2	0	62	60	81	32	1061	29	190	16	30	16	116	680	5	19	45	0	5	2	76	71	30	1	410	191
2006	0	28054	19	0	3	2	1	1	1	1	2	1	7	222	32	18	2	69	62	7	0	52	48	4	1	2	43	0	2	1	26465	0	10	26433	5	17	6	29	26	13	13	64	25	1	4	1	3	20	0	0	0	32	32	0	0	0	45	17	27	0	1	1	54	12	2	10	26	1	25	7	34	5	2	3	0	15	14	0	0	1	14	5	9	987	78	1	0	81	75	67	37	1119	39	194	17	22	15	117	769	12	24	57	3	3	0	78	65	34	1	484	265
2007	0	28176	23	0	4	1	0	3	6	2	0	0	7	227	26	14	5	70	63	7	0	42	42	0	0	0	63	0	4	3	26612	2	11	26579	3	17	10	17	16	4	12	63	22	3	3	2	1	16	0	0	0	27	26	1	0	0	43	17	25	0	1	0	49	11	3	8	30	2	28	6	28	4	1	3	0	14	13	0	0	1	10	5	5	992	66	2	0	76	68	77	44	1094	33	205	20	34	21	138	760	5	23	68	2	1	0	78	93	41	2	533	295
2008	0	27827	21	0	1	2	0	4	1	1	2	0	10	247	27	20	6	66	60	6	0	54	50	4	2	0	66	1	2	3	26266	0	15	26234	5	12	9	22	8	2	6	58	14	1	4	3	1	7	1	0	1	26	26	0	0	0	54	27	25	0	2	1	57	17	4	13	28	0	28	8	38	8	2	6	0	18	14	1	3	0	12	5	7	953	80	1	0	87	100	79	74	1194	46	225	16	18	14	151	921	4	34	71	0	5	2	211	115	25	1	570	286
2009	0	27545	16	0	2	2	0	1	1	3	0	3	4	272	35	13	4	84	70	14	0	47	45	2	0	3	79	0	1	6	25893	1	12	25863	1	16	9	14	15	6	9	76	22	1	5	1	4	13	0	2	1	42	40	2	0	0	41	19	21	1	0	0	57	15	6	9	35	2	33	5	32	6	2	4	0	18	16	0	1	1	8	3	5	1001	93	6	0	130	90	92	87	1286	47	238	19	23	21	166	905	11	33	93	4	5	4	97	121	46	8	624	277
2010	0	28136	28	0	4	2	2	2	4	5	1	0	8	262	32	27	4	74	68	6	0	64	58	6	2	4	55	0	0	0	26590	2	10	26563	7	8	5	24	20	6	14	58	22	3	5	1	4	12	1	0	1	28	28	0	0	0	48	23	25	0	0	0	51	16	6	10	30	1	29	10	32	5	1	4	0	19	17	0	0	2	8	3	5	912	99	4	0	109	77	91	79	1207	59	203	9	30	22	154	971	5	28	70	1	7	0	86	121	31	0	635	285
2011	0	27077	18	0	2	0	0	2	5	2	1	1	5	262	45	25	3	54	46	8	1	48	44	4	3	3	72	1	2	5	25501	0	16	25469	3	13	8	18	22	12	10	78	32	4	12	7	5	15	1	0	0	27	26	0	0	1	43	26	16	1	0	0	58	10	2	8	32	3	29	13	33	4	0	4	0	21	16	1	2	2	8	1	7	922	86	1	0	107	98	108	54	1248	56	242	19	23	21	150	1009	12	39	61	3	2	0	92	146	41	2	725	311
2012	0	27196	21	0	5	2	0	2	1	2	2	0	7	270	42	22	3	59	57	2	2	68	60	8	3	4	61	0	1	5	25622	0	10	25591	8	13	10	33	21	14	7	52	20	3	8	2	6	8	0	0	1	38	36	2	0	0	47	24	22	1	0	1	53	12	1	11	25	1	24	12	36	8	1	6	1	25	21	0	3	1	3	2	1	923	91	1	0	126	87	105	77	1253	65	222	17	25	21	166	1032	18	37	63	2	2	0	124	160	34	7	763	329
2013	0	27332	14	0	2	1	0	4	0	1	0	1	5	309	35	32	3	80	72	8	2	76	70	6	5	2	69	0	3	2	25665	2	12	25628	2	21	10	23	21	11	10	61	32	3	9	3	6	17	0	2	1	22	22	0	0	0	59	27	32	0	0	0	66	12	3	9	27	0	27	6	39	4	1	3	0	24	20	0	1	3	11	2	9	966	81	1	0	120	70	100	78	1313	59	253	2	29	30	179	1120	17	23	75	3	6	0	96	150	35	1	785	289
2014	0	26744	23	0	3	2	0	2	1	4	2	1	8	289	39	17	2	70	66	4	0	82	78	4	2	2	73	0	0	2	25060	0	17	25022	9	12	8	31	33	13	20	54	20	3	4	1	3	13	0	0	0	24	22	2	0	0	59	26	30	0	3	0	63	19	6	13	37	0	37	11	44	8	1	6	1	24	19	2	3	0	12	4	8	969	105	1	0	116	78	96	98	1276	62	248	11	23	28	176	1084	16	54	86	4	3	0	98	143	37	2	806	349
2015	0	26729	21	1	4	0	0	3	3	0	4	0	6	290	39	14	4	81	68	13	2	76	67	9	2	1	64	1	2	4	25060	1	10	25029	3	17	9	26	41	13	28	64	22	5	9	4	5	8	0	0	0	20	20	0	0	0	64	38	25	1	0	0	66	26	8	18	38	3	35	19	41	6	1	5	0	28	24	0	1	3	7	7	0	922	101	4	0	135	84	104	123	1313	74	274	11	33	22	183	1181	19	35	75	8	6	0	95	150	54	6	834	282
2016	0	25606	25	0	7	4	0	6	0	2	0	0	6	310	33	22	4	79	66	13	0	72	58	14	3	5	83	2	1	6	23847	1	15	23806	6	19	16	23	30	16	14	59	27	3	8	1	7	16	0	0	0	31	29	1	1	0	59	33	22	2	2	0	82	21	12	9	33	0	33	12	43	6	1	5	0	32	22	0	5	5	5	0	5	988	133	3	1	154	90	110	127	1424	68	284	6	31	24	218	1303	12	42	73	7	2	0	79	154	42	1	937	281
2017	0	24935	24	0	6	0	0	1	4	1	1	0	11	332	41	17	6	80	72	8	2	94	82	12	0	2	81	0	1	8	23146	1	13	23115	1	16	11	23	27	9	18	62	22	2	6	3	3	10	1	3	0	45	43	1	1	0	77	41	32	3	1	0	83	16	10	6	30	1	29	16	43	6	3	3	0	29	25	1	0	3	8	2	6	978	126	2	0	135	77	86	160	1418	79	295	10	27	22	227	1283	13	48	95	2	3	0	91	174	53	4	975	314
2018	0	24050	21	0	11	2	0	1	0	0	5	1	1	329	46	13	7	56	44	12	4	98	83	15	2	3	90	0	5	5	22264	2	14	22232	2	14	14	13	30	14	16	71	25	2	10	5	5	12	0	0	1	38	37	1	0	0	61	34	24	0	3	0	92	23	6	17	38	2	36	10	38	9	3	3	3	21	20	0	0	1	8	1	7	983	103	3	0	156	81	112	143	1478	71	300	12	18	33	221	1277	8	48	87	4	3	0	125	154	52	2	1103	363
2019	0	23391	21	1	4	1	0	2	2	1	5	0	5	352	41	24	2	87	75	12	1	78	65	13	1	10	99	0	0	9	21590	3	14	21551	4	18	17	27	28	6	22	63	23	2	6	3	3	13	0	1	1	35	34	0	1	0	87	44	40	2	1	0	78	19	11	8	30	0	30	17	55	6	2	4	0	38	29	0	3	6	11	5	6	949	100	3	0	164	76	120	134	1494	62	309	8	27	29	209	1307	18	53	90	2	6	0	110	169	38	4	1142	422
2020	0	22663	29	1	5	4	1	4	2	2	4	0	6	315	43	17	2	69	63	6	1	76	62	14	2	6	90	0	1	8	20799	2	16	20766	2	13	11	27	25	7	18	53	25	1	7	5	2	13	0	2	2	31	29	2	0	0	55	34	20	0	1	2	83	27	10	17	29	1	28	14	54	11	3	7	1	34	30	0	3	1	9	4	5	1084	113	6	0	137	67	122	171	1521	62	355	7	29	28	221	1234	18	42	106	0	9	0	102	203	32	5	2037	469
2021	0	22212	20	0	5	1	0	2	0	0	0	1	11	362	46	22	4	77	61	16	5	86	70	16	4	3	103	1	2	9	20386	1	13	20353	5	14	9	31	31	10	21	65	31	5	6	4	2	17	1	1	1	43	43	0	0	0	62	28	30	2	2	0	96	14	0	14	39	2	37	17	36	5	0	4	1	24	20	0	2	2	7	0	7	970	123	1	0	173	82	123	148	1564	89	351	13	27	23	183	1174	15	56	98	0	7	0	110	222	52	4	2112	489
Alive at last contact	121342	0	0	0	0	0	0	0	0	0	0	0	0	0	0	0	0	0	0	0	0	0	0	0	0	0	0	0	0	0	0	0	0	0	0	0	0	0	0	0	0	0	0	0	0	0	0	0	0	0	0	0	0	0	0	0	0	0	0	0	0	0	0	0	0	0	0	0	0	0	0	0	0	0	0	0	0	0	0	0	0	0	0	0	0	0	0	0	0	0	0	0	0	0	0	0	0	0	0	0	0	0	0	0	0	0	0	0	0	0	0
Pleura
	Alive	All Malignant Cancers	Oral Cavity and Pharynx	Lip	Tongue	Salivary Gland	Floor of Mouth	Gum and Other Mouth	Nasopharynx	Tonsil	Oropharynx	Hypopharynx	Other Oral Cavity and Pharynx	Digestive System	Esophagus	Stomach	Small Intestine	Colon and Rectum	Colon excluding Rectum	Rectum and Rectosigmoid Junction	Anus, Anal Canal and Anorectum	Liver and Intrahepatic Bile Duct	Liver	Intrahepatic Bile Duct	Gallbladder	Other Biliary	Pancreas	Retroperitoneum	Peritoneum, Omentum and Mesentery	Other Digestive Organs	Respiratory System	Nose, Nasal Cavity and Middle Ear	Larynx	Lung and Bronchus	Pleura	Trachea, Mediastinum and Other Respiratory Organs	Bones and Joints	Soft Tissue including Heart	Skin	Melanoma of the Skin	Non-Melanoma Skin	Breast	Female Genital System	Cervix Uteri	Corpus and Uterus, NOS	Corpus Uteri	Uterus, NOS	Ovary	Vagina	Vulva	Other Female Genital Organs	Male Genital System	Prostate	Testis	Penis	Other Male Genital Organs	Urinary System	Urinary Bladder	Kidney and Renal Pelvis	Ureter	Other Urinary Organs	Eye and Orbit	Brain and Other Nervous System	Endocrine System	Thyroid	Other Endocrine including Thymus	Lymphoma	Hodgkin Lymphoma	Non-Hodgkin Lymphoma	Myeloma	Leukemia	Lymphocytic Leukemia	Acute Lymphocytic Leukemia	Chronic Lymphocytic Leukemia	Other Lymphocytic Leukemia	Myeloid and Monocytic Leukemia	Acute Myeloid Leukemia	Acute Monocytic Leukemia	Chronic Myeloid Leukemia	Other Myeloid/Monocytic Leukemia	Other Leukemia	Other Acute Leukemia	Aleukemic, Subleukemic and NOS	Miscellaneous Malignant Cancer	In situ, benign or unknown behavior neoplasm	Tuberculosis	Syphilis	Septicemia	Other Infectious and Parasitic Diseases including HIV	Diabetes Mellitus	Alzheimers (ICD-9 and 10 only)	Diseases of Heart	Hypertension without Heart Disease	Cerebrovascular Diseases	Atherosclerosis	Aortic Aneurysm and Dissection	Other Diseases of Arteries, Arterioles, Capillaries	Pneumonia and Influenza	Chronic Obstructive Pulmonary Disease and Allied Cond	Stomach and Duodenal Ulcers	Chronic Liver Disease and Cirrhosis	Nephritis, Nephrotic Syndrome and Nephrosis	Complications of Pregnancy, Childbirth, Puerperium	Congenital Anomalies	Certain Conditions Originating in Perinatal Period	Symptoms, Signs and Ill-Defined Conditions	Accidents and Adverse Effects	Suicide and Self-Inflicted Injury	Homicide and Legal Intervention	Other Cause of Death	State DC not available or state DC available but no COD
2000-2021	0	265	1	0	0	0	0	0	0	0	0	1	0	2	1	0	0	1	1	0	0	0	0	0	0	0	0	0	0	0	147	0	0	113	33	1	2	49	0	0	0	1	2	0	1	1	0	1	0	0	0	0	0	0	0	0	0	0	0	0	0	0	1	0	0	0	1	0	1	0	0	0	0	0	0	0	0	0	0	0	0	0	0	59	8	0	0	4	0	0	1	14	1	0	0	0	0	6	8	0	3	1	0	0	0	1	4	0	0	15	4
2000	0	7	0	0	0	0	0	0	0	0	0	0	0	0	0	0	0	0	0	0	0	0	0	0	0	0	0	0	0	0	6	0	0	4	2	0	0	1	0	0	0	0	0	0	0	0	0	0	0	0	0	0	0	0	0	0	0	0	0	0	0	0	0	0	0	0	0	0	0	0	0	0	0	0	0	0	0	0	0	0	0	0	0	0	0	0	0	0	0	0	0	0	0	0	0	0	0	1	0	0	0	0	0	0	0	0	1	0	0	0	0
2001	0	12	0	0	0	0	0	0	0	0	0	0	0	0	0	0	0	0	0	0	0	0	0	0	0	0	0	0	0	0	6	0	0	4	2	0	0	2	0	0	0	0	0	0	0	0	0	0	0	0	0	0	0	0	0	0	0	0	0	0	0	0	0	0	0	0	0	0	0	0	0	0	0	0	0	0	0	0	0	0	0	0	0	4	1	0	0	0	0	0	0	0	0	0	0	0	0	0	1	0	0	1	0	0	0	0	0	0	0	2	0
2002	0	7	0	0	0	0	0	0	0	0	0	0	0	0	0	0	0	0	0	0	0	0	0	0	0	0	0	0	0	0	5	0	0	3	2	0	0	1	0	0	0	0	0	0	0	0	0	0	0	0	0	0	0	0	0	0	0	0	0	0	0	0	0	0	0	0	0	0	0	0	0	0	0	0	0	0	0	0	0	0	0	0	0	1	0	0	0	0	0	0	0	0	0	0	0	0	0	0	0	0	0	0	0	0	0	0	0	0	0	0	0
2003	0	10	0	0	0	0	0	0	0	0	0	0	0	0	0	0	0	0	0	0	0	0	0	0	0	0	0	0	0	0	9	0	0	7	2	0	0	1	0	0	0	0	0	0	0	0	0	0	0	0	0	0	0	0	0	0	0	0	0	0	0	0	0	0	0	0	0	0	0	0	0	0	0	0	0	0	0	0	0	0	0	0	0	0	0	0	0	0	0	0	0	1	0	0	0	0	0	0	0	0	0	0	0	0	0	0	0	0	0	0	0
2004	0	17	0	0	0	0	0	0	0	0	0	0	0	0	0	0	0	0	0	0	0	0	0	0	0	0	0	0	0	0	11	0	0	10	1	0	0	2	0	0	0	0	0	0	0	0	0	0	0	0	0	0	0	0	0	0	0	0	0	0	0	0	0	0	0	0	0	0	0	0	0	0	0	0	0	0	0	0	0	0	0	0	0	4	0	0	0	0	0	0	0	1	0	0	0	0	0	0	0	0	0	0	0	0	0	0	0	0	0	1	1
2005	0	12	0	0	0	0	0	0	0	0	0	0	0	0	0	0	0	0	0	0	0	0	0	0	0	0	0	0	0	0	7	0	0	7	0	0	0	2	0	0	0	0	0	0	0	0	0	0	0	0	0	0	0	0	0	0	0	0	0	0	0	0	0	0	0	0	0	0	0	0	0	0	0	0	0	0	0	0	0	0	0	0	0	3	0	0	0	0	0	0	0	0	1	0	0	0	0	0	0	0	0	0	0	0	0	0	0	0	0	1	0
2006	0	9	0	0	0	0	0	0	0	0	0	0	0	0	0	0	0	0	0	0	0	0	0	0	0	0	0	0	0	0	4	0	0	2	2	0	0	0	0	0	0	0	0	0	0	0	0	0	0	0	0	0	0	0	0	0	0	0	0	0	0	0	0	0	0	0	0	0	0	0	0	0	0	0	0	0	0	0	0	0	0	0	0	5	1	0	0	1	0	0	0	0	0	0	0	0	0	1	0	0	0	0	0	0	0	1	0	0	0	0	0
2007	0	10	0	0	0	0	0	0	0	0	0	0	0	0	0	0	0	0	0	0	0	0	0	0	0	0	0	0	0	0	7	0	0	3	4	0	0	0	0	0	0	0	0	0	0	0	0	0	0	0	0	0	0	0	0	0	0	0	0	0	0	0	0	0	0	0	0	0	0	0	0	0	0	0	0	0	0	0	0	0	0	0	0	3	0	0	0	0	0	0	0	1	0	0	0	0	0	1	0	0	1	0	0	0	0	0	0	0	0	0	1
2008	0	12	0	0	0	0	0	0	0	0	0	0	0	0	0	0	0	0	0	0	0	0	0	0	0	0	0	0	0	0	5	0	0	5	0	0	0	5	0	0	0	0	0	0	0	0	0	0	0	0	0	0	0	0	0	0	0	0	0	0	0	0	0	0	0	0	0	0	0	0	0	0	0	0	0	0	0	0	0	0	0	0	0	2	0	0	0	2	0	0	0	1	0	0	0	0	0	0	0	0	0	0	0	0	0	0	0	0	0	0	1
2009	0	13	0	0	0	0	0	0	0	0	0	0	0	0	0	0	0	0	0	0	0	0	0	0	0	0	0	0	0	0	11	0	0	9	2	0	0	0	0	0	0	0	0	0	0	0	0	0	0	0	0	0	0	0	0	0	0	0	0	0	0	0	0	0	0	0	0	0	0	0	0	0	0	0	0	0	0	0	0	0	0	0	0	2	0	0	0	0	0	0	0	1	0	0	0	0	0	0	0	0	0	0	0	0	0	0	0	0	0	0	0
2010	0	17	0	0	0	0	0	0	0	0	0	0	0	1	0	0	0	1	1	0	0	0	0	0	0	0	0	0	0	0	9	0	0	6	3	0	0	4	0	0	0	0	0	0	0	0	0	0	0	0	0	0	0	0	0	0	0	0	0	0	0	0	0	0	0	0	1	0	1	0	0	0	0	0	0	0	0	0	0	0	0	0	0	2	0	0	0	0	0	0	0	0	0	0	0	0	0	0	1	0	0	0	0	0	0	0	0	0	0	0	0
2011	0	14	0	0	0	0	0	0	0	0	0	0	0	1	1	0	0	0	0	0	0	0	0	0	0	0	0	0	0	0	4	0	0	3	0	1	0	6	0	0	0	0	0	0	0	0	0	0	0	0	0	0	0	0	0	0	0	0	0	0	0	0	0	0	0	0	0	0	0	0	0	0	0	0	0	0	0	0	0	0	0	0	0	3	1	0	0	0	0	0	0	1	0	0	0	0	0	0	1	0	0	0	0	0	0	0	0	0	0	1	0
2012	0	13	0	0	0	0	0	0	0	0	0	0	0	0	0	0	0	0	0	0	0	0	0	0	0	0	0	0	0	0	7	0	0	6	1	0	0	3	0	0	0	0	0	0	0	0	0	0	0	0	0	0	0	0	0	0	0	0	0	0	0	0	0	0	0	0	0	0	0	0	0	0	0	0	0	0	0	0	0	0	0	0	0	3	1	0	0	0	0	0	0	1	0	0	0	0	0	0	1	0	0	0	0	0	0	0	0	0	0	1	0
2013	0	17	0	0	0	0	0	0	0	0	0	0	0	0	0	0	0	0	0	0	0	0	0	0	0	0	0	0	0	0	7	0	0	7	0	0	0	5	0	0	0	0	1	0	0	0	0	1	0	0	0	0	0	0	0	0	0	0	0	0	0	0	0	0	0	0	0	0	0	0	0	0	0	0	0	0	0	0	0	0	0	0	0	4	1	0	0	1	0	0	0	0	0	0	0	0	0	1	0	0	0	0	0	0	0	0	0	0	0	0	0
2014	0	8	0	0	0	0	0	0	0	0	0	0	0	0	0	0	0	0	0	0	0	0	0	0	0	0	0	0	0	0	5	0	0	3	2	0	0	1	0	0	0	0	0	0	0	0	0	0	0	0	0	0	0	0	0	0	0	0	0	0	0	0	0	0	0	0	0	0	0	0	0	0	0	0	0	0	0	0	0	0	0	0	0	2	0	0	0	0	0	0	1	0	0	0	0	0	0	0	0	0	0	0	0	0	0	0	0	0	0	0	0
2015	0	12	0	0	0	0	0	0	0	0	0	0	0	0	0	0	0	0	0	0	0	0	0	0	0	0	0	0	0	0	5	0	0	3	2	0	0	4	0	0	0	0	0	0	0	0	0	0	0	0	0	0	0	0	0	0	0	0	0	0	0	0	0	0	0	0	0	0	0	0	0	0	0	0	0	0	0	0	0	0	0	0	0	3	0	0	0	0	0	0	0	0	0	0	0	0	0	0	0	0	0	0	0	0	0	0	0	0	0	1	0
2016	0	10	0	0	0	0	0	0	0	0	0	0	0	0	0	0	0	0	0	0	0	0	0	0	0	0	0	0	0	0	7	0	0	5	2	0	1	0	0	0	0	0	0	0	0	0	0	0	0	0	0	0	0	0	0	0	0	0	0	0	0	0	0	0	0	0	0	0	0	0	0	0	0	0	0	0	0	0	0	0	0	0	0	2	1	0	0	0	0	0	0	0	0	0	0	0	0	1	0	0	0	0	0	0	0	0	0	0	0	2	0
2017	0	9	1	0	0	0	0	0	0	0	0	1	0	0	0	0	0	0	0	0	0	0	0	0	0	0	0	0	0	0	3	0	0	3	0	0	0	2	0	0	0	1	0	0	0	0	0	0	0	0	0	0	0	0	0	0	0	0	0	0	0	0	0	0	0	0	0	0	0	0	0	0	0	0	0	0	0	0	0	0	0	0	0	2	1	0	0	0	0	0	0	0	0	0	0	0	0	0	0	0	0	0	0	0	0	0	0	0	0	0	0
2018	0	12	0	0	0	0	0	0	0	0	0	0	0	0	0	0	0	0	0	0	0	0	0	0	0	0	0	0	0	0	6	0	0	5	1	0	1	2	0	0	0	0	1	0	1	1	0	0	0	0	0	0	0	0	0	0	0	0	0	0	0	0	0	0	0	0	0	0	0	0	0	0	0	0	0	0	0	0	0	0	0	0	0	2	0	0	0	0	0	0	0	1	0	0	0	0	0	1	2	0	0	0	0	0	0	0	1	0	0	1	0
2019	0	12	0	0	0	0	0	0	0	0	0	0	0	0	0	0	0	0	0	0	0	0	0	0	0	0	0	0	0	0	7	0	0	7	0	0	0	1	0	0	0	0	0	0	0	0	0	0	0	0	0	0	0	0	0	0	0	0	0	0	0	0	1	0	0	0	0	0	0	0	0	0	0	0	0	0	0	0	0	0	0	0	0	3	0	0	0	0	0	0	0	1	0	0	0	0	0	0	1	0	1	0	0	0	0	0	1	0	0	3	0
2020	0	16	0	0	0	0	0	0	0	0	0	0	0	0	0	0	0	0	0	0	0	0	0	0	0	0	0	0	0	0	8	0	0	6	2	0	0	5	0	0	0	0	0	0	0	0	0	0	0	0	0	0	0	0	0	0	0	0	0	0	0	0	0	0	0	0	0	0	0	0	0	0	0	0	0	0	0	0	0	0	0	0	0	3	0	0	0	0	0	0	0	3	0	0	0	0	0	0	0	0	0	0	0	0	0	0	0	0	0	0	0
2021	0	16	0	0	0	0	0	0	0	0	0	0	0	0	0	0	0	0	0	0	0	0	0	0	0	0	0	0	0	0	8	0	0	5	3	0	0	2	0	0	0	0	0	0	0	0	0	0	0	0	0	0	0	0	0	0	0	0	0	0	0	0	0	0	0	0	0	0	0	0	0	0	0	0	0	0	0	0	0	0	0	0	0	6	1	0	0	0	0	0	0	2	0	0	0	0	0	0	1	0	1	0	0	0	0	0	1	0	0	2	1
Alive at last contact	79	0	0	0	0	0	0	0	0	0	0	0	0	0	0	0	0	0	0	0	0	0	0	0	0	0	0	0	0	0	0	0	0	0	0	0	0	0	0	0	0	0	0	0	0	0	0	0	0	0	0	0	0	0	0	0	0	0	0	0	0	0	0	0	0	0	0	0	0	0	0	0	0	0	0	0	0	0	0	0	0	0	0	0	0	0	0	0	0	0	0	0	0	0	0	0	0	0	0	0	0	0	0	0	0	0	0	0	0	0	0
Trachea, Mediastinum and Other Respiratory Organs
	Alive	All Malignant Cancers	Oral Cavity and Pharynx	Lip	Tongue	Salivary Gland	Floor of Mouth	Gum and Other Mouth	Nasopharynx	Tonsil	Oropharynx	Hypopharynx	Other Oral Cavity and Pharynx	Digestive System	Esophagus	Stomach	Small Intestine	Colon and Rectum	Colon excluding Rectum	Rectum and Rectosigmoid Junction	Anus, Anal Canal and Anorectum	Liver and Intrahepatic Bile Duct	Liver	Intrahepatic Bile Duct	Gallbladder	Other Biliary	Pancreas	Retroperitoneum	Peritoneum, Omentum and Mesentery	Other Digestive Organs	Respiratory System	Nose, Nasal Cavity and Middle Ear	Larynx	Lung and Bronchus	Pleura	Trachea, Mediastinum and Other Respiratory Organs	Bones and Joints	Soft Tissue including Heart	Skin	Melanoma of the Skin	Non-Melanoma Skin	Breast	Female Genital System	Cervix Uteri	Corpus and Uterus, NOS	Corpus Uteri	Uterus, NOS	Ovary	Vagina	Vulva	Other Female Genital Organs	Male Genital System	Prostate	Testis	Penis	Other Male Genital Organs	Urinary System	Urinary Bladder	Kidney and Renal Pelvis	Ureter	Other Urinary Organs	Eye and Orbit	Brain and Other Nervous System	Endocrine System	Thyroid	Other Endocrine including Thymus	Lymphoma	Hodgkin Lymphoma	Non-Hodgkin Lymphoma	Myeloma	Leukemia	Lymphocytic Leukemia	Acute Lymphocytic Leukemia	Chronic Lymphocytic Leukemia	Other Lymphocytic Leukemia	Myeloid and Monocytic Leukemia	Acute Myeloid Leukemia	Acute Monocytic Leukemia	Chronic Myeloid Leukemia	Other Myeloid/Monocytic Leukemia	Other Leukemia	Other Acute Leukemia	Aleukemic, Subleukemic and NOS	Miscellaneous Malignant Cancer	In situ, benign or unknown behavior neoplasm	Tuberculosis	Syphilis	Septicemia	Other Infectious and Parasitic Diseases including HIV	Diabetes Mellitus	Alzheimers (ICD-9 and 10 only)	Diseases of Heart	Hypertension without Heart Disease	Cerebrovascular Diseases	Atherosclerosis	Aortic Aneurysm and Dissection	Other Diseases of Arteries, Arterioles, Capillaries	Pneumonia and Influenza	Chronic Obstructive Pulmonary Disease and Allied Cond	Stomach and Duodenal Ulcers	Chronic Liver Disease and Cirrhosis	Nephritis, Nephrotic Syndrome and Nephrosis	Complications of Pregnancy, Childbirth, Puerperium	Congenital Anomalies	Certain Conditions Originating in Perinatal Period	Symptoms, Signs and Ill-Defined Conditions	Accidents and Adverse Effects	Suicide and Self-Inflicted Injury	Homicide and Legal Intervention	Other Cause of Death	State DC not available or state DC available but no COD
2000-2021	0	1155	14	0	0	1	0	1	4	0	2	1	5	26	11	1	0	2	2	0	0	5	5	0	0	0	4	1	0	2	614	2	20	281	1	310	14	132	3	2	1	2	3	0	2	0	2	1	0	0	0	60	3	56	0	1	5	4	1	0	0	1	6	30	4	26	1	1	0	1	17	0	0	0	0	12	11	0	0	1	5	3	2	226	36	0	0	10	11	4	4	50	2	3	1	0	0	9	29	0	2	2	2	1	0	6	16	2	0	56	28
2000	0	18	0	0	0	0	0	0	0	0	0	0	0	0	0	0	0	0	0	0	0	0	0	0	0	0	0	0	0	0	16	0	0	8	0	8	0	1	0	0	0	0	0	0	0	0	0	0	0	0	0	1	0	1	0	0	0	0	0	0	0	0	0	0	0	0	0	0	0	0	0	0	0	0	0	0	0	0	0	0	0	0	0	0	1	0	0	0	0	0	0	1	0	0	0	0	0	0	0	0	0	0	0	0	0	0	0	0	0	2	0
2001	0	45	1	0	0	0	0	0	0	0	0	0	1	1	1	0	0	0	0	0	0	0	0	0	0	0	0	0	0	0	27	0	1	14	0	12	0	3	0	0	0	0	0	0	0	0	0	0	0	0	0	1	0	1	0	0	0	0	0	0	0	0	0	1	0	1	0	0	0	0	1	0	0	0	0	1	1	0	0	0	0	0	0	10	1	0	0	0	0	0	0	1	0	0	0	0	0	0	0	0	0	1	0	0	0	0	1	0	0	1	1
2002	0	47	1	0	0	0	0	0	0	0	0	0	1	1	1	0	0	0	0	0	0	0	0	0	0	0	0	0	0	0	31	0	1	15	0	15	1	4	0	0	0	0	0	0	0	0	0	0	0	0	0	1	1	0	0	0	0	0	0	0	0	0	0	1	1	0	0	0	0	0	0	0	0	0	0	0	0	0	0	0	0	0	0	7	2	0	0	0	0	0	0	4	0	0	0	0	0	0	2	0	0	0	0	1	0	1	0	0	0	3	1
2003	0	53	0	0	0	0	0	0	0	0	0	0	0	0	0	0	0	0	0	0	0	0	0	0	0	0	0	0	0	0	28	0	0	13	0	15	1	6	0	0	0	0	0	0	0	0	0	0	0	0	0	2	0	2	0	0	0	0	0	0	0	0	0	1	0	1	0	0	0	0	0	0	0	0	0	0	0	0	0	0	0	0	0	15	0	0	0	0	1	0	0	3	0	1	0	0	0	1	2	0	0	0	0	0	0	0	0	0	0	1	0
2004	0	51	1	0	0	0	0	0	0	0	0	0	1	3	1	0	0	0	0	0	0	1	1	0	0	0	0	0	0	1	26	0	1	9	0	16	1	7	0	0	0	0	0	0	0	0	0	0	0	0	0	2	0	2	0	0	0	0	0	0	0	0	0	3	0	3	0	0	0	0	1	0	0	0	0	0	0	0	0	0	1	1	0	7	1	0	0	1	0	0	0	0	0	0	0	0	0	0	2	0	0	0	0	0	0	0	2	0	0	3	3
2005	0	59	0	0	0	0	0	0	0	0	0	0	0	1	0	0	0	0	0	0	0	1	1	0	0	0	0	0	0	0	33	0	1	22	0	10	0	6	0	0	0	0	0	0	0	0	0	0	0	0	0	6	0	5	0	1	0	0	0	0	0	0	1	2	0	2	0	0	0	0	0	0	0	0	0	0	0	0	0	0	0	0	0	10	2	0	0	0	0	0	0	1	0	0	0	0	0	0	0	0	0	0	0	0	0	1	1	0	0	2	1
2006	0	51	0	0	0	0	0	0	0	0	0	0	0	0	0	0	0	0	0	0	0	0	0	0	0	0	0	0	0	0	25	0	2	15	0	8	2	10	0	0	0	0	0	0	0	0	0	0	0	0	0	0	0	0	0	0	0	0	0	0	0	0	0	1	0	1	0	0	0	0	1	0	0	0	0	1	1	0	0	0	0	0	0	12	2	0	0	0	0	0	0	2	0	0	0	0	0	0	0	0	0	1	1	0	0	0	3	0	0	1	0
2007	0	53	1	0	0	0	0	0	0	0	0	1	0	2	2	0	0	0	0	0	0	0	0	0	0	0	0	0	0	0	29	0	0	15	0	14	1	6	0	0	0	0	0	0	0	0	0	0	0	0	0	4	0	4	0	0	0	0	0	0	0	0	0	0	0	0	0	0	0	0	0	0	0	0	0	0	0	0	0	0	0	0	0	10	2	0	0	0	4	0	0	1	0	0	0	0	0	1	4	0	0	0	0	0	0	0	0	0	0	2	1
2008	0	55	1	0	0	0	0	0	1	0	0	0	0	0	0	0	0	0	0	0	0	0	0	0	0	0	0	0	0	0	34	0	1	13	0	20	0	3	0	0	0	0	1	0	0	0	0	1	0	0	0	3	0	3	0	0	1	1	0	0	0	0	0	2	0	2	0	0	0	0	1	0	0	0	0	0	0	0	0	0	1	1	0	9	2	0	0	1	1	0	1	0	0	0	0	0	0	2	0	0	0	0	0	0	0	1	0	0	0	1	0
2009	0	65	0	0	0	0	0	0	0	0	0	0	0	1	0	0	0	0	0	0	0	0	0	0	0	0	1	0	0	0	31	0	2	21	0	8	1	8	1	1	0	1	0	0	0	0	0	0	0	0	0	3	0	3	0	0	0	0	0	0	0	0	1	2	0	2	0	0	0	0	1	0	0	0	0	0	0	0	0	0	1	1	0	15	2	0	0	0	1	0	0	2	0	0	0	0	0	1	1	0	0	0	0	0	0	1	0	0	0	2	1
2010	0	52	1	0	0	0	0	0	1	0	0	0	0	1	1	0	0	0	0	0	0	0	0	0	0	0	0	0	0	0	29	0	3	11	0	15	0	5	0	0	0	0	0	0	0	0	0	0	0	0	0	6	0	6	0	0	0	0	0	0	0	0	0	2	0	2	0	0	0	0	1	0	0	0	0	1	1	0	0	0	0	0	0	7	2	0	0	1	0	0	0	4	0	0	0	0	0	0	3	0	0	0	0	0	0	0	1	1	0	5	1
2011	0	59	0	0	0	0	0	0	0	0	0	0	0	1	0	1	0	0	0	0	0	0	0	0	0	0	0	0	0	0	28	0	3	12	1	12	0	5	0	0	0	0	0	0	0	0	0	0	0	0	0	3	0	3	0	0	2	2	0	0	0	0	0	2	0	2	0	0	0	0	3	0	0	0	0	1	1	0	0	0	2	0	2	15	1	0	0	0	0	0	0	1	0	0	1	0	0	0	1	0	0	0	0	0	0	0	0	1	0	0	2
2012	0	41	1	0	0	0	0	1	0	0	0	0	0	0	0	0	0	0	0	0	0	0	0	0	0	0	0	0	0	0	20	0	1	9	0	10	1	3	0	0	0	0	0	0	0	0	0	0	0	0	0	2	0	2	0	0	0	0	0	0	0	1	0	2	0	2	0	0	0	0	0	0	0	0	0	0	0	0	0	0	0	0	0	11	2	0	0	1	0	0	0	3	0	0	0	0	0	2	0	0	0	0	0	0	0	0	3	0	0	1	1
2013	0	49	2	0	0	1	0	0	0	0	0	0	1	0	0	0	0	0	0	0	0	0	0	0	0	0	0	0	0	0	27	0	0	12	0	15	0	8	1	0	1	0	0	0	0	0	0	0	0	0	0	2	0	2	0	0	0	0	0	0	0	0	0	0	0	0	0	0	0	0	2	0	0	0	0	2	2	0	0	0	0	0	0	7	3	0	0	0	0	0	0	1	0	0	0	0	0	0	2	0	0	0	0	0	0	0	0	0	0	3	3
2014	0	55	1	0	0	0	0	0	0	0	0	0	1	1	0	0	0	0	0	0	0	1	1	0	0	0	0	0	0	0	27	1	0	11	0	15	2	7	0	0	0	0	1	0	1	0	1	0	0	0	0	4	0	4	0	0	0	0	0	0	0	0	0	1	0	1	0	0	0	0	0	0	0	0	0	0	0	0	0	0	0	0	0	11	0	0	0	0	0	1	0	1	0	0	0	0	0	0	1	0	0	0	0	0	0	0	1	0	0	5	1
2015	0	45	0	0	0	0	0	0	0	0	0	0	0	5	2	0	0	1	1	0	0	0	0	0	0	0	1	0	0	1	19	0	1	9	0	9	0	6	0	0	0	0	0	0	0	0	0	0	0	0	0	3	0	3	0	0	0	0	0	0	0	0	1	0	0	0	0	0	0	0	1	0	0	0	0	1	1	0	0	0	0	0	0	10	3	0	0	1	1	0	0	2	0	1	0	0	0	0	1	0	0	0	1	0	0	0	0	0	0	0	1
2016	0	63	1	0	0	0	0	0	1	0	0	0	0	2	1	0	0	0	0	0	0	0	0	0	0	0	1	0	0	0	34	0	0	16	0	18	1	8	1	1	0	0	0	0	0	0	0	0	0	0	0	3	0	3	0	0	0	0	0	0	0	0	1	3	2	1	0	0	0	0	0	0	0	0	0	0	0	0	0	0	0	0	0	9	1	0	0	1	1	0	0	1	0	0	0	0	0	0	1	0	0	0	0	0	0	1	2	0	0	2	3
2017	0	63	1	0	0	0	0	0	1	0	0	0	0	0	0	0	0	0	0	0	0	0	0	0	0	0	0	0	0	0	25	0	0	13	0	12	2	8	0	0	0	0	0	0	0	0	0	0	0	0	0	3	1	2	0	0	0	0	0	0	0	0	0	3	0	3	0	0	0	1	4	0	0	0	0	4	3	0	0	1	0	0	0	16	1	0	0	0	2	0	1	5	0	0	0	0	0	0	1	0	0	0	0	0	0	0	0	0	0	2	0
2018	0	58	1	0	0	0	0	0	0	0	1	0	0	2	0	0	0	0	0	0	0	2	2	0	0	0	0	0	0	0	28	0	1	14	0	13	0	7	0	0	0	1	0	0	0	0	0	0	0	0	0	3	0	3	0	0	0	0	0	0	0	0	0	1	1	0	1	1	0	0	0	0	0	0	0	0	0	0	0	0	0	0	0	14	2	0	0	1	0	0	0	5	1	1	0	0	0	0	2	0	0	0	0	0	0	0	0	0	0	4	0
2019	0	59	0	0	0	0	0	0	0	0	0	0	0	2	1	0	0	1	1	0	0	0	0	0	0	0	0	0	0	0	31	0	0	7	0	24	0	10	0	0	0	0	0	0	0	0	0	0	0	0	0	3	0	3	0	0	1	1	0	0	0	0	1	0	0	0	0	0	0	0	0	0	0	0	0	0	0	0	0	0	0	0	0	11	2	0	0	1	0	0	0	3	0	0	0	0	0	0	2	0	1	0	0	0	0	0	0	0	0	4	3
2020	0	55	0	0	0	0	0	0	0	0	0	0	0	2	1	0	0	0	0	0	0	0	0	0	0	0	0	1	0	0	34	1	1	11	0	21	0	5	0	0	0	0	0	0	0	0	0	0	0	0	0	2	0	2	0	0	1	0	1	0	0	0	1	1	0	1	0	0	0	0	0	0	0	0	0	0	0	0	0	0	0	0	0	9	2	0	0	1	0	1	0	4	0	0	0	0	0	1	1	0	0	0	0	0	0	1	1	0	0	4	1
2021	0	59	1	0	0	0	0	0	0	0	1	0	0	1	0	0	0	0	0	0	0	0	0	0	0	0	1	0	0	0	32	0	1	11	0	20	1	6	0	0	0	0	1	0	1	0	1	0	0	0	0	3	1	2	0	0	0	0	0	0	0	0	0	2	0	2	0	0	0	0	1	0	0	0	0	1	1	0	0	0	0	0	0	11	2	0	0	1	0	2	2	5	1	0	0	0	0	1	3	0	1	0	0	0	0	0	1	0	0	8	4
Alive at last contact	1244	0	0	0	0	0	0	0	0	0	0	0	0	0	0	0	0	0	0	0	0	0	0	0	0	0	0	0	0	0	0	0	0	0	0	0	0	0	0	0	0	0	0	0	0	0	0	0	0	0	0	0	0	0	0	0	0	0	0	0	0	0	0	0	0	0	0	0	0	0	0	0	0	0	0	0	0	0	0	0	0	0	0	0	0	0	0	0	0	0	0	0	0	0	0	0	0	0	0	0	0	0	0	0	0	0	0	0	0	0	0
Bones and Joints
	Alive	All Malignant Cancers	Oral Cavity and Pharynx	Lip	Tongue	Salivary Gland	Floor of Mouth	Gum and Other Mouth	Nasopharynx	Tonsil	Oropharynx	Hypopharynx	Other Oral Cavity and Pharynx	Digestive System	Esophagus	Stomach	Small Intestine	Colon and Rectum	Colon excluding Rectum	Rectum and Rectosigmoid Junction	Anus, Anal Canal and Anorectum	Liver and Intrahepatic Bile Duct	Liver	Intrahepatic Bile Duct	Gallbladder	Other Biliary	Pancreas	Retroperitoneum	Peritoneum, Omentum and Mesentery	Other Digestive Organs	Respiratory System	Nose, Nasal Cavity and Middle Ear	Larynx	Lung and Bronchus	Pleura	Trachea, Mediastinum and Other Respiratory Organs	Bones and Joints	Soft Tissue including Heart	Skin	Melanoma of the Skin	Non-Melanoma Skin	Breast	Female Genital System	Cervix Uteri	Corpus and Uterus, NOS	Corpus Uteri	Uterus, NOS	Ovary	Vagina	Vulva	Other Female Genital Organs	Male Genital System	Prostate	Testis	Penis	Other Male Genital Organs	Urinary System	Urinary Bladder	Kidney and Renal Pelvis	Ureter	Other Urinary Organs	Eye and Orbit	Brain and Other Nervous System	Endocrine System	Thyroid	Other Endocrine including Thymus	Lymphoma	Hodgkin Lymphoma	Non-Hodgkin Lymphoma	Myeloma	Leukemia	Lymphocytic Leukemia	Acute Lymphocytic Leukemia	Chronic Lymphocytic Leukemia	Other Lymphocytic Leukemia	Myeloid and Monocytic Leukemia	Acute Myeloid Leukemia	Acute Monocytic Leukemia	Chronic Myeloid Leukemia	Other Myeloid/Monocytic Leukemia	Other Leukemia	Other Acute Leukemia	Aleukemic, Subleukemic and NOS	Miscellaneous Malignant Cancer	In situ, benign or unknown behavior neoplasm	Tuberculosis	Syphilis	Septicemia	Other Infectious and Parasitic Diseases including HIV	Diabetes Mellitus	Alzheimers (ICD-9 and 10 only)	Diseases of Heart	Hypertension without Heart Disease	Cerebrovascular Diseases	Atherosclerosis	Aortic Aneurysm and Dissection	Other Diseases of Arteries, Arterioles, Capillaries	Pneumonia and Influenza	Chronic Obstructive Pulmonary Disease and Allied Cond	Stomach and Duodenal Ulcers	Chronic Liver Disease and Cirrhosis	Nephritis, Nephrotic Syndrome and Nephrosis	Complications of Pregnancy, Childbirth, Puerperium	Congenital Anomalies	Certain Conditions Originating in Perinatal Period	Symptoms, Signs and Ill-Defined Conditions	Accidents and Adverse Effects	Suicide and Self-Inflicted Injury	Homicide and Legal Intervention	Other Cause of Death	State DC not available or state DC available but no COD
2000-2021	0	4777	50	0	4	3	1	28	3	0	6	0	5	55	3	6	2	11	10	1	0	16	11	5	2	0	10	1	1	3	160	11	1	142	1	5	3153	530	45	13	32	22	13	7	3	0	3	3	0	0	0	15	14	0	1	0	17	7	8	1	1	2	88	4	1	3	15	0	15	8	46	5	2	3	0	36	32	0	2	2	5	2	3	554	79	1	0	36	13	34	20	208	18	55	1	6	7	26	42	3	12	16	3	2	1	20	64	24	8	249	108
2000	0	37	0	0	0	0	0	0	0	0	0	0	0	1	0	0	0	0	0	0	0	1	1	0	0	0	0	0	0	0	0	0	0	0	0	0	26	4	1	1	0	0	0	0	0	0	0	0	0	0	0	0	0	0	0	0	0	0	0	0	0	0	0	0	0	0	0	0	0	0	0	0	0	0	0	0	0	0	0	0	0	0	0	5	0	0	0	0	0	0	0	3	0	0	0	0	0	0	1	0	0	0	0	0	0	0	1	0	0	1	0
2001	0	86	1	0	0	0	0	1	0	0	0	0	0	0	0	0	0	0	0	0	0	0	0	0	0	0	0	0	0	0	2	0	0	2	0	0	63	8	0	0	0	0	0	0	0	0	0	0	0	0	0	0	0	0	0	0	0	0	0	0	0	0	2	0	0	0	0	0	0	0	0	0	0	0	0	0	0	0	0	0	0	0	0	10	3	0	0	0	0	0	1	5	0	0	0	0	0	1	0	0	0	0	0	0	0	0	1	1	0	5	1
2002	0	139	1	0	0	0	0	0	1	0	0	0	0	0	0	0	0	0	0	0	0	0	0	0	0	0	0	0	0	0	4	0	0	4	0	0	98	17	1	0	1	1	0	0	0	0	0	0	0	0	0	1	1	0	0	0	0	0	0	0	0	0	1	0	0	0	2	0	2	0	1	0	0	0	0	1	1	0	0	0	0	0	0	12	3	0	0	0	0	1	0	6	0	0	0	1	0	0	0	0	0	0	0	0	1	0	0	1	1	6	2
2003	0	170	2	0	0	0	0	2	0	0	0	0	0	0	0	0	0	0	0	0	0	0	0	0	0	0	0	0	0	0	3	0	0	3	0	0	116	19	1	0	1	1	0	0	0	0	0	0	0	0	0	1	1	0	0	0	1	0	1	0	0	0	3	1	0	1	0	0	0	1	0	0	0	0	0	0	0	0	0	0	0	0	0	21	2	0	0	1	0	0	0	6	1	1	0	1	0	0	1	1	0	0	0	0	0	0	0	0	0	6	3
2004	0	174	0	0	0	0	0	0	0	0	0	0	0	2	0	2	0	0	0	0	0	0	0	0	0	0	0	0	0	0	2	0	0	2	0	0	120	20	2	0	2	2	0	0	0	0	0	0	0	0	0	0	0	0	0	0	1	0	1	0	0	0	3	0	0	0	0	0	0	1	1	0	0	0	0	1	1	0	0	0	0	0	0	20	2	0	0	1	0	1	1	9	0	2	0	1	0	1	1	0	0	1	0	1	0	0	0	1	0	2	3
2005	0	193	2	0	0	0	0	2	0	0	0	0	0	0	0	0	0	0	0	0	0	0	0	0	0	0	0	0	0	0	5	0	0	4	1	0	144	18	0	0	0	0	0	0	0	0	0	0	0	0	0	0	0	0	0	0	2	1	1	0	0	0	2	0	0	0	0	0	0	1	2	1	1	0	0	1	1	0	0	0	0	0	0	17	2	0	0	4	0	1	0	3	1	1	0	0	0	1	0	0	0	0	0	0	0	1	1	1	0	5	4
2006	0	205	2	0	0	0	0	2	0	0	0	0	0	1	0	0	0	0	0	0	0	1	1	0	0	0	0	0	0	0	11	1	0	9	0	1	136	12	2	1	1	1	0	0	0	0	0	0	0	0	0	0	0	0	0	0	1	0	0	0	1	0	7	0	0	0	1	0	1	0	2	0	0	0	0	1	0	0	0	1	1	0	1	29	4	0	0	2	0	1	0	5	0	3	1	0	0	1	5	0	0	1	0	0	0	0	4	0	0	4	2
2007	0	236	4	0	0	0	0	3	0	0	0	0	1	1	0	0	0	0	0	0	0	0	0	0	0	0	1	0	0	0	8	1	0	7	0	0	149	36	2	0	2	0	0	0	0	0	0	0	0	0	0	0	0	0	0	0	0	0	0	0	0	0	3	0	0	0	1	0	1	0	3	0	0	0	0	3	3	0	0	0	0	0	0	29	1	0	0	1	0	2	0	4	0	2	0	0	0	3	0	0	0	0	0	0	0	0	1	0	0	5	10
2008	0	224	2	0	0	0	0	2	0	0	0	0	0	3	0	1	0	0	0	0	0	2	1	1	0	0	0	0	0	0	7	0	0	7	0	0	156	24	4	1	3	0	0	0	0	0	0	0	0	0	0	0	0	0	0	0	1	0	1	0	0	0	5	0	0	0	0	0	0	0	1	0	0	0	0	0	0	0	0	0	1	0	1	21	1	0	0	1	2	0	0	8	1	2	0	0	1	2	2	0	0	0	0	0	0	2	2	0	0	10	3
2009	0	219	4	0	0	1	0	2	0	0	1	0	0	2	0	0	0	1	1	0	0	1	0	1	0	0	0	0	0	0	9	3	0	6	0	0	150	20	0	0	0	1	0	0	0	0	0	0	0	0	0	0	0	0	0	0	1	1	0	0	0	0	6	0	0	0	0	0	0	0	5	0	0	0	0	5	5	0	0	0	0	0	0	21	8	0	0	1	2	4	2	9	1	3	0	0	0	1	2	0	1	1	1	0	0	0	3	3	0	14	8
2010	0	227	2	0	0	0	0	2	0	0	0	0	0	2	0	0	0	0	0	0	0	1	1	0	0	0	1	0	0	0	6	0	0	6	0	0	149	26	4	0	4	0	1	1	0	0	0	0	0	0	0	1	1	0	0	0	0	0	0	0	0	0	4	0	0	0	1	0	1	0	1	0	0	0	0	0	0	0	0	0	1	0	1	30	6	0	0	2	0	1	0	6	0	0	0	0	1	2	4	0	1	1	0	0	0	0	3	3	0	8	3
2011	0	226	4	0	0	0	0	3	0	0	1	0	0	0	0	0	0	0	0	0	0	0	0	0	0	0	0	0	0	0	5	1	0	4	0	0	154	28	2	2	0	0	1	0	1	0	1	0	0	0	0	0	0	0	0	0	1	0	1	0	0	0	7	0	0	0	0	0	0	0	1	0	0	0	0	1	1	0	0	0	0	0	0	23	7	0	0	2	1	0	1	12	3	2	0	0	0	1	3	1	1	2	0	0	0	1	3	0	0	5	7
2012	0	255	1	0	0	0	0	0	0	0	0	0	1	4	0	0	0	0	0	0	0	2	1	1	0	0	0	1	0	1	11	0	1	10	0	0	150	29	5	0	5	1	1	1	0	0	0	0	0	0	0	0	0	0	0	0	2	1	1	0	0	0	9	0	0	0	0	0	0	0	2	1	1	0	0	1	1	0	0	0	0	0	0	40	4	0	0	3	1	2	2	7	0	1	0	1	0	2	0	0	1	0	0	0	0	1	5	2	0	11	11
2013	0	225	1	0	0	0	0	1	0	0	0	0	0	6	0	0	0	1	1	0	0	2	2	0	1	0	2	0	0	0	4	0	0	4	0	0	162	27	1	0	1	1	0	0	0	0	0	0	0	0	0	0	0	0	0	0	0	0	0	0	0	0	2	0	0	0	1	0	1	0	2	0	0	0	0	2	1	0	1	0	0	0	0	18	6	0	0	4	1	7	2	19	0	2	0	0	1	1	3	0	2	0	0	0	0	1	6	1	0	12	5
2014	0	226	0	0	0	0	0	0	0	0	0	0	0	2	0	0	0	2	2	0	0	0	0	0	0	0	0	0	0	0	6	0	0	6	0	0	147	33	1	0	1	2	2	2	0	0	0	0	0	0	0	0	0	0	0	0	2	1	0	1	0	0	3	1	1	0	0	0	0	0	1	1	0	1	0	0	0	0	0	0	0	0	0	26	3	0	0	2	1	0	0	18	2	4	0	1	0	1	4	0	2	1	1	0	0	2	3	2	2	10	6
2015	0	274	2	0	2	0	0	0	0	0	0	0	0	5	0	2	0	1	1	0	0	0	0	0	0	0	1	0	1	0	12	0	0	12	0	0	186	21	1	1	0	0	1	0	0	0	0	1	0	0	0	4	3	0	1	0	0	0	0	0	0	0	3	1	0	1	3	0	3	1	2	0	0	0	0	2	2	0	0	0	0	0	0	32	3	0	0	2	1	1	0	12	0	9	0	0	1	1	2	0	1	0	0	0	0	1	5	2	0	16	4
2016	0	273	3	0	1	0	0	1	0	0	1	0	0	6	0	1	0	2	2	0	0	1	1	0	0	0	2	0	0	0	13	1	0	10	0	2	170	30	4	1	3	2	2	2	0	0	0	0	0	0	0	1	1	0	0	0	0	0	0	0	0	1	4	0	0	0	0	0	0	0	5	0	0	0	0	5	3	0	1	1	0	0	0	32	5	0	0	0	1	1	4	9	3	1	0	0	0	2	2	0	0	3	0	0	0	1	3	2	2	14	4
2017	0	272	3	0	0	0	0	2	1	0	0	0	0	0	0	0	0	0	0	0	0	0	0	0	0	0	0	0	0	0	13	1	0	11	0	1	164	30	1	0	1	2	3	1	1	0	1	1	0	0	0	0	0	0	0	0	2	1	1	0	0	0	5	0	0	0	1	0	1	1	3	1	0	1	0	2	2	0	0	0	0	0	0	44	4	0	0	3	2	1	4	12	1	3	0	1	0	3	5	1	1	1	0	1	0	2	2	0	0	20	5
2018	0	289	4	0	1	0	0	1	1	0	0	0	1	6	0	0	1	2	1	1	0	2	1	1	0	0	1	0	0	0	8	0	0	8	0	0	171	38	4	1	3	4	1	0	1	0	1	0	0	0	0	4	4	0	0	0	1	0	1	0	0	0	5	0	0	0	1	0	1	0	3	0	0	0	0	2	2	0	0	0	1	1	0	39	4	0	0	2	0	2	0	11	1	3	0	0	0	1	0	0	0	0	0	0	0	1	5	2	1	15	4
2019	0	255	4	0	0	0	0	2	0	0	1	0	1	6	0	0	0	2	2	0	0	2	1	1	0	0	1	0	0	1	10	0	0	10	0	0	166	29	4	2	2	2	0	0	0	0	0	0	0	0	0	0	0	0	0	0	1	1	0	0	0	0	1	1	0	1	2	0	2	1	1	0	0	0	0	1	1	0	0	0	0	0	0	27	3	1	0	2	1	2	1	10	2	8	0	0	2	0	3	0	0	1	1	0	0	4	4	0	1	21	6
2020	0	285	4	0	0	1	0	1	0	0	1	0	1	4	1	0	1	0	0	0	0	1	1	0	1	0	0	0	0	0	12	1	0	10	0	1	188	31	3	2	1	0	1	0	0	0	0	1	0	0	0	1	1	0	0	0	0	0	0	0	0	0	7	0	0	0	1	0	1	1	8	1	0	1	0	6	6	0	0	0	1	1	0	24	4	0	0	2	0	5	2	18	0	2	0	0	1	1	2	0	0	3	0	0	0	1	4	1	1	33	7
2021	0	287	4	0	0	1	1	1	0	0	1	0	0	4	2	0	0	0	0	0	0	0	0	0	0	0	1	0	0	1	9	2	0	7	0	0	188	30	2	1	1	2	0	0	0	0	0	0	0	0	0	2	2	0	0	0	1	1	0	0	0	1	6	0	0	0	1	0	1	1	2	0	0	0	0	2	2	0	0	0	0	0	0	34	4	0	0	1	0	2	0	16	2	6	0	0	0	1	2	0	2	1	0	0	0	2	8	2	0	26	10
Alive at last contact	9046	0	0	0	0	0	0	0	0	0	0	0	0	0	0	0	0	0	0	0	0	0	0	0	0	0	0	0	0	0	0	0	0	0	0	0	0	0	0	0	0	0	0	0	0	0	0	0	0	0	0	0	0	0	0	0	0	0	0	0	0	0	0	0	0	0	0	0	0	0	0	0	0	0	0	0	0	0	0	0	0	0	0	0	0	0	0	0	0	0	0	0	0	0	0	0	0	0	0	0	0	0	0	0	0	0	0	0	0	0	0
Soft Tissue including Heart
	Alive	All Malignant Cancers	Oral Cavity and Pharynx	Lip	Tongue	Salivary Gland	Floor of Mouth	Gum and Other Mouth	Nasopharynx	Tonsil	Oropharynx	Hypopharynx	Other Oral Cavity and Pharynx	Digestive System	Esophagus	Stomach	Small Intestine	Colon and Rectum	Colon excluding Rectum	Rectum and Rectosigmoid Junction	Anus, Anal Canal and Anorectum	Liver and Intrahepatic Bile Duct	Liver	Intrahepatic Bile Duct	Gallbladder	Other Biliary	Pancreas	Retroperitoneum	Peritoneum, Omentum and Mesentery	Other Digestive Organs	Respiratory System	Nose, Nasal Cavity and Middle Ear	Larynx	Lung and Bronchus	Pleura	Trachea, Mediastinum and Other Respiratory Organs	Bones and Joints	Soft Tissue including Heart	Skin	Melanoma of the Skin	Non-Melanoma Skin	Breast	Female Genital System	Cervix Uteri	Corpus and Uterus, NOS	Corpus Uteri	Uterus, NOS	Ovary	Vagina	Vulva	Other Female Genital Organs	Male Genital System	Prostate	Testis	Penis	Other Male Genital Organs	Urinary System	Urinary Bladder	Kidney and Renal Pelvis	Ureter	Other Urinary Organs	Eye and Orbit	Brain and Other Nervous System	Endocrine System	Thyroid	Other Endocrine including Thymus	Lymphoma	Hodgkin Lymphoma	Non-Hodgkin Lymphoma	Myeloma	Leukemia	Lymphocytic Leukemia	Acute Lymphocytic Leukemia	Chronic Lymphocytic Leukemia	Other Lymphocytic Leukemia	Myeloid and Monocytic Leukemia	Acute Myeloid Leukemia	Acute Monocytic Leukemia	Chronic Myeloid Leukemia	Other Myeloid/Monocytic Leukemia	Other Leukemia	Other Acute Leukemia	Aleukemic, Subleukemic and NOS	Miscellaneous Malignant Cancer	In situ, benign or unknown behavior neoplasm	Tuberculosis	Syphilis	Septicemia	Other Infectious and Parasitic Diseases including HIV	Diabetes Mellitus	Alzheimers (ICD-9 and 10 only)	Diseases of Heart	Hypertension without Heart Disease	Cerebrovascular Diseases	Atherosclerosis	Aortic Aneurysm and Dissection	Other Diseases of Arteries, Arterioles, Capillaries	Pneumonia and Influenza	Chronic Obstructive Pulmonary Disease and Allied Cond	Stomach and Duodenal Ulcers	Chronic Liver Disease and Cirrhosis	Nephritis, Nephrotic Syndrome and Nephrosis	Complications of Pregnancy, Childbirth, Puerperium	Congenital Anomalies	Certain Conditions Originating in Perinatal Period	Symptoms, Signs and Ill-Defined Conditions	Accidents and Adverse Effects	Suicide and Self-Inflicted Injury	Homicide and Legal Intervention	Other Cause of Death	State DC not available or state DC available but no COD
2000-2021	0	16678	74	3	3	13	0	26	7	2	3	2	15	979	33	164	19	171	136	35	4	149	137	12	4	1	113	250	39	32	1177	16	11	1098	10	42	854	10279	343	90	253	109	292	9	198	26	172	68	1	8	8	112	78	16	6	12	160	62	95	0	3	5	113	136	16	120	108	4	104	22	97	13	5	7	1	71	53	2	4	12	13	7	6	1818	392	1	0	135	91	172	233	1673	95	346	26	28	21	140	285	9	52	92	5	62	4	93	214	69	13	1154	401
2000	0	157	0	0	0	0	0	0	0	0	0	0	0	16	0	4	0	3	2	1	0	2	2	0	0	0	1	5	1	0	8	0	0	7	0	1	6	98	3	1	2	1	0	0	0	0	0	0	0	0	0	0	0	0	0	0	3	2	1	0	0	0	2	0	0	0	2	0	2	0	0	0	0	0	0	0	0	0	0	0	0	0	0	18	6	0	0	0	0	0	1	11	0	0	0	0	0	2	2	0	0	2	0	0	0	0	0	0	0	3	1
2001	0	335	2	0	0	0	0	1	0	0	0	0	1	22	0	2	1	5	4	1	0	4	4	0	0	0	1	7	0	2	15	1	0	13	0	1	20	202	8	3	5	0	7	0	5	0	5	2	0	0	0	0	0	0	0	0	2	1	1	0	0	0	3	5	1	4	2	0	2	0	2	0	0	0	0	2	1	0	0	1	0	0	0	45	9	0	0	0	5	0	0	16	0	5	1	2	0	1	2	0	0	2	0	1	1	1	2	1	0	12	7
2002	0	461	2	1	0	0	0	0	0	0	1	0	0	16	0	4	0	2	2	0	0	1	1	0	0	0	2	4	2	1	19	0	0	19	0	0	25	301	14	3	11	2	5	0	5	0	5	0	0	0	0	1	1	0	0	0	2	0	2	0	0	0	2	8	0	8	3	0	3	0	1	0	0	0	0	0	0	0	0	0	1	0	1	60	15	0	0	1	0	4	3	27	0	3	0	0	0	3	5	0	0	1	0	3	0	0	1	3	0	13	7
2003	0	546	6	0	0	0	0	4	1	0	1	0	0	21	1	2	0	5	5	0	0	1	0	1	0	0	5	6	1	0	26	0	0	26	0	0	34	348	9	1	8	1	13	1	7	0	7	4	0	0	1	0	0	0	0	0	2	1	1	0	0	1	3	10	1	9	3	0	3	3	2	0	0	0	0	1	1	0	0	0	1	1	0	64	15	0	0	2	1	2	0	31	2	10	2	2	0	3	7	0	2	3	0	2	0	3	2	2	0	12	8
2004	0	601	8	1	0	0	0	7	0	0	0	0	0	37	0	7	1	9	9	0	0	3	3	0	0	0	3	7	3	4	35	1	0	33	0	1	32	369	10	2	8	3	10	0	9	1	8	1	0	0	0	0	0	0	0	0	3	1	2	0	0	1	3	9	0	9	7	0	7	0	4	1	0	1	0	2	1	1	0	0	1	1	0	70	16	0	0	4	2	6	2	38	1	10	2	1	0	3	8	0	2	1	0	2	0	0	3	4	1	25	8
2005	0	659	3	0	0	1	0	2	0	0	0	0	0	33	0	7	0	3	3	0	0	6	5	1	0	0	2	10	1	4	48	0	0	45	1	2	37	413	18	5	13	2	9	0	4	1	3	4	0	0	1	3	2	1	0	0	5	2	3	0	0	1	4	5	0	5	4	0	4	1	3	0	0	0	0	3	2	0	0	1	0	0	0	70	18	0	0	5	4	3	2	52	1	9	0	3	0	2	7	0	0	3	0	1	0	4	3	2	0	21	15
2006	0	651	2	0	0	1	0	0	0	0	0	0	1	34	0	13	1	4	2	2	0	4	4	0	1	0	2	7	1	1	42	0	0	41	0	1	39	418	8	2	6	2	12	0	9	1	8	3	0	0	0	5	3	1	0	1	1	0	1	0	0	0	1	10	0	10	5	0	5	0	2	0	0	0	0	2	1	0	0	1	0	0	0	70	18	0	0	7	5	6	8	52	1	8	2	0	1	5	6	0	2	6	0	3	0	8	4	1	0	33	19
2007	0	724	3	0	0	0	0	3	0	0	0	0	0	37	2	10	0	5	5	0	0	3	3	0	0	0	4	10	1	2	47	2	1	41	1	2	39	452	10	4	6	6	16	0	10	1	9	5	0	0	1	3	3	0	0	0	5	1	4	0	0	0	7	6	2	4	4	0	4	0	2	0	0	0	0	2	1	0	1	0	0	0	0	87	20	0	0	4	3	10	7	60	3	14	1	1	0	5	10	2	2	4	0	4	0	4	2	1	0	31	16
2008	0	711	5	0	0	0	0	3	1	0	0	0	1	46	0	9	1	5	4	1	1	5	4	1	0	0	7	13	2	3	39	0	0	37	0	2	35	449	19	6	13	3	10	1	5	0	5	3	0	1	0	4	2	1	0	1	4	1	3	0	0	0	4	5	1	4	3	0	3	1	3	3	1	2	0	0	0	0	0	0	0	0	0	81	13	0	0	2	3	7	5	66	3	19	3	3	1	5	13	2	2	7	1	3	0	7	8	1	0	30	15
2009	0	754	1	0	0	0	0	0	0	0	0	0	1	31	0	6	0	8	6	2	0	5	5	0	0	0	2	8	1	1	52	0	1	50	1	0	45	480	15	7	8	9	14	1	12	3	9	1	0	0	0	3	2	0	0	1	9	3	6	0	0	0	4	4	0	4	7	0	7	0	3	0	0	0	0	3	3	0	0	0	0	0	0	77	14	0	0	8	4	9	7	68	3	17	0	1	0	8	8	0	1	5	0	3	0	2	7	2	2	36	19
2010	0	837	5	0	1	1	0	1	1	0	0	0	1	46	3	11	1	8	7	1	0	6	6	0	0	0	2	12	2	1	61	0	2	57	1	1	46	509	20	5	15	6	21	3	10	0	10	6	0	2	0	3	3	0	0	0	3	1	1	0	1	0	5	7	0	7	2	0	2	1	10	1	0	1	0	8	6	0	1	1	1	1	0	92	16	0	0	5	6	10	5	66	4	18	2	1	0	10	17	0	0	2	2	1	1	12	13	4	0	33	18
2011	0	813	0	0	0	0	0	0	0	0	0	0	0	39	3	8	1	4	3	1	0	3	2	1	0	0	6	11	2	1	64	2	1	59	1	1	43	497	20	7	13	6	13	0	9	1	8	4	0	0	0	1	1	0	0	0	6	1	5	0	0	0	10	5	0	5	8	0	8	1	5	0	0	0	0	4	3	0	0	1	1	1	0	95	16	0	0	8	5	8	8	84	6	18	3	2	1	7	15	0	6	6	0	1	0	2	13	0	1	41	14
2012	0	867	4	0	0	2	0	0	0	0	0	0	2	53	2	8	0	11	7	4	0	6	5	1	0	0	12	9	2	3	65	0	0	60	0	5	48	513	18	9	9	4	16	1	8	2	6	5	0	1	1	7	3	2	0	2	11	5	5	0	1	0	3	10	1	9	9	0	9	4	8	2	0	2	0	4	4	0	0	0	2	2	0	94	25	0	0	7	7	7	18	71	6	18	0	0	2	8	22	0	3	1	0	5	0	7	12	2	2	48	14
2013	0	858	3	0	1	0	0	1	0	0	0	0	1	54	0	9	2	16	14	2	0	6	6	0	0	0	9	10	0	2	71	0	1	67	1	2	41	537	14	2	12	4	6	0	5	0	5	1	0	0	0	8	5	2	0	1	6	3	3	0	0	0	6	5	0	5	7	0	7	1	4	0	0	0	0	4	3	0	0	1	0	0	0	91	16	1	0	7	4	9	12	99	6	17	1	1	2	10	15	1	2	4	0	4	0	4	13	7	2	63	28
2014	0	919	3	0	0	0	0	1	0	0	1	0	1	48	7	4	1	7	4	3	0	10	9	1	1	0	6	10	2	0	65	1	0	62	1	1	47	577	19	3	16	8	17	0	14	1	13	3	0	0	0	6	3	1	1	1	6	1	5	0	0	0	4	13	2	11	12	3	9	0	3	0	0	0	0	2	2	0	0	0	1	0	1	91	25	0	0	5	7	18	14	92	6	16	1	2	1	7	19	0	1	5	0	4	0	3	14	5	0	72	32
2015	0	925	6	0	0	1	0	0	1	0	0	2	2	64	5	11	2	15	14	1	0	10	10	0	0	0	4	14	2	1	72	0	1	68	1	2	42	562	14	4	10	5	21	0	14	1	13	5	0	1	1	3	3	0	0	0	11	4	7	0	0	0	8	2	1	1	7	0	7	1	7	4	4	0	0	3	3	0	0	0	0	0	0	100	21	0	0	7	2	7	16	116	13	18	1	1	2	11	18	0	4	4	0	3	1	2	10	6	1	69	21
2016	0	957	6	1	0	3	0	0	1	1	0	0	0	72	1	7	1	14	11	3	2	13	11	2	0	0	7	23	3	1	76	1	1	67	1	6	49	576	16	7	9	10	11	0	10	0	10	1	0	0	0	12	9	3	0	0	13	4	9	0	0	2	5	3	0	3	6	0	6	1	4	0	0	0	0	4	3	0	1	0	0	0	0	95	19	0	0	8	4	8	20	99	4	17	0	2	1	2	18	0	4	5	0	2	0	4	15	5	0	66	22
2017	0	962	7	0	1	2	0	1	0	1	0	0	2	49	0	10	2	8	7	1	0	5	5	0	1	0	5	17	0	1	83	2	1	78	1	1	35	590	26	3	23	7	15	0	8	0	8	6	0	0	1	7	4	2	0	1	13	4	8	0	1	0	5	6	2	4	5	0	5	2	5	0	0	0	0	5	2	0	0	3	0	0	0	107	30	0	0	8	7	9	21	111	6	21	2	1	1	12	19	0	8	1	0	1	0	3	17	6	1	70	21
2018	0	1032	3	0	0	0	0	1	2	0	0	0	0	50	2	7	1	5	2	3	1	13	12	1	0	0	6	15	0	0	76	1	1	69	0	5	53	638	29	7	22	7	23	1	18	3	15	4	0	0	0	10	9	0	0	1	14	4	10	0	0	0	10	10	3	7	4	0	4	0	4	0	0	0	0	3	2	0	0	1	1	0	1	101	25	0	0	11	9	9	17	130	7	25	3	1	1	9	14	1	2	9	1	3	0	8	18	3	0	98	20
2019	0	948	2	0	0	2	0	0	0	0	0	0	0	73	3	9	3	12	9	3	0	15	15	0	0	0	8	18	2	3	64	1	0	60	0	3	49	575	16	4	12	10	17	0	14	6	8	0	0	2	1	10	5	2	2	1	10	5	5	0	0	0	6	4	0	4	2	0	2	3	5	0	0	0	0	5	2	1	1	1	0	0	0	102	19	0	0	10	2	12	12	115	11	27	0	2	4	6	21	1	3	6	0	8	0	10	22	4	0	90	29
2020	0	924	0	0	0	0	0	0	0	0	0	0	0	75	1	10	1	11	9	2	0	16	15	1	1	0	11	14	9	1	66	2	0	63	0	1	51	554	18	3	15	5	19	0	12	3	9	7	0	0	0	11	8	1	1	1	14	9	5	0	0	0	8	6	2	4	2	1	1	0	10	2	0	1	1	6	5	0	0	1	2	0	2	85	19	0	0	13	2	14	27	127	4	21	2	0	2	13	17	1	4	6	0	4	1	4	13	6	2	152	38
2021	0	1037	3	0	0	0	0	1	0	0	0	0	2	63	3	6	0	11	7	4	0	12	10	2	0	1	8	20	2	0	83	2	1	76	0	4	38	621	19	2	17	8	17	1	10	2	8	3	1	1	1	15	12	0	2	1	17	9	8	0	0	0	10	3	0	3	4	0	4	3	10	0	0	0	0	8	8	0	0	0	2	1	1	123	17	0	0	13	9	14	28	142	8	35	0	2	2	8	22	1	4	9	1	4	0	5	22	4	1	136	29
Alive at last contact	26999	0	0	0	0	0	0	0	0	0	0	0	0	0	0	0	0	0	0	0	0	0	0	0	0	0	0	0	0	0	0	0	0	0	0	0	0	0	0	0	0	0	0	0	0	0	0	0	0	0	0	0	0	0	0	0	0	0	0	0	0	0	0	0	0	0	0	0	0	0	0	0	0	0	0	0	0	0	0	0	0	0	0	0	0	0	0	0	0	0	0	0	0	0	0	0	0	0	0	0	0	0	0	0	0	0	0	0	0	0	0
Skin excluding Basal and Squamous
	Alive	All Malignant Cancers	Oral Cavity and Pharynx	Lip	Tongue	Salivary Gland	Floor of Mouth	Gum and Other Mouth	Nasopharynx	Tonsil	Oropharynx	Hypopharynx	Other Oral Cavity and Pharynx	Digestive System	Esophagus	Stomach	Small Intestine	Colon and Rectum	Colon excluding Rectum	Rectum and Rectosigmoid Junction	Anus, Anal Canal and Anorectum	Liver and Intrahepatic Bile Duct	Liver	Intrahepatic Bile Duct	Gallbladder	Other Biliary	Pancreas	Retroperitoneum	Peritoneum, Omentum and Mesentery	Other Digestive Organs	Respiratory System	Nose, Nasal Cavity and Middle Ear	Larynx	Lung and Bronchus	Pleura	Trachea, Mediastinum and Other Respiratory Organs	Bones and Joints	Soft Tissue including Heart	Skin	Melanoma of the Skin	Non-Melanoma Skin	Breast	Female Genital System	Cervix Uteri	Corpus and Uterus, NOS	Corpus Uteri	Uterus, NOS	Ovary	Vagina	Vulva	Other Female Genital Organs	Male Genital System	Prostate	Testis	Penis	Other Male Genital Organs	Urinary System	Urinary Bladder	Kidney and Renal Pelvis	Ureter	Other Urinary Organs	Eye and Orbit	Brain and Other Nervous System	Endocrine System	Thyroid	Other Endocrine including Thymus	Lymphoma	Hodgkin Lymphoma	Non-Hodgkin Lymphoma	Myeloma	Leukemia	Lymphocytic Leukemia	Acute Lymphocytic Leukemia	Chronic Lymphocytic Leukemia	Other Lymphocytic Leukemia	Myeloid and Monocytic Leukemia	Acute Myeloid Leukemia	Acute Monocytic Leukemia	Chronic Myeloid Leukemia	Other Myeloid/Monocytic Leukemia	Other Leukemia	Other Acute Leukemia	Aleukemic, Subleukemic and NOS	Miscellaneous Malignant Cancer	In situ, benign or unknown behavior neoplasm	Tuberculosis	Syphilis	Septicemia	Other Infectious and Parasitic Diseases including HIV	Diabetes Mellitus	Alzheimers (ICD-9 and 10 only)	Diseases of Heart	Hypertension without Heart Disease	Cerebrovascular Diseases	Atherosclerosis	Aortic Aneurysm and Dissection	Other Diseases of Arteries, Arterioles, Capillaries	Pneumonia and Influenza	Chronic Obstructive Pulmonary Disease and Allied Cond	Stomach and Duodenal Ulcers	Chronic Liver Disease and Cirrhosis	Nephritis, Nephrotic Syndrome and Nephrosis	Complications of Pregnancy, Childbirth, Puerperium	Congenital Anomalies	Certain Conditions Originating in Perinatal Period	Symptoms, Signs and Ill-Defined Conditions	Accidents and Adverse Effects	Suicide and Self-Inflicted Injury	Homicide and Legal Intervention	Other Cause of Death	State DC not available or state DC available but no COD
2000-2021	0	43124	228	8	34	76	3	24	8	20	19	6	30	3241	326	229	57	875	677	198	74	568	422	146	28	34	993	13	16	28	3353	27	43	3266	9	8	88	522	28390	26100	2290	420	376	22	107	58	49	199	13	20	15	650	642	3	3	2	693	358	316	5	14	48	903	61	33	28	572	25	547	408	550	156	23	123	10	294	229	7	27	31	100	33	67	2621	556	5	1	724	419	1536	2853	15461	819	3492	199	209	184	1314	2573	65	435	1036	16	64	1	643	1721	584	36	10347	1234
2000	0	207	1	1	0	0	0	0	0	0	0	0	0	2	0	1	0	0	0	0	0	1	1	0	0	0	0	0	0	0	14	0	0	14	0	0	0	5	158	143	15	0	1	0	0	0	0	0	1	0	0	0	0	0	0	0	0	0	0	0	0	1	3	0	0	0	0	0	0	1	0	0	0	0	0	0	0	0	0	0	0	0	0	21	1	0	0	2	3	1	1	53	0	9	1	1	0	2	9	0	0	2	0	1	0	1	1	0	0	14	5
2001	0	627	2	0	0	1	0	0	0	1	0	0	0	21	1	1	0	8	5	3	0	4	4	0	0	0	7	0	0	0	24	0	0	23	0	1	1	8	509	472	37	0	1	0	0	0	0	1	0	0	0	1	1	0	0	0	1	0	1	0	0	0	8	1	0	1	4	0	4	6	1	0	0	0	0	1	0	0	1	0	0	0	0	39	10	0	0	5	2	13	11	99	3	21	4	1	0	8	15	2	1	7	0	1	0	2	5	8	1	36	6
2002	0	883	2	0	0	1	0	1	0	0	0	0	0	31	1	4	0	7	3	4	0	9	8	1	0	1	9	0	0	0	49	0	0	48	0	1	2	4	697	633	64	4	3	1	0	0	0	2	0	0	0	2	2	0	0	0	4	1	2	0	1	0	11	0	0	0	5	0	5	3	2	1	0	1	0	1	0	0	1	0	0	0	0	64	8	0	0	8	4	12	19	189	2	56	5	1	2	17	25	0	5	11	0	0	0	4	11	7	0	43	17
2003	0	1204	5	0	0	4	0	1	0	0	0	0	0	38	4	3	0	12	7	5	1	11	9	2	1	1	5	0	0	0	63	1	0	62	0	0	1	12	934	870	64	6	4	0	1	1	0	3	0	0	0	5	5	0	0	0	11	4	7	0	0	1	11	1	1	0	4	0	4	5	7	1	0	1	0	4	4	0	0	0	2	1	1	96	9	0	0	8	2	25	20	244	9	59	7	4	3	28	34	0	8	24	2	0	0	5	19	7	0	92	31
2004	0	1433	5	1	0	4	0	0	0	0	0	0	0	63	7	7	1	20	12	8	1	7	7	0	0	1	18	0	1	0	79	0	2	76	1	0	3	22	1093	1019	74	8	5	0	1	1	0	2	1	1	0	9	9	0	0	0	8	2	6	0	0	1	19	2	1	1	10	0	10	10	9	4	1	3	0	4	2	1	0	1	1	0	1	87	12	0	0	9	9	35	28	317	9	70	6	8	7	47	52	0	5	18	0	2	0	12	16	7	0	111	34
2005	0	1575	3	0	1	0	0	1	0	0	0	0	1	72	4	8	2	20	18	2	3	13	13	0	0	1	19	1	0	1	87	0	0	87	0	0	2	26	1191	1114	77	6	11	0	2	1	1	7	0	1	1	9	9	0	0	0	18	8	10	0	0	3	18	0	0	0	10	0	10	10	10	5	1	4	0	3	3	0	0	0	2	0	2	99	16	0	0	12	12	42	50	357	20	69	7	2	6	30	54	3	7	28	1	0	0	16	32	8	1	148	29
2006	0	1695	10	1	1	5	0	2	0	0	0	0	1	90	7	5	4	26	21	5	2	16	14	2	0	0	29	1	0	0	102	1	1	99	1	0	1	15	1304	1228	76	7	7	2	2	0	2	3	0	0	0	13	13	0	0	0	11	5	4	0	2	1	17	2	2	0	14	1	13	12	13	5	0	5	0	5	4	0	1	0	3	1	2	76	13	0	0	20	10	45	54	447	15	103	8	8	3	36	71	2	15	24	0	1	0	38	32	10	0	154	28
2007	0	1798	7	0	1	4	0	1	0	0	1	0	0	81	5	5	1	28	19	9	2	16	10	6	2	1	19	0	0	2	120	2	0	118	0	0	3	24	1322	1234	88	11	15	0	2	1	1	11	1	1	0	20	20	0	0	0	24	8	15	0	1	1	28	3	1	2	16	0	16	11	20	2	1	1	0	11	10	0	0	1	7	6	1	92	18	1	0	16	13	49	65	441	22	91	10	9	5	42	69	0	12	25	0	2	0	34	39	19	0	230	52
2008	0	1954	7	1	0	2	1	0	0	1	0	0	2	119	18	9	1	34	29	5	3	18	15	3	1	2	32	0	0	1	138	1	1	136	0	0	2	19	1443	1337	106	10	11	0	0	0	0	10	0	1	0	12	12	0	0	0	21	7	13	0	1	3	24	3	1	2	21	1	20	12	11	4	0	3	1	4	4	0	0	0	3	0	3	98	21	0	0	22	10	51	89	514	23	125	7	9	5	45	95	4	3	44	0	0	0	59	53	17	3	271	34
2009	0	2146	13	0	2	7	0	2	0	1	0	1	0	125	11	10	1	39	33	6	2	20	15	5	1	0	36	0	1	4	152	1	3	148	0	0	3	26	1541	1422	119	15	13	0	5	2	3	8	0	0	0	25	24	0	0	1	23	14	9	0	0	2	35	2	1	1	18	1	17	19	13	2	0	2	0	8	5	2	0	1	3	0	3	121	30	0	0	27	17	62	85	542	33	121	8	13	7	54	105	2	13	37	0	2	1	31	55	31	2	289	29
2010	0	2214	9	0	0	5	0	0	1	1	1	0	1	146	13	7	4	42	34	8	3	30	23	7	0	0	46	0	1	0	145	3	1	141	0	0	4	30	1570	1475	95	14	20	0	5	3	2	12	0	2	1	22	21	1	0	0	37	14	21	1	1	1	36	1	0	1	22	0	22	16	25	8	2	5	1	8	8	0	0	0	9	4	5	116	36	0	0	36	18	70	91	655	29	147	12	12	10	48	113	6	19	43	0	3	0	42	62	27	1	341	41
2011	0	2235	16	0	2	5	0	1	1	1	3	0	3	137	10	19	1	38	32	6	5	19	15	4	1	1	40	2	0	1	171	2	3	165	0	1	7	26	1555	1440	115	22	16	1	3	0	3	9	0	0	3	17	17	0	0	0	27	16	10	0	1	3	34	0	0	0	30	2	28	24	24	10	1	9	0	10	10	0	0	0	4	2	2	126	29	0	0	32	22	70	101	716	35	153	9	12	15	68	102	1	18	44	3	4	0	36	86	37	0	405	57
2012	0	2381	13	0	2	3	0	2	0	1	1	1	3	172	26	15	3	42	35	7	5	32	28	4	2	2	40	1	2	2	202	1	1	198	2	0	1	36	1568	1430	138	20	20	1	9	5	4	9	0	1	0	36	36	0	0	0	33	22	11	0	0	3	57	5	2	3	35	2	33	23	23	7	1	6	0	12	7	0	1	4	4	0	4	134	17	0	0	28	30	75	120	736	34	152	10	8	13	68	139	3	26	47	0	3	0	42	80	28	2	431	43
2013	0	2397	7	0	2	2	0	0	1	1	0	0	1	173	17	13	1	53	40	13	2	35	28	7	0	1	49	0	1	1	201	1	6	193	0	1	7	23	1593	1474	119	23	16	0	3	3	0	11	1	1	0	30	29	1	0	0	36	22	13	0	1	3	50	2	2	0	29	0	29	30	35	7	2	5	0	23	20	0	3	0	5	1	4	139	31	0	0	34	31	90	151	822	43	169	15	14	9	71	150	4	27	67	1	1	0	29	82	33	2	538	76
2014	0	2499	11	1	0	4	0	2	0	1	0	0	3	207	15	14	5	58	49	9	4	26	22	4	2	5	74	1	1	2	194	2	4	188	0	0	3	33	1664	1542	122	20	25	1	5	1	4	15	2	2	0	39	37	1	0	1	29	16	12	1	0	0	44	5	2	3	32	0	32	24	37	11	2	7	2	20	16	0	2	2	6	3	3	132	28	0	0	24	27	92	144	878	51	192	12	8	12	85	167	3	13	59	1	5	0	29	110	43	3	607	84
2015	0	2521	14	0	0	5	0	3	1	1	2	0	2	213	26	12	2	60	45	15	6	42	36	6	3	4	57	0	0	1	207	0	1	205	0	1	3	42	1589	1449	140	36	22	2	7	1	6	8	2	0	3	45	45	0	0	0	45	24	21	0	0	3	48	6	1	5	41	2	39	26	32	8	0	8	0	19	16	0	0	3	5	3	2	149	26	2	0	56	33	97	196	973	47	200	15	17	12	91	175	4	34	73	1	1	0	31	124	39	4	649	80
2016	0	2556	15	1	2	5	1	0	0	3	1	0	2	226	30	8	5	58	51	7	6	46	23	23	1	0	69	1	0	2	251	1	7	241	0	2	6	26	1520	1387	133	36	27	2	10	4	6	12	1	1	1	54	54	0	0	0	42	18	22	0	2	6	65	4	2	2	43	4	39	28	44	14	2	12	0	26	19	2	3	2	4	2	2	163	37	0	0	44	31	112	230	1094	52	225	13	12	9	90	209	6	40	80	4	5	0	30	123	39	7	675	52
2017	0	2491	13	1	2	1	0	4	2	2	0	0	1	236	20	16	7	65	43	22	3	35	23	12	0	3	81	2	3	1	226	3	3	219	1	0	7	24	1455	1308	147	35	27	3	5	3	2	13	1	5	0	53	52	0	1	0	57	36	20	1	0	3	65	7	6	1	53	3	50	34	43	7	3	3	1	32	20	2	4	6	4	2	2	153	35	1	0	57	34	101	275	1149	61	276	13	19	14	103	195	3	29	73	2	6	0	36	128	39	2	721	59
2018	0	2525	15	0	3	3	1	1	2	0	2	1	2	266	26	13	3	65	45	20	6	50	37	13	4	3	90	1	2	3	225	3	3	218	1	0	11	24	1443	1314	129	32	21	0	9	4	5	10	1	1	0	61	61	0	0	0	63	30	32	0	1	4	74	3	3	0	43	2	41	24	51	13	0	12	1	30	24	0	2	4	8	2	6	165	61	0	0	61	26	114	265	1211	62	286	11	16	11	115	192	6	38	77	0	4	0	35	141	52	0	822	88
2019	0	2540	17	0	4	5	0	0	0	2	2	1	3	261	28	20	0	60	54	6	5	47	31	16	3	2	93	0	1	2	236	1	2	233	0	0	5	28	1384	1258	126	42	39	4	11	8	3	19	1	3	1	63	63	0	0	0	64	33	30	1	0	4	89	3	2	1	45	1	44	34	48	16	2	12	2	22	21	0	1	0	10	2	8	178	31	0	0	70	31	109	298	1270	87	305	9	10	17	93	178	8	38	62	1	5	0	45	159	36	3	845	117
2020	0	2523	23	1	7	6	0	1	0	1	3	1	3	264	21	19	9	65	50	15	8	42	26	16	3	1	87	2	2	5	237	4	2	230	1	0	7	34	1408	1271	137	28	37	3	13	11	2	16	1	0	4	65	63	0	2	0	67	42	24	0	1	1	79	4	4	0	40	3	37	27	43	9	1	7	1	23	15	0	3	5	11	3	8	159	53	0	1	72	27	127	283	1369	87	318	7	13	16	97	222	6	41	85	0	7	0	54	165	58	5	1408	129
2021	0	2720	20	0	5	4	0	2	0	3	3	1	2	298	36	20	7	75	52	23	7	49	34	15	4	5	93	1	1	0	230	0	3	224	2	1	9	35	1449	1280	169	45	35	2	14	9	5	18	0	0	1	69	69	0	0	0	72	36	33	1	2	4	88	7	2	5	57	3	54	29	59	22	4	17	1	28	21	0	5	2	9	1	8	214	34	1	0	81	27	144	277	1385	95	345	10	12	8	76	202	2	43	106	0	11	0	32	198	39	0	1517	143
Alive at last contact	247526	0	0	0	0	0	0	0	0	0	0	0	0	0	0	0	0	0	0	0	0	0	0	0	0	0	0	0	0	0	0	0	0	0	0	0	0	0	0	0	0	0	0	0	0	0	0	0	0	0	0	0	0	0	0	0	0	0	0	0	0	0	0	0	0	0	0	0	0	0	0	0	0	0	0	0	0	0	0	0	0	0	0	0	0	0	0	0	0	0	0	0	0	0	0	0	0	0	0	0	0	0	0	0	0	0	0	0	0	0	0
Melanoma of the Skin
	Alive	All Malignant Cancers	Oral Cavity and Pharynx	Lip	Tongue	Salivary Gland	Floor of Mouth	Gum and Other Mouth	Nasopharynx	Tonsil	Oropharynx	Hypopharynx	Other Oral Cavity and Pharynx	Digestive System	Esophagus	Stomach	Small Intestine	Colon and Rectum	Colon excluding Rectum	Rectum and Rectosigmoid Junction	Anus, Anal Canal and Anorectum	Liver and Intrahepatic Bile Duct	Liver	Intrahepatic Bile Duct	Gallbladder	Other Biliary	Pancreas	Retroperitoneum	Peritoneum, Omentum and Mesentery	Other Digestive Organs	Respiratory System	Nose, Nasal Cavity and Middle Ear	Larynx	Lung and Bronchus	Pleura	Trachea, Mediastinum and Other Respiratory Organs	Bones and Joints	Soft Tissue including Heart	Skin	Melanoma of the Skin	Non-Melanoma Skin	Breast	Female Genital System	Cervix Uteri	Corpus and Uterus, NOS	Corpus Uteri	Uterus, NOS	Ovary	Vagina	Vulva	Other Female Genital Organs	Male Genital System	Prostate	Testis	Penis	Other Male Genital Organs	Urinary System	Urinary Bladder	Kidney and Renal Pelvis	Ureter	Other Urinary Organs	Eye and Orbit	Brain and Other Nervous System	Endocrine System	Thyroid	Other Endocrine including Thymus	Lymphoma	Hodgkin Lymphoma	Non-Hodgkin Lymphoma	Myeloma	Leukemia	Lymphocytic Leukemia	Acute Lymphocytic Leukemia	Chronic Lymphocytic Leukemia	Other Lymphocytic Leukemia	Myeloid and Monocytic Leukemia	Acute Myeloid Leukemia	Acute Monocytic Leukemia	Chronic Myeloid Leukemia	Other Myeloid/Monocytic Leukemia	Other Leukemia	Other Acute Leukemia	Aleukemic, Subleukemic and NOS	Miscellaneous Malignant Cancer	In situ, benign or unknown behavior neoplasm	Tuberculosis	Syphilis	Septicemia	Other Infectious and Parasitic Diseases including HIV	Diabetes Mellitus	Alzheimers (ICD-9 and 10 only)	Diseases of Heart	Hypertension without Heart Disease	Cerebrovascular Diseases	Atherosclerosis	Aortic Aneurysm and Dissection	Other Diseases of Arteries, Arterioles, Capillaries	Pneumonia and Influenza	Chronic Obstructive Pulmonary Disease and Allied Cond	Stomach and Duodenal Ulcers	Chronic Liver Disease and Cirrhosis	Nephritis, Nephrotic Syndrome and Nephrosis	Complications of Pregnancy, Childbirth, Puerperium	Congenital Anomalies	Certain Conditions Originating in Perinatal Period	Symptoms, Signs and Ill-Defined Conditions	Accidents and Adverse Effects	Suicide and Self-Inflicted Injury	Homicide and Legal Intervention	Other Cause of Death	State DC not available or state DC available but no COD
2000-2021	0	39118	175	2	25	47	3	23	6	19	18	6	26	2864	293	206	51	764	593	171	63	507	376	131	26	29	874	11	15	25	2983	21	36	2909	9	8	73	165	26557	26048	509	351	335	21	95	51	44	180	13	14	12	596	590	3	2	1	609	316	277	4	12	29	854	52	31	21	480	24	456	386	490	141	20	113	8	259	200	6	24	29	90	29	61	2119	485	5	0	610	362	1343	2462	13274	666	3068	166	178	154	1085	2201	54	391	881	15	57	1	557	1514	535	31	8925	1114
2000	0	183	0	0	0	0	0	0	0	0	0	0	0	2	0	1	0	0	0	0	0	1	1	0	0	0	0	0	0	0	11	0	0	11	0	0	0	1	145	143	2	0	1	0	0	0	0	0	1	0	0	0	0	0	0	0	0	0	0	0	0	0	3	0	0	0	0	0	0	1	0	0	0	0	0	0	0	0	0	0	0	0	0	19	1	0	0	2	1	1	1	40	0	7	1	1	0	2	7	0	0	1	0	1	0	1	1	0	0	12	4
2001	0	567	2	0	0	1	0	0	0	1	0	0	0	17	1	1	0	6	5	1	0	4	4	0	0	0	5	0	0	0	20	0	0	19	0	1	1	1	477	472	5	0	1	0	0	0	0	1	0	0	0	0	0	0	0	0	1	0	1	0	0	0	8	0	0	0	1	0	1	6	1	0	0	0	0	1	0	0	1	0	0	0	0	31	8	0	0	5	1	13	11	67	2	14	4	1	0	7	13	2	1	5	0	0	0	2	4	8	1	30	6
2002	0	782	1	0	0	0	0	1	0	0	0	0	0	26	1	4	0	5	2	3	0	7	6	1	0	1	8	0	0	0	39	0	0	38	0	1	2	0	640	633	7	2	2	1	0	0	0	1	0	0	0	2	2	0	0	0	3	1	2	0	0	0	11	0	0	0	4	0	4	3	1	0	0	0	0	1	0	0	1	0	0	0	0	46	4	0	0	5	4	9	14	154	2	51	4	0	2	16	21	0	4	7	0	0	0	3	10	6	0	34	15
2003	0	1077	2	0	0	1	0	1	0	0	0	0	0	31	3	2	0	11	7	4	1	10	8	2	1	1	2	0	0	0	51	0	0	51	0	0	1	2	875	870	5	5	3	0	0	0	0	3	0	0	0	3	3	0	0	0	9	3	6	0	0	0	11	0	0	0	2	0	2	5	5	1	0	1	0	3	3	0	0	0	1	0	1	72	6	0	0	7	1	23	18	200	8	54	5	2	2	16	29	0	7	21	2	0	0	4	17	6	0	79	30
2004	0	1302	3	0	0	3	0	0	0	0	0	0	0	52	7	5	1	18	10	8	0	5	5	0	0	1	14	0	1	0	69	0	2	66	1	0	1	3	1028	1016	12	6	3	0	1	1	0	1	1	0	0	9	9	0	0	0	8	2	6	0	0	0	17	1	1	0	9	0	9	10	9	4	1	3	0	4	2	1	0	1	1	0	1	74	9	0	0	6	6	27	24	259	8	58	5	7	6	38	42	0	4	13	0	2	0	8	16	7	0	93	33
2005	0	1428	2	0	0	0	0	1	0	0	0	0	1	63	4	8	2	17	15	2	2	11	11	0	0	1	16	1	0	1	73	0	0	73	0	0	2	4	1123	1112	11	5	9	0	2	1	1	6	0	0	1	5	5	0	0	0	16	8	8	0	0	2	18	0	0	0	8	0	8	9	10	5	1	4	0	3	3	0	0	0	2	0	2	79	15	0	0	8	11	35	38	307	16	62	7	2	6	26	42	2	7	24	0	0	0	14	32	5	1	122	24
2006	0	1571	7	1	1	2	0	2	0	0	0	0	1	80	6	5	2	24	19	5	2	16	14	2	0	0	25	0	0	0	92	1	1	89	1	0	1	2	1235	1225	10	6	7	2	2	0	2	3	0	0	0	11	11	0	0	0	10	4	4	0	2	1	15	2	2	0	12	1	11	12	13	5	0	5	0	5	4	0	1	0	3	1	2	65	12	0	0	15	7	40	46	373	13	89	6	7	3	28	58	2	12	22	0	1	0	30	28	9	0	125	23
2007	0	1645	4	0	0	2	0	1	0	0	1	0	0	71	3	5	1	23	16	7	2	15	9	6	2	1	17	0	0	2	112	2	0	110	0	0	3	3	1245	1233	12	6	14	0	2	1	1	10	1	1	0	20	20	0	0	0	21	7	13	0	1	0	27	2	1	1	14	0	14	8	18	2	1	1	0	10	9	0	0	1	6	5	1	77	17	1	0	11	12	41	52	354	18	81	9	9	5	35	54	0	11	22	0	2	0	31	32	19	0	192	48
2008	0	1769	4	0	0	0	1	0	0	1	0	0	2	107	16	8	1	29	26	3	2	18	15	3	0	2	30	0	0	1	120	1	0	119	0	0	2	2	1351	1332	19	10	10	0	0	0	0	9	0	1	0	10	10	0	0	0	14	6	7	0	1	2	24	2	1	1	15	1	14	12	9	4	0	3	1	3	3	0	0	0	2	0	2	75	14	0	0	19	9	44	75	429	18	107	5	7	5	37	80	4	2	37	0	0	0	51	44	16	3	225	31
2009	0	1931	10	0	1	5	0	2	0	1	0	1	0	104	11	8	1	32	28	4	1	15	11	4	1	0	31	0	0	4	134	1	2	131	0	0	2	11	1436	1419	17	13	12	0	4	1	3	8	0	0	0	24	23	0	0	1	19	12	7	0	0	1	31	2	1	1	14	1	13	18	13	2	0	2	0	8	5	2	0	1	3	0	3	87	25	0	0	25	13	56	69	458	28	102	6	10	7	44	87	1	13	29	0	2	1	28	44	26	1	246	27
2010	0	2011	5	0	0	3	0	0	0	1	1	0	0	122	13	7	3	33	27	6	1	24	20	4	0	0	40	0	1	0	131	1	0	130	0	0	3	7	1488	1471	17	11	18	0	5	3	2	10	0	2	1	20	19	1	0	0	31	13	16	1	1	1	34	1	0	1	17	0	17	14	25	8	2	5	1	8	8	0	0	0	9	4	5	83	32	0	0	31	15	63	69	569	26	126	11	11	7	40	94	5	17	38	0	1	0	37	52	26	1	300	39
2011	0	2028	14	0	2	4	0	1	1	1	3	0	2	117	8	16	1	30	25	5	5	18	14	4	1	1	34	2	0	1	150	1	3	145	0	1	7	12	1450	1435	15	22	12	1	3	0	3	6	0	0	2	17	17	0	0	0	26	16	10	0	0	1	34	0	0	0	25	2	23	23	22	8	0	8	0	10	10	0	0	0	4	2	2	96	28	0	0	23	19	61	87	608	27	132	7	8	12	53	91	1	14	34	3	4	0	32	76	36	0	344	51
2012	0	2149	10	0	1	1	0	2	0	1	1	1	3	153	23	13	2	37	31	6	5	28	25	3	2	2	36	1	2	2	182	1	0	179	2	0	1	14	1460	1428	32	16	17	1	9	5	4	6	0	1	0	34	34	0	0	0	29	19	10	0	0	2	50	4	2	2	31	2	29	22	19	6	1	5	0	10	5	0	1	4	3	0	3	105	16	0	0	27	23	60	100	633	24	131	8	6	10	52	129	3	23	43	0	3	0	35	73	27	2	381	40
2013	0	2182	3	0	2	0	0	0	0	0	0	0	1	153	16	11	0	47	36	11	1	31	25	6	0	1	44	0	1	1	184	1	6	176	0	1	7	5	1497	1471	26	16	16	0	3	3	0	11	1	1	0	27	26	1	0	0	30	17	12	0	1	2	42	2	2	0	23	0	23	28	31	7	2	5	0	19	17	0	2	0	5	1	4	116	27	0	0	30	29	81	122	699	35	144	15	14	7	62	128	3	21	55	1	1	0	25	71	31	1	457	67
2014	0	2282	9	0	0	4	0	2	0	1	0	0	2	179	14	11	5	51	43	8	3	25	21	4	2	3	62	0	1	2	173	2	4	167	0	0	2	17	1566	1539	27	16	22	1	3	0	3	14	2	2	0	37	36	1	0	0	26	14	11	1	0	0	42	5	2	3	25	0	25	23	29	7	2	5	0	17	13	0	2	2	5	2	3	111	26	0	0	21	25	83	123	752	42	165	10	6	11	73	147	2	11	51	1	5	0	26	101	41	3	524	71
2015	0	2280	12	0	0	5	0	2	1	1	1	0	2	195	22	12	2	54	40	14	5	38	33	5	3	3	55	0	0	1	192	0	1	190	0	1	3	12	1472	1446	26	29	20	2	5	1	4	8	2	0	3	42	42	0	0	0	40	22	18	0	0	2	44	5	1	4	33	2	31	25	28	8	0	8	0	15	13	0	0	2	5	3	2	126	24	2	0	46	28	83	168	829	37	173	12	12	8	78	154	4	31	63	1	1	0	28	113	35	4	560	70
2016	0	2316	13	1	1	4	1	0	0	3	1	0	2	200	28	6	5	51	46	5	6	42	19	23	1	0	58	1	0	2	226	1	6	217	0	2	6	9	1415	1385	30	32	24	2	8	3	5	11	1	1	1	49	49	0	0	0	35	15	18	0	2	4	64	4	2	2	39	4	35	27	39	13	2	11	0	22	16	1	3	2	4	2	2	130	34	0	0	36	29	94	204	939	40	191	12	11	5	79	170	6	37	65	4	2	0	22	114	37	5	584	48
2017	0	2239	10	0	1	0	0	4	2	2	0	0	1	208	18	15	7	53	35	18	2	32	21	11	0	3	72	2	3	1	202	3	3	195	1	0	5	8	1345	1305	40	28	24	3	5	3	2	12	1	3	0	47	47	0	0	0	47	29	18	0	0	3	57	7	6	1	48	3	45	32	37	6	3	2	1	29	18	2	4	5	2	1	1	131	27	1	0	50	29	88	239	1011	48	246	10	17	13	83	170	1	26	67	2	6	0	31	113	37	2	617	51
2018	0	2292	14	0	2	3	1	1	2	0	2	1	2	234	24	11	2	58	38	20	5	43	33	10	3	1	82	1	2	2	193	3	2	187	1	0	9	11	1350	1311	39	30	18	0	8	4	4	9	1	0	0	60	60	0	0	0	57	27	29	0	1	2	73	3	3	0	36	2	34	22	48	12	0	11	1	29	23	0	2	4	7	2	5	132	50	0	0	52	24	96	229	1069	45	259	10	15	10	92	161	4	35	68	0	4	0	33	118	46	0	712	81
2019	0	2321	13	0	4	1	0	0	0	2	2	1	3	234	24	20	0	53	47	6	5	43	27	16	3	2	82	0	1	1	209	0	1	208	0	0	3	10	1300	1255	45	36	35	3	11	8	3	18	1	2	0	57	57	0	0	0	58	29	28	1	0	1	87	3	2	1	39	1	38	32	42	14	1	11	2	18	17	0	1	0	10	2	8	162	31	0	0	62	30	95	270	1114	76	277	5	9	13	75	159	7	37	57	1	5	0	41	139	33	3	760	105
2020	0	2303	20	0	6	5	0	1	0	1	3	1	3	240	19	18	9	59	45	14	8	36	24	12	3	1	79	2	2	4	216	3	2	210	1	0	6	17	1321	1268	53	21	35	3	12	10	2	16	1	0	3	61	59	0	2	0	60	37	22	0	1	1	78	4	4	0	36	2	34	25	38	7	0	6	1	20	12	0	3	5	11	3	8	124	48	0	0	60	23	117	257	1194	71	284	5	13	15	84	194	5	36	72	0	6	0	48	144	48	4	1207	118
2021	0	2460	17	0	4	3	0	2	0	3	3	1	1	276	32	19	7	73	52	21	7	45	30	15	4	5	82	1	1	0	204	0	3	198	2	1	6	14	1338	1279	59	41	32	2	12	7	5	17	0	0	1	61	61	0	0	0	69	35	31	1	2	4	84	5	1	4	49	3	46	29	53	22	4	17	1	24	19	0	3	2	7	1	6	178	31	1	0	69	23	133	246	1216	82	315	9	10	7	65	171	2	42	87	0	11	0	27	172	36	0	1321	132
Alive at last contact	231594	0	0	0	0	0	0	0	0	0	0	0	0	0	0	0	0	0	0	0	0	0	0	0	0	0	0	0	0	0	0	0	0	0	0	0	0	0	0	0	0	0	0	0	0	0	0	0	0	0	0	0	0	0	0	0	0	0	0	0	0	0	0	0	0	0	0	0	0	0	0	0	0	0	0	0	0	0	0	0	0	0	0	0	0	0	0	0	0	0	0	0	0	0	0	0	0	0	0	0	0	0	0	0	0	0	0	0	0	0	0
Other Non-Epithelial Skin
	Alive	All Malignant Cancers	Oral Cavity and Pharynx	Lip	Tongue	Salivary Gland	Floor of Mouth	Gum and Other Mouth	Nasopharynx	Tonsil	Oropharynx	Hypopharynx	Other Oral Cavity and Pharynx	Digestive System	Esophagus	Stomach	Small Intestine	Colon and Rectum	Colon excluding Rectum	Rectum and Rectosigmoid Junction	Anus, Anal Canal and Anorectum	Liver and Intrahepatic Bile Duct	Liver	Intrahepatic Bile Duct	Gallbladder	Other Biliary	Pancreas	Retroperitoneum	Peritoneum, Omentum and Mesentery	Other Digestive Organs	Respiratory System	Nose, Nasal Cavity and Middle Ear	Larynx	Lung and Bronchus	Pleura	Trachea, Mediastinum and Other Respiratory Organs	Bones and Joints	Soft Tissue including Heart	Skin	Melanoma of the Skin	Non-Melanoma Skin	Breast	Female Genital System	Cervix Uteri	Corpus and Uterus, NOS	Corpus Uteri	Uterus, NOS	Ovary	Vagina	Vulva	Other Female Genital Organs	Male Genital System	Prostate	Testis	Penis	Other Male Genital Organs	Urinary System	Urinary Bladder	Kidney and Renal Pelvis	Ureter	Other Urinary Organs	Eye and Orbit	Brain and Other Nervous System	Endocrine System	Thyroid	Other Endocrine including Thymus	Lymphoma	Hodgkin Lymphoma	Non-Hodgkin Lymphoma	Myeloma	Leukemia	Lymphocytic Leukemia	Acute Lymphocytic Leukemia	Chronic Lymphocytic Leukemia	Other Lymphocytic Leukemia	Myeloid and Monocytic Leukemia	Acute Myeloid Leukemia	Acute Monocytic Leukemia	Chronic Myeloid Leukemia	Other Myeloid/Monocytic Leukemia	Other Leukemia	Other Acute Leukemia	Aleukemic, Subleukemic and NOS	Miscellaneous Malignant Cancer	In situ, benign or unknown behavior neoplasm	Tuberculosis	Syphilis	Septicemia	Other Infectious and Parasitic Diseases including HIV	Diabetes Mellitus	Alzheimers (ICD-9 and 10 only)	Diseases of Heart	Hypertension without Heart Disease	Cerebrovascular Diseases	Atherosclerosis	Aortic Aneurysm and Dissection	Other Diseases of Arteries, Arterioles, Capillaries	Pneumonia and Influenza	Chronic Obstructive Pulmonary Disease and Allied Cond	Stomach and Duodenal Ulcers	Chronic Liver Disease and Cirrhosis	Nephritis, Nephrotic Syndrome and Nephrosis	Complications of Pregnancy, Childbirth, Puerperium	Congenital Anomalies	Certain Conditions Originating in Perinatal Period	Symptoms, Signs and Ill-Defined Conditions	Accidents and Adverse Effects	Suicide and Self-Inflicted Injury	Homicide and Legal Intervention	Other Cause of Death	State DC not available or state DC available but no COD
2000-2021	0	4006	53	6	9	29	0	1	2	1	1	0	4	377	33	23	6	111	84	27	11	61	46	15	2	5	119	2	1	3	370	6	7	357	0	0	15	357	1833	52	1781	69	41	1	12	7	5	19	0	6	3	54	52	0	1	1	84	42	39	1	2	19	49	9	2	7	92	1	91	22	60	15	3	10	2	35	29	1	3	2	10	4	6	502	71	0	1	114	57	193	391	2187	153	424	33	31	30	229	372	11	44	155	1	7	0	86	207	49	5	1422	120
2000	0	24	1	1	0	0	0	0	0	0	0	0	0	0	0	0	0	0	0	0	0	0	0	0	0	0	0	0	0	0	3	0	0	3	0	0	0	4	13	0	13	0	0	0	0	0	0	0	0	0	0	0	0	0	0	0	0	0	0	0	0	1	0	0	0	0	0	0	0	0	0	0	0	0	0	0	0	0	0	0	0	0	0	2	0	0	0	0	2	0	0	13	0	2	0	0	0	0	2	0	0	1	0	0	0	0	0	0	0	2	1
2001	0	60	0	0	0	0	0	0	0	0	0	0	0	4	0	0	0	2	0	2	0	0	0	0	0	0	2	0	0	0	4	0	0	4	0	0	0	7	32	0	32	0	0	0	0	0	0	0	0	0	0	1	1	0	0	0	0	0	0	0	0	0	0	1	0	1	3	0	3	0	0	0	0	0	0	0	0	0	0	0	0	0	0	8	2	0	0	0	1	0	0	32	1	7	0	0	0	1	2	0	0	2	0	1	0	0	1	0	0	6	0
2002	0	101	1	0	0	1	0	0	0	0	0	0	0	5	0	0	0	2	1	1	0	2	2	0	0	0	1	0	0	0	10	0	0	10	0	0	0	4	57	0	57	2	1	0	0	0	0	1	0	0	0	0	0	0	0	0	1	0	0	0	1	0	0	0	0	0	1	0	1	0	1	1	0	1	0	0	0	0	0	0	0	0	0	18	4	0	0	3	0	3	5	35	0	5	1	1	0	1	4	0	1	4	0	0	0	1	1	1	0	9	2
2003	0	127	3	0	0	3	0	0	0	0	0	0	0	7	1	1	0	1	0	1	0	1	1	0	0	0	3	0	0	0	12	1	0	11	0	0	0	10	59	0	59	1	1	0	1	1	0	0	0	0	0	2	2	0	0	0	2	1	1	0	0	1	0	1	1	0	2	0	2	0	2	0	0	0	0	1	1	0	0	0	1	1	0	24	3	0	0	1	1	2	2	44	1	5	2	2	1	12	5	0	1	3	0	0	0	1	2	1	0	13	1
2004	0	131	2	1	0	1	0	0	0	0	0	0	0	11	0	2	0	2	2	0	1	2	2	0	0	0	4	0	0	0	10	0	0	10	0	0	2	19	65	3	62	2	2	0	0	0	0	1	0	1	0	0	0	0	0	0	0	0	0	0	0	1	2	1	0	1	1	0	1	0	0	0	0	0	0	0	0	0	0	0	0	0	0	13	3	0	0	3	3	8	4	58	1	12	1	1	1	9	10	0	1	5	0	0	0	4	0	0	0	18	1
2005	0	147	1	0	1	0	0	0	0	0	0	0	0	9	0	0	0	3	3	0	1	2	2	0	0	0	3	0	0	0	14	0	0	14	0	0	0	22	68	2	66	1	2	0	0	0	0	1	0	1	0	4	4	0	0	0	2	0	2	0	0	1	0	0	0	0	2	0	2	1	0	0	0	0	0	0	0	0	0	0	0	0	0	20	1	0	0	4	1	7	12	50	4	7	0	0	0	4	12	1	0	4	1	0	0	2	0	3	0	26	5
2006	0	124	3	0	0	3	0	0	0	0	0	0	0	10	1	0	2	2	2	0	0	0	0	0	0	0	4	1	0	0	10	0	0	10	0	0	0	13	69	3	66	1	0	0	0	0	0	0	0	0	0	2	2	0	0	0	1	1	0	0	0	0	2	0	0	0	2	0	2	0	0	0	0	0	0	0	0	0	0	0	0	0	0	11	1	0	0	5	3	5	8	74	2	14	2	1	0	8	13	0	3	2	0	0	0	8	4	1	0	29	5
2007	0	153	3	0	1	2	0	0	0	0	0	0	0	10	2	0	0	5	3	2	0	1	1	0	0	0	2	0	0	0	8	0	0	8	0	0	0	21	77	1	76	5	1	0	0	0	0	1	0	0	0	0	0	0	0	0	3	1	2	0	0	1	1	1	0	1	2	0	2	3	2	0	0	0	0	1	1	0	0	0	1	1	0	15	1	0	0	5	1	8	13	87	4	10	1	0	0	7	15	0	1	3	0	0	0	3	7	0	0	38	4
2008	0	185	3	1	0	2	0	0	0	0	0	0	0	12	2	1	0	5	3	2	1	0	0	0	1	0	2	0	0	0	18	0	1	17	0	0	0	17	92	5	87	0	1	0	0	0	0	1	0	0	0	2	2	0	0	0	7	1	6	0	0	1	0	1	0	1	6	0	6	0	2	0	0	0	0	1	1	0	0	0	1	0	1	23	7	0	0	3	1	7	14	85	5	18	2	2	0	8	15	0	1	7	0	0	0	8	9	1	0	46	3
2009	0	215	3	0	1	2	0	0	0	0	0	0	0	21	0	2	0	7	5	2	1	5	4	1	0	0	5	0	1	0	18	0	1	17	0	0	1	15	105	3	102	2	1	0	1	1	0	0	0	0	0	1	1	0	0	0	4	2	2	0	0	1	4	0	0	0	4	0	4	1	0	0	0	0	0	0	0	0	0	0	0	0	0	34	5	0	0	2	4	6	16	84	5	19	2	3	0	10	18	1	0	8	0	0	0	3	11	5	1	43	2
2010	0	203	4	0	0	2	0	0	1	0	0	0	1	24	0	0	1	9	7	2	2	6	3	3	0	0	6	0	0	0	14	2	1	11	0	0	1	23	82	4	78	3	2	0	0	0	0	2	0	0	0	2	2	0	0	0	6	1	5	0	0	0	2	0	0	0	5	0	5	2	0	0	0	0	0	0	0	0	0	0	0	0	0	33	4	0	0	5	3	7	22	86	3	21	1	1	3	8	19	1	2	5	0	2	0	5	10	1	0	41	2
2011	0	207	2	0	0	1	0	0	0	0	0	0	1	20	2	3	0	8	7	1	0	1	1	0	0	0	6	0	0	0	21	1	0	20	0	0	0	14	105	5	100	0	4	0	0	0	0	3	0	0	1	0	0	0	0	0	1	0	0	0	1	2	0	0	0	0	5	0	5	1	2	2	1	1	0	0	0	0	0	0	0	0	0	30	1	0	0	9	3	9	14	108	8	21	2	4	3	15	11	0	4	10	0	0	0	4	10	1	0	61	6
2012	0	232	3	0	1	2	0	0	0	0	0	0	0	19	3	2	1	5	4	1	0	4	3	1	0	0	4	0	0	0	20	0	1	19	0	0	0	22	108	2	106	4	3	0	0	0	0	3	0	0	0	2	2	0	0	0	4	3	1	0	0	1	7	1	0	1	4	0	4	1	4	1	0	1	0	2	2	0	0	0	1	0	1	29	1	0	0	1	7	15	20	103	10	21	2	2	3	16	10	0	3	4	0	0	0	7	7	1	0	50	3
2013	0	215	4	0	0	2	0	0	1	1	0	0	0	20	1	2	1	6	4	2	1	4	3	1	0	0	5	0	0	0	17	0	0	17	0	0	0	18	96	3	93	7	0	0	0	0	0	0	0	0	0	3	3	0	0	0	6	5	1	0	0	1	8	0	0	0	6	0	6	2	4	0	0	0	0	4	3	0	1	0	0	0	0	23	4	0	0	4	2	9	29	123	8	25	0	0	2	9	22	1	6	12	0	0	0	4	11	2	1	81	9
2014	0	217	2	1	0	0	0	0	0	0	0	0	1	28	1	3	0	7	6	1	1	1	1	0	0	2	12	1	0	0	21	0	0	21	0	0	1	16	98	3	95	4	3	0	2	1	1	1	0	0	0	2	1	0	0	1	3	2	1	0	0	0	2	0	0	0	7	0	7	1	8	4	0	2	2	3	3	0	0	0	1	1	0	21	2	0	0	3	2	9	21	126	9	27	2	2	1	12	20	1	2	8	0	0	0	3	9	2	0	83	13
2015	0	241	2	0	0	0	0	1	0	0	1	0	0	18	4	0	0	6	5	1	1	4	3	1	0	1	2	0	0	0	15	0	0	15	0	0	0	30	117	3	114	7	2	0	2	0	2	0	0	0	0	3	3	0	0	0	5	2	3	0	0	1	4	1	0	1	8	0	8	1	4	0	0	0	0	4	3	0	0	1	0	0	0	23	2	0	0	10	5	14	28	144	10	27	3	5	4	13	21	0	3	10	0	0	0	3	11	4	0	89	10
2016	0	240	2	0	1	1	0	0	0	0	0	0	0	26	2	2	0	7	5	2	0	4	4	0	0	0	11	0	0	0	25	0	1	24	0	0	0	17	105	2	103	4	3	0	2	1	1	1	0	0	0	5	5	0	0	0	7	3	4	0	0	2	1	0	0	0	4	0	4	1	5	1	0	1	0	4	3	1	0	0	0	0	0	33	3	0	0	8	2	18	26	155	12	34	1	1	4	11	39	0	3	15	0	3	0	8	9	2	2	91	4
2017	0	252	3	1	1	1	0	0	0	0	0	0	0	28	2	1	0	12	8	4	1	3	2	1	0	0	9	0	0	0	24	0	0	24	0	0	2	16	110	3	107	7	3	0	0	0	0	1	0	2	0	6	5	0	1	0	10	7	2	1	0	0	8	0	0	0	5	0	5	2	6	1	0	1	0	3	2	0	0	1	2	1	1	22	8	0	0	7	5	13	36	138	13	30	3	2	1	20	25	2	3	6	0	0	0	5	15	2	0	104	8
2018	0	233	1	0	1	0	0	0	0	0	0	0	0	32	2	2	1	7	7	0	1	7	4	3	1	2	8	0	0	1	32	0	1	31	0	0	2	13	93	3	90	2	3	0	1	0	1	1	0	1	0	1	1	0	0	0	6	3	3	0	0	2	1	0	0	0	7	0	7	2	3	1	0	1	0	1	1	0	0	0	1	0	1	33	11	0	0	9	2	18	36	142	17	27	1	1	1	23	31	2	3	9	0	0	0	2	23	6	0	110	7
2019	0	219	4	0	0	4	0	0	0	0	0	0	0	27	4	0	0	7	7	0	0	4	4	0	0	0	11	0	0	1	27	1	1	25	0	0	2	18	84	3	81	6	4	1	0	0	0	1	0	1	1	6	6	0	0	0	6	4	2	0	0	3	2	0	0	0	6	0	6	2	6	2	1	1	0	4	4	0	0	0	0	0	0	16	0	0	0	8	1	14	28	156	11	28	4	1	4	18	19	1	1	5	0	0	0	4	20	3	0	85	12
2020	0	220	3	1	1	1	0	0	0	0	0	0	0	24	2	1	0	6	5	1	0	6	2	4	0	0	8	0	0	1	21	1	0	20	0	0	1	17	87	3	84	7	2	0	1	1	0	0	0	0	1	4	4	0	0	0	7	5	2	0	0	0	1	0	0	0	4	1	3	2	5	2	1	1	0	3	3	0	0	0	0	0	0	35	5	0	1	12	4	10	26	175	16	34	2	0	1	13	28	1	5	13	0	1	0	6	21	10	1	201	11
2021	0	260	3	0	1	1	0	0	0	0	0	0	1	22	4	1	0	2	0	2	0	4	4	0	0	0	11	0	0	0	26	0	0	26	0	0	3	21	111	1	110	4	3	0	2	2	0	1	0	0	0	8	8	0	0	0	3	1	2	0	0	0	4	2	1	1	8	0	8	0	6	0	0	0	0	4	2	0	2	0	2	0	2	36	3	0	0	12	4	11	31	169	13	30	1	2	1	11	31	0	1	19	0	0	0	5	26	3	0	196	11
Alive at last contact	15932	0	0	0	0	0	0	0	0	0	0	0	0	0	0	0	0	0	0	0	0	0	0	0	0	0	0	0	0	0	0	0	0	0	0	0	0	0	0	0	0	0	0	0	0	0	0	0	0	0	0	0	0	0	0	0	0	0	0	0	0	0	0	0	0	0	0	0	0	0	0	0	0	0	0	0	0	0	0	0	0	0	0	0	0	0	0	0	0	0	0	0	0	0	0	0	0	0	0	0	0	0	0	0	0	0	0	0	0	0	0
Breast
	Alive	All Malignant Cancers	Oral Cavity and Pharynx	Lip	Tongue	Salivary Gland	Floor of Mouth	Gum and Other Mouth	Nasopharynx	Tonsil	Oropharynx	Hypopharynx	Other Oral Cavity and Pharynx	Digestive System	Esophagus	Stomach	Small Intestine	Colon and Rectum	Colon excluding Rectum	Rectum and Rectosigmoid Junction	Anus, Anal Canal and Anorectum	Liver and Intrahepatic Bile Duct	Liver	Intrahepatic Bile Duct	Gallbladder	Other Biliary	Pancreas	Retroperitoneum	Peritoneum, Omentum and Mesentery	Other Digestive Organs	Respiratory System	Nose, Nasal Cavity and Middle Ear	Larynx	Lung and Bronchus	Pleura	Trachea, Mediastinum and Other Respiratory Organs	Bones and Joints	Soft Tissue including Heart	Skin	Melanoma of the Skin	Non-Melanoma Skin	Breast	Female Genital System	Cervix Uteri	Corpus and Uterus, NOS	Corpus Uteri	Uterus, NOS	Ovary	Vagina	Vulva	Other Female Genital Organs	Male Genital System	Prostate	Testis	Penis	Other Male Genital Organs	Urinary System	Urinary Bladder	Kidney and Renal Pelvis	Ureter	Other Urinary Organs	Eye and Orbit	Brain and Other Nervous System	Endocrine System	Thyroid	Other Endocrine including Thymus	Lymphoma	Hodgkin Lymphoma	Non-Hodgkin Lymphoma	Myeloma	Leukemia	Lymphocytic Leukemia	Acute Lymphocytic Leukemia	Chronic Lymphocytic Leukemia	Other Lymphocytic Leukemia	Myeloid and Monocytic Leukemia	Acute Myeloid Leukemia	Acute Monocytic Leukemia	Chronic Myeloid Leukemia	Other Myeloid/Monocytic Leukemia	Other Leukemia	Other Acute Leukemia	Aleukemic, Subleukemic and NOS	Miscellaneous Malignant Cancer	In situ, benign or unknown behavior neoplasm	Tuberculosis	Syphilis	Septicemia	Other Infectious and Parasitic Diseases including HIV	Diabetes Mellitus	Alzheimers (ICD-9 and 10 only)	Diseases of Heart	Hypertension without Heart Disease	Cerebrovascular Diseases	Atherosclerosis	Aortic Aneurysm and Dissection	Other Diseases of Arteries, Arterioles, Capillaries	Pneumonia and Influenza	Chronic Obstructive Pulmonary Disease and Allied Cond	Stomach and Duodenal Ulcers	Chronic Liver Disease and Cirrhosis	Nephritis, Nephrotic Syndrome and Nephrosis	Complications of Pregnancy, Childbirth, Puerperium	Congenital Anomalies	Certain Conditions Originating in Perinatal Period	Symptoms, Signs and Ill-Defined Conditions	Accidents and Adverse Effects	Suicide and Self-Inflicted Injury	Homicide and Legal Intervention	Other Cause of Death	State DC not available or state DC available but no COD
2000-2021	0	172955	280	4	82	40	3	58	12	18	24	11	28	8513	393	680	86	2466	2099	367	61	1158	784	374	151	133	3177	18	113	77	8947	17	64	8831	12	23	177	421	396	251	145	138808	3291	165	1289	616	673	1614	41	100	82	43	41	1	1	0	1026	507	484	16	19	12	913	163	123	40	960	44	916	557	1757	266	114	133	19	1114	995	13	56	50	377	162	215	6691	1251	28	1	2764	1403	4577	9819	41101	2652	10835	547	555	562	3855	9893	260	1746	2927	104	132	0	2063	4293	612	110	32055	5075
2000	0	812	0	0	0	0	0	0	0	0	0	0	0	14	2	1	0	3	3	0	0	3	3	0	0	1	4	0	0	0	24	0	0	24	0	0	0	2	1	1	0	725	3	2	0	0	0	1	0	0	0	0	0	0	0	0	0	0	0	0	0	0	0	0	0	0	1	0	1	0	2	1	0	1	0	1	1	0	0	0	0	0	0	40	1	1	0	6	4	20	7	140	8	28	3	3	0	8	21	0	5	1	0	1	0	1	5	3	0	53	12
2001	0	2068	1	0	0	0	0	0	0	0	0	1	0	34	2	3	0	13	12	1	0	3	1	2	0	0	10	0	2	1	59	1	0	58	0	0	2	3	1	1	0	1847	11	2	2	1	1	7	0	0	0	0	0	0	0	0	8	3	4	0	1	0	7	1	0	1	2	0	2	2	12	1	0	1	0	6	6	0	0	0	5	4	1	78	5	0	0	25	12	44	22	369	9	72	10	3	5	32	57	2	13	21	0	2	0	12	23	4	0	165	34
2002	0	3271	2	0	0	0	0	1	0	1	0	0	0	69	5	5	1	27	25	2	0	10	10	0	0	1	18	0	1	1	98	0	0	97	1	0	0	7	2	1	1	2900	25	1	8	4	4	15	0	1	0	0	0	0	0	0	9	5	4	0	0	0	6	1	0	1	8	0	8	7	9	1	0	1	0	5	5	0	0	0	3	3	0	128	18	1	0	25	27	71	37	608	16	139	16	10	8	48	94	5	20	34	0	1	0	12	48	13	0	241	47
2003	0	4387	1	0	1	0	0	0	0	0	0	0	0	120	2	6	1	44	40	4	1	15	12	3	5	0	45	0	0	1	136	0	1	134	0	1	2	5	4	2	2	3873	27	2	7	0	7	16	0	1	1	2	2	0	0	0	10	6	4	0	0	0	13	3	1	2	17	0	17	4	29	2	1	1	0	19	17	0	1	1	8	5	3	141	16	1	0	38	17	99	72	750	31	197	17	13	11	65	162	9	29	49	5	1	0	24	64	12	1	327	57
2004	0	5187	9	0	0	1	0	4	0	1	2	0	1	150	13	17	1	40	34	6	1	22	20	2	1	1	49	0	4	1	169	0	1	168	0	0	2	6	5	5	0	4531	48	4	11	5	6	32	0	1	0	2	1	1	0	0	13	4	5	3	1	0	19	2	1	1	15	1	14	6	45	2	1	1	0	37	33	0	3	1	6	5	1	165	23	2	0	50	28	106	88	890	41	250	17	14	16	79	160	11	31	50	1	1	0	27	85	13	1	427	97
2005	0	6023	6	0	3	1	0	0	0	0	0	0	2	195	9	12	2	65	54	11	1	21	14	7	7	5	68	1	4	0	236	0	2	234	0	0	2	7	12	6	6	5170	59	2	17	5	12	39	1	0	0	0	0	0	0	0	20	7	13	0	0	0	21	2	1	1	21	1	20	11	53	7	3	4	0	33	30	0	1	2	13	3	10	208	32	0	0	60	41	124	122	1119	43	260	21	22	19	115	229	9	38	67	2	2	0	69	91	14	2	532	102
2006	0	6647	5	0	2	0	0	2	0	0	0	0	1	217	7	27	0	69	61	8	2	19	13	6	3	1	86	1	0	2	246	1	1	244	0	0	2	13	9	6	3	5692	78	1	24	8	16	46	0	3	4	0	0	0	0	0	27	13	13	1	0	1	14	2	2	0	28	1	27	12	61	5	2	3	0	36	34	0	1	1	20	12	8	240	27	0	0	83	51	146	195	1228	47	319	18	23	19	117	276	12	45	80	6	3	0	88	108	13	4	605	109
2007	0	7104	11	0	1	1	0	2	1	1	2	0	3	245	11	21	2	85	70	15	2	27	15	12	4	3	86	0	2	2	343	1	3	338	0	1	1	15	15	9	6	5924	100	5	27	9	18	65	0	2	1	0	0	0	0	0	28	11	17	0	0	1	36	7	6	1	35	0	35	17	68	7	4	2	1	42	34	1	1	6	19	8	11	258	35	0	0	104	49	159	176	1360	66	320	18	27	19	123	291	13	49	98	3	1	0	86	121	11	3	719	140
2008	0	7535	5	0	2	2	0	0	0	0	0	0	1	296	17	27	3	88	76	12	3	26	16	10	3	8	114	2	3	2	359	1	4	352	0	2	1	22	11	5	6	6293	119	6	38	13	25	73	0	0	2	3	3	0	0	0	31	12	18	1	0	1	25	7	5	2	25	1	24	12	75	6	3	1	2	49	45	3	0	1	20	9	11	250	42	1	0	86	80	144	261	1538	88	401	33	25	22	161	364	13	64	108	4	8	0	165	124	7	4	834	177
2009	0	8145	10	0	2	3	0	1	2	0	1	0	1	317	18	30	3	105	85	20	2	41	28	13	7	3	104	0	2	2	391	2	1	386	1	1	9	14	12	7	5	6797	122	6	39	12	27	72	2	2	1	0	0	0	0	0	37	20	15	2	0	1	21	5	2	3	46	2	44	16	68	13	6	6	1	39	37	0	2	0	16	5	11	279	52	0	0	108	64	178	316	1642	88	404	37	28	22	146	399	12	69	135	4	7	0	82	192	28	5	969	170
2010	0	8544	15	1	5	0	0	5	0	1	1	1	1	390	24	39	4	132	115	17	2	36	20	16	11	7	124	0	9	2	404	2	2	399	0	1	5	28	21	17	4	6998	169	10	52	21	31	92	4	6	5	3	3	0	0	0	37	24	13	0	0	0	36	8	7	1	40	2	38	17	83	9	5	4	0	58	50	1	3	4	16	7	9	290	54	2	0	96	61	196	324	1921	102	454	30	17	22	176	440	7	66	133	5	6	0	124	172	22	8	1086	198
2011	0	8787	11	1	5	1	0	0	0	0	2	0	2	383	24	32	2	122	106	16	2	42	27	15	7	3	139	1	7	2	452	0	2	449	1	0	9	20	20	16	4	7155	166	15	53	19	34	89	3	1	5	1	1	0	0	0	44	25	18	0	1	1	33	9	8	1	45	2	43	23	96	16	8	8	0	61	55	0	2	4	19	8	11	319	53	3	0	110	79	220	371	1971	116	516	22	25	21	189	530	11	78	137	7	9	0	116	194	35	6	1315	201
2012	0	9277	27	1	5	5	2	6	0	1	3	2	2	458	19	32	6	129	113	16	2	58	38	20	8	4	187	0	7	6	491	0	5	482	1	3	6	28	19	14	5	7423	159	10	53	17	36	89	1	4	2	2	2	0	0	0	49	19	28	2	0	1	47	6	3	3	58	2	56	30	101	14	9	5	0	66	65	0	1	0	21	9	12	372	60	0	0	136	83	224	425	2122	139	552	33	19	25	224	517	12	91	129	7	2	0	147	235	23	4	1473	220
2013	0	9592	11	0	1	1	0	3	2	0	1	1	2	468	14	46	4	154	130	24	1	61	40	21	4	14	159	1	4	6	547	1	4	540	0	2	5	27	24	19	5	7677	187	6	74	28	46	98	3	6	0	2	2	0	0	0	73	36	36	0	1	0	40	4	3	1	55	2	53	38	98	15	5	9	1	64	57	0	5	2	19	12	7	336	66	6	1	178	94	278	467	2148	155	577	28	31	29	234	560	15	77	161	8	9	0	132	230	41	5	1663	324
2014	0	9885	15	0	6	1	0	2	0	2	0	1	3	477	19	41	6	149	127	22	4	59	42	17	11	6	173	1	3	5	547	0	8	536	3	0	8	23	28	21	7	7861	237	11	92	38	54	124	2	3	5	5	5	0	0	0	52	26	22	2	2	0	69	8	6	2	59	3	56	30	112	12	4	7	1	73	67	1	1	4	27	8	19	354	78	0	0	166	98	259	545	2308	151	633	37	39	24	226	638	18	97	165	9	6	0	96	250	53	6	1706	363
2015	0	10115	21	0	7	2	0	5	0	2	2	1	2	567	28	53	6	154	130	24	4	98	65	33	10	8	199	0	4	3	626	1	2	623	0	0	8	26	21	14	7	7880	211	7	95	34	61	89	3	9	8	3	3	0	0	0	74	31	42	1	0	0	62	11	7	4	66	6	60	42	104	16	10	5	1	60	55	0	2	3	28	16	12	393	90	1	0	163	81	257	708	2645	174	654	31	35	40	242	689	16	111	178	9	9	0	108	300	39	11	1848	306
2016	0	10538	23	0	11	4	0	4	0	1	1	1	1	617	36	45	9	173	145	28	5	84	58	26	12	5	235	0	11	2	612	1	6	603	0	2	17	33	27	14	13	8148	248	10	95	45	50	126	3	6	8	0	0	0	0	0	70	42	24	1	3	1	63	15	11	4	71	4	67	43	121	27	8	15	4	72	61	1	4	6	22	9	13	429	102	3	0	197	85	302	824	2726	208	749	33	37	35	242	722	13	115	176	8	10	0	98	294	50	8	1972	305
2017	0	10910	26	1	8	6	1	2	3	2	2	0	1	654	29	40	3	173	149	24	3	108	78	30	14	9	255	0	8	12	621	1	3	613	1	3	11	26	31	16	15	8436	263	12	110	44	66	123	5	9	4	7	6	0	1	0	94	45	46	0	3	1	61	12	9	3	71	4	67	49	117	16	8	7	1	79	73	0	3	3	22	7	15	430	92	1	0	211	95	294	886	2935	210	821	29	41	42	353	798	14	132	217	6	6	0	113	323	47	8	2262	264
2018	0	10902	14	0	2	4	0	2	1	1	1	1	2	688	25	44	5	174	145	29	4	112	77	35	7	21	277	4	7	8	645	1	2	640	0	2	24	35	26	15	11	8351	260	19	108	65	43	109	4	12	8	2	2	0	0	0	85	44	38	1	2	1	78	14	13	1	74	4	70	38	119	25	12	12	1	71	66	1	3	1	23	9	14	448	81	1	0	218	86	328	950	3003	253	857	23	32	46	314	763	15	135	230	6	10	0	143	328	54	9	2448	370
2019	0	10903	15	0	4	2	0	3	1	0	1	2	2	693	28	52	5	210	182	28	8	94	65	29	10	9	259	1	10	7	659	0	3	654	1	1	20	21	30	17	13	8288	262	16	127	76	51	99	3	11	6	1	1	0	0	0	92	50	41	1	0	0	81	15	12	3	85	2	83	55	130	28	10	15	3	81	69	2	5	5	21	8	13	456	101	2	0	220	90	322	900	3126	213	825	28	29	36	286	785	6	157	237	9	16	0	141	364	47	9	2550	525
2020	0	11174	24	0	6	5	0	7	1	2	2	0	1	703	26	49	10	174	146	28	7	92	65	27	19	14	287	3	16	6	645	2	7	634	1	1	18	34	41	25	16	8467	270	7	133	97	36	110	1	10	9	3	3	0	0	0	67	35	29	1	2	2	91	18	15	3	67	4	63	55	138	27	11	14	2	84	70	1	12	1	27	10	17	531	112	1	0	240	97	403	1027	3229	258	888	33	42	53	277	693	24	150	239	2	11	0	147	360	33	6	4399	503
2021	0	11149	28	0	11	1	0	9	1	3	3	0	0	758	35	58	13	183	151	32	7	127	77	50	8	10	299	3	9	6	637	2	7	623	2	3	25	26	36	20	16	8372	267	11	124	75	49	100	6	13	13	7	7	0	0	0	106	49	54	0	3	1	90	13	11	2	71	3	68	50	116	16	4	11	1	78	65	2	6	5	22	5	17	546	111	2	0	244	81	403	1096	3323	236	919	30	40	48	198	705	23	174	282	3	11	0	132	382	50	10	4461	551
Alive at last contact	739704	0	0	0	0	0	0	0	0	0	0	0	0	0	0	0	0	0	0	0	0	0	0	0	0	0	0	0	0	0	0	0	0	0	0	0	0	0	0	0	0	0	0	0	0	0	0	0	0	0	0	0	0	0	0	0	0	0	0	0	0	0	0	0	0	0	0	0	0	0	0	0	0	0	0	0	0	0	0	0	0	0	0	0	0	0	0	0	0	0	0	0	0	0	0	0	0	0	0	0	0	0	0	0	0	0	0	0	0	0	0
Female Genital System
	Alive	All Malignant Cancers	Oral Cavity and Pharynx	Lip	Tongue	Salivary Gland	Floor of Mouth	Gum and Other Mouth	Nasopharynx	Tonsil	Oropharynx	Hypopharynx	Other Oral Cavity and Pharynx	Digestive System	Esophagus	Stomach	Small Intestine	Colon and Rectum	Colon excluding Rectum	Rectum and Rectosigmoid Junction	Anus, Anal Canal and Anorectum	Liver and Intrahepatic Bile Duct	Liver	Intrahepatic Bile Duct	Gallbladder	Other Biliary	Pancreas	Retroperitoneum	Peritoneum, Omentum and Mesentery	Other Digestive Organs	Respiratory System	Nose, Nasal Cavity and Middle Ear	Larynx	Lung and Bronchus	Pleura	Trachea, Mediastinum and Other Respiratory Organs	Bones and Joints	Soft Tissue including Heart	Skin	Melanoma of the Skin	Non-Melanoma Skin	Breast	Female Genital System	Cervix Uteri	Corpus and Uterus, NOS	Corpus Uteri	Uterus, NOS	Ovary	Vagina	Vulva	Other Female Genital Organs	Male Genital System	Prostate	Testis	Penis	Other Male Genital Organs	Urinary System	Urinary Bladder	Kidney and Renal Pelvis	Ureter	Other Urinary Organs	Eye and Orbit	Brain and Other Nervous System	Endocrine System	Thyroid	Other Endocrine including Thymus	Lymphoma	Hodgkin Lymphoma	Non-Hodgkin Lymphoma	Myeloma	Leukemia	Lymphocytic Leukemia	Acute Lymphocytic Leukemia	Chronic Lymphocytic Leukemia	Other Lymphocytic Leukemia	Myeloid and Monocytic Leukemia	Acute Myeloid Leukemia	Acute Monocytic Leukemia	Chronic Myeloid Leukemia	Other Myeloid/Monocytic Leukemia	Other Leukemia	Other Acute Leukemia	Aleukemic, Subleukemic and NOS	Miscellaneous Malignant Cancer	In situ, benign or unknown behavior neoplasm	Tuberculosis	Syphilis	Septicemia	Other Infectious and Parasitic Diseases including HIV	Diabetes Mellitus	Alzheimers (ICD-9 and 10 only)	Diseases of Heart	Hypertension without Heart Disease	Cerebrovascular Diseases	Atherosclerosis	Aortic Aneurysm and Dissection	Other Diseases of Arteries, Arterioles, Capillaries	Pneumonia and Influenza	Chronic Obstructive Pulmonary Disease and Allied Cond	Stomach and Duodenal Ulcers	Chronic Liver Disease and Cirrhosis	Nephritis, Nephrotic Syndrome and Nephrosis	Complications of Pregnancy, Childbirth, Puerperium	Congenital Anomalies	Certain Conditions Originating in Perinatal Period	Symptoms, Signs and Ill-Defined Conditions	Accidents and Adverse Effects	Suicide and Self-Inflicted Injury	Homicide and Legal Intervention	Other Cause of Death	State DC not available or state DC available but no COD
2000-2021	0	132199	111	3	32	11	1	25	4	8	9	3	15	4468	138	329	41	1465	1249	216	32	498	346	152	80	48	990	40	758	49	2931	6	21	2897	3	4	74	1232	504	441	63	1129	112748	17431	35661	17260	18401	52762	1379	3415	2100	0	0	0	0	0	594	335	208	13	38	5	352	78	48	30	318	15	303	167	508	68	32	34	2	328	294	2	9	23	112	59	53	6980	712	4	0	1445	683	2135	2165	13094	925	3374	179	126	222	1174	2438	118	626	1331	51	66	0	813	1278	209	46	10875	2742
2000	0	1364	0	0	0	0	0	0	0	0	0	0	0	38	0	4	1	9	8	1	0	2	2	0	0	0	9	0	11	2	14	0	0	14	0	0	0	8	3	2	1	2	1204	167	295	120	175	682	19	27	14	0	0	0	0	0	4	2	2	0	0	1	1	0	0	0	1	0	1	1	1	0	0	0	0	1	1	0	0	0	0	0	0	86	10	0	0	6	6	5	1	107	2	27	3	1	1	9	12	1	4	3	0	0	0	4	0	1	0	40	13
2001	0	2897	2	0	0	0	0	1	0	0	0	0	1	65	2	3	0	15	13	2	1	7	5	2	3	1	13	1	19	0	29	1	0	27	0	1	0	27	4	3	1	7	2594	433	674	284	390	1339	39	81	28	0	0	0	0	0	6	3	3	0	0	0	0	0	0	0	2	0	2	1	5	0	0	0	0	3	3	0	0	0	2	1	1	155	13	0	0	16	10	24	5	177	5	48	1	1	5	14	25	1	7	23	0	0	0	7	11	4	1	72	34
2002	0	3833	3	0	1	0	0	1	1	0	0	0	0	80	1	6	2	33	33	0	1	6	6	0	0	0	12	1	17	1	39	1	0	38	0	0	3	38	17	15	2	13	3415	588	932	406	526	1714	47	92	42	0	0	0	0	0	12	9	1	1	1	0	6	2	0	2	3	0	3	0	4	0	0	0	0	3	3	0	0	0	1	1	0	198	6	0	0	24	13	24	11	250	10	63	8	2	1	14	37	2	8	17	1	3	0	12	16	3	1	102	46
2003	0	4630	2	0	1	0	0	0	0	0	0	0	1	120	1	15	2	38	32	6	0	9	7	2	3	1	24	0	26	1	53	0	0	53	0	0	0	36	13	13	0	11	4109	712	1091	486	605	2115	52	99	40	0	0	0	0	0	11	4	5	0	2	0	9	1	1	0	5	0	5	0	8	1	1	0	0	4	3	0	0	1	3	1	2	252	15	0	0	26	18	33	10	280	12	68	9	3	3	26	44	4	17	15	2	1	0	18	22	5	0	126	45
2004	0	5010	4	0	0	0	0	3	1	0	0	0	0	122	4	13	1	37	32	5	0	12	9	3	3	1	19	0	31	1	76	0	2	74	0	0	0	42	12	11	1	14	4445	718	1195	547	648	2341	58	100	33	0	0	0	0	0	13	6	5	0	2	0	3	1	0	1	6	1	5	3	12	1	0	1	0	10	9	0	1	0	1	0	1	257	19	0	0	44	16	56	23	323	16	96	5	4	5	23	51	5	16	23	1	3	0	17	20	5	2	168	68
2005	0	5163	0	0	0	0	0	0	0	0	0	0	0	133	4	10	3	50	39	11	1	9	4	5	1	1	23	2	29	0	88	0	0	87	0	1	1	53	24	21	3	29	4523	766	1219	537	682	2340	49	113	36	0	0	0	0	0	11	6	5	0	0	0	12	2	1	1	5	0	5	5	12	1	0	1	0	7	7	0	0	0	4	1	3	265	21	0	0	40	15	58	38	365	20	90	8	7	6	41	49	4	9	34	2	2	0	35	19	5	2	192	75
2006	0	5587	0	0	0	0	0	0	0	0	0	0	0	152	3	16	3	54	48	6	0	8	6	2	3	3	27	0	34	1	102	0	0	102	0	0	3	55	18	18	0	26	4911	846	1296	564	732	2509	57	147	56	0	0	0	0	0	19	8	7	3	1	0	7	1	1	0	8	0	8	2	20	4	2	2	0	11	11	0	0	0	5	4	1	263	23	0	0	37	22	57	45	408	17	100	5	7	8	34	60	4	16	34	1	1	0	34	38	1	2	218	99
2007	0	5828	3	1	1	0	0	0	0	0	1	0	0	176	1	12	1	66	57	9	0	17	15	2	3	2	35	0	37	2	112	0	0	112	0	0	2	53	18	15	3	33	5083	825	1384	623	761	2626	58	115	75	0	0	0	0	0	29	11	13	1	4	0	12	2	0	2	7	0	7	11	6	1	0	1	0	3	3	0	0	0	2	1	1	281	28	0	0	48	33	82	36	477	28	94	12	9	7	35	66	2	16	57	0	3	0	47	27	5	1	236	104
2008	0	5849	6	0	1	0	0	3	0	0	0	0	2	170	4	12	2	62	54	8	2	15	11	4	3	2	32	2	33	1	129	0	0	129	0	0	1	47	23	21	2	35	5066	797	1413	608	805	2577	72	142	65	0	0	0	0	0	23	13	8	0	2	0	5	5	2	3	14	0	14	3	13	0	0	0	0	10	9	0	0	1	3	1	2	309	25	0	0	51	30	84	57	475	17	118	10	6	9	49	87	5	36	47	0	4	0	64	35	7	1	276	108
2009	0	6073	3	0	2	0	0	0	1	0	0	0	0	205	7	12	2	74	66	8	2	14	10	4	1	2	43	1	45	2	149	0	0	148	0	1	2	57	24	22	2	39	5235	851	1454	651	803	2608	60	187	75	0	0	0	0	0	16	10	4	0	2	0	14	4	3	1	14	0	14	4	17	2	2	0	0	10	9	0	0	1	5	3	2	290	21	0	0	61	32	74	74	523	43	127	7	3	9	41	80	6	31	53	2	5	0	37	44	11	1	316	80
2010	0	6376	2	0	1	0	0	0	0	0	1	0	0	183	6	16	4	67	56	11	0	16	9	7	1	1	38	3	30	1	144	0	0	144	0	0	7	67	35	33	2	48	5491	856	1657	710	947	2693	63	150	72	0	0	0	0	0	31	19	9	1	2	1	18	5	1	4	14	4	10	7	18	3	2	1	0	12	11	0	0	1	3	2	1	305	32	0	0	52	37	86	79	622	30	134	7	6	9	43	93	4	16	62	2	1	0	43	51	9	0	421	96
2011	0	6327	6	0	0	1	0	2	0	2	0	1	0	205	8	15	4	73	64	9	1	22	18	4	7	2	40	0	33	0	147	1	1	145	0	0	2	69	17	16	1	55	5467	896	1654	717	937	2610	80	144	83	0	0	0	0	0	23	15	8	0	0	1	14	2	1	1	14	1	13	10	23	7	3	4	0	13	12	0	0	1	3	1	2	272	35	0	0	51	40	84	74	579	47	137	9	5	10	52	111	2	28	59	3	2	0	40	52	14	1	421	114
2012	0	6475	7	0	2	1	0	2	0	0	1	0	1	193	12	18	2	66	55	11	1	14	11	3	6	3	35	2	33	1	138	0	2	136	0	0	7	65	21	18	3	66	5578	871	1780	746	1034	2597	81	163	86	0	0	0	0	0	35	23	10	1	1	0	13	2	2	0	13	0	13	9	31	4	3	1	0	24	22	0	0	2	3	2	1	297	41	0	0	71	31	97	91	596	54	162	9	9	10	58	130	7	40	61	4	3	0	41	73	14	3	450	137
2013	0	6893	5	0	3	0	0	0	0	0	1	0	1	244	9	23	1	99	85	14	2	26	18	8	6	2	42	3	29	2	183	0	2	179	1	1	6	69	31	29	2	67	5845	934	1897	792	1105	2682	86	162	84	0	0	0	0	0	29	12	14	2	1	1	21	4	2	2	20	0	20	8	39	5	3	2	0	24	23	1	0	0	10	8	2	321	30	1	0	84	51	107	92	640	49	153	8	5	13	64	129	5	26	66	2	2	0	32	59	18	5	521	146
2014	0	6919	7	0	0	0	0	0	0	2	3	0	2	214	8	20	2	56	48	8	2	31	24	7	4	1	51	1	35	3	186	0	1	185	0	0	3	72	32	29	3	77	5854	846	1941	835	1106	2663	82	199	123	0	0	0	0	0	40	30	9	1	0	0	19	5	5	0	17	1	16	13	27	4	1	3	0	15	13	0	0	2	8	4	4	353	37	0	0	74	43	105	119	751	45	184	10	6	12	73	157	6	30	61	9	4	0	33	83	16	2	625	161
2015	0	7196	8	0	0	5	0	2	0	0	1	0	0	269	10	12	0	85	70	15	1	43	25	18	2	3	71	2	38	2	174	0	2	172	0	0	7	66	34	31	3	57	6059	900	2036	858	1178	2721	73	194	135	0	0	0	0	0	39	23	12	0	4	0	26	1	1	0	19	0	19	7	29	5	1	3	1	16	14	0	1	1	8	2	6	401	43	0	0	82	42	140	151	808	66	194	7	6	17	76	167	12	35	80	7	7	0	41	84	13	0	585	151
2016	0	7382	10	1	2	1	1	3	0	1	0	1	0	295	11	18	2	104	89	15	2	38	26	12	5	1	66	3	39	6	181	1	2	178	0	0	6	67	22	19	3	76	6216	937	2192	1101	1091	2707	53	183	144	0	0	0	0	0	34	22	8	0	4	0	20	4	1	3	24	0	24	9	25	3	2	1	0	14	13	0	1	0	8	6	2	393	55	0	0	98	43	148	181	799	48	218	7	3	15	95	168	11	28	84	4	4	0	30	81	15	1	674	138
2017	0	7550	8	0	4	1	0	0	0	0	1	1	1	296	8	24	3	88	69	19	3	34	24	10	5	2	79	3	46	1	187	0	2	185	0	0	4	67	23	17	6	80	6325	921	2201	1176	1025	2734	77	219	173	0	0	0	0	0	40	25	13	0	2	0	19	5	3	2	24	1	23	16	40	2	2	0	0	26	25	0	0	1	12	6	6	416	50	0	0	99	56	131	200	882	87	260	14	13	13	88	190	5	40	102	5	3	0	56	109	9	5	730	145
2018	0	7638	7	1	3	0	0	1	0	0	0	0	2	317	5	19	1	96	83	13	4	43	29	14	6	4	85	2	43	9	174	0	4	170	0	0	6	77	37	33	4	93	6315	877	2282	1286	996	2730	59	211	156	0	0	0	0	0	41	25	13	0	3	0	28	8	6	2	35	3	32	8	42	7	4	2	1	29	25	1	1	2	6	5	1	450	44	2	0	107	37	152	204	953	72	280	8	7	17	98	195	9	38	108	1	2	0	58	93	19	5	758	223
2019	0	7515	9	0	5	0	0	3	1	0	0	0	0	326	13	16	0	103	92	11	0	37	27	10	7	3	90	4	46	7	207	1	0	206	0	0	5	74	31	25	6	88	6164	891	2263	1318	945	2546	77	220	167	0	0	0	0	0	48	26	18	1	3	0	30	3	3	0	20	1	19	21	40	4	1	3	0	27	21	0	2	4	9	4	5	449	51	0	0	124	36	176	189	964	71	233	15	11	21	90	187	4	55	106	3	4	0	58	113	14	5	821	214
2020	0	7781	6	0	2	1	0	2	0	1	0	0	0	342	13	28	3	79	64	15	7	55	35	20	8	7	80	7	50	5	200	1	2	197	0	0	4	64	41	30	11	114	6377	922	2341	1416	925	2620	60	234	200	0	0	0	0	0	41	20	17	1	3	0	46	10	6	4	31	1	30	14	50	7	4	3	0	33	27	0	1	5	10	3	7	441	56	0	0	124	37	207	242	1035	91	288	14	3	19	88	210	9	60	100	1	8	0	62	110	12	4	1454	253
2021	0	7913	13	0	4	1	0	2	0	2	0	0	4	323	8	17	2	111	92	19	2	40	25	15	3	6	76	3	54	1	219	0	1	216	2	0	5	59	24	20	4	99	6472	877	2464	1479	985	2608	77	233	213	0	0	0	0	0	49	23	24	1	1	1	29	11	9	2	22	2	20	15	46	7	1	6	0	33	30	0	2	1	6	3	3	526	57	1	0	126	35	205	243	1080	95	300	3	9	12	63	190	10	70	136	1	4	0	44	138	9	4	1669	292
Alive at last contact	249437	0	0	0	0	0	0	0	0	0	0	0	0	0	0	0	0	0	0	0	0	0	0	0	0	0	0	0	0	0	0	0	0	0	0	0	0	0	0	0	0	0	0	0	0	0	0	0	0	0	0	0	0	0	0	0	0	0	0	0	0	0	0	0	0	0	0	0	0	0	0	0	0	0	0	0	0	0	0	0	0	0	0	0	0	0	0	0	0	0	0	0	0	0	0	0	0	0	0	0	0	0	0	0	0	0	0	0	0	0	0
Cervix Uteri
	Alive	All Malignant Cancers	Oral Cavity and Pharynx	Lip	Tongue	Salivary Gland	Floor of Mouth	Gum and Other Mouth	Nasopharynx	Tonsil	Oropharynx	Hypopharynx	Other Oral Cavity and Pharynx	Digestive System	Esophagus	Stomach	Small Intestine	Colon and Rectum	Colon excluding Rectum	Rectum and Rectosigmoid Junction	Anus, Anal Canal and Anorectum	Liver and Intrahepatic Bile Duct	Liver	Intrahepatic Bile Duct	Gallbladder	Other Biliary	Pancreas	Retroperitoneum	Peritoneum, Omentum and Mesentery	Other Digestive Organs	Respiratory System	Nose, Nasal Cavity and Middle Ear	Larynx	Lung and Bronchus	Pleura	Trachea, Mediastinum and Other Respiratory Organs	Bones and Joints	Soft Tissue including Heart	Skin	Melanoma of the Skin	Non-Melanoma Skin	Breast	Female Genital System	Cervix Uteri	Corpus and Uterus, NOS	Corpus Uteri	Uterus, NOS	Ovary	Vagina	Vulva	Other Female Genital Organs	Male Genital System	Prostate	Testis	Penis	Other Male Genital Organs	Urinary System	Urinary Bladder	Kidney and Renal Pelvis	Ureter	Other Urinary Organs	Eye and Orbit	Brain and Other Nervous System	Endocrine System	Thyroid	Other Endocrine including Thymus	Lymphoma	Hodgkin Lymphoma	Non-Hodgkin Lymphoma	Myeloma	Leukemia	Lymphocytic Leukemia	Acute Lymphocytic Leukemia	Chronic Lymphocytic Leukemia	Other Lymphocytic Leukemia	Myeloid and Monocytic Leukemia	Acute Myeloid Leukemia	Acute Monocytic Leukemia	Chronic Myeloid Leukemia	Other Myeloid/Monocytic Leukemia	Other Leukemia	Other Acute Leukemia	Aleukemic, Subleukemic and NOS	Miscellaneous Malignant Cancer	In situ, benign or unknown behavior neoplasm	Tuberculosis	Syphilis	Septicemia	Other Infectious and Parasitic Diseases including HIV	Diabetes Mellitus	Alzheimers (ICD-9 and 10 only)	Diseases of Heart	Hypertension without Heart Disease	Cerebrovascular Diseases	Atherosclerosis	Aortic Aneurysm and Dissection	Other Diseases of Arteries, Arterioles, Capillaries	Pneumonia and Influenza	Chronic Obstructive Pulmonary Disease and Allied Cond	Stomach and Duodenal Ulcers	Chronic Liver Disease and Cirrhosis	Nephritis, Nephrotic Syndrome and Nephrosis	Complications of Pregnancy, Childbirth, Puerperium	Congenital Anomalies	Certain Conditions Originating in Perinatal Period	Symptoms, Signs and Ill-Defined Conditions	Accidents and Adverse Effects	Suicide and Self-Inflicted Injury	Homicide and Legal Intervention	Other Cause of Death	State DC not available or state DC available but no COD
2000-2021	0	20445	20	0	8	1	0	4	1	1	2	0	3	446	29	35	1	176	147	29	7	68	51	17	15	6	95	0	12	2	593	0	7	585	1	0	21	55	35	26	9	138	17983	15856	1457	371	1086	479	75	16	100	0	0	0	0	0	117	75	37	0	5	1	33	5	2	3	46	3	43	13	54	8	5	3	0	39	36	0	0	3	7	2	5	885	75	2	0	210	187	216	143	1318	100	356	17	23	47	121	366	17	121	197	24	11	0	119	222	59	13	1286	634
2000	0	203	0	0	0	0	0	0	0	0	0	0	0	5	0	1	0	1	1	0	0	0	0	0	0	0	2	0	1	0	3	0	0	3	0	0	0	0	0	0	0	0	185	154	16	5	11	12	1	0	2	0	0	0	0	0	1	1	0	0	0	1	0	0	0	0	0	0	0	0	0	0	0	0	0	0	0	0	0	0	0	0	0	8	0	0	0	2	3	0	0	12	1	9	1	0	1	1	2	0	0	0	0	0	0	0	0	1	0	7	4
2001	0	467	0	0	0	0	0	0	0	0	0	0	0	7	0	0	0	1	1	0	1	3	2	1	1	0	1	0	0	0	1	0	0	1	0	0	0	1	0	0	0	2	439	387	38	10	28	11	0	1	2	0	0	0	0	0	3	1	2	0	0	0	0	0	0	0	0	0	0	0	1	0	0	0	0	1	1	0	0	0	0	0	0	13	1	0	0	0	3	3	0	26	0	3	0	0	2	1	3	1	1	4	0	0	0	1	1	2	0	10	13
2002	0	662	1	0	1	0	0	0	0	0	0	0	0	6	0	0	0	4	4	0	0	0	0	0	0	0	2	0	0	0	8	0	0	8	0	0	1	1	2	1	1	2	608	533	52	13	39	19	3	0	1	0	0	0	0	0	5	3	1	0	1	0	2	0	0	0	0	0	0	0	0	0	0	0	0	0	0	0	0	0	0	0	0	26	0	0	0	6	8	6	1	39	3	5	2	1	0	2	4	0	2	3	1	2	0	4	3	1	0	15	8
2003	0	817	1	0	1	0	0	0	0	0	0	0	0	7	0	0	0	2	2	0	0	1	1	0	1	0	3	0	0	0	8	0	0	8	0	0	0	2	1	1	0	1	758	669	62	13	49	20	1	2	4	0	0	0	0	0	0	0	0	0	0	0	0	0	0	0	2	0	2	0	0	0	0	0	0	0	0	0	0	0	0	0	0	37	1	0	0	9	13	3	3	39	2	11	1	0	1	3	7	1	4	3	0	0	0	1	4	2	0	19	14
2004	0	806	1	0	0	0	0	1	0	0	0	0	0	12	0	2	0	5	4	1	0	2	1	1	1	0	2	0	0	0	18	0	0	18	0	0	0	0	0	0	0	1	735	650	57	11	46	24	4	0	0	0	0	0	0	0	4	2	1	0	1	0	0	0	0	0	1	0	1	0	1	0	0	0	0	1	1	0	0	0	0	0	0	33	1	0	0	4	7	8	0	41	1	14	0	0	1	1	12	0	4	5	1	0	0	3	3	0	2	27	22
2005	0	892	0	0	0	0	0	0	0	0	0	0	0	14	1	0	0	7	6	1	0	2	0	2	0	0	3	0	1	0	26	0	0	26	0	0	0	3	5	4	1	7	792	704	58	13	45	23	5	1	1	0	0	0	0	0	3	2	1	0	0	0	2	1	1	0	1	0	1	2	3	0	0	0	0	3	3	0	0	0	0	0	0	33	1	0	0	10	8	7	5	40	5	6	1	1	1	4	7	1	3	9	1	0	0	7	1	1	1	39	25
2006	0	964	0	0	0	0	0	0	0	0	0	0	0	15	1	2	0	6	5	1	0	3	2	1	0	1	2	0	0	0	30	0	0	30	0	0	1	1	0	0	0	4	858	767	60	13	47	20	1	0	10	0	0	0	0	0	5	4	1	0	0	0	1	0	0	0	1	0	1	0	4	2	2	0	0	2	2	0	0	0	0	0	0	44	0	0	0	7	7	9	1	44	3	18	1	1	0	4	9	1	3	6	0	0	0	12	5	0	0	33	28
2007	0	933	1	0	1	0	0	0	0	0	0	0	0	18	0	2	0	7	7	0	0	2	2	0	1	0	5	0	0	1	22	0	0	22	0	0	1	2	0	0	0	3	847	757	64	15	49	18	2	1	5	0	0	0	0	0	3	3	0	0	0	0	0	0	0	0	1	0	1	0	2	0	0	0	0	1	1	0	0	0	1	0	1	33	9	0	0	7	8	10	3	58	0	15	0	1	2	6	11	0	2	13	0	2	0	8	5	1	0	26	30
2008	0	949	0	0	0	0	0	0	0	0	0	0	0	16	1	1	0	7	6	1	0	4	3	1	1	0	2	0	0	0	26	0	0	26	0	0	1	2	0	0	0	4	853	741	74	17	57	28	5	1	4	0	0	0	0	0	3	1	2	0	0	0	0	1	1	0	3	0	3	0	2	0	0	0	0	2	2	0	0	0	0	0	0	38	1	0	0	8	12	4	3	49	3	17	0	1	2	5	11	1	11	3	0	1	0	9	9	4	1	33	36
2009	0	945	0	0	0	0	0	0	0	0	0	0	0	20	1	1	0	11	8	3	0	2	1	1	0	0	4	0	1	0	25	0	0	25	0	0	0	2	4	4	0	3	853	772	58	12	46	15	4	2	2	0	0	0	0	0	3	3	0	0	0	0	2	0	0	0	0	0	0	0	1	0	0	0	0	0	0	0	0	0	1	0	1	32	2	0	0	13	10	9	2	59	3	14	0	1	1	5	11	0	8	4	2	1	0	3	7	3	1	44	18
2010	0	970	1	0	0	0	0	0	0	0	1	0	0	9	0	1	0	4	3	1	0	2	2	0	0	0	2	0	0	0	32	0	0	32	0	0	2	1	0	0	0	8	862	777	65	16	49	16	2	0	2	0	0	0	0	0	6	6	0	0	0	0	1	1	0	1	2	1	1	2	2	0	0	0	0	1	0	0	0	1	1	0	1	41	6	0	0	6	10	5	1	65	2	11	1	1	2	4	12	0	3	6	2	0	0	11	9	3	0	60	16
2011	0	1019	1	0	0	0	0	1	0	0	0	0	0	25	4	2	0	9	9	0	1	4	4	0	2	0	3	0	0	0	25	0	0	25	0	0	0	3	0	0	0	12	912	817	59	14	45	27	5	0	4	0	0	0	0	0	3	2	1	0	0	0	1	0	0	0	2	0	2	0	5	1	1	0	0	4	4	0	0	0	0	0	0	30	2	0	0	6	10	10	3	50	9	18	1	2	3	6	13	1	7	7	0	1	0	8	11	2	1	56	28
2012	0	990	2	0	1	0	0	0	0	0	0	0	1	16	2	1	0	11	8	3	0	0	0	0	0	0	2	0	0	0	30	0	1	29	0	0	2	1	0	0	0	6	885	784	65	16	49	29	4	0	3	0	0	0	0	0	8	5	3	0	0	0	0	0	0	0	1	0	1	1	5	2	2	0	0	3	3	0	0	0	0	0	0	33	10	0	0	14	6	13	9	65	6	13	2	2	0	5	25	0	8	17	2	0	0	6	19	5	1	59	30
2013	0	1101	0	0	0	0	0	0	0	0	0	0	0	29	2	4	0	13	10	3	1	2	2	0	3	0	3	0	1	0	30	0	2	27	1	0	2	1	3	1	2	6	973	847	86	17	69	28	6	0	6	0	0	0	0	0	8	4	4	0	0	0	2	0	0	0	5	0	5	1	3	1	0	1	0	2	2	0	0	0	0	0	0	38	3	0	0	10	10	6	11	65	7	18	1	1	5	8	20	1	3	13	0	0	0	6	11	3	3	67	27
2014	0	1011	2	0	0	0	0	0	0	1	1	0	0	27	2	2	1	7	6	1	1	5	4	1	0	0	9	0	0	0	38	0	0	38	0	0	0	6	2	1	1	5	873	763	69	16	53	30	5	2	4	0	0	0	0	0	8	7	1	0	0	0	2	0	0	0	1	0	1	1	5	0	0	0	0	4	3	0	0	1	1	1	0	41	3	0	0	6	12	11	10	58	5	22	1	2	3	5	19	1	7	7	4	1	0	5	12	5	0	61	50
2015	0	1102	1	0	0	1	0	0	0	0	0	0	0	27	2	2	0	9	7	2	1	6	4	2	1	1	4	0	1	0	36	0	0	36	0	0	2	3	2	2	0	9	944	826	91	20	71	18	2	0	7	0	0	0	0	0	6	5	1	0	0	0	2	0	0	0	3	0	3	0	1	0	0	0	0	1	1	0	0	0	0	0	0	66	6	0	0	8	7	13	11	83	8	22	1	1	4	9	22	2	8	10	4	2	0	5	11	3	0	63	32
2016	0	1117	0	0	0	0	0	0	0	0	0	0	0	27	1	3	0	12	10	2	0	6	6	0	0	0	5	0	0	0	44	0	1	43	0	0	4	3	2	1	1	8	960	856	72	14	58	22	2	1	7	0	0	0	0	0	7	5	1	0	1	0	5	1	0	1	2	0	2	1	1	0	0	0	0	1	1	0	0	0	0	0	0	52	4	0	0	12	13	16	13	78	4	17	0	0	5	14	24	3	9	12	2	0	0	2	14	4	0	71	23
2017	0	1106	2	0	1	0	0	0	0	0	0	0	1	33	1	3	0	11	9	2	0	6	3	3	1	1	5	0	4	1	41	0	1	40	0	0	2	5	0	0	0	10	942	822	76	26	50	27	9	1	7	0	0	0	0	0	8	4	4	0	0	0	1	0	0	0	4	0	4	1	3	0	0	0	0	1	1	0	0	0	2	1	1	54	5	0	0	13	8	14	18	66	12	15	2	3	2	6	29	0	6	14	3	0	0	5	14	3	1	87	28
2018	0	1066	2	0	0	0	0	1	0	0	0	0	1	27	0	0	0	11	8	3	0	5	4	1	1	0	9	0	1	0	34	0	1	33	0	0	2	3	2	2	0	9	913	790	84	29	55	33	1	1	4	0	0	0	0	0	4	3	1	0	0	0	5	0	0	0	6	1	5	0	3	0	0	0	0	3	3	0	0	0	0	0	0	56	2	2	0	13	8	16	10	90	6	27	1	1	4	10	30	0	2	10	0	0	0	5	15	6	0	75	54
2019	0	1079	3	0	2	0	0	0	1	0	0	0	0	40	4	3	0	14	13	1	0	3	2	1	1	2	12	0	1	0	34	0	0	34	0	0	1	4	5	4	1	12	914	802	77	18	59	22	5	0	8	0	0	0	0	0	11	6	5	0	0	0	1	0	0	0	5	1	4	2	4	1	0	1	0	3	3	0	0	0	0	0	0	43	6	0	0	20	6	18	13	91	3	19	1	0	8	7	35	0	9	18	0	0	0	8	13	4	0	92	46
2020	0	1113	2	0	1	0	0	1	0	0	0	0	0	30	3	2	0	7	7	0	2	6	5	1	1	1	8	0	0	0	37	0	0	37	0	0	0	7	4	3	1	16	953	832	86	35	51	21	5	2	7	0	0	0	0	0	5	4	0	0	1	0	4	0	0	0	3	0	3	2	0	0	0	0	0	0	0	0	0	0	0	0	0	50	5	0	0	15	10	20	10	95	6	34	0	0	0	8	30	2	6	15	1	0	0	8	28	5	2	161	48
2021	0	1133	0	0	0	0	0	0	0	0	0	0	0	36	4	3	0	17	13	4	0	4	3	1	0	0	7	0	1	0	45	0	1	44	0	0	0	4	3	2	1	10	924	806	88	28	60	16	3	1	10	0	0	0	0	0	13	4	8	0	1	0	2	1	0	1	3	0	3	0	8	1	0	1	0	6	5	0	0	1	1	0	1	84	7	0	0	21	8	15	16	105	11	28	0	4	0	7	30	2	15	18	1	1	0	2	27	1	0	181	54
Alive at last contact	41756	0	0	0	0	0	0	0	0	0	0	0	0	0	0	0	0	0	0	0	0	0	0	0	0	0	0	0	0	0	0	0	0	0	0	0	0	0	0	0	0	0	0	0	0	0	0	0	0	0	0	0	0	0	0	0	0	0	0	0	0	0	0	0	0	0	0	0	0	0	0	0	0	0	0	0	0	0	0	0	0	0	0	0	0	0	0	0	0	0	0	0	0	0	0	0	0	0	0	0	0	0	0	0	0	0	0	0	0	0	0
Corpus and Uterus, NOS
	Alive	All Malignant Cancers	Oral Cavity and Pharynx	Lip	Tongue	Salivary Gland	Floor of Mouth	Gum and Other Mouth	Nasopharynx	Tonsil	Oropharynx	Hypopharynx	Other Oral Cavity and Pharynx	Digestive System	Esophagus	Stomach	Small Intestine	Colon and Rectum	Colon excluding Rectum	Rectum and Rectosigmoid Junction	Anus, Anal Canal and Anorectum	Liver and Intrahepatic Bile Duct	Liver	Intrahepatic Bile Duct	Gallbladder	Other Biliary	Pancreas	Retroperitoneum	Peritoneum, Omentum and Mesentery	Other Digestive Organs	Respiratory System	Nose, Nasal Cavity and Middle Ear	Larynx	Lung and Bronchus	Pleura	Trachea, Mediastinum and Other Respiratory Organs	Bones and Joints	Soft Tissue including Heart	Skin	Melanoma of the Skin	Non-Melanoma Skin	Breast	Female Genital System	Cervix Uteri	Corpus and Uterus, NOS	Corpus Uteri	Uterus, NOS	Ovary	Vagina	Vulva	Other Female Genital Organs	Male Genital System	Prostate	Testis	Penis	Other Male Genital Organs	Urinary System	Urinary Bladder	Kidney and Renal Pelvis	Ureter	Other Urinary Organs	Eye and Orbit	Brain and Other Nervous System	Endocrine System	Thyroid	Other Endocrine including Thymus	Lymphoma	Hodgkin Lymphoma	Non-Hodgkin Lymphoma	Myeloma	Leukemia	Lymphocytic Leukemia	Acute Lymphocytic Leukemia	Chronic Lymphocytic Leukemia	Other Lymphocytic Leukemia	Myeloid and Monocytic Leukemia	Acute Myeloid Leukemia	Acute Monocytic Leukemia	Chronic Myeloid Leukemia	Other Myeloid/Monocytic Leukemia	Other Leukemia	Other Acute Leukemia	Aleukemic, Subleukemic and NOS	Miscellaneous Malignant Cancer	In situ, benign or unknown behavior neoplasm	Tuberculosis	Syphilis	Septicemia	Other Infectious and Parasitic Diseases including HIV	Diabetes Mellitus	Alzheimers (ICD-9 and 10 only)	Diseases of Heart	Hypertension without Heart Disease	Cerebrovascular Diseases	Atherosclerosis	Aortic Aneurysm and Dissection	Other Diseases of Arteries, Arterioles, Capillaries	Pneumonia and Influenza	Chronic Obstructive Pulmonary Disease and Allied Cond	Stomach and Duodenal Ulcers	Chronic Liver Disease and Cirrhosis	Nephritis, Nephrotic Syndrome and Nephrosis	Complications of Pregnancy, Childbirth, Puerperium	Congenital Anomalies	Certain Conditions Originating in Perinatal Period	Symptoms, Signs and Ill-Defined Conditions	Accidents and Adverse Effects	Suicide and Self-Inflicted Injury	Homicide and Legal Intervention	Other Cause of Death	State DC not available or state DC available but no COD
2000-2021	0	45611	45	1	11	7	1	6	2	4	6	1	6	2045	75	139	24	743	636	107	9	268	178	90	42	25	589	19	88	24	1492	3	8	1475	2	4	36	1003	83	63	20	708	36642	1048	32852	16366	16486	2316	80	39	307	0	0	0	0	0	307	162	119	10	16	3	230	54	34	20	210	12	198	118	292	39	18	19	2	193	170	1	6	16	60	31	29	2343	332	2	0	787	304	1513	1474	8202	598	2126	115	59	122	727	1259	65	344	821	8	36	0	427	694	79	20	6794	1094
2000	0	319	0	0	0	0	0	0	0	0	0	0	0	4	0	0	0	1	0	1	0	0	0	0	0	0	1	0	1	1	2	0	0	2	0	0	0	4	0	0	0	1	295	11	263	109	154	19	0	0	2	0	0	0	0	0	3	1	2	0	0	0	0	0	0	0	0	0	0	0	0	0	0	0	0	0	0	0	0	0	0	0	0	10	2	0	0	0	2	4	0	52	1	11	1	0	0	5	4	0	1	2	0	0	0	0	0	0	0	18	3
2001	0	780	0	0	0	0	0	0	0	0	0	0	0	11	1	0	0	4	3	1	0	0	0	0	1	1	2	0	2	0	12	0	0	11	0	1	0	21	0	0	0	2	698	31	603	261	342	53	3	0	8	0	0	0	0	0	1	1	0	0	0	0	0	0	0	0	0	0	0	1	2	0	0	0	0	1	1	0	0	0	1	1	0	32	6	0	0	9	0	12	3	77	3	26	1	1	2	7	11	0	4	12	0	0	0	4	4	2	0	32	6
2002	0	1092	0	0	0	0	0	0	0	0	0	0	0	17	0	3	1	7	7	0	0	1	1	0	0	0	3	0	1	1	12	1	0	11	0	0	2	33	1	1	0	8	958	37	840	380	460	76	2	1	2	0	0	0	0	0	4	3	0	1	0	0	3	0	0	0	2	0	2	0	3	0	0	0	0	2	2	0	0	0	1	1	0	49	1	0	0	8	4	10	5	121	3	35	3	0	0	5	17	2	2	5	0	1	0	4	9	0	1	50	15
2003	0	1296	1	0	0	0	0	0	0	0	0	0	1	36	1	4	2	13	11	2	0	2	1	1	1	0	10	0	2	1	30	0	0	30	0	0	0	30	1	1	0	5	1111	29	989	459	530	86	2	0	5	0	0	0	0	0	5	1	2	0	2	0	6	1	1	0	2	0	2	0	6	0	0	0	0	3	2	0	0	1	3	1	2	62	7	0	0	10	3	20	6	147	8	35	6	0	0	11	22	2	7	6	0	1	0	6	11	1	0	68	13
2004	0	1447	2	0	0	0	0	1	1	0	0	0	0	38	3	3	0	16	15	1	0	2	2	0	0	1	10	0	2	1	36	0	2	34	0	0	0	36	1	0	1	8	1225	42	1095	522	573	80	3	1	4	0	0	0	0	0	8	4	4	0	0	0	3	0	0	0	4	1	3	3	7	0	0	0	0	6	6	0	0	0	1	0	1	76	10	0	0	24	5	33	16	176	13	58	4	1	4	16	26	4	9	14	0	1	0	10	7	1	0	81	26
2005	0	1496	0	0	0	0	0	0	0	0	0	0	0	46	2	3	2	19	13	6	0	4	3	1	1	1	13	1	0	0	36	0	0	35	0	1	0	38	1	0	1	16	1269	44	1116	507	609	102	1	1	5	0	0	0	0	0	3	1	2	0	0	0	7	0	0	0	4	0	4	3	4	0	0	0	0	2	2	0	0	0	2	0	2	69	7	0	0	17	3	35	19	189	12	54	7	3	4	22	19	2	4	12	1	2	0	16	10	1	0	95	18
2006	0	1589	0	0	0	0	0	0	0	0	0	0	0	51	2	9	1	19	17	2	0	3	2	1	0	1	13	0	2	1	48	0	0	48	0	0	2	47	1	1	0	12	1327	47	1189	535	654	76	3	0	12	0	0	0	0	0	11	2	5	3	1	0	6	1	1	0	4	0	4	1	9	2	0	2	0	5	5	0	0	0	2	2	0	69	11	0	0	16	7	37	37	232	10	53	0	6	5	15	27	1	8	20	0	0	0	13	16	0	1	121	30
2007	0	1749	0	0	0	0	0	0	0	0	0	0	0	61	1	4	0	29	25	4	0	7	7	0	2	1	15	0	2	0	58	0	0	58	0	0	1	39	0	0	0	20	1436	44	1273	589	684	101	3	1	14	0	0	0	0	0	14	4	7	0	3	0	10	2	0	2	4	0	4	8	2	0	0	0	0	2	2	0	0	0	0	0	0	94	10	0	0	22	10	56	20	268	16	53	10	4	3	24	33	1	9	29	0	1	0	20	15	2	1	120	28
2008	0	1779	2	0	0	0	0	1	0	0	0	0	1	73	3	4	1	30	28	2	1	8	5	3	1	0	20	2	2	1	68	0	0	68	0	0	0	37	7	6	1	19	1434	37	1288	571	717	102	1	0	6	0	0	0	0	0	13	7	5	0	1	0	3	3	1	2	6	0	6	2	6	0	0	0	0	6	5	0	0	1	0	0	0	106	10	0	0	22	10	59	36	275	11	70	8	0	6	28	42	2	18	30	0	2	0	25	18	1	0	155	30
2009	0	1925	2	0	1	0	0	0	1	0	0	0	0	92	4	3	1	36	32	4	1	9	6	3	1	2	26	1	6	2	76	0	0	75	0	1	2	48	2	2	0	24	1536	54	1355	627	728	113	0	1	13	0	0	0	0	0	8	4	4	0	0	0	8	2	1	1	11	0	11	4	11	2	2	0	0	7	6	0	0	1	2	1	1	99	9	0	0	26	13	52	52	292	28	75	3	2	5	25	39	3	15	29	0	1	0	18	21	3	0	177	27
2010	0	2126	0	0	0	0	0	0	0	0	0	0	0	84	5	6	4	38	32	6	0	6	3	3	0	0	20	1	3	1	77	0	0	77	0	0	1	55	3	2	1	28	1727	61	1527	678	849	122	5	1	11	0	0	0	0	0	14	7	5	1	1	1	12	3	0	3	11	3	8	3	10	2	1	1	0	8	8	0	0	0	0	0	0	97	12	0	0	28	19	60	57	374	20	87	5	3	4	26	50	2	8	45	0	1	0	23	28	2	0	242	43
2011	0	2135	4	0	0	1	0	0	0	2	0	1	0	79	3	8	2	36	31	5	0	9	6	3	3	1	16	0	1	0	79	1	1	77	0	0	1	57	4	3	1	29	1730	55	1541	690	851	117	4	1	12	0	0	0	0	0	15	9	6	0	0	0	10	2	1	1	7	1	6	8	14	5	2	3	0	7	6	0	0	1	2	0	2	96	13	0	0	28	19	62	47	357	25	80	4	3	4	28	64	0	12	36	2	1	0	16	25	5	0	256	43
2012	0	2271	3	0	0	1	0	1	0	0	1	0	0	80	8	3	1	33	29	4	0	7	5	2	3	2	20	1	2	0	69	0	0	69	0	0	2	52	4	2	2	51	1838	61	1642	707	935	118	2	2	13	0	0	0	0	0	18	12	5	1	0	0	11	2	2	0	10	0	10	4	13	2	1	1	0	10	9	0	0	1	1	1	0	114	17	0	0	32	15	65	55	384	31	98	5	6	8	42	65	5	22	28	0	3	0	23	35	6	2	274	55
2013	0	2467	4	0	2	0	0	0	0	0	1	0	1	109	3	11	1	48	42	6	1	19	11	8	3	1	20	1	1	0	110	0	0	109	0	1	2	60	7	7	0	36	1964	62	1743	755	988	142	4	3	10	0	0	0	0	0	14	6	6	2	0	1	12	4	2	2	14	0	14	3	21	2	1	1	0	12	12	0	0	0	7	5	2	106	20	1	0	48	27	73	58	410	39	100	4	1	3	41	67	3	16	34	1	2	0	20	34	6	2	305	61
2014	0	2535	2	0	0	0	0	0	0	0	2	0	0	108	4	13	0	28	24	4	0	22	16	6	4	1	29	1	5	1	90	0	0	90	0	0	1	55	4	4	0	52	2011	60	1798	790	1008	126	8	4	15	0	0	0	0	0	20	15	4	1	0	0	12	5	5	0	12	1	11	11	12	1	0	1	0	7	6	0	0	1	4	2	2	140	18	0	0	52	24	78	76	491	26	118	7	3	9	50	71	4	16	46	0	1	0	20	44	7	1	396	62
2015	0	2629	3	0	0	2	0	0	0	0	1	0	0	144	7	5	0	46	37	9	0	29	19	10	1	2	49	1	3	1	88	0	1	87	0	0	5	59	4	3	1	31	2063	40	1867	816	1051	130	5	1	20	0	0	0	0	0	20	9	8	0	3	0	17	1	1	0	13	0	13	6	19	4	1	2	1	11	9	0	1	1	4	2	2	156	23	0	0	47	21	101	104	509	42	122	4	2	10	38	88	5	18	52	2	3	0	21	56	8	0	375	62
2016	0	2801	3	0	1	0	1	0	0	1	0	0	0	154	5	10	1	64	53	11	0	16	9	7	5	1	44	3	2	3	85	0	0	85	0	0	1	56	6	6	0	47	2239	57	2030	1043	987	129	3	3	17	0	0	0	0	0	19	12	5	0	2	0	10	2	1	1	16	0	16	6	16	2	1	1	0	10	10	0	0	0	4	3	1	141	26	0	0	57	15	104	122	517	36	136	6	1	8	59	84	7	17	57	1	2	0	13	44	7	1	420	71
2017	0	2878	4	0	2	1	0	0	0	0	1	0	0	151	5	12	2	44	33	11	2	20	16	4	4	0	53	2	7	0	97	0	0	97	0	0	2	51	6	3	3	54	2268	67	2022	1101	921	145	8	2	24	0	0	0	0	0	15	11	4	0	0	0	14	5	3	2	13	1	12	12	28	2	2	0	0	18	17	0	0	1	8	3	5	158	28	0	0	62	32	85	129	597	54	173	9	6	6	60	107	3	22	68	0	2	0	34	65	4	4	463	63
2018	0	3009	2	1	1	0	0	0	0	0	0	0	0	168	5	7	0	56	50	6	2	22	11	11	2	0	62	1	6	5	98	0	3	95	0	0	3	60	12	9	3	63	2324	55	2118	1229	889	115	6	3	27	0	0	0	0	0	28	16	10	0	2	0	15	5	4	1	24	2	22	7	25	5	3	1	1	17	13	1	1	2	3	2	1	175	25	0	0	66	17	116	150	641	49	187	7	3	9	61	109	6	24	74	1	2	0	36	52	9	2	505	87
2019	0	2989	3	0	2	0	0	1	0	0	0	0	0	173	5	8	0	62	57	5	0	24	20	4	4	1	58	1	9	1	119	1	0	118	0	0	4	63	3	1	2	58	2302	50	2099	1247	852	128	5	3	17	0	0	0	0	0	27	17	9	0	1	0	22	2	2	0	12	0	12	14	24	2	1	1	0	18	13	0	2	3	4	3	1	163	24	0	0	62	23	135	140	645	46	159	12	8	9	61	101	3	30	74	0	2	0	33	73	7	2	527	99
2020	0	3127	2	0	1	1	0	0	0	0	0	0	0	186	6	14	3	48	40	8	2	34	20	14	4	3	56	2	11	3	99	0	1	98	0	0	3	51	10	7	3	72	2403	56	2178	1343	835	129	4	3	33	0	0	0	0	0	22	10	12	0	0	0	35	8	4	4	25	1	24	10	36	4	2	2	0	24	20	0	1	3	8	2	6	165	30	0	0	79	15	150	163	705	61	193	8	3	15	63	106	4	40	62	0	7	0	40	47	3	2	995	110
2021	0	3172	8	0	1	1	0	2	0	1	0	0	3	180	2	9	2	66	57	9	0	24	15	9	2	6	49	1	18	1	103	0	0	101	2	0	4	51	6	5	1	72	2484	48	2276	1407	869	107	8	8	37	0	0	0	0	0	25	10	14	1	0	1	14	6	5	1	16	2	14	12	24	4	1	3	0	17	16	0	1	0	3	2	1	166	23	1	0	72	20	166	179	743	64	203	1	3	8	40	107	6	42	86	0	1	0	32	80	4	1	1119	142
Alive at last contact	152852	0	0	0	0	0	0	0	0	0	0	0	0	0	0	0	0	0	0	0	0	0	0	0	0	0	0	0	0	0	0	0	0	0	0	0	0	0	0	0	0	0	0	0	0	0	0	0	0	0	0	0	0	0	0	0	0	0	0	0	0	0	0	0	0	0	0	0	0	0	0	0	0	0	0	0	0	0	0	0	0	0	0	0	0	0	0	0	0	0	0	0	0	0	0	0	0	0	0	0	0	0	0	0	0	0	0	0	0	0	0
Corpus Uteri
	Alive	All Malignant Cancers	Oral Cavity and Pharynx	Lip	Tongue	Salivary Gland	Floor of Mouth	Gum and Other Mouth	Nasopharynx	Tonsil	Oropharynx	Hypopharynx	Other Oral Cavity and Pharynx	Digestive System	Esophagus	Stomach	Small Intestine	Colon and Rectum	Colon excluding Rectum	Rectum and Rectosigmoid Junction	Anus, Anal Canal and Anorectum	Liver and Intrahepatic Bile Duct	Liver	Intrahepatic Bile Duct	Gallbladder	Other Biliary	Pancreas	Retroperitoneum	Peritoneum, Omentum and Mesentery	Other Digestive Organs	Respiratory System	Nose, Nasal Cavity and Middle Ear	Larynx	Lung and Bronchus	Pleura	Trachea, Mediastinum and Other Respiratory Organs	Bones and Joints	Soft Tissue including Heart	Skin	Melanoma of the Skin	Non-Melanoma Skin	Breast	Female Genital System	Cervix Uteri	Corpus and Uterus, NOS	Corpus Uteri	Uterus, NOS	Ovary	Vagina	Vulva	Other Female Genital Organs	Male Genital System	Prostate	Testis	Penis	Other Male Genital Organs	Urinary System	Urinary Bladder	Kidney and Renal Pelvis	Ureter	Other Urinary Organs	Eye and Orbit	Brain and Other Nervous System	Endocrine System	Thyroid	Other Endocrine including Thymus	Lymphoma	Hodgkin Lymphoma	Non-Hodgkin Lymphoma	Myeloma	Leukemia	Lymphocytic Leukemia	Acute Lymphocytic Leukemia	Chronic Lymphocytic Leukemia	Other Lymphocytic Leukemia	Myeloid and Monocytic Leukemia	Acute Myeloid Leukemia	Acute Monocytic Leukemia	Chronic Myeloid Leukemia	Other Myeloid/Monocytic Leukemia	Other Leukemia	Other Acute Leukemia	Aleukemic, Subleukemic and NOS	Miscellaneous Malignant Cancer	In situ, benign or unknown behavior neoplasm	Tuberculosis	Syphilis	Septicemia	Other Infectious and Parasitic Diseases including HIV	Diabetes Mellitus	Alzheimers (ICD-9 and 10 only)	Diseases of Heart	Hypertension without Heart Disease	Cerebrovascular Diseases	Atherosclerosis	Aortic Aneurysm and Dissection	Other Diseases of Arteries, Arterioles, Capillaries	Pneumonia and Influenza	Chronic Obstructive Pulmonary Disease and Allied Cond	Stomach and Duodenal Ulcers	Chronic Liver Disease and Cirrhosis	Nephritis, Nephrotic Syndrome and Nephrosis	Complications of Pregnancy, Childbirth, Puerperium	Congenital Anomalies	Certain Conditions Originating in Perinatal Period	Symptoms, Signs and Ill-Defined Conditions	Accidents and Adverse Effects	Suicide and Self-Inflicted Injury	Homicide and Legal Intervention	Other Cause of Death	State DC not available or state DC available but no COD
2000-2021	0	41663	45	1	11	7	1	6	2	4	6	1	6	1997	75	135	24	728	625	103	9	262	173	89	42	25	580	16	79	22	1443	3	8	1427	2	3	32	707	79	61	18	696	33433	946	30000	15963	14037	2118	72	38	259	0	0	0	0	0	293	155	116	7	15	3	222	53	34	19	203	12	191	117	290	39	18	19	2	191	169	1	6	15	60	31	29	2050	306	2	0	764	299	1493	1458	8033	583	2089	112	57	119	718	1238	65	337	808	7	34	0	417	683	77	20	6650	1051
2000	0	255	0	0	0	0	0	0	0	0	0	0	0	3	0	0	0	1	0	1	0	0	0	0	0	0	1	0	1	0	2	0	0	2	0	0	0	2	0	0	0	0	240	11	210	102	108	18	0	0	1	0	0	0	0	0	3	1	2	0	0	0	0	0	0	0	0	0	0	0	0	0	0	0	0	0	0	0	0	0	0	0	0	5	2	0	0	0	2	4	0	50	1	11	1	0	0	5	4	0	1	2	0	0	0	0	0	0	0	15	3
2001	0	695	0	0	0	0	0	0	0	0	0	0	0	8	1	0	0	3	3	0	0	0	0	0	1	1	1	0	1	0	12	0	0	11	0	1	0	14	0	0	0	2	628	28	541	256	285	50	3	0	6	0	0	0	0	0	0	0	0	0	0	0	0	0	0	0	0	0	0	1	2	0	0	0	0	1	1	0	0	0	1	1	0	28	6	0	0	9	0	12	3	75	3	26	1	1	2	7	11	0	4	12	0	0	0	4	4	2	0	31	6
2002	0	996	0	0	0	0	0	0	0	0	0	0	0	17	0	3	1	7	7	0	0	1	1	0	0	0	3	0	1	1	11	1	0	10	0	0	2	27	1	1	0	8	878	35	766	374	392	72	2	1	2	0	0	0	0	0	3	3	0	0	0	0	1	0	0	0	2	0	2	0	3	0	0	0	0	2	2	0	0	0	1	1	0	43	1	0	0	7	4	10	5	114	3	34	3	0	0	5	17	2	2	5	0	1	0	3	9	0	1	47	14
2003	0	1190	1	0	0	0	0	0	0	0	0	0	1	34	1	4	2	11	9	2	0	2	1	1	1	0	10	0	2	1	28	0	0	28	0	0	0	23	0	0	0	5	1026	29	911	455	456	79	2	0	5	0	0	0	0	0	5	1	2	0	2	0	6	1	1	0	2	0	2	0	6	0	0	0	0	3	2	0	0	1	3	1	2	53	6	0	0	10	3	20	6	142	8	34	5	0	0	11	21	2	7	5	0	1	0	6	10	1	0	65	12
2004	0	1313	2	0	0	0	0	1	1	0	0	0	0	37	3	3	0	16	15	1	0	2	2	0	0	1	10	0	2	0	35	0	2	33	0	0	0	26	1	0	1	8	1114	40	996	508	488	71	3	1	3	0	0	0	0	0	6	3	3	0	0	0	3	0	0	0	4	1	3	3	7	0	0	0	0	6	6	0	0	0	1	0	1	67	9	0	0	24	5	32	16	168	12	58	4	1	4	16	25	4	9	14	0	1	0	10	6	1	0	78	24
2005	0	1373	0	0	0	0	0	0	0	0	0	0	0	46	2	3	2	19	13	6	0	4	3	1	1	1	13	1	0	0	36	0	0	35	0	1	0	29	1	0	1	16	1172	39	1028	498	530	99	1	1	4	0	0	0	0	0	3	1	2	0	0	0	6	0	0	0	4	0	4	2	4	0	0	0	0	2	2	0	0	0	2	0	2	54	6	0	0	17	3	33	19	184	12	53	7	3	4	22	19	2	4	12	1	2	0	16	9	1	0	92	18
2006	0	1469	0	0	0	0	0	0	0	0	0	0	0	49	2	8	1	18	16	2	0	3	2	1	0	1	13	0	2	1	47	0	0	47	0	0	2	41	1	1	0	12	1224	44	1092	524	568	75	2	0	11	0	0	0	0	0	10	2	5	2	1	0	6	1	1	0	4	0	4	1	9	2	0	2	0	5	5	0	0	0	2	2	0	62	11	0	0	16	7	36	34	229	9	52	0	6	5	15	27	1	8	19	0	0	0	13	16	0	1	118	28
2007	0	1611	0	0	0	0	0	0	0	0	0	0	0	59	1	3	0	29	25	4	0	6	6	0	2	1	15	0	2	0	57	0	0	57	0	0	1	32	0	0	0	19	1318	39	1170	581	589	94	1	1	13	0	0	0	0	0	12	3	7	0	2	0	10	2	0	2	4	0	4	8	2	0	0	0	0	2	2	0	0	0	0	0	0	87	10	0	0	22	10	55	17	262	16	51	9	3	3	24	32	1	9	27	0	1	0	19	15	2	1	118	27
2008	0	1630	2	0	0	0	0	1	0	0	0	0	1	71	3	4	1	29	27	2	1	8	5	3	1	0	19	2	2	1	64	0	0	64	0	0	0	26	7	6	1	19	1312	30	1179	562	617	96	1	0	6	0	0	0	0	0	13	7	5	0	1	0	3	3	1	2	6	0	6	2	6	0	0	0	0	6	5	0	0	1	0	0	0	96	8	0	0	22	10	57	36	265	11	69	8	0	6	28	41	2	18	30	0	1	0	24	18	1	0	152	29
2009	0	1777	2	0	1	0	0	0	1	0	0	0	0	90	4	2	1	36	32	4	1	9	6	3	1	2	25	1	6	2	74	0	0	73	0	1	2	35	2	2	0	23	1417	49	1247	613	634	107	0	1	13	0	0	0	0	0	8	4	4	0	0	0	8	2	1	1	10	0	10	4	11	2	2	0	0	7	6	0	0	1	2	1	1	89	8	0	0	26	12	51	51	282	28	75	3	2	5	25	39	3	14	27	0	1	0	18	21	3	0	173	27
2010	0	1962	0	0	0	0	0	0	0	0	0	0	0	81	5	6	4	35	30	5	0	6	3	3	0	0	20	1	3	1	74	0	0	74	0	0	1	37	3	2	1	28	1601	55	1420	667	753	114	4	1	7	0	0	0	0	0	14	7	5	1	1	1	11	3	0	3	10	3	7	3	10	2	1	1	0	8	8	0	0	0	0	0	0	85	11	0	0	28	19	60	57	370	20	86	5	3	4	26	50	2	7	45	0	1	0	23	28	2	0	238	43
2011	0	1950	4	0	0	1	0	0	0	2	0	1	0	79	3	8	2	36	31	5	0	9	6	3	3	1	16	0	1	0	77	1	1	75	0	0	1	41	4	3	1	29	1578	52	1400	668	732	110	4	1	11	0	0	0	0	0	15	9	6	0	0	0	10	1	1	0	7	1	6	8	14	5	2	3	0	7	6	0	0	1	2	0	2	82	11	0	0	28	19	61	47	353	24	79	4	3	4	28	63	0	12	36	2	1	0	14	25	5	0	251	40
2012	0	2085	3	0	0	1	0	1	0	0	1	0	0	78	8	3	1	32	28	4	0	7	5	2	3	2	20	1	1	0	67	0	0	67	0	0	2	38	4	2	2	49	1689	57	1519	689	830	100	2	2	9	0	0	0	0	0	17	11	5	1	0	0	11	2	2	0	10	0	10	4	13	2	1	1	0	10	9	0	0	1	1	1	0	98	16	0	0	32	15	64	53	379	31	98	5	5	8	42	64	5	21	28	0	2	0	23	33	6	2	270	52
2013	0	2270	4	0	2	0	0	0	0	0	1	0	1	107	3	10	1	48	42	6	1	18	10	8	3	1	20	1	1	0	105	0	0	105	0	0	2	38	7	7	0	36	1813	56	1614	742	872	127	4	3	9	0	0	0	0	0	14	6	6	2	0	1	12	4	2	2	13	0	13	3	21	2	1	1	0	12	12	0	0	0	7	5	2	90	19	1	0	48	26	73	58	403	38	98	4	1	3	39	65	3	16	34	1	2	0	20	34	6	2	301	59
2014	0	2319	2	0	0	0	0	0	0	0	2	0	0	107	4	13	0	28	24	4	0	22	16	6	4	1	29	1	4	1	89	0	0	89	0	0	1	36	4	4	0	51	1835	54	1644	771	873	114	7	4	12	0	0	0	0	0	19	14	4	1	0	0	12	5	5	0	12	1	11	11	11	1	0	1	0	6	6	0	0	0	4	2	2	124	17	0	0	47	24	74	75	478	25	117	7	3	8	50	71	4	16	45	0	1	0	20	44	7	1	388	58
2015	0	2407	3	0	0	2	0	0	0	0	1	0	0	142	7	5	0	45	36	9	0	29	19	10	1	2	48	1	3	1	86	0	1	85	0	0	5	45	4	3	1	29	1878	36	1703	798	905	115	5	1	18	0	0	0	0	0	19	8	8	0	3	0	17	1	1	0	13	0	13	6	19	4	1	2	1	11	9	0	1	1	4	2	2	140	19	0	0	46	21	100	104	504	41	117	4	2	10	35	87	5	18	51	2	3	0	21	55	7	0	365	59
2016	0	2538	3	0	1	0	1	0	0	1	0	0	0	152	5	10	1	63	52	11	0	16	9	7	5	1	44	2	2	3	83	0	0	83	0	0	0	38	5	5	0	47	2015	49	1823	1011	812	122	3	3	15	0	0	0	0	0	19	12	5	0	2	0	10	2	1	1	16	0	16	6	16	2	1	1	0	10	10	0	0	0	4	3	1	126	26	0	0	55	14	103	122	503	36	135	6	1	8	57	81	7	17	57	1	2	0	13	44	6	1	414	67
2017	0	2651	4	0	2	1	0	0	0	0	1	0	0	150	5	12	2	44	33	11	2	20	16	4	4	0	53	1	7	0	95	0	0	95	0	0	2	34	6	3	3	53	2075	58	1855	1069	786	131	8	2	21	0	0	0	0	0	14	11	3	0	0	0	13	5	3	2	13	1	12	12	28	2	2	0	0	18	17	0	0	1	8	3	5	147	25	0	0	60	32	84	127	590	54	172	9	6	6	60	105	3	21	68	0	2	0	34	64	4	4	450	63
2018	0	2756	2	1	1	0	0	0	0	0	0	0	0	165	5	7	0	56	50	6	2	21	10	11	2	0	60	1	6	5	94	0	3	91	0	0	2	37	11	9	2	62	2130	47	1946	1199	747	105	5	3	24	0	0	0	0	0	28	16	10	0	2	0	15	5	4	1	22	2	20	7	25	5	3	1	1	17	13	1	1	2	3	2	1	151	20	0	0	64	17	116	148	620	47	182	6	3	8	61	108	6	23	73	0	2	0	36	52	9	2	496	84
2019	0	2728	3	0	2	0	0	1	0	0	0	0	0	170	5	8	0	59	55	4	0	24	20	4	4	1	58	1	9	1	113	1	0	112	0	0	4	38	2	1	1	58	2102	47	1919	1212	707	112	5	3	16	0	0	0	0	0	26	16	9	0	1	0	20	2	2	0	11	0	11	14	24	2	1	1	0	18	13	0	2	3	4	3	1	141	23	0	0	60	23	133	140	636	45	157	12	8	9	61	100	3	30	72	0	2	0	30	73	7	2	517	94
2020	0	2837	2	0	1	1	0	0	0	0	0	0	0	180	6	14	3	48	40	8	2	32	19	13	4	3	55	1	9	3	96	0	1	95	0	0	2	41	10	7	3	72	2164	53	1965	1295	670	115	4	3	24	0	0	0	0	0	21	10	11	0	0	0	34	8	4	4	25	1	24	10	36	4	2	2	0	24	20	0	1	3	8	2	6	136	29	0	0	72	14	149	161	695	58	187	8	3	14	63	102	4	40	62	0	7	0	38	46	3	2	977	104
2021	0	2851	8	0	1	1	0	2	0	1	0	0	3	172	2	9	2	65	57	8	0	23	14	9	2	6	47	1	14	1	98	0	0	96	2	0	3	29	6	5	1	70	2224	38	2052	1369	683	92	6	7	29	0	0	0	0	0	24	10	14	0	0	1	14	6	5	1	15	2	13	12	23	4	1	3	0	16	15	0	1	0	3	2	1	146	23	1	0	71	19	166	179	731	61	198	1	3	8	38	106	6	40	84	0	1	0	32	77	4	1	1094	140
Alive at last contact	151033	0	0	0	0	0	0	0	0	0	0	0	0	0	0	0	0	0	0	0	0	0	0	0	0	0	0	0	0	0	0	0	0	0	0	0	0	0	0	0	0	0	0	0	0	0	0	0	0	0	0	0	0	0	0	0	0	0	0	0	0	0	0	0	0	0	0	0	0	0	0	0	0	0	0	0	0	0	0	0	0	0	0	0	0	0	0	0	0	0	0	0	0	0	0	0	0	0	0	0	0	0	0	0	0	0	0	0	0	0	0
Uterus, NOS
	Alive	All Malignant Cancers	Oral Cavity and Pharynx	Lip	Tongue	Salivary Gland	Floor of Mouth	Gum and Other Mouth	Nasopharynx	Tonsil	Oropharynx	Hypopharynx	Other Oral Cavity and Pharynx	Digestive System	Esophagus	Stomach	Small Intestine	Colon and Rectum	Colon excluding Rectum	Rectum and Rectosigmoid Junction	Anus, Anal Canal and Anorectum	Liver and Intrahepatic Bile Duct	Liver	Intrahepatic Bile Duct	Gallbladder	Other Biliary	Pancreas	Retroperitoneum	Peritoneum, Omentum and Mesentery	Other Digestive Organs	Respiratory System	Nose, Nasal Cavity and Middle Ear	Larynx	Lung and Bronchus	Pleura	Trachea, Mediastinum and Other Respiratory Organs	Bones and Joints	Soft Tissue including Heart	Skin	Melanoma of the Skin	Non-Melanoma Skin	Breast	Female Genital System	Cervix Uteri	Corpus and Uterus, NOS	Corpus Uteri	Uterus, NOS	Ovary	Vagina	Vulva	Other Female Genital Organs	Male Genital System	Prostate	Testis	Penis	Other Male Genital Organs	Urinary System	Urinary Bladder	Kidney and Renal Pelvis	Ureter	Other Urinary Organs	Eye and Orbit	Brain and Other Nervous System	Endocrine System	Thyroid	Other Endocrine including Thymus	Lymphoma	Hodgkin Lymphoma	Non-Hodgkin Lymphoma	Myeloma	Leukemia	Lymphocytic Leukemia	Acute Lymphocytic Leukemia	Chronic Lymphocytic Leukemia	Other Lymphocytic Leukemia	Myeloid and Monocytic Leukemia	Acute Myeloid Leukemia	Acute Monocytic Leukemia	Chronic Myeloid Leukemia	Other Myeloid/Monocytic Leukemia	Other Leukemia	Other Acute Leukemia	Aleukemic, Subleukemic and NOS	Miscellaneous Malignant Cancer	In situ, benign or unknown behavior neoplasm	Tuberculosis	Syphilis	Septicemia	Other Infectious and Parasitic Diseases including HIV	Diabetes Mellitus	Alzheimers (ICD-9 and 10 only)	Diseases of Heart	Hypertension without Heart Disease	Cerebrovascular Diseases	Atherosclerosis	Aortic Aneurysm and Dissection	Other Diseases of Arteries, Arterioles, Capillaries	Pneumonia and Influenza	Chronic Obstructive Pulmonary Disease and Allied Cond	Stomach and Duodenal Ulcers	Chronic Liver Disease and Cirrhosis	Nephritis, Nephrotic Syndrome and Nephrosis	Complications of Pregnancy, Childbirth, Puerperium	Congenital Anomalies	Certain Conditions Originating in Perinatal Period	Symptoms, Signs and Ill-Defined Conditions	Accidents and Adverse Effects	Suicide and Self-Inflicted Injury	Homicide and Legal Intervention	Other Cause of Death	State DC not available or state DC available but no COD
2000-2021	0	3948	0	0	0	0	0	0	0	0	0	0	0	48	0	4	0	15	11	4	0	6	5	1	0	0	9	3	9	2	49	0	0	48	0	1	4	296	4	2	2	12	3209	102	2852	403	2449	198	8	1	48	0	0	0	0	0	14	7	3	3	1	0	8	1	0	1	7	0	7	1	2	0	0	0	0	2	1	0	0	1	0	0	0	293	26	0	0	23	5	20	16	169	15	37	3	2	3	9	21	0	7	13	1	2	0	10	11	2	0	144	43
2000	0	64	0	0	0	0	0	0	0	0	0	0	0	1	0	0	0	0	0	0	0	0	0	0	0	0	0	0	0	1	0	0	0	0	0	0	0	2	0	0	0	1	55	0	53	7	46	1	0	0	1	0	0	0	0	0	0	0	0	0	0	0	0	0	0	0	0	0	0	0	0	0	0	0	0	0	0	0	0	0	0	0	0	5	0	0	0	0	0	0	0	2	0	0	0	0	0	0	0	0	0	0	0	0	0	0	0	0	0	3	0
2001	0	85	0	0	0	0	0	0	0	0	0	0	0	3	0	0	0	1	0	1	0	0	0	0	0	0	1	0	1	0	0	0	0	0	0	0	0	7	0	0	0	0	70	3	62	5	57	3	0	0	2	0	0	0	0	0	1	1	0	0	0	0	0	0	0	0	0	0	0	0	0	0	0	0	0	0	0	0	0	0	0	0	0	4	0	0	0	0	0	0	0	2	0	0	0	0	0	0	0	0	0	0	0	0	0	0	0	0	0	1	0
2002	0	96	0	0	0	0	0	0	0	0	0	0	0	0	0	0	0	0	0	0	0	0	0	0	0	0	0	0	0	0	1	0	0	1	0	0	0	6	0	0	0	0	80	2	74	6	68	4	0	0	0	0	0	0	0	0	1	0	0	1	0	0	2	0	0	0	0	0	0	0	0	0	0	0	0	0	0	0	0	0	0	0	0	6	0	0	0	1	0	0	0	7	0	1	0	0	0	0	0	0	0	0	0	0	0	1	0	0	0	3	1
2003	0	106	0	0	0	0	0	0	0	0	0	0	0	2	0	0	0	2	2	0	0	0	0	0	0	0	0	0	0	0	2	0	0	2	0	0	0	7	1	1	0	0	85	0	78	4	74	7	0	0	0	0	0	0	0	0	0	0	0	0	0	0	0	0	0	0	0	0	0	0	0	0	0	0	0	0	0	0	0	0	0	0	0	9	1	0	0	0	0	0	0	5	0	1	1	0	0	0	1	0	0	1	0	0	0	0	1	0	0	3	1
2004	0	134	0	0	0	0	0	0	0	0	0	0	0	1	0	0	0	0	0	0	0	0	0	0	0	0	0	0	0	1	1	0	0	1	0	0	0	10	0	0	0	0	111	2	99	14	85	9	0	0	1	0	0	0	0	0	2	1	1	0	0	0	0	0	0	0	0	0	0	0	0	0	0	0	0	0	0	0	0	0	0	0	0	9	1	0	0	0	0	1	0	8	1	0	0	0	0	0	1	0	0	0	0	0	0	0	1	0	0	3	2
2005	0	123	0	0	0	0	0	0	0	0	0	0	0	0	0	0	0	0	0	0	0	0	0	0	0	0	0	0	0	0	0	0	0	0	0	0	0	9	0	0	0	0	97	5	88	9	79	3	0	0	1	0	0	0	0	0	0	0	0	0	0	0	1	0	0	0	0	0	0	1	0	0	0	0	0	0	0	0	0	0	0	0	0	15	1	0	0	0	0	2	0	5	0	1	0	0	0	0	0	0	0	0	0	0	0	0	1	0	0	3	0
2006	0	120	0	0	0	0	0	0	0	0	0	0	0	2	0	1	0	1	1	0	0	0	0	0	0	0	0	0	0	0	1	0	0	1	0	0	0	6	0	0	0	0	103	3	97	11	86	1	1	0	1	0	0	0	0	0	1	0	0	1	0	0	0	0	0	0	0	0	0	0	0	0	0	0	0	0	0	0	0	0	0	0	0	7	0	0	0	0	0	1	3	3	1	1	0	0	0	0	0	0	0	1	0	0	0	0	0	0	0	3	2
2007	0	138	0	0	0	0	0	0	0	0	0	0	0	2	0	1	0	0	0	0	0	1	1	0	0	0	0	0	0	0	1	0	0	1	0	0	0	7	0	0	0	1	118	5	103	8	95	7	2	0	1	0	0	0	0	0	2	1	0	0	1	0	0	0	0	0	0	0	0	0	0	0	0	0	0	0	0	0	0	0	0	0	0	7	0	0	0	0	0	1	3	6	0	2	1	1	0	0	1	0	0	2	0	0	0	1	0	0	0	2	1
2008	0	149	0	0	0	0	0	0	0	0	0	0	0	2	0	0	0	1	1	0	0	0	0	0	0	0	1	0	0	0	4	0	0	4	0	0	0	11	0	0	0	0	122	7	109	9	100	6	0	0	0	0	0	0	0	0	0	0	0	0	0	0	0	0	0	0	0	0	0	0	0	0	0	0	0	0	0	0	0	0	0	0	0	10	2	0	0	0	0	2	0	10	0	1	0	0	0	0	1	0	0	0	0	1	0	1	0	0	0	3	1
2009	0	148	0	0	0	0	0	0	0	0	0	0	0	2	0	1	0	0	0	0	0	0	0	0	0	0	1	0	0	0	2	0	0	2	0	0	0	13	0	0	0	1	119	5	108	14	94	6	0	0	0	0	0	0	0	0	0	0	0	0	0	0	0	0	0	0	1	0	1	0	0	0	0	0	0	0	0	0	0	0	0	0	0	10	1	0	0	0	1	1	1	10	0	0	0	0	0	0	0	0	1	2	0	0	0	0	0	0	0	4	0
2010	0	164	0	0	0	0	0	0	0	0	0	0	0	3	0	0	0	3	2	1	0	0	0	0	0	0	0	0	0	0	3	0	0	3	0	0	0	18	0	0	0	0	126	6	107	11	96	8	1	0	4	0	0	0	0	0	0	0	0	0	0	0	1	0	0	0	1	0	1	0	0	0	0	0	0	0	0	0	0	0	0	0	0	12	1	0	0	0	0	0	0	4	0	1	0	0	0	0	0	0	1	0	0	0	0	0	0	0	0	4	0
2011	0	185	0	0	0	0	0	0	0	0	0	0	0	0	0	0	0	0	0	0	0	0	0	0	0	0	0	0	0	0	2	0	0	2	0	0	0	16	0	0	0	0	152	3	141	22	119	7	0	0	1	0	0	0	0	0	0	0	0	0	0	0	0	1	0	1	0	0	0	0	0	0	0	0	0	0	0	0	0	0	0	0	0	14	2	0	0	0	0	1	0	4	1	1	0	0	0	0	1	0	0	0	0	0	0	2	0	0	0	5	3
2012	0	186	0	0	0	0	0	0	0	0	0	0	0	2	0	0	0	1	1	0	0	0	0	0	0	0	0	0	1	0	2	0	0	2	0	0	0	14	0	0	0	2	149	4	123	18	105	18	0	0	4	0	0	0	0	0	1	1	0	0	0	0	0	0	0	0	0	0	0	0	0	0	0	0	0	0	0	0	0	0	0	0	0	16	1	0	0	0	0	1	2	5	0	0	0	1	0	0	1	0	1	0	0	1	0	0	2	0	0	4	3
2013	0	197	0	0	0	0	0	0	0	0	0	0	0	2	0	1	0	0	0	0	0	1	1	0	0	0	0	0	0	0	5	0	0	4	0	1	0	22	0	0	0	0	151	6	129	13	116	15	0	0	1	0	0	0	0	0	0	0	0	0	0	0	0	0	0	0	1	0	1	0	0	0	0	0	0	0	0	0	0	0	0	0	0	16	1	0	0	0	1	0	0	7	1	2	0	0	0	2	2	0	0	0	0	0	0	0	0	0	0	4	2
2014	0	216	0	0	0	0	0	0	0	0	0	0	0	1	0	0	0	0	0	0	0	0	0	0	0	0	0	0	1	0	1	0	0	1	0	0	0	19	0	0	0	1	176	6	154	19	135	12	1	0	3	0	0	0	0	0	1	1	0	0	0	0	0	0	0	0	0	0	0	0	1	0	0	0	0	1	0	0	0	1	0	0	0	16	1	0	0	5	0	4	1	13	1	1	0	0	1	0	0	0	0	1	0	0	0	0	0	0	0	8	4
2015	0	222	0	0	0	0	0	0	0	0	0	0	0	2	0	0	0	1	1	0	0	0	0	0	0	0	1	0	0	0	2	0	0	2	0	0	0	14	0	0	0	2	185	4	164	18	146	15	0	0	2	0	0	0	0	0	1	1	0	0	0	0	0	0	0	0	0	0	0	0	0	0	0	0	0	0	0	0	0	0	0	0	0	16	4	0	0	1	0	1	0	5	1	5	0	0	0	3	1	0	0	1	0	0	0	0	1	1	0	10	3
2016	0	263	0	0	0	0	0	0	0	0	0	0	0	2	0	0	0	1	1	0	0	0	0	0	0	0	0	1	0	0	2	0	0	2	0	0	1	18	1	1	0	0	224	8	207	32	175	7	0	0	2	0	0	0	0	0	0	0	0	0	0	0	0	0	0	0	0	0	0	0	0	0	0	0	0	0	0	0	0	0	0	0	0	15	0	0	0	2	1	1	0	14	0	1	0	0	0	2	3	0	0	0	0	0	0	0	0	1	0	6	4
2017	0	227	0	0	0	0	0	0	0	0	0	0	0	1	0	0	0	0	0	0	0	0	0	0	0	0	0	1	0	0	2	0	0	2	0	0	0	17	0	0	0	1	193	9	167	32	135	14	0	0	3	0	0	0	0	0	1	0	1	0	0	0	1	0	0	0	0	0	0	0	0	0	0	0	0	0	0	0	0	0	0	0	0	11	3	0	0	2	0	1	2	7	0	1	0	0	0	0	2	0	1	0	0	0	0	0	1	0	0	13	0
2018	0	253	0	0	0	0	0	0	0	0	0	0	0	3	0	0	0	0	0	0	0	1	1	0	0	0	2	0	0	0	4	0	0	4	0	0	1	23	1	0	1	1	194	8	172	30	142	10	1	0	3	0	0	0	0	0	0	0	0	0	0	0	0	0	0	0	2	0	2	0	0	0	0	0	0	0	0	0	0	0	0	0	0	24	5	0	0	2	0	0	2	21	2	5	1	0	1	0	1	0	1	1	1	0	0	0	0	0	0	9	3
2019	0	261	0	0	0	0	0	0	0	0	0	0	0	3	0	0	0	3	2	1	0	0	0	0	0	0	0	0	0	0	6	0	0	6	0	0	0	25	1	0	1	0	200	3	180	35	145	16	0	0	1	0	0	0	0	0	1	1	0	0	0	0	2	0	0	0	1	0	1	0	0	0	0	0	0	0	0	0	0	0	0	0	0	22	1	0	0	2	0	2	0	9	1	2	0	0	0	0	1	0	0	2	0	0	0	3	0	0	0	10	5
2020	0	290	0	0	0	0	0	0	0	0	0	0	0	6	0	0	0	0	0	0	0	2	1	1	0	0	1	1	2	0	3	0	0	3	0	0	1	10	0	0	0	0	239	3	213	48	165	14	0	0	9	0	0	0	0	0	1	0	1	0	0	0	1	0	0	0	0	0	0	0	0	0	0	0	0	0	0	0	0	0	0	0	0	29	1	0	0	7	1	1	2	10	3	6	0	0	1	0	4	0	0	0	0	0	0	2	1	0	0	18	6
2021	0	321	0	0	0	0	0	0	0	0	0	0	0	8	0	0	0	1	0	1	0	1	1	0	0	0	2	0	4	0	5	0	0	5	0	0	1	22	0	0	0	2	260	10	224	38	186	15	2	1	8	0	0	0	0	0	1	0	0	1	0	0	0	0	0	0	1	0	1	0	1	0	0	0	0	1	1	0	0	0	0	0	0	20	0	0	0	1	1	0	0	12	3	5	0	0	0	2	1	0	2	2	0	0	0	0	3	0	0	25	2
Alive at last contact	1819	0	0	0	0	0	0	0	0	0	0	0	0	0	0	0	0	0	0	0	0	0	0	0	0	0	0	0	0	0	0	0	0	0	0	0	0	0	0	0	0	0	0	0	0	0	0	0	0	0	0	0	0	0	0	0	0	0	0	0	0	0	0	0	0	0	0	0	0	0	0	0	0	0	0	0	0	0	0	0	0	0	0	0	0	0	0	0	0	0	0	0	0	0	0	0	0	0	0	0	0	0	0	0	0	0	0	0	0	0	0
Ovary
	Alive	All Malignant Cancers	Oral Cavity and Pharynx	Lip	Tongue	Salivary Gland	Floor of Mouth	Gum and Other Mouth	Nasopharynx	Tonsil	Oropharynx	Hypopharynx	Other Oral Cavity and Pharynx	Digestive System	Esophagus	Stomach	Small Intestine	Colon and Rectum	Colon excluding Rectum	Rectum and Rectosigmoid Junction	Anus, Anal Canal and Anorectum	Liver and Intrahepatic Bile Duct	Liver	Intrahepatic Bile Duct	Gallbladder	Other Biliary	Pancreas	Retroperitoneum	Peritoneum, Omentum and Mesentery	Other Digestive Organs	Respiratory System	Nose, Nasal Cavity and Middle Ear	Larynx	Lung and Bronchus	Pleura	Trachea, Mediastinum and Other Respiratory Organs	Bones and Joints	Soft Tissue including Heart	Skin	Melanoma of the Skin	Non-Melanoma Skin	Breast	Female Genital System	Cervix Uteri	Corpus and Uterus, NOS	Corpus Uteri	Uterus, NOS	Ovary	Vagina	Vulva	Other Female Genital Organs	Male Genital System	Prostate	Testis	Penis	Other Male Genital Organs	Urinary System	Urinary Bladder	Kidney and Renal Pelvis	Ureter	Other Urinary Organs	Eye and Orbit	Brain and Other Nervous System	Endocrine System	Thyroid	Other Endocrine including Thymus	Lymphoma	Hodgkin Lymphoma	Non-Hodgkin Lymphoma	Myeloma	Leukemia	Lymphocytic Leukemia	Acute Lymphocytic Leukemia	Chronic Lymphocytic Leukemia	Other Lymphocytic Leukemia	Myeloid and Monocytic Leukemia	Acute Myeloid Leukemia	Acute Monocytic Leukemia	Chronic Myeloid Leukemia	Other Myeloid/Monocytic Leukemia	Other Leukemia	Other Acute Leukemia	Aleukemic, Subleukemic and NOS	Miscellaneous Malignant Cancer	In situ, benign or unknown behavior neoplasm	Tuberculosis	Syphilis	Septicemia	Other Infectious and Parasitic Diseases including HIV	Diabetes Mellitus	Alzheimers (ICD-9 and 10 only)	Diseases of Heart	Hypertension without Heart Disease	Cerebrovascular Diseases	Atherosclerosis	Aortic Aneurysm and Dissection	Other Diseases of Arteries, Arterioles, Capillaries	Pneumonia and Influenza	Chronic Obstructive Pulmonary Disease and Allied Cond	Stomach and Duodenal Ulcers	Chronic Liver Disease and Cirrhosis	Nephritis, Nephrotic Syndrome and Nephrosis	Complications of Pregnancy, Childbirth, Puerperium	Congenital Anomalies	Certain Conditions Originating in Perinatal Period	Symptoms, Signs and Ill-Defined Conditions	Accidents and Adverse Effects	Suicide and Self-Inflicted Injury	Homicide and Legal Intervention	Other Cause of Death	State DC not available or state DC available but no COD
2000-2021	0	54409	23	0	8	2	0	7	0	1	1	1	3	1494	21	121	13	394	359	35	3	112	86	26	17	13	218	12	556	14	426	1	3	422	0	0	7	93	18	11	7	195	49147	127	847	349	498	47809	2	5	357	0	0	0	0	0	66	33	33	0	0	0	59	14	9	5	37	0	37	20	116	11	7	4	0	69	62	0	3	4	36	21	15	2694	223	0	0	309	106	217	280	2019	133	542	27	27	24	178	432	18	120	178	12	13	0	178	210	55	8	1692	756
2000	0	764	0	0	0	0	0	0	0	0	0	0	0	25	0	3	1	7	7	0	0	2	2	0	0	0	3	0	8	1	8	0	0	8	0	0	0	4	0	0	0	1	660	0	12	4	8	643	0	0	5	0	0	0	0	0	0	0	0	0	0	0	1	0	0	0	1	0	1	1	1	0	0	0	0	1	1	0	0	0	0	0	0	62	7	0	0	4	1	1	1	35	0	3	0	1	0	3	5	1	3	1	0	0	0	3	0	0	0	9	4
2001	0	1457	1	0	0	0	0	0	0	0	0	0	1	37	1	3	0	7	7	0	0	3	3	0	1	0	6	0	16	0	12	1	0	11	0	0	0	2	0	0	0	3	1298	1	23	9	14	1268	0	0	6	0	0	0	0	0	2	1	1	0	0	0	0	0	0	0	1	0	1	0	2	0	0	0	0	1	1	0	0	0	1	0	1	99	5	0	0	5	4	6	1	50	2	13	0	0	1	3	8	0	2	3	0	0	0	1	5	0	0	20	13
2002	0	1808	1	0	0	0	0	1	0	0	0	0	0	51	0	3	1	20	20	0	0	4	4	0	0	0	7	0	16	0	8	0	0	8	0	0	0	3	0	0	0	1	1641	4	23	9	14	1602	0	0	12	0	0	0	0	0	2	2	0	0	0	0	0	1	0	1	1	0	1	0	1	0	0	0	0	1	1	0	0	0	0	0	0	98	4	0	0	7	1	4	2	51	3	18	3	0	1	5	10	0	3	6	0	0	0	3	2	2	0	26	16
2003	0	2242	0	0	0	0	0	0	0	0	0	0	0	68	0	10	0	20	16	4	0	4	3	1	1	1	10	0	22	0	12	0	0	12	0	0	0	1	0	0	0	5	2023	3	27	9	18	1985	0	0	8	0	0	0	0	0	4	2	2	0	0	0	1	0	0	0	1	0	1	0	2	1	1	0	0	1	1	0	0	0	0	0	0	125	6	0	0	6	2	4	0	62	2	16	1	3	2	5	8	1	5	3	0	0	0	6	5	2	0	24	13
2004	0	2448	0	0	0	0	0	0	0	0	0	0	0	67	1	8	1	13	11	2	0	7	6	1	2	0	7	0	28	0	13	0	0	13	0	0	0	2	0	0	0	4	2246	4	26	8	18	2213	0	0	3	0	0	0	0	0	0	0	0	0	0	0	0	0	0	0	1	0	1	0	3	0	0	0	0	3	2	0	1	0	0	0	0	112	6	0	0	12	2	10	3	63	1	17	1	0	0	3	5	1	2	2	0	2	0	4	5	3	0	39	16
2005	0	2442	0	0	0	0	0	0	0	0	0	0	0	64	0	6	1	21	18	3	0	1	1	0	0	0	6	1	28	0	16	0	0	16	0	0	1	7	1	0	1	4	2223	2	34	16	18	2183	0	0	4	0	0	0	0	0	3	1	2	0	0	0	2	1	0	1	0	0	0	0	3	0	0	0	0	2	2	0	0	0	1	0	1	117	10	0	0	8	3	7	4	82	2	19	0	1	0	9	14	0	1	10	0	0	0	9	5	3	1	39	26
2006	0	2650	0	0	0	0	0	0	0	0	0	0	0	72	0	5	2	19	19	0	0	2	2	0	3	1	9	0	31	0	16	0	0	16	0	0	0	5	0	0	0	9	2420	6	30	10	20	2381	0	0	3	0	0	0	0	0	2	1	1	0	0	0	0	0	0	0	1	0	1	0	4	0	0	0	0	3	3	0	0	0	1	1	0	121	8	0	0	9	4	5	4	74	3	20	3	0	1	5	12	1	5	6	0	0	0	8	12	0	1	42	28
2007	0	2753	1	0	0	0	0	0	0	0	1	0	0	78	0	3	0	22	19	3	0	6	4	2	0	1	13	0	32	1	16	0	0	16	0	0	0	9	0	0	0	4	2502	7	32	14	18	2447	0	0	16	0	0	0	0	0	6	2	4	0	0	0	2	0	0	0	1	0	1	2	1	0	0	0	0	0	0	0	0	0	1	1	0	131	6	0	0	16	7	6	5	87	7	15	0	1	0	1	13	0	3	9	0	0	0	13	5	1	0	53	40
2008	0	2698	2	0	1	0	0	1	0	0	0	0	0	70	0	7	1	19	17	2	0	3	3	0	1	1	7	0	31	0	19	0	0	19	0	0	0	5	2	2	0	8	2452	3	33	16	17	2398	1	0	17	0	0	0	0	0	3	3	0	0	0	0	1	1	0	1	3	0	3	1	3	0	0	0	0	1	1	0	0	0	2	0	2	128	10	0	0	16	4	15	10	81	3	16	2	2	0	11	21	1	7	9	0	0	0	24	6	2	0	60	33
2009	0	2738	1	0	1	0	0	0	0	0	0	0	0	78	2	6	1	22	22	0	1	1	1	0	0	0	10	0	35	0	28	0	0	28	0	0	0	4	2	0	2	5	2474	6	29	12	17	2430	0	0	9	0	0	0	0	0	1	1	0	0	0	0	3	2	2	0	1	0	1	0	5	0	0	0	0	3	3	0	0	0	2	2	0	134	9	0	0	15	7	5	11	103	6	26	3	0	2	7	18	1	7	8	0	2	0	12	12	5	0	64	29
2010	0	2801	0	0	0	0	0	0	0	0	0	0	0	71	1	8	0	19	16	3	0	6	3	3	0	1	11	1	24	0	19	0	0	19	0	0	2	2	1	1	0	9	2553	5	42	12	30	2490	0	0	16	0	0	0	0	0	4	2	2	0	0	0	2	0	0	0	0	0	0	2	6	1	1	0	0	3	3	0	0	0	2	2	0	130	12	0	0	9	3	12	12	102	5	20	0	1	2	7	19	0	1	5	0	0	0	9	7	3	0	71	30
2011	0	2695	1	0	0	0	0	1	0	0	0	0	0	79	1	4	1	21	18	3	0	5	5	0	1	1	15	0	30	0	18	0	0	18	0	0	0	4	1	1	0	10	2460	4	31	8	23	2411	0	0	14	0	0	0	0	0	2	1	1	0	0	0	3	0	0	0	4	0	4	1	4	1	0	1	0	2	2	0	0	0	1	1	0	108	14	0	0	11	9	6	15	104	9	23	2	0	2	7	20	1	8	11	1	0	0	10	13	6	0	59	33
2012	0	2654	1	0	1	0	0	0	0	0	0	0	0	73	1	8	1	17	16	1	0	6	6	0	2	1	12	1	23	1	15	0	0	15	0	0	1	5	0	0	0	6	2437	9	47	17	30	2363	0	0	18	0	0	0	0	0	1	0	1	0	0	0	1	0	0	0	0	0	0	2	11	0	0	0	0	9	8	0	0	1	2	1	1	101	8	0	0	18	4	9	8	86	7	28	1	1	1	6	21	0	9	7	1	0	0	6	11	3	0	67	41
2013	0	2748	0	0	0	0	0	0	0	0	0	0	0	81	3	8	0	23	23	0	0	4	4	0	0	1	17	1	23	1	23	0	0	23	0	0	1	4	3	3	0	16	2477	5	43	13	30	2416	0	0	13	0	0	0	0	0	2	0	2	0	0	0	5	0	0	0	0	0	0	3	11	1	1	0	0	7	7	0	0	0	3	3	0	122	5	0	0	19	10	15	13	94	3	24	3	3	2	10	21	0	4	12	0	0	0	2	3	7	0	91	49
2014	0	2722	2	0	0	0	0	0	0	0	0	0	2	63	2	5	1	16	15	1	1	3	3	0	0	0	9	0	25	1	30	0	1	29	0	0	0	5	0	0	0	15	2474	9	45	16	29	2402	0	0	18	0	0	0	0	0	7	3	4	0	0	0	3	0	0	0	3	0	3	1	7	2	1	1	0	2	2	0	0	0	3	1	2	112	12	0	0	11	0	8	12	104	8	27	2	1	0	12	41	0	5	7	4	2	0	6	14	4	1	107	36
2015	0	2799	2	0	0	1	0	1	0	0	0	0	0	68	1	4	0	19	18	1	0	5	1	4	0	0	10	1	28	0	24	0	1	23	0	0	0	3	1	1	0	11	2540	6	47	13	34	2462	0	0	25	0	0	0	0	0	6	3	3	0	0	0	5	0	0	0	3	0	3	0	8	1	0	1	0	4	4	0	0	0	3	0	3	128	13	0	0	18	7	15	20	125	9	34	0	3	2	13	24	3	8	11	1	1	0	11	6	2	0	92	45
2016	0	2777	3	0	0	1	0	1	0	0	0	1	0	73	2	5	0	19	18	1	0	12	9	3	0	0	10	0	24	1	20	0	1	19	0	0	1	6	0	0	0	16	2500	12	59	30	29	2408	0	0	21	0	0	0	0	0	3	2	1	0	0	0	5	1	0	1	5	0	5	1	5	1	1	0	0	1	0	0	1	0	3	2	1	138	14	0	0	18	6	17	24	107	5	37	0	2	1	14	24	0	1	9	1	1	0	10	14	2	0	110	30
2017	0	2768	0	0	0	0	0	0	0	0	0	0	0	81	2	5	1	26	23	3	0	5	3	2	0	1	15	1	25	0	16	0	0	16	0	0	0	6	1	0	1	12	2506	5	61	27	34	2403	0	0	37	0	0	0	0	0	5	2	3	0	0	0	3	0	0	0	3	0	3	1	4	0	0	0	0	3	3	0	0	0	1	1	0	130	15	0	0	19	10	13	30	113	11	39	2	2	2	8	33	1	9	12	2	0	0	9	18	2	0	114	39
2018	0	2749	1	0	1	0	0	0	0	0	0	0	0	84	0	9	1	19	17	2	0	9	8	1	3	1	9	0	30	3	20	0	0	20	0	0	0	8	1	1	0	13	2450	10	51	19	32	2360	0	1	28	0	0	0	0	0	0	0	0	0	0	0	5	2	1	1	3	0	3	0	10	1	1	0	0	6	6	0	0	0	3	3	0	152	14	0	0	19	6	16	21	131	12	43	0	3	2	17	26	3	10	9	0	0	0	10	16	2	2	106	58
2019	0	2535	2	0	1	0	0	1	0	0	0	0	0	77	1	3	0	16	14	2	0	7	4	3	0	0	15	2	29	4	26	0	0	26	0	0	0	4	2	1	1	14	2239	9	46	31	15	2155	0	1	28	0	0	0	0	0	3	1	2	0	0	0	5	1	1	0	1	0	1	2	10	0	0	0	0	6	5	0	0	1	4	1	3	149	15	0	0	27	6	11	20	121	11	31	0	2	1	17	23	0	11	7	2	2	0	10	13	2	2	119	52
2020	0	2587	1	0	0	0	0	1	0	0	0	0	0	75	2	5	0	17	14	3	1	11	7	4	2	3	6	3	24	1	29	0	0	29	0	0	1	3	3	1	2	16	2306	11	50	28	22	2217	0	2	26	0	0	0	0	0	6	3	3	0	0	0	4	1	1	0	3	0	3	2	8	1	1	0	0	5	3	0	0	2	2	1	1	129	13	0	0	19	9	20	32	107	15	34	2	0	1	8	43	2	8	10	0	1	0	6	21	1	0	162	65
2021	0	2574	4	0	3	0	0	0	0	1	0	0	0	59	1	3	0	12	11	1	0	6	4	2	1	0	11	1	24	0	38	0	0	38	0	0	0	1	0	0	0	13	2266	6	56	28	28	2172	1	1	30	0	0	0	0	0	4	3	1	0	0	0	8	4	4	0	1	0	1	1	7	1	0	1	0	5	4	0	1	0	1	1	0	168	17	0	0	23	1	12	32	137	9	39	2	1	1	7	23	2	8	21	0	2	0	6	17	3	1	218	60
Alive at last contact	38736	0	0	0	0	0	0	0	0	0	0	0	0	0	0	0	0	0	0	0	0	0	0	0	0	0	0	0	0	0	0	0	0	0	0	0	0	0	0	0	0	0	0	0	0	0	0	0	0	0	0	0	0	0	0	0	0	0	0	0	0	0	0	0	0	0	0	0	0	0	0	0	0	0	0	0	0	0	0	0	0	0	0	0	0	0	0	0	0	0	0	0	0	0	0	0	0	0	0	0	0	0	0	0	0	0	0	0	0	0	0
Vagina
	Alive	All Malignant Cancers	Oral Cavity and Pharynx	Lip	Tongue	Salivary Gland	Floor of Mouth	Gum and Other Mouth	Nasopharynx	Tonsil	Oropharynx	Hypopharynx	Other Oral Cavity and Pharynx	Digestive System	Esophagus	Stomach	Small Intestine	Colon and Rectum	Colon excluding Rectum	Rectum and Rectosigmoid Junction	Anus, Anal Canal and Anorectum	Liver and Intrahepatic Bile Duct	Liver	Intrahepatic Bile Duct	Gallbladder	Other Biliary	Pancreas	Retroperitoneum	Peritoneum, Omentum and Mesentery	Other Digestive Organs	Respiratory System	Nose, Nasal Cavity and Middle Ear	Larynx	Lung and Bronchus	Pleura	Trachea, Mediastinum and Other Respiratory Organs	Bones and Joints	Soft Tissue including Heart	Skin	Melanoma of the Skin	Non-Melanoma Skin	Breast	Female Genital System	Cervix Uteri	Corpus and Uterus, NOS	Corpus Uteri	Uterus, NOS	Ovary	Vagina	Vulva	Other Female Genital Organs	Male Genital System	Prostate	Testis	Penis	Other Male Genital Organs	Urinary System	Urinary Bladder	Kidney and Renal Pelvis	Ureter	Other Urinary Organs	Eye and Orbit	Brain and Other Nervous System	Endocrine System	Thyroid	Other Endocrine including Thymus	Lymphoma	Hodgkin Lymphoma	Non-Hodgkin Lymphoma	Myeloma	Leukemia	Lymphocytic Leukemia	Acute Lymphocytic Leukemia	Chronic Lymphocytic Leukemia	Other Lymphocytic Leukemia	Myeloid and Monocytic Leukemia	Acute Myeloid Leukemia	Acute Monocytic Leukemia	Chronic Myeloid Leukemia	Other Myeloid/Monocytic Leukemia	Other Leukemia	Other Acute Leukemia	Aleukemic, Subleukemic and NOS	Miscellaneous Malignant Cancer	In situ, benign or unknown behavior neoplasm	Tuberculosis	Syphilis	Septicemia	Other Infectious and Parasitic Diseases including HIV	Diabetes Mellitus	Alzheimers (ICD-9 and 10 only)	Diseases of Heart	Hypertension without Heart Disease	Cerebrovascular Diseases	Atherosclerosis	Aortic Aneurysm and Dissection	Other Diseases of Arteries, Arterioles, Capillaries	Pneumonia and Influenza	Chronic Obstructive Pulmonary Disease and Allied Cond	Stomach and Duodenal Ulcers	Chronic Liver Disease and Cirrhosis	Nephritis, Nephrotic Syndrome and Nephrosis	Complications of Pregnancy, Childbirth, Puerperium	Congenital Anomalies	Certain Conditions Originating in Perinatal Period	Symptoms, Signs and Ill-Defined Conditions	Accidents and Adverse Effects	Suicide and Self-Inflicted Injury	Homicide and Legal Intervention	Other Cause of Death	State DC not available or state DC available but no COD
2000-2021	0	2064	1	0	1	0	0	0	0	0	0	0	0	57	0	5	0	25	20	5	3	10	5	5	1	0	10	0	2	1	59	0	1	58	0	0	3	19	122	119	3	10	1570	236	147	44	103	40	1015	92	40	0	0	0	0	0	47	30	7	2	8	1	3	1	0	1	6	0	6	2	5	2	1	1	0	1	1	0	0	0	2	1	1	158	14	0	0	24	11	20	31	212	11	55	2	3	2	17	46	1	3	20	1	0	0	11	15	2	0	149	51
2000	0	25	0	0	0	0	0	0	0	0	0	0	0	0	0	0	0	0	0	0	0	0	0	0	0	0	0	0	0	0	0	0	0	0	0	0	0	0	1	1	0	0	22	1	2	1	1	1	16	2	0	0	0	0	0	0	0	0	0	0	0	0	0	0	0	0	0	0	0	0	0	0	0	0	0	0	0	0	0	0	0	0	0	2	0	0	0	0	0	0	0	4	0	1	0	0	0	0	0	0	0	0	0	0	0	1	0	0	0	1	1
2001	0	48	0	0	0	0	0	0	0	0	0	0	0	0	0	0	0	0	0	0	0	0	0	0	0	0	0	0	0	0	1	0	0	1	0	0	0	0	0	0	0	0	44	8	5	3	2	0	30	0	1	0	0	0	0	0	0	0	0	0	0	0	0	0	0	0	1	0	1	0	0	0	0	0	0	0	0	0	0	0	0	0	0	2	0	0	0	1	0	0	0	5	0	3	0	0	0	0	2	0	0	2	0	0	0	0	1	0	0	1	1
2002	0	73	0	0	0	0	0	0	0	0	0	0	0	2	0	0	0	1	1	0	1	0	0	0	0	0	0	0	0	0	1	0	0	1	0	0	0	1	3	3	0	0	58	13	8	2	6	1	33	1	2	0	0	0	0	0	1	1	0	0	0	0	0	0	0	0	0	0	0	0	0	0	0	0	0	0	0	0	0	0	0	0	0	7	0	0	0	1	0	0	0	11	0	1	0	1	0	1	3	0	1	0	0	0	0	0	0	0	0	2	3
2003	0	89	0	0	0	0	0	0	0	0	0	0	0	2	0	0	0	1	1	0	0	1	1	0	0	0	0	0	0	0	0	0	0	0	0	0	0	1	7	7	0	0	70	6	8	2	6	3	46	5	2	0	0	0	0	0	2	1	1	0	0	0	0	0	0	0	0	0	0	0	0	0	0	0	0	0	0	0	0	0	0	0	0	7	0	0	0	1	0	2	0	2	0	2	0	0	0	1	0	0	0	2	0	0	0	1	1	0	0	2	2
2004	0	83	0	0	0	0	0	0	0	0	0	0	0	3	0	0	0	2	2	0	0	1	0	1	0	0	0	0	0	0	3	0	0	3	0	0	0	2	4	4	0	0	63	12	5	2	3	3	38	5	0	0	0	0	0	0	0	0	0	0	0	0	0	1	0	1	0	0	0	0	0	0	0	0	0	0	0	0	0	0	0	0	0	7	1	0	0	0	0	1	0	6	0	0	0	1	0	0	0	0	0	0	0	0	0	0	0	0	0	4	1
2005	0	75	0	0	0	0	0	0	0	0	0	0	0	2	0	1	0	0	0	0	0	1	0	1	0	0	0	0	0	0	1	0	0	1	0	0	0	1	5	5	0	1	52	9	3	0	3	2	35	2	1	0	0	0	0	0	1	1	0	0	0	0	0	0	0	0	0	0	0	0	1	0	0	0	0	0	0	0	0	0	1	1	0	11	0	0	0	1	0	1	1	11	1	0	0	0	0	1	2	0	0	2	0	0	0	1	2	0	0	6	3
2006	0	98	0	0	0	0	0	0	0	0	0	0	0	2	0	0	0	2	1	1	0	0	0	0	0	0	0	0	0	0	2	0	0	2	0	0	0	1	6	6	0	0	75	16	7	1	6	2	44	4	2	0	0	0	0	0	1	1	0	0	0	0	0	0	0	0	0	0	0	1	0	0	0	0	0	0	0	0	0	0	0	0	0	10	1	0	0	1	0	1	1	10	0	2	0	0	0	2	1	0	0	0	0	0	0	0	0	1	0	1	4
2007	0	109	0	0	0	0	0	0	0	0	0	0	0	7	0	1	0	4	2	2	0	1	1	0	0	0	1	0	0	0	3	0	0	3	0	0	0	0	8	7	1	2	81	13	8	1	7	6	47	4	3	0	0	0	0	0	5	2	2	1	0	0	0	0	0	0	0	0	0	0	0	0	0	0	0	0	0	0	0	0	0	0	0	3	0	0	0	1	1	0	0	9	1	2	0	0	0	0	1	0	1	1	0	0	0	0	1	0	0	4	0
2008	0	102	0	0	0	0	0	0	0	0	0	0	0	1	0	0	0	0	0	0	1	0	0	0	0	0	0	0	0	0	1	0	0	1	0	0	0	0	7	7	0	0	84	9	6	1	5	5	54	6	4	0	0	0	0	0	1	0	0	0	1	0	0	0	0	0	0	0	0	0	1	0	0	0	0	1	1	0	0	0	0	0	0	7	0	0	0	0	1	1	0	10	0	1	0	0	0	1	2	0	0	0	0	0	0	2	0	0	0	2	2
2009	0	85	0	0	0	0	0	0	0	0	0	0	0	4	0	0	0	3	2	1	0	0	0	0	0	0	1	0	0	0	2	0	0	2	0	0	0	0	8	8	0	0	67	13	6	0	6	1	44	2	1	0	0	0	0	0	2	1	0	0	1	0	0	0	0	0	0	0	0	0	0	0	0	0	0	0	0	0	0	0	0	0	0	2	0	0	0	1	0	3	0	10	0	1	0	0	0	1	2	0	0	1	0	0	0	0	0	0	0	6	0
2010	0	94	0	0	0	0	0	0	0	0	0	0	0	2	0	0	0	1	1	0	0	0	0	0	1	0	0	0	0	0	2	0	0	2	0	0	0	2	10	10	0	0	68	8	5	1	4	2	45	6	2	0	0	0	0	0	2	0	1	0	1	0	0	0	0	0	0	0	0	0	0	0	0	0	0	0	0	0	0	0	0	0	0	8	1	0	0	3	0	0	0	8	0	3	0	0	0	1	0	0	0	2	0	0	0	0	0	0	0	7	2
2011	0	100	0	0	0	0	0	0	0	0	0	0	0	1	0	0	0	1	1	0	0	0	0	0	0	0	0	0	0	0	4	0	0	4	0	0	0	2	3	3	0	0	83	10	11	2	9	0	58	2	2	0	0	0	0	0	3	3	0	0	0	1	0	0	0	0	0	0	0	0	0	0	0	0	0	0	0	0	0	0	0	0	0	3	1	0	0	0	0	0	1	9	2	3	1	0	0	1	0	0	0	1	0	0	0	1	0	0	0	9	3
2012	0	120	0	0	0	0	0	0	0	0	0	0	0	3	0	0	0	0	0	0	0	1	0	1	0	0	1	0	1	0	4	0	0	4	0	0	1	1	8	8	0	2	91	11	9	4	5	0	61	9	1	0	0	0	0	0	2	2	0	0	0	0	0	0	0	0	0	0	0	0	0	0	0	0	0	0	0	0	0	0	0	0	0	8	0	0	0	1	3	1	3	11	2	5	1	0	0	1	4	0	1	1	0	0	0	1	0	0	0	12	4
2013	0	121	1	0	1	0	0	0	0	0	0	0	0	4	0	0	0	4	3	1	0	0	0	0	0	0	0	0	0	0	2	0	0	2	0	0	1	1	9	9	0	0	87	11	7	2	5	3	61	4	1	0	0	0	0	0	3	2	0	0	1	0	0	0	0	0	1	0	1	0	0	0	0	0	0	0	0	0	0	0	0	0	0	12	1	0	0	3	1	1	2	11	0	2	0	0	0	1	2	0	0	0	1	0	0	0	2	1	0	10	2
2014	0	112	0	0	0	0	0	0	0	0	0	0	0	0	0	0	0	0	0	0	0	0	0	0	0	0	0	0	0	0	7	0	0	7	0	0	1	1	7	7	0	2	84	10	9	3	6	0	58	3	4	0	0	0	0	0	3	3	0	0	0	0	0	0	0	0	1	0	1	0	0	0	0	0	0	0	0	0	0	0	0	0	0	6	2	0	0	1	1	1	4	17	2	3	0	0	0	0	5	0	0	0	0	0	0	0	2	0	0	9	1
2015	0	119	0	0	0	0	0	0	0	0	0	0	0	7	0	0	0	3	3	0	0	2	1	1	0	0	2	0	0	0	5	0	0	5	0	0	0	1	9	9	0	1	86	14	6	1	5	2	56	6	2	0	0	0	0	0	3	3	0	0	0	0	0	0	0	0	0	0	0	0	0	0	0	0	0	0	0	0	0	0	0	0	0	7	0	0	0	2	1	1	4	16	1	2	0	0	0	0	3	0	0	1	0	0	0	1	2	0	0	5	3
2016	0	79	0	0	0	0	0	0	0	0	0	0	0	3	0	0	0	1	1	0	0	1	0	1	0	0	1	0	0	0	3	0	0	3	0	0	0	0	3	3	0	1	57	4	7	3	4	3	38	3	2	0	0	0	0	0	2	1	0	0	1	0	0	0	0	0	0	0	0	0	0	0	0	0	0	0	0	0	0	0	0	0	0	10	4	0	0	2	1	2	1	13	1	2	0	0	0	2	3	1	0	2	0	0	0	0	1	0	0	9	2
2017	0	110	0	0	0	0	0	0	0	0	0	0	0	3	0	1	0	0	0	0	1	0	0	0	0	0	1	0	0	0	4	0	1	3	0	0	0	1	3	2	1	0	83	18	6	3	3	3	45	8	3	0	0	0	0	0	6	4	1	0	1	0	0	0	0	0	2	0	2	1	0	0	0	0	0	0	0	0	0	0	0	0	0	7	1	0	0	0	1	2	2	8	0	5	0	1	0	2	6	0	0	1	0	0	0	0	0	0	0	10	3
2018	0	102	0	0	0	0	0	0	0	0	0	0	0	4	0	0	0	1	1	0	0	1	1	0	0	0	2	0	0	0	2	0	0	2	0	0	0	2	5	5	0	0	73	12	5	1	4	0	48	7	1	0	0	0	0	0	3	2	1	0	0	0	1	0	0	0	0	0	0	0	0	0	0	0	0	0	0	0	0	0	0	0	0	12	1	0	0	2	1	1	1	8	0	6	0	0	0	2	3	0	0	0	0	0	0	1	0	0	0	9	5
2019	0	123	0	0	0	0	0	0	0	0	0	0	0	4	0	1	0	1	1	0	0	1	1	0	0	0	0	0	0	1	3	0	0	3	0	0	0	1	6	6	0	0	96	16	14	7	7	3	57	3	3	0	0	0	0	0	3	2	0	0	1	0	0	0	0	0	1	0	1	0	0	0	0	0	0	0	0	0	0	0	0	0	0	9	0	0	0	3	0	0	3	8	0	3	0	0	1	0	1	0	0	1	0	0	0	0	1	0	0	7	3
2020	0	98	0	0	0	0	0	0	0	0	0	0	0	3	0	1	0	0	0	0	0	0	0	0	0	0	1	0	1	0	4	0	0	4	0	0	0	1	8	7	1	1	66	13	4	2	2	0	43	5	1	0	0	0	0	0	3	1	0	1	1	0	1	0	0	0	0	0	0	0	2	2	1	1	0	0	0	0	0	0	0	0	0	9	0	0	0	0	0	2	5	17	1	4	0	0	0	0	2	0	0	0	0	0	0	2	1	0	0	18	3
2021	0	99	0	0	0	0	0	0	0	0	0	0	0	0	0	0	0	0	0	0	0	0	0	0	0	0	0	0	0	0	5	0	0	5	0	0	0	0	2	2	0	0	80	9	6	2	4	0	58	5	2	0	0	0	0	0	1	0	1	0	0	0	1	0	0	0	0	0	0	0	1	0	0	0	0	0	0	0	0	0	1	0	1	9	1	0	0	0	0	0	3	8	0	4	0	0	1	0	4	0	0	3	0	0	0	0	1	0	0	15	3
Alive at last contact	1753	0	0	0	0	0	0	0	0	0	0	0	0	0	0	0	0	0	0	0	0	0	0	0	0	0	0	0	0	0	0	0	0	0	0	0	0	0	0	0	0	0	0	0	0	0	0	0	0	0	0	0	0	0	0	0	0	0	0	0	0	0	0	0	0	0	0	0	0	0	0	0	0	0	0	0	0	0	0	0	0	0	0	0	0	0	0	0	0	0	0	0	0	0	0	0	0	0	0	0	0	0	0	0	0	0	0	0	0	0	0
Vulva
	Alive	All Malignant Cancers	Oral Cavity and Pharynx	Lip	Tongue	Salivary Gland	Floor of Mouth	Gum and Other Mouth	Nasopharynx	Tonsil	Oropharynx	Hypopharynx	Other Oral Cavity and Pharynx	Digestive System	Esophagus	Stomach	Small Intestine	Colon and Rectum	Colon excluding Rectum	Rectum and Rectosigmoid Junction	Anus, Anal Canal and Anorectum	Liver and Intrahepatic Bile Duct	Liver	Intrahepatic Bile Duct	Gallbladder	Other Biliary	Pancreas	Retroperitoneum	Peritoneum, Omentum and Mesentery	Other Digestive Organs	Respiratory System	Nose, Nasal Cavity and Middle Ear	Larynx	Lung and Bronchus	Pleura	Trachea, Mediastinum and Other Respiratory Organs	Bones and Joints	Soft Tissue including Heart	Skin	Melanoma of the Skin	Non-Melanoma Skin	Breast	Female Genital System	Cervix Uteri	Corpus and Uterus, NOS	Corpus Uteri	Uterus, NOS	Ovary	Vagina	Vulva	Other Female Genital Organs	Male Genital System	Prostate	Testis	Penis	Other Male Genital Organs	Urinary System	Urinary Bladder	Kidney and Renal Pelvis	Ureter	Other Urinary Organs	Eye and Orbit	Brain and Other Nervous System	Endocrine System	Thyroid	Other Endocrine including Thymus	Lymphoma	Hodgkin Lymphoma	Non-Hodgkin Lymphoma	Myeloma	Leukemia	Lymphocytic Leukemia	Acute Lymphocytic Leukemia	Chronic Lymphocytic Leukemia	Other Lymphocytic Leukemia	Myeloid and Monocytic Leukemia	Acute Myeloid Leukemia	Acute Monocytic Leukemia	Chronic Myeloid Leukemia	Other Myeloid/Monocytic Leukemia	Other Leukemia	Other Acute Leukemia	Aleukemic, Subleukemic and NOS	Miscellaneous Malignant Cancer	In situ, benign or unknown behavior neoplasm	Tuberculosis	Syphilis	Septicemia	Other Infectious and Parasitic Diseases including HIV	Diabetes Mellitus	Alzheimers (ICD-9 and 10 only)	Diseases of Heart	Hypertension without Heart Disease	Cerebrovascular Diseases	Atherosclerosis	Aortic Aneurysm and Dissection	Other Diseases of Arteries, Arterioles, Capillaries	Pneumonia and Influenza	Chronic Obstructive Pulmonary Disease and Allied Cond	Stomach and Duodenal Ulcers	Chronic Liver Disease and Cirrhosis	Nephritis, Nephrotic Syndrome and Nephrosis	Complications of Pregnancy, Childbirth, Puerperium	Congenital Anomalies	Certain Conditions Originating in Perinatal Period	Symptoms, Signs and Ill-Defined Conditions	Accidents and Adverse Effects	Suicide and Self-Inflicted Injury	Homicide and Legal Intervention	Other Cause of Death	State DC not available or state DC available but no COD
2000-2021	0	4950	21	2	3	1	0	8	1	2	0	1	3	205	11	9	1	84	53	31	10	27	16	11	2	1	53	1	3	3	300	1	2	297	0	0	6	28	244	221	23	56	3675	82	52	12	40	40	192	3253	56	0	0	0	0	0	36	20	9	0	7	0	21	3	3	0	16	0	16	12	25	8	1	7	0	12	12	0	0	0	5	2	3	302	41	0	0	87	64	146	210	1164	73	245	17	13	23	115	296	14	29	100	1	5	0	62	113	9	4	773	122
2000	0	32	0	0	0	0	0	0	0	0	0	0	0	0	0	0	0	0	0	0	0	0	0	0	0	0	0	0	0	0	1	0	0	1	0	0	0	0	2	1	1	0	29	0	0	0	0	0	2	25	2	0	0	0	0	0	0	0	0	0	0	0	0	0	0	0	0	0	0	0	0	0	0	0	0	0	0	0	0	0	0	0	0	0	0	0	0	0	0	0	0	4	0	3	1	0	0	0	1	0	0	0	0	0	0	0	0	0	0	4	1
2001	0	106	1	0	0	0	0	1	0	0	0	0	0	3	0	0	0	3	2	1	0	0	0	0	0	0	0	0	0	0	2	0	0	2	0	0	0	2	4	3	1	0	88	3	0	0	0	0	6	79	0	0	0	0	0	0	0	0	0	0	0	0	0	0	0	0	0	0	0	0	0	0	0	0	0	0	0	0	0	0	0	0	0	6	0	0	0	1	2	2	1	18	0	2	0	0	0	3	1	0	0	1	0	0	0	1	0	0	1	7	1
2002	0	132	1	0	0	0	0	0	1	0	0	0	0	2	1	0	0	0	0	0	0	0	0	0	0	0	0	1	0	0	8	0	0	8	0	0	0	0	11	10	1	1	101	0	1	0	1	0	7	90	3	0	0	0	0	0	0	0	0	0	0	0	0	0	0	0	0	0	0	0	0	0	0	0	0	0	0	0	0	0	0	0	0	8	1	0	0	2	0	3	3	23	1	4	0	0	0	1	3	0	0	3	0	0	0	1	1	0	0	7	2
2003	0	121	0	0	0	0	0	0	0	0	0	0	0	3	0	0	0	2	2	0	0	1	1	0	0	0	0	0	0	0	3	0	0	3	0	0	0	1	4	4	0	0	101	1	2	1	1	2	2	92	2	0	0	0	0	0	0	0	0	0	0	0	1	0	0	0	0	0	0	0	0	0	0	0	0	0	0	0	0	0	0	0	0	8	1	0	0	0	0	4	1	26	0	4	1	0	0	6	6	0	1	1	0	0	0	4	1	0	0	10	3
2004	0	147	1	0	0	0	0	1	0	0	0	0	0	1	0	0	0	1	0	1	0	0	0	0	0	0	0	0	0	0	5	0	0	5	0	0	0	1	7	7	0	1	114	6	2	1	1	1	12	93	0	0	0	0	0	0	1	0	0	0	1	0	0	0	0	0	0	0	0	0	1	1	0	1	0	0	0	0	0	0	0	0	0	15	1	0	0	4	1	4	4	34	1	4	0	2	0	3	8	0	1	2	0	0	0	0	3	1	0	15	2
2005	0	173	0	0	0	0	0	0	0	0	0	0	0	6	1	0	0	2	2	0	1	1	0	1	0	0	1	0	0	0	6	0	0	6	0	0	0	4	12	12	0	1	123	4	1	0	1	2	8	108	0	0	0	0	0	0	0	0	0	0	0	0	1	0	0	0	0	0	0	0	1	1	0	1	0	0	0	0	0	0	0	0	0	19	2	0	0	4	1	6	8	40	0	10	0	2	1	5	5	1	1	1	0	0	0	2	1	0	0	10	2
2006	0	198	0	0	0	0	0	0	0	0	0	0	0	8	0	0	0	6	4	2	0	0	0	0	0	0	2	0	0	0	4	0	0	4	0	0	0	0	11	11	0	1	161	6	1	0	1	0	9	142	3	0	0	0	0	0	0	0	0	0	0	0	0	0	0	0	2	0	2	0	2	0	0	0	0	1	1	0	0	0	1	0	1	9	1	0	0	3	4	5	2	42	1	5	1	0	2	7	10	1	0	2	0	0	0	1	4	0	0	17	4
2007	0	170	1	1	0	0	0	0	0	0	0	0	0	3	0	0	0	3	3	0	0	0	0	0	0	0	0	0	0	0	12	0	0	12	0	0	0	0	10	8	2	2	126	2	0	0	0	5	6	109	4	0	0	0	0	0	1	0	0	0	1	0	0	0	0	0	1	0	1	1	1	1	0	1	0	0	0	0	0	0	0	0	0	12	2	0	0	2	7	9	6	48	4	5	2	3	2	4	8	0	1	3	0	0	0	5	1	1	0	30	3
2008	0	211	2	0	0	0	0	1	0	0	0	0	1	7	0	0	0	4	2	2	0	0	0	0	0	0	3	0	0	0	13	0	0	13	0	0	0	3	7	6	1	3	156	4	2	1	1	3	11	135	1	0	0	0	0	0	1	0	1	0	0	0	1	0	0	0	2	0	2	0	0	0	0	0	0	0	0	0	0	0	0	0	0	16	3	0	0	3	3	5	7	57	0	13	0	3	1	4	9	1	0	4	0	1	0	4	2	0	0	24	3
2009	0	252	0	0	0	0	0	0	0	0	0	0	0	5	0	1	0	1	1	0	0	2	2	0	0	0	1	0	0	0	17	0	0	17	0	0	0	1	8	8	0	4	201	3	1	0	1	2	12	182	1	0	0	0	0	0	1	0	0	0	1	0	1	0	0	0	2	0	2	0	0	0	0	0	0	0	0	0	0	0	0	0	0	12	0	0	0	6	1	3	8	54	5	10	1	0	1	3	8	1	0	11	0	1	0	4	4	0	0	18	6
2010	0	237	1	0	1	0	0	0	0	0	0	0	0	10	0	0	0	4	3	1	0	1	1	0	0	0	5	0	0	0	12	0	0	12	0	0	2	3	21	20	1	3	164	3	4	0	4	2	10	142	3	0	0	0	0	0	5	4	1	0	0	0	3	1	1	0	1	0	1	0	0	0	0	0	0	0	0	0	0	0	0	0	0	11	0	0	0	6	4	8	9	64	2	13	1	1	1	5	9	2	3	4	0	0	0	0	7	1	0	37	2
2011	0	226	0	0	0	0	0	0	0	0	0	0	0	13	0	0	0	3	2	1	0	4	3	1	1	0	5	0	0	0	20	0	0	20	0	0	1	2	9	9	0	3	162	5	4	1	3	0	11	141	1	0	0	0	0	0	0	0	0	0	0	0	0	0	0	0	0	0	0	1	0	0	0	0	0	0	0	0	0	0	0	0	0	15	3	0	0	4	2	6	6	51	2	13	1	0	1	7	12	0	1	4	0	0	0	4	3	1	0	33	6
2012	0	241	1	0	0	0	0	1	0	0	0	0	0	9	0	4	0	3	1	2	1	0	0	0	1	0	0	0	0	0	15	0	1	14	0	0	1	3	9	8	1	0	175	3	1	0	1	3	12	152	4	0	0	0	0	0	5	4	0	0	1	0	1	0	0	0	2	0	2	2	0	0	0	0	0	0	0	0	0	0	0	0	0	18	5	0	0	6	2	8	16	43	8	14	0	0	0	4	12	2	0	6	0	0	0	5	6	0	0	31	3
2013	0	247	0	0	0	0	0	0	0	0	0	0	0	10	1	0	0	7	4	3	0	0	0	0	0	0	2	0	0	0	17	0	0	17	0	0	0	0	9	9	0	5	180	1	4	2	2	3	14	155	3	0	0	0	0	0	2	0	2	0	0	0	2	0	0	0	0	0	0	1	3	1	1	0	0	2	2	0	0	0	0	0	0	18	0	0	0	4	3	11	6	56	0	7	0	0	3	3	17	1	3	7	0	0	0	2	7	0	0	41	4
2014	0	292	1	0	0	0	0	0	0	1	0	0	0	8	0	0	0	4	3	1	0	1	1	0	0	0	3	0	0	0	18	0	0	18	0	0	1	2	19	17	2	1	216	2	5	0	5	2	10	190	7	0	0	0	0	0	1	1	0	0	0	0	2	0	0	0	0	0	0	0	2	1	0	1	0	1	1	0	0	0	0	0	0	21	2	0	0	2	5	5	16	73	2	12	0	0	0	6	19	1	2	1	1	0	0	2	8	0	0	39	9
2015	0	290	2	0	0	1	0	1	0	0	0	0	0	11	0	0	0	6	3	3	0	1	0	1	0	0	3	0	0	1	19	0	0	19	0	0	0	0	17	15	2	4	213	6	6	0	6	1	10	186	4	0	0	0	0	0	3	2	0	0	1	0	1	0	0	0	0	0	0	1	1	0	0	0	0	0	0	0	0	0	1	0	1	18	0	0	0	4	6	9	8	66	6	12	1	0	0	14	29	2	1	5	0	1	0	3	9	0	0	42	8
2016	0	270	4	1	1	0	0	2	0	0	0	0	0	18	3	0	1	4	3	1	2	3	2	1	0	0	5	0	0	0	19	0	0	19	0	0	0	1	11	9	2	4	195	3	2	0	2	2	8	176	4	0	0	0	0	0	3	2	1	0	0	0	0	0	0	0	1	0	1	1	3	0	0	0	0	2	2	0	0	0	1	1	0	10	6	0	0	6	7	7	19	71	2	19	1	0	1	6	29	0	1	4	0	1	0	2	7	1	0	52	9
2017	0	328	2	0	1	0	0	0	0	0	0	1	0	12	0	1	0	6	3	3	0	1	0	1	0	0	4	0	0	0	26	0	0	26	0	0	0	1	13	12	1	4	241	8	7	3	4	2	14	207	3	0	0	0	0	0	4	2	1	0	1	0	1	0	0	0	2	0	2	1	4	0	0	0	0	3	3	0	0	0	1	1	0	17	1	0	0	5	5	15	20	85	9	26	1	1	2	12	12	1	2	6	0	1	0	5	11	0	0	46	8
2018	0	306	1	0	0	0	0	0	0	0	0	0	1	17	0	1	0	5	4	1	2	4	3	1	0	1	3	0	1	0	18	0	0	18	0	0	1	2	17	16	1	6	214	6	3	1	2	0	4	199	2	0	0	0	0	0	4	2	1	0	1	0	2	1	1	0	2	0	2	0	2	1	0	1	0	1	1	0	0	0	0	0	0	19	1	0	0	6	4	2	18	71	4	13	0	0	2	5	24	0	2	11	0	0	0	4	7	2	1	50	10
2019	0	316	1	0	0	0	0	1	0	0	0	0	0	17	2	1	0	6	4	2	0	2	0	2	0	0	4	0	1	1	20	0	0	20	0	0	0	0	15	13	2	4	237	7	2	1	1	4	10	213	1	0	0	0	0	0	0	0	0	0	0	0	1	0	0	0	1	0	1	2	2	1	0	1	0	0	0	0	0	0	1	0	1	16	3	0	0	8	1	12	13	84	11	18	2	1	2	3	23	0	4	6	0	0	0	6	11	0	1	53	5
2020	0	330	1	0	0	0	0	0	0	1	0	0	0	22	2	1	0	6	2	4	2	3	2	1	0	0	7	0	0	1	26	1	1	24	0	0	0	0	15	12	3	6	240	5	1	0	1	3	7	220	4	0	0	0	0	0	2	0	2	0	0	0	2	1	1	0	0	0	0	0	2	0	0	0	0	2	2	0	0	0	0	0	0	13	3	0	0	4	1	12	29	88	4	20	4	0	3	8	27	1	4	12	0	0	0	3	12	2	0	97	14
2021	0	325	1	0	0	0	0	0	0	0	0	0	1	20	1	0	0	8	5	3	2	3	1	2	0	0	5	0	1	0	19	0	0	19	0	0	0	2	13	11	2	3	238	4	3	1	2	3	7	217	4	0	0	0	0	0	3	3	0	0	0	0	2	0	0	0	0	0	0	2	1	1	0	1	0	0	0	0	0	0	0	0	0	21	6	0	0	7	5	10	10	66	11	18	0	0	1	6	24	0	2	6	0	0	0	4	8	0	1	110	17
Alive at last contact	9010	0	0	0	0	0	0	0	0	0	0	0	0	0	0	0	0	0	0	0	0	0	0	0	0	0	0	0	0	0	0	0	0	0	0	0	0	0	0	0	0	0	0	0	0	0	0	0	0	0	0	0	0	0	0	0	0	0	0	0	0	0	0	0	0	0	0	0	0	0	0	0	0	0	0	0	0	0	0	0	0	0	0	0	0	0	0	0	0	0	0	0	0	0	0	0	0	0	0	0	0	0	0	0	0	0	0	0	0	0	0
Other Female Genital Organs
	Alive	All Malignant Cancers	Oral Cavity and Pharynx	Lip	Tongue	Salivary Gland	Floor of Mouth	Gum and Other Mouth	Nasopharynx	Tonsil	Oropharynx	Hypopharynx	Other Oral Cavity and Pharynx	Digestive System	Esophagus	Stomach	Small Intestine	Colon and Rectum	Colon excluding Rectum	Rectum and Rectosigmoid Junction	Anus, Anal Canal and Anorectum	Liver and Intrahepatic Bile Duct	Liver	Intrahepatic Bile Duct	Gallbladder	Other Biliary	Pancreas	Retroperitoneum	Peritoneum, Omentum and Mesentery	Other Digestive Organs	Respiratory System	Nose, Nasal Cavity and Middle Ear	Larynx	Lung and Bronchus	Pleura	Trachea, Mediastinum and Other Respiratory Organs	Bones and Joints	Soft Tissue including Heart	Skin	Melanoma of the Skin	Non-Melanoma Skin	Breast	Female Genital System	Cervix Uteri	Corpus and Uterus, NOS	Corpus Uteri	Uterus, NOS	Ovary	Vagina	Vulva	Other Female Genital Organs	Male Genital System	Prostate	Testis	Penis	Other Male Genital Organs	Urinary System	Urinary Bladder	Kidney and Renal Pelvis	Ureter	Other Urinary Organs	Eye and Orbit	Brain and Other Nervous System	Endocrine System	Thyroid	Other Endocrine including Thymus	Lymphoma	Hodgkin Lymphoma	Non-Hodgkin Lymphoma	Myeloma	Leukemia	Lymphocytic Leukemia	Acute Lymphocytic Leukemia	Chronic Lymphocytic Leukemia	Other Lymphocytic Leukemia	Myeloid and Monocytic Leukemia	Acute Myeloid Leukemia	Acute Monocytic Leukemia	Chronic Myeloid Leukemia	Other Myeloid/Monocytic Leukemia	Other Leukemia	Other Acute Leukemia	Aleukemic, Subleukemic and NOS	Miscellaneous Malignant Cancer	In situ, benign or unknown behavior neoplasm	Tuberculosis	Syphilis	Septicemia	Other Infectious and Parasitic Diseases including HIV	Diabetes Mellitus	Alzheimers (ICD-9 and 10 only)	Diseases of Heart	Hypertension without Heart Disease	Cerebrovascular Diseases	Atherosclerosis	Aortic Aneurysm and Dissection	Other Diseases of Arteries, Arterioles, Capillaries	Pneumonia and Influenza	Chronic Obstructive Pulmonary Disease and Allied Cond	Stomach and Duodenal Ulcers	Chronic Liver Disease and Cirrhosis	Nephritis, Nephrotic Syndrome and Nephrosis	Complications of Pregnancy, Childbirth, Puerperium	Congenital Anomalies	Certain Conditions Originating in Perinatal Period	Symptoms, Signs and Ill-Defined Conditions	Accidents and Adverse Effects	Suicide and Self-Inflicted Injury	Homicide and Legal Intervention	Other Cause of Death	State DC not available or state DC available but no COD
2000-2021	0	4720	1	0	1	0	0	0	0	0	0	0	0	221	2	20	2	43	34	9	0	13	10	3	3	3	25	8	97	5	61	1	0	60	0	0	1	34	2	1	1	22	3731	82	306	118	188	2078	15	10	1240	0	0	0	0	0	21	15	3	1	2	0	6	1	0	1	3	0	3	2	16	0	0	0	0	14	13	1	0	0	2	2	0	598	27	0	0	28	11	23	27	179	10	50	1	1	4	16	39	3	9	15	5	1	0	16	24	5	1	181	85
2000	0	21	0	0	0	0	0	0	0	0	0	0	0	4	0	0	0	0	0	0	0	0	0	0	0	0	3	0	1	0	0	0	0	0	0	0	0	0	0	0	0	0	13	1	2	1	1	7	0	0	3	0	0	0	0	0	0	0	0	0	0	0	0	0	0	0	0	0	0	0	0	0	0	0	0	0	0	0	0	0	0	0	0	4	1	0	0	0	0	0	0	0	0	0	0	0	0	0	0	0	0	0	0	0	0	0	0	0	0	1	0
2001	0	39	0	0	0	0	0	0	0	0	0	0	0	7	0	0	0	0	0	0	0	1	0	1	0	0	4	1	1	0	1	0	0	1	0	0	0	1	0	0	0	0	27	3	5	1	4	7	0	1	11	0	0	0	0	0	0	0	0	0	0	0	0	0	0	0	0	0	0	0	0	0	0	0	0	0	0	0	0	0	0	0	0	3	1	0	0	0	1	1	0	1	0	1	0	0	0	0	0	0	0	1	0	0	0	0	0	0	0	2	0
2002	0	66	0	0	0	0	0	0	0	0	0	0	0	2	0	0	0	1	1	0	0	1	1	0	0	0	0	0	0	0	2	0	0	2	0	0	0	0	0	0	0	1	49	1	8	2	6	16	2	0	22	0	0	0	0	0	0	0	0	0	0	0	1	1	0	1	0	0	0	0	0	0	0	0	0	0	0	0	0	0	0	0	0	10	0	0	0	0	0	1	0	5	0	0	0	0	0	0	0	0	0	0	0	0	0	0	1	0	0	2	2
2003	0	65	0	0	0	0	0	0	0	0	0	0	0	4	0	1	0	0	0	0	0	0	0	0	0	0	1	0	2	0	0	0	0	0	0	0	0	1	0	0	0	0	46	4	3	2	1	19	1	0	19	0	0	0	0	0	0	0	0	0	0	0	1	0	0	0	0	0	0	0	0	0	0	0	0	0	0	0	0	0	0	0	0	13	0	0	0	0	0	0	0	4	0	0	0	0	0	0	1	0	0	0	2	0	0	0	0	0	0	3	0
2004	0	79	0	0	0	0	0	0	0	0	0	0	0	1	0	0	0	0	0	0	0	0	0	0	0	0	0	0	1	0	1	0	0	1	0	0	0	1	0	0	0	0	62	4	10	3	7	20	1	1	26	0	0	0	0	0	0	0	0	0	0	0	0	0	0	0	0	0	0	0	0	0	0	0	0	0	0	0	0	0	0	0	0	14	0	0	0	0	1	0	0	3	0	3	0	0	0	0	0	0	0	0	0	0	0	0	2	0	0	2	1
2005	0	85	0	0	0	0	0	0	0	0	0	0	0	1	0	0	0	1	0	1	0	0	0	0	0	0	0	0	0	0	3	0	0	3	0	0	0	0	0	0	0	0	64	3	7	1	6	28	0	1	25	0	0	0	0	0	1	1	0	0	0	0	0	0	0	0	0	0	0	0	0	0	0	0	0	0	0	0	0	0	0	0	0	16	1	0	0	0	0	2	1	3	0	1	0	0	0	0	2	0	0	0	0	0	0	0	0	0	0	3	1
2006	0	88	0	0	0	0	0	0	0	0	0	0	0	4	0	0	0	2	2	0	0	0	0	0	0	0	1	0	1	0	2	0	0	2	0	0	0	1	0	0	0	0	70	4	9	5	4	30	0	1	26	0	0	0	0	0	0	0	0	0	0	0	0	0	0	0	0	0	0	0	1	0	0	0	0	0	0	0	0	0	1	1	0	10	2	0	0	1	0	0	0	6	0	2	0	0	0	1	1	0	0	0	1	1	0	0	1	0	0	4	5
2007	0	114	0	0	0	0	0	0	0	0	0	0	0	9	0	2	1	1	1	0	0	1	1	0	0	0	1	0	3	0	1	0	0	1	0	0	0	3	0	0	0	2	91	2	7	4	3	49	0	0	33	0	0	0	0	0	0	0	0	0	0	0	0	0	0	0	0	0	0	0	0	0	0	0	0	0	0	0	0	0	0	0	0	8	1	0	0	0	0	1	2	7	0	4	0	0	0	0	0	1	0	2	0	0	0	1	0	0	0	3	3
2008	0	110	0	0	0	0	0	0	0	0	0	0	0	3	0	0	0	2	1	1	0	0	0	0	0	1	0	0	0	0	2	0	0	2	0	0	0	0	0	0	0	1	87	3	10	2	8	41	0	0	33	0	0	0	0	0	2	2	0	0	0	0	0	0	0	0	0	0	0	0	1	0	0	0	0	0	0	0	0	0	1	1	0	14	1	0	0	2	0	0	1	3	0	1	0	0	0	0	2	0	0	1	0	0	0	0	0	0	0	2	4
2009	0	128	0	0	0	0	0	0	0	0	0	0	0	6	0	1	0	1	1	0	0	0	0	0	0	0	1	0	3	0	1	0	0	1	0	0	0	2	0	0	0	3	104	3	5	0	5	47	0	0	49	0	0	0	0	0	1	1	0	0	0	0	0	0	0	0	0	0	0	0	0	0	0	0	0	0	0	0	0	0	0	0	0	11	1	0	0	0	1	2	1	5	1	1	0	0	0	0	2	1	1	0	0	0	0	0	0	0	0	7	0
2010	0	148	0	0	0	0	0	0	0	0	0	0	0	7	0	1	0	1	1	0	0	1	0	1	0	0	0	1	3	0	2	0	0	2	0	0	0	4	0	0	0	0	117	2	14	3	11	61	1	1	38	0	0	0	0	0	0	0	0	0	0	0	0	0	0	0	0	0	0	0	0	0	0	0	0	0	0	0	0	0	0	0	0	18	1	0	0	0	1	1	0	9	1	0	0	0	0	0	3	0	1	0	0	0	0	0	0	0	0	4	3
2011	0	152	0	0	0	0	0	0	0	0	0	0	0	8	0	1	1	3	3	0	0	0	0	0	0	0	1	0	2	0	1	0	0	1	0	0	0	1	0	0	0	1	120	5	8	2	6	55	2	0	50	0	0	0	0	0	0	0	0	0	0	0	0	0	0	0	1	0	1	0	0	0	0	0	0	0	0	0	0	0	0	0	0	20	2	0	0	2	0	0	2	8	0	0	0	0	0	3	2	0	0	0	0	0	0	1	0	0	0	8	1
2012	0	199	0	0	0	0	0	0	0	0	0	0	0	12	1	2	0	2	1	1	0	0	0	0	0	0	0	0	7	0	5	0	0	5	0	0	0	3	0	0	0	1	152	3	16	2	14	84	2	0	47	0	0	0	0	0	1	0	1	0	0	0	0	0	0	0	0	0	0	0	2	0	0	0	0	2	2	0	0	0	0	0	0	23	1	0	0	0	1	1	0	7	0	4	0	0	1	0	3	0	0	2	1	0	0	0	2	0	0	7	4
2013	0	209	0	0	0	0	0	0	0	0	0	0	0	11	0	0	0	4	3	1	0	1	1	0	0	0	0	1	4	1	1	0	0	1	0	0	0	3	0	0	0	4	164	8	14	3	11	90	1	0	51	0	0	0	0	0	0	0	0	0	0	0	0	0	0	0	0	0	0	0	1	0	0	0	0	1	0	1	0	0	0	0	0	25	1	0	0	0	0	1	2	4	0	2	0	0	0	1	2	0	0	0	0	0	0	2	2	1	0	7	3
2014	0	247	0	0	0	0	0	0	0	0	0	0	0	8	0	0	0	1	0	1	0	0	0	0	0	0	1	0	5	1	3	0	0	3	0	0	0	3	0	0	0	2	196	2	15	10	5	103	1	0	75	0	0	0	0	0	1	1	0	0	0	0	0	0	0	0	0	0	0	0	1	0	0	0	0	1	1	0	0	0	0	0	0	33	0	0	0	2	1	2	1	8	2	2	0	0	0	0	2	0	0	0	0	0	0	0	3	0	0	13	3
2015	0	257	0	0	0	0	0	0	0	0	0	0	0	12	0	1	0	2	2	0	0	0	0	0	0	0	3	0	6	0	2	0	0	2	0	0	0	0	1	1	0	1	213	8	19	8	11	108	0	1	77	0	0	0	0	0	1	1	0	0	0	0	1	0	0	0	0	0	0	0	0	0	0	0	0	0	0	0	0	0	0	0	0	26	1	0	0	3	0	1	4	9	0	2	1	0	1	2	1	0	0	1	0	0	0	0	0	0	0	8	1
2016	0	338	0	0	0	0	0	0	0	0	0	0	0	20	0	0	0	4	4	0	0	0	0	0	0	0	1	0	13	2	10	1	0	9	0	0	0	1	0	0	0	0	265	5	22	11	11	143	2	0	93	0	0	0	0	0	0	0	0	0	0	0	0	0	0	0	0	0	0	0	0	0	0	0	0	0	0	0	0	0	0	0	0	42	1	0	0	3	1	2	2	13	0	7	0	0	0	0	4	0	0	0	0	0	0	3	1	1	0	12	3
2017	0	360	0	0	0	0	0	0	0	0	0	0	0	16	0	2	0	1	1	0	0	2	2	0	0	0	1	0	10	0	3	0	0	3	0	0	0	3	0	0	0	0	285	1	29	16	13	154	1	1	99	0	0	0	0	0	2	2	0	0	0	0	0	0	0	0	0	0	0	0	1	0	0	0	0	1	1	0	0	0	0	0	0	50	0	0	0	0	0	2	1	13	1	2	0	0	1	0	3	0	1	1	0	0	0	3	1	0	0	10	4
2018	0	406	1	0	1	0	0	0	0	0	0	0	0	17	0	2	0	4	3	1	0	2	2	0	0	2	0	1	5	1	2	0	0	2	0	0	0	2	0	0	0	2	341	4	21	7	14	222	0	0	94	0	0	0	0	0	2	2	0	0	0	0	0	0	0	0	0	0	0	1	2	0	0	0	0	2	2	0	0	0	0	0	0	36	1	0	0	1	1	1	4	12	1	4	0	0	0	3	3	0	0	4	0	0	0	2	3	0	0	13	9
2019	0	473	0	0	0	0	0	0	0	0	0	0	0	15	1	0	0	4	3	1	0	0	0	0	2	0	1	1	6	0	5	0	0	5	0	0	0	2	0	0	0	0	376	7	25	14	11	234	0	0	110	0	0	0	0	0	4	0	2	1	1	0	1	0	0	0	0	0	0	1	0	0	0	0	0	0	0	0	0	0	0	0	0	69	3	0	0	4	0	0	0	15	0	3	0	0	0	2	4	1	1	0	1	0	0	1	2	1	0	23	9
2020	0	526	0	0	0	0	0	0	0	0	0	0	0	26	0	5	0	1	1	0	0	1	1	0	1	0	2	2	14	0	5	0	0	5	0	0	0	2	1	0	1	3	409	5	22	8	14	250	1	2	129	0	0	0	0	0	3	2	0	0	1	0	0	0	0	0	0	0	0	0	2	0	0	0	0	2	2	0	0	0	0	0	0	75	5	0	0	7	2	3	3	23	4	3	0	0	0	1	2	0	2	1	0	0	0	3	1	1	0	21	13
2021	0	610	0	0	0	0	0	0	0	0	0	0	0	28	0	2	0	8	6	2	0	3	2	1	0	0	4	1	10	0	9	0	0	9	0	0	1	1	0	0	0	1	480	4	35	13	22	310	0	1	130	0	0	0	0	0	3	3	0	0	0	0	2	0	0	0	2	0	2	0	5	0	0	0	0	5	5	0	0	0	0	0	0	78	3	0	0	3	1	2	3	21	0	8	0	1	1	3	2	0	3	2	0	0	0	0	5	1	1	26	16
Alive at last contact	5330	0	0	0	0	0	0	0	0	0	0	0	0	0	0	0	0	0	0	0	0	0	0	0	0	0	0	0	0	0	0	0	0	0	0	0	0	0	0	0	0	0	0	0	0	0	0	0	0	0	0	0	0	0	0	0	0	0	0	0	0	0	0	0	0	0	0	0	0	0	0	0	0	0	0	0	0	0	0	0	0	0	0	0	0	0	0	0	0	0	0	0	0	0	0	0	0	0	0	0	0	0	0	0	0	0	0	0	0	0	0
Male Genital System
	Alive	All Malignant Cancers	Oral Cavity and Pharynx	Lip	Tongue	Salivary Gland	Floor of Mouth	Gum and Other Mouth	Nasopharynx	Tonsil	Oropharynx	Hypopharynx	Other Oral Cavity and Pharynx	Digestive System	Esophagus	Stomach	Small Intestine	Colon and Rectum	Colon excluding Rectum	Rectum and Rectosigmoid Junction	Anus, Anal Canal and Anorectum	Liver and Intrahepatic Bile Duct	Liver	Intrahepatic Bile Duct	Gallbladder	Other Biliary	Pancreas	Retroperitoneum	Peritoneum, Omentum and Mesentery	Other Digestive Organs	Respiratory System	Nose, Nasal Cavity and Middle Ear	Larynx	Lung and Bronchus	Pleura	Trachea, Mediastinum and Other Respiratory Organs	Bones and Joints	Soft Tissue including Heart	Skin	Melanoma of the Skin	Non-Melanoma Skin	Breast	Female Genital System	Cervix Uteri	Corpus and Uterus, NOS	Corpus Uteri	Uterus, NOS	Ovary	Vagina	Vulva	Other Female Genital Organs	Male Genital System	Prostate	Testis	Penis	Other Male Genital Organs	Urinary System	Urinary Bladder	Kidney and Renal Pelvis	Ureter	Other Urinary Organs	Eye and Orbit	Brain and Other Nervous System	Endocrine System	Thyroid	Other Endocrine including Thymus	Lymphoma	Hodgkin Lymphoma	Non-Hodgkin Lymphoma	Myeloma	Leukemia	Lymphocytic Leukemia	Acute Lymphocytic Leukemia	Chronic Lymphocytic Leukemia	Other Lymphocytic Leukemia	Myeloid and Monocytic Leukemia	Acute Myeloid Leukemia	Acute Monocytic Leukemia	Chronic Myeloid Leukemia	Other Myeloid/Monocytic Leukemia	Other Leukemia	Other Acute Leukemia	Aleukemic, Subleukemic and NOS	Miscellaneous Malignant Cancer	In situ, benign or unknown behavior neoplasm	Tuberculosis	Syphilis	Septicemia	Other Infectious and Parasitic Diseases including HIV	Diabetes Mellitus	Alzheimers (ICD-9 and 10 only)	Diseases of Heart	Hypertension without Heart Disease	Cerebrovascular Diseases	Atherosclerosis	Aortic Aneurysm and Dissection	Other Diseases of Arteries, Arterioles, Capillaries	Pneumonia and Influenza	Chronic Obstructive Pulmonary Disease and Allied Cond	Stomach and Duodenal Ulcers	Chronic Liver Disease and Cirrhosis	Nephritis, Nephrotic Syndrome and Nephrosis	Complications of Pregnancy, Childbirth, Puerperium	Congenital Anomalies	Certain Conditions Originating in Perinatal Period	Symptoms, Signs and Ill-Defined Conditions	Accidents and Adverse Effects	Suicide and Self-Inflicted Injury	Homicide and Legal Intervention	Other Cause of Death	State DC not available or state DC available but no COD
2000-2021	0	151209	866	7	199	116	12	98	65	77	90	53	149	17481	2085	1564	209	4922	3849	1073	96	2520	1847	673	164	197	5466	55	44	159	16444	43	324	15954	95	28	244	643	1468	946	522	78	0	0	0	0	0	0	0	0	0	91966	89030	1728	1077	131	4600	2883	1576	52	89	27	1724	217	137	80	2514	91	2423	1481	3010	588	101	443	44	1745	1435	23	143	144	677	244	433	8446	2054	74	3	3917	2039	7999	10258	72876	3680	14539	758	1151	838	6101	15085	396	2156	5497	1	188	6	2551	7946	2532	262	46843	7943
2000	0	557	0	0	0	0	0	0	0	0	0	0	0	30	1	5	0	9	7	2	1	6	6	0	0	0	8	0	0	0	24	0	0	24	0	0	0	1	3	1	2	0	0	0	0	0	0	0	0	0	0	453	431	14	8	0	8	6	2	0	0	0	5	1	1	0	3	0	3	0	4	1	0	1	0	3	3	0	0	0	0	0	0	25	1	0	0	7	6	11	10	250	5	45	6	6	1	22	39	2	4	12	0	0	0	1	14	10	0	67	6
2001	0	1532	3	0	1	0	0	0	0	1	0	1	0	92	6	12	1	24	21	3	0	14	11	3	0	1	34	0	0	0	115	0	0	115	0	0	5	4	1	1	0	1	0	0	0	0	0	0	0	0	0	1167	1095	47	24	1	21	13	8	0	0	0	12	0	0	0	12	0	12	7	13	1	0	0	1	8	6	0	1	1	4	2	2	79	13	1	0	15	11	51	18	679	12	114	17	18	3	55	114	4	11	26	0	2	0	14	47	11	3	163	41
2002	0	2390	9	0	3	0	0	1	0	2	0	0	3	163	17	16	2	46	39	7	0	15	13	2	1	3	62	0	1	0	190	0	2	186	1	1	3	9	8	4	4	1	0	0	0	0	0	0	0	0	0	1769	1671	64	32	2	38	19	17	1	1	0	16	3	2	1	17	1	16	10	26	2	1	1	0	14	11	0	2	1	10	7	3	128	20	1	0	40	21	99	39	1009	34	183	13	21	9	97	220	9	24	45	0	5	0	20	72	38	2	287	57
2003	0	3164	10	0	1	0	0	1	0	0	2	1	5	265	31	38	3	79	66	13	0	38	28	10	3	2	69	0	0	2	289	1	8	278	2	0	4	10	11	8	3	0	0	0	0	0	0	0	0	0	0	2212	2132	46	32	2	61	29	30	1	1	1	27	4	4	0	32	1	31	9	40	4	1	3	0	27	22	2	1	2	9	5	4	189	32	3	0	75	24	123	73	1401	37	254	21	32	18	128	229	12	32	74	0	2	0	20	95	46	2	406	97
2004	0	3927	20	0	1	4	1	4	1	1	0	2	6	383	47	43	5	111	94	17	1	49	40	9	1	4	117	1	1	3	408	0	8	398	2	0	2	11	21	16	5	3	0	0	0	0	0	0	0	0	0	2596	2482	74	36	4	75	40	32	1	2	1	34	3	1	2	60	1	59	23	57	5	1	3	1	36	33	0	1	2	16	8	8	230	42	3	1	98	33	163	106	1657	46	338	44	44	10	123	315	9	31	97	0	4	0	34	138	53	7	585	152
2005	0	4538	17	0	8	2	0	1	2	1	0	1	2	402	40	44	2	130	111	19	2	51	40	11	4	4	123	1	0	1	493	2	9	477	4	1	9	15	30	17	13	4	0	0	0	0	0	0	0	0	0	3010	2901	65	42	2	110	67	41	0	2	1	33	1	1	0	64	3	61	35	58	9	1	8	0	34	29	0	2	3	15	7	8	256	39	1	0	96	50	190	135	1973	78	348	37	39	38	136	372	18	68	119	0	6	0	69	165	54	5	672	119
2006	0	5059	28	0	7	1	1	5	0	0	3	4	7	486	56	57	7	147	121	26	0	39	33	6	5	10	159	3	2	1	593	0	10	581	1	1	4	14	36	18	18	2	0	0	0	0	0	0	0	0	0	3273	3154	85	30	4	111	59	47	0	5	0	46	6	4	2	68	4	64	29	68	14	2	12	0	35	30	0	2	3	19	12	7	295	50	1	0	119	66	223	191	2234	72	410	23	60	24	205	458	19	59	137	0	1	0	115	201	58	12	882	173
2007	0	5678	27	0	4	4	1	1	2	3	3	3	6	605	78	61	4	186	156	30	1	69	56	13	5	12	183	4	1	1	645	2	10	629	3	1	4	28	46	33	13	6	0	0	0	0	0	0	0	0	0	3579	3472	61	44	2	112	61	48	1	2	0	55	9	5	4	85	3	82	45	101	17	4	11	2	55	46	1	6	2	29	13	16	331	49	3	0	127	68	259	199	2432	87	486	29	67	31	201	535	18	54	197	0	2	0	117	221	90	7	1018	209
2008	0	6159	31	0	6	3	1	4	3	0	3	2	9	668	83	64	7	211	170	41	3	78	59	19	12	12	190	1	1	6	720	3	13	703	1	0	5	18	49	32	17	6	0	0	0	0	0	0	0	0	0	3888	3763	75	48	2	147	77	64	3	3	1	63	8	6	2	91	3	88	67	84	13	3	9	1	48	39	0	6	3	23	13	10	313	66	3	0	136	71	285	267	2716	93	527	31	49	29	229	587	9	68	177	0	11	1	165	268	81	13	1183	227
2009	0	6541	30	0	7	6	0	3	4	1	0	5	4	736	102	66	12	206	161	45	3	97	78	19	13	4	226	1	0	6	852	3	11	833	5	0	5	32	56	37	19	3	0	0	0	0	0	0	0	0	0	3948	3832	70	40	6	161	92	66	1	2	1	74	8	5	3	88	2	86	55	124	23	4	19	0	65	51	2	5	7	36	14	22	368	79	3	0	148	105	305	338	2974	115	577	32	46	46	267	684	18	83	222	1	7	2	117	326	105	9	1393	261
2010	0	7318	34	1	9	4	1	2	3	3	2	1	8	886	93	89	18	258	207	51	5	122	90	32	3	12	274	1	2	9	861	1	21	831	8	0	6	31	58	38	20	3	0	0	0	0	0	0	0	0	0	4412	4282	82	39	9	211	126	77	2	6	1	76	8	7	1	120	6	114	56	151	27	4	22	1	98	79	2	10	7	26	14	12	404	104	4	0	166	99	347	369	3265	140	548	34	52	44	295	744	11	92	249	0	4	0	155	345	121	7	1679	306
2011	0	7496	42	0	7	7	1	9	5	2	2	1	8	906	123	79	9	287	234	53	6	124	94	30	8	8	253	2	2	5	923	0	16	899	7	1	9	26	74	48	26	3	0	0	0	0	0	0	0	0	0	4445	4298	92	49	6	215	142	70	2	1	1	70	9	3	6	129	6	123	79	164	36	6	26	4	89	72	4	5	8	39	13	26	401	108	4	0	175	102	362	433	3544	173	700	44	63	47	325	791	21	97	249	0	12	0	171	363	140	18	1902	312
2012	0	7875	43	1	17	3	0	3	4	3	4	0	8	925	110	77	14	265	210	55	5	130	103	27	9	6	289	3	5	12	1013	1	21	981	8	2	12	29	90	73	17	4	0	0	0	0	0	0	0	0	0	4532	4361	97	66	8	267	162	98	3	4	1	99	10	8	2	147	5	142	102	185	37	5	28	4	103	88	0	7	8	45	13	32	416	99	2	0	189	128	414	491	3792	191	659	49	53	39	321	874	27	103	279	0	10	0	182	468	138	14	2045	366
2013	0	8352	51	0	10	7	3	5	6	5	6	2	7	1008	132	79	8	297	233	64	4	153	107	46	8	13	301	3	1	9	1034	2	15	1012	3	2	9	41	105	67	38	6	0	0	0	0	0	0	0	0	0	4843	4713	76	45	9	269	162	97	5	5	1	93	12	6	6	162	5	157	74	194	23	5	16	2	115	98	3	8	6	56	26	30	450	102	1	0	203	125	452	543	4154	214	805	48	72	56	416	924	28	109	315	0	10	1	136	415	150	10	2388	497
2014	0	8735	47	0	8	10	0	6	5	4	6	3	5	1069	142	105	9	303	243	60	4	153	111	42	4	8	323	2	2	14	1101	4	19	1068	7	3	22	43	107	76	31	4	0	0	0	0	0	0	0	0	0	5030	4855	102	65	8	312	204	104	1	3	5	102	17	10	7	146	7	139	98	175	37	7	26	4	95	76	1	8	10	43	16	27	457	159	6	0	226	131	481	624	4178	215	833	44	60	55	344	928	23	124	334	0	10	0	123	467	173	21	2444	579
2015	0	9118	67	2	15	10	0	8	6	9	8	3	6	1156	151	105	13	333	247	86	10	162	126	36	6	13	353	3	1	6	1019	2	20	992	4	1	15	39	102	64	38	2	0	0	0	0	0	0	0	0	0	5281	5127	82	67	5	327	213	101	4	9	1	107	17	10	7	176	5	171	98	206	44	9	32	3	122	91	3	13	15	40	11	29	505	159	4	0	231	126	477	753	4538	237	912	40	65	49	399	1001	27	139	388	0	14	0	135	500	144	11	2683	459
2016	0	9835	59	1	6	8	1	10	6	1	6	8	12	1187	142	98	15	326	250	76	4	173	123	50	12	19	374	6	6	12	1003	2	22	972	6	1	11	44	101	61	40	6	0	0	0	0	0	0	0	0	0	5883	5716	100	59	8	350	209	131	4	6	2	114	18	11	7	183	7	176	104	204	51	5	39	7	118	104	0	8	6	35	12	23	566	119	4	0	285	151	535	772	4734	266	980	61	68	62	374	1003	29	150	394	0	15	1	141	567	160	13	2903	485
2017	0	10295	77	0	20	12	0	5	3	4	12	6	15	1240	158	97	22	349	267	82	6	178	125	53	15	15	390	2	2	6	1118	5	22	1083	5	3	17	59	99	63	36	6	0	0	0	0	0	0	0	0	0	6067	5871	101	87	8	336	218	108	7	3	3	127	14	8	6	198	4	194	112	248	47	6	41	0	146	118	1	14	13	55	14	41	574	144	5	1	312	165	605	873	5060	276	1058	26	65	56	462	1073	27	154	426	0	15	0	130	592	172	17	3221	452
2018	0	10503	61	1	18	7	1	7	4	7	8	2	6	1297	147	114	11	338	253	85	12	209	148	61	9	12	423	6	4	12	997	5	20	962	7	3	18	50	129	75	54	4	0	0	0	0	0	0	0	0	0	6349	6169	99	72	9	339	219	109	3	8	4	139	8	4	4	195	8	187	119	214	43	6	36	1	123	103	0	8	12	48	16	32	580	151	8	1	260	127	627	960	5248	324	1125	33	63	56	493	1134	16	181	418	0	10	0	149	585	220	19	3366	579
2019	0	10486	70	0	13	9	1	7	6	13	8	3	10	1318	123	108	15	341	254	87	8	236	154	82	17	15	426	5	5	19	1034	1	26	999	7	1	28	51	117	79	38	6	0	0	0	0	0	0	0	0	0	6205	6040	98	60	7	371	265	101	1	4	0	144	16	11	5	171	7	164	116	214	46	8	33	5	130	100	4	11	15	38	5	33	625	190	8	0	316	146	575	993	5315	327	1138	45	62	53	350	1079	33	202	409	0	14	0	183	657	208	21	3518	778
2020	0	10764	68	0	19	10	0	12	3	8	8	2	6	1276	152	106	13	302	220	82	9	212	158	54	12	12	434	6	4	14	1005	4	28	965	6	2	24	41	115	71	44	6	0	0	0	0	0	0	0	0	0	6500	6344	82	62	12	384	240	124	7	13	2	161	25	17	8	183	5	178	116	249	54	14	36	4	148	125	0	10	13	47	13	34	609	178	7	0	321	140	712	1040	5778	376	1231	38	70	62	498	1055	18	177	448	0	19	1	183	694	171	32	7017	840
2021	0	10887	72	1	19	9	0	4	2	9	9	3	16	1383	151	101	19	374	285	89	12	212	144	68	17	12	455	5	4	21	1007	5	23	966	8	5	32	47	110	64	46	2	0	0	0	0	0	0	0	0	0	6524	6321	116	70	17	375	260	101	5	9	1	127	20	13	7	184	8	176	127	231	54	9	41	4	133	111	0	15	7	44	10	34	645	150	2	0	372	144	703	1031	5945	362	1268	43	76	50	361	926	18	194	482	0	15	0	191	746	189	19	7021	948
Alive at last contact	753153	0	0	0	0	0	0	0	0	0	0	0	0	0	0	0	0	0	0	0	0	0	0	0	0	0	0	0	0	0	0	0	0	0	0	0	0	0	0	0	0	0	0	0	0	0	0	0	0	0	0	0	0	0	0	0	0	0	0	0	0	0	0	0	0	0	0	0	0	0	0	0	0	0	0	0	0	0	0	0	0	0	0	0	0	0	0	0	0	0	0	0	0	0	0	0	0	0	0	0	0	0	0	0	0	0	0	0	0	0	0
Prostate
	Alive	All Malignant Cancers	Oral Cavity and Pharynx	Lip	Tongue	Salivary Gland	Floor of Mouth	Gum and Other Mouth	Nasopharynx	Tonsil	Oropharynx	Hypopharynx	Other Oral Cavity and Pharynx	Digestive System	Esophagus	Stomach	Small Intestine	Colon and Rectum	Colon excluding Rectum	Rectum and Rectosigmoid Junction	Anus, Anal Canal and Anorectum	Liver and Intrahepatic Bile Duct	Liver	Intrahepatic Bile Duct	Gallbladder	Other Biliary	Pancreas	Retroperitoneum	Peritoneum, Omentum and Mesentery	Other Digestive Organs	Respiratory System	Nose, Nasal Cavity and Middle Ear	Larynx	Lung and Bronchus	Pleura	Trachea, Mediastinum and Other Respiratory Organs	Bones and Joints	Soft Tissue including Heart	Skin	Melanoma of the Skin	Non-Melanoma Skin	Breast	Female Genital System	Cervix Uteri	Corpus and Uterus, NOS	Corpus Uteri	Uterus, NOS	Ovary	Vagina	Vulva	Other Female Genital Organs	Male Genital System	Prostate	Testis	Penis	Other Male Genital Organs	Urinary System	Urinary Bladder	Kidney and Renal Pelvis	Ureter	Other Urinary Organs	Eye and Orbit	Brain and Other Nervous System	Endocrine System	Thyroid	Other Endocrine including Thymus	Lymphoma	Hodgkin Lymphoma	Non-Hodgkin Lymphoma	Myeloma	Leukemia	Lymphocytic Leukemia	Acute Lymphocytic Leukemia	Chronic Lymphocytic Leukemia	Other Lymphocytic Leukemia	Myeloid and Monocytic Leukemia	Acute Myeloid Leukemia	Acute Monocytic Leukemia	Chronic Myeloid Leukemia	Other Myeloid/Monocytic Leukemia	Other Leukemia	Other Acute Leukemia	Aleukemic, Subleukemic and NOS	Miscellaneous Malignant Cancer	In situ, benign or unknown behavior neoplasm	Tuberculosis	Syphilis	Septicemia	Other Infectious and Parasitic Diseases including HIV	Diabetes Mellitus	Alzheimers (ICD-9 and 10 only)	Diseases of Heart	Hypertension without Heart Disease	Cerebrovascular Diseases	Atherosclerosis	Aortic Aneurysm and Dissection	Other Diseases of Arteries, Arterioles, Capillaries	Pneumonia and Influenza	Chronic Obstructive Pulmonary Disease and Allied Cond	Stomach and Duodenal Ulcers	Chronic Liver Disease and Cirrhosis	Nephritis, Nephrotic Syndrome and Nephrosis	Complications of Pregnancy, Childbirth, Puerperium	Congenital Anomalies	Certain Conditions Originating in Perinatal Period	Symptoms, Signs and Ill-Defined Conditions	Accidents and Adverse Effects	Suicide and Self-Inflicted Injury	Homicide and Legal Intervention	Other Cause of Death	State DC not available or state DC available but no COD
2000-2021	0	146800	848	7	198	114	12	97	64	71	87	52	146	17210	2054	1542	208	4846	3800	1046	94	2469	1808	661	162	194	5402	43	42	154	16142	42	318	15668	94	20	238	504	1412	917	495	74	0	0	0	0	0	0	0	0	0	89046	88945	18	44	39	4536	2855	1552	52	77	26	1684	212	135	77	2470	89	2381	1466	2946	579	95	441	43	1700	1396	23	138	143	667	242	425	7986	2002	72	3	3837	1931	7847	10178	71914	3634	14373	743	1139	822	6012	14890	391	2049	5410	1	170	6	2464	7586	2400	218	46141	7756
2000	0	531	0	0	0	0	0	0	0	0	0	0	0	30	1	5	0	9	7	2	1	6	6	0	0	0	8	0	0	0	22	0	0	22	0	0	0	0	3	1	2	0	0	0	0	0	0	0	0	0	0	431	431	0	0	0	8	6	2	0	0	0	4	1	1	0	3	0	3	0	4	1	0	1	0	3	3	0	0	0	0	0	0	25	1	0	0	7	5	11	9	244	5	45	6	6	1	22	39	2	4	12	0	0	0	1	14	10	0	62	6
2001	0	1438	3	0	1	0	0	0	0	1	0	1	0	91	6	12	1	23	20	3	0	14	11	3	0	1	34	0	0	0	113	0	0	113	0	0	5	3	1	1	0	1	0	0	0	0	0	0	0	0	0	1091	1091	0	0	0	21	13	8	0	0	0	11	0	0	0	12	0	12	7	13	1	0	0	1	8	6	0	1	1	4	2	2	66	12	1	0	14	10	50	18	671	12	113	17	16	3	54	114	4	11	26	0	2	0	14	43	11	3	159	35
2002	0	2260	9	0	3	0	0	1	0	2	0	0	3	163	17	16	2	46	39	7	0	15	13	2	1	3	62	0	1	0	185	0	2	182	1	0	3	5	7	3	4	1	0	0	0	0	0	0	0	0	0	1669	1668	0	0	1	37	19	17	1	0	0	16	3	2	1	16	1	15	10	25	2	1	1	0	14	11	0	2	1	9	7	2	111	20	1	0	38	18	98	39	998	34	180	12	21	9	97	217	9	24	45	0	5	0	18	66	37	2	278	55
2003	0	3038	10	0	1	0	0	1	0	0	2	1	5	258	30	36	3	78	65	13	0	37	28	9	3	2	67	0	0	2	285	1	8	274	2	0	4	6	11	8	3	0	0	0	0	0	0	0	0	0	0	2129	2128	0	1	0	61	29	30	1	1	1	25	4	4	0	30	1	29	9	38	4	1	3	0	25	21	2	1	1	9	5	4	167	29	3	0	71	22	120	71	1378	36	250	21	32	17	128	227	11	31	72	0	2	0	20	92	44	2	398	89
2004	0	3771	19	0	1	4	1	4	0	1	0	2	6	378	47	43	5	110	93	17	1	48	39	9	1	4	115	0	1	3	401	0	8	391	2	0	2	8	19	14	5	3	0	0	0	0	0	0	0	0	0	2481	2478	2	1	0	74	40	32	1	1	1	33	3	1	2	58	1	57	23	55	5	1	3	1	35	32	0	1	2	15	7	8	213	40	3	1	94	27	160	106	1635	46	336	43	44	10	122	310	9	31	95	0	4	0	31	134	50	7	571	146
2005	0	4383	17	0	8	2	0	1	2	1	0	1	2	399	40	44	2	128	109	19	2	50	39	11	4	4	123	1	0	1	480	2	9	465	4	0	9	13	27	16	11	4	0	0	0	0	0	0	0	0	0	2903	2900	0	2	1	107	66	40	0	1	1	31	1	1	0	63	3	60	35	55	8	0	8	0	32	28	0	1	3	15	7	8	238	38	1	0	94	49	190	131	1947	76	339	36	39	38	133	369	18	65	116	0	6	0	62	156	51	5	653	113
2006	0	4893	28	0	7	1	1	5	0	0	3	4	7	481	56	56	7	147	121	26	0	39	33	6	5	10	158	0	2	1	581	0	10	569	1	1	4	10	34	17	17	2	0	0	0	0	0	0	0	0	0	3155	3153	0	1	1	108	58	46	0	4	0	45	6	4	2	66	4	62	27	66	14	2	12	0	33	28	0	2	3	19	12	7	280	49	1	0	118	63	218	189	2211	72	406	22	58	24	200	450	18	57	135	0	1	0	112	192	54	9	868	170
2007	0	5508	26	0	4	4	1	1	2	3	3	3	5	600	77	61	4	185	155	30	1	66	53	13	5	12	183	4	1	1	637	2	10	621	3	1	4	18	39	29	10	6	0	0	0	0	0	0	0	0	0	3471	3469	1	1	0	108	59	47	1	1	0	55	9	5	4	82	3	79	45	100	16	4	10	2	55	46	1	6	2	29	13	16	308	46	3	0	125	62	253	198	2403	85	484	28	66	31	201	531	18	52	191	0	2	0	112	213	88	6	998	202
2008	0	5976	31	0	6	3	1	4	3	0	3	2	9	660	82	61	7	208	169	39	3	77	58	19	12	12	190	1	1	6	713	3	13	696	1	0	5	14	45	29	16	5	0	0	0	0	0	0	0	0	0	3764	3760	1	2	1	143	74	64	3	2	1	63	8	6	2	89	3	86	66	81	12	3	8	1	46	38	0	5	3	23	13	10	288	66	3	0	136	63	281	264	2682	93	527	29	49	29	226	580	9	67	175	0	10	1	155	264	76	12	1164	220
2009	0	6377	29	0	7	6	0	3	4	1	0	4	4	732	102	65	12	204	160	44	3	97	78	19	13	4	225	1	0	6	842	3	11	823	5	0	5	25	53	35	18	3	0	0	0	0	0	0	0	0	0	3834	3830	0	3	1	161	92	66	1	2	1	72	8	5	3	86	2	84	55	120	23	4	19	0	62	49	2	4	7	35	14	21	351	79	3	0	146	101	304	337	2938	114	568	32	46	46	264	679	18	80	215	1	6	2	116	313	103	7	1375	253
2010	0	7130	34	1	9	4	1	2	3	3	2	1	8	873	91	89	17	252	205	47	5	118	88	30	3	12	274	1	2	9	849	1	21	819	8	0	6	22	58	38	20	3	0	0	0	0	0	0	0	0	0	4287	4279	3	2	3	210	125	77	2	6	1	75	7	6	1	118	6	112	55	146	26	3	22	1	94	75	2	10	7	26	14	12	386	101	4	0	161	95	345	365	3227	139	543	34	52	44	291	733	11	88	244	0	4	0	147	328	114	5	1664	297
2011	0	7281	40	0	7	6	1	9	5	2	1	1	8	891	122	76	9	281	228	53	6	124	94	30	8	8	249	1	2	5	912	0	14	891	6	1	7	18	70	47	23	3	0	0	0	0	0	0	0	0	0	4301	4297	0	4	0	211	138	70	2	1	1	70	8	3	5	129	6	123	79	161	36	6	26	4	87	70	4	5	8	38	13	25	380	104	4	0	174	94	358	432	3502	172	695	43	62	46	320	783	21	91	245	0	12	0	167	345	136	14	1868	305
2012	0	7634	42	1	17	3	0	3	4	2	4	0	8	911	110	75	14	260	206	54	5	126	99	27	9	6	286	3	5	12	998	1	21	966	8	2	12	22	89	72	17	4	0	0	0	0	0	0	0	0	0	4363	4358	1	2	2	266	162	97	3	4	1	99	10	8	2	145	5	140	100	179	36	5	28	3	99	84	0	7	8	44	13	31	393	98	2	0	185	127	406	487	3741	188	656	48	53	39	314	866	27	101	274	0	9	0	178	444	126	14	2014	358
2013	0	8157	51	0	10	7	3	5	6	5	6	2	7	997	132	78	8	297	233	64	4	151	105	46	8	12	295	3	0	9	1019	2	14	999	3	1	9	33	101	67	34	6	0	0	0	0	0	0	0	0	0	4717	4707	1	4	5	263	159	95	5	4	0	89	12	6	6	158	5	153	74	189	23	5	16	2	111	94	3	8	6	55	26	29	439	96	1	0	201	122	439	541	4101	213	798	47	72	55	411	913	28	103	309	0	9	1	135	402	142	8	2356	486
2014	0	8468	47	0	8	10	0	6	5	4	6	3	5	1049	137	105	9	296	236	60	4	149	109	40	4	8	319	2	2	14	1079	4	18	1048	7	2	20	35	104	74	30	4	0	0	0	0	0	0	0	0	0	4859	4855	0	2	2	311	203	104	1	3	5	99	17	10	7	143	6	137	98	172	35	5	26	4	94	75	1	8	10	43	16	27	426	155	6	0	221	127	472	620	4109	212	827	43	59	54	341	917	23	118	327	0	10	0	121	455	165	18	2418	572
2015	0	8871	65	2	15	10	0	7	6	9	7	3	6	1136	149	104	13	327	244	83	9	157	122	35	6	13	349	2	1	6	999	2	20	972	4	1	15	30	99	61	38	1	0	0	0	0	0	0	0	0	0	5126	5123	0	1	2	321	212	99	4	6	1	103	17	10	7	173	5	168	98	204	44	9	32	3	121	90	3	13	15	39	11	28	483	157	2	0	223	122	469	745	4477	235	900	40	65	48	391	986	27	129	384	0	12	0	127	484	139	11	2641	448
2016	0	9566	58	1	6	8	1	10	6	1	5	8	12	1167	142	97	15	325	250	75	4	169	120	49	12	18	365	4	5	11	975	2	22	944	6	1	10	34	98	60	38	5	0	0	0	0	0	0	0	0	0	5722	5714	3	3	2	345	209	127	4	5	2	112	18	11	7	179	7	172	103	199	51	5	39	7	113	100	0	7	6	35	12	23	539	118	4	0	278	142	524	765	4676	260	966	61	68	59	370	994	29	140	390	0	13	1	138	546	152	9	2875	476
2017	0	9992	75	0	19	12	0	5	3	4	12	6	14	1220	153	94	22	342	263	79	6	176	123	53	15	15	387	2	2	6	1097	5	22	1062	5	3	16	52	95	60	35	6	0	0	0	0	0	0	0	0	0	5875	5865	2	6	2	330	215	105	7	3	3	123	13	8	5	193	3	190	109	241	46	5	41	0	142	114	1	14	13	53	14	39	544	141	5	1	305	157	593	866	4981	270	1039	25	65	55	456	1056	26	143	424	0	14	0	124	560	164	16	3186	442
2018	0	10235	60	1	18	7	1	7	4	6	8	2	6	1278	142	114	11	333	250	83	12	208	147	61	8	12	419	4	4	11	978	5	20	944	7	2	18	40	124	74	50	3	0	0	0	0	0	0	0	0	0	6168	6161	2	1	4	334	216	108	3	7	4	138	8	4	4	194	8	186	119	214	43	6	36	1	123	103	0	8	12	48	16	32	555	148	8	1	258	118	608	955	5175	322	1110	33	62	52	489	1120	16	170	414	0	10	0	146	562	204	16	3307	561
2019	0	10206	67	0	13	9	1	7	6	10	8	3	10	1292	122	108	15	332	248	84	8	229	149	80	16	15	420	3	5	19	1009	1	24	976	7	1	28	42	116	79	37	6	0	0	0	0	0	0	0	0	0	6040	6036	0	1	3	367	262	100	1	4	0	140	16	11	5	168	7	161	112	210	45	7	33	5	128	98	4	11	15	37	4	33	593	187	8	0	305	137	567	985	5248	320	1119	44	61	53	346	1059	33	188	404	0	11	0	176	614	191	14	3466	765
2020	0	10506	68	0	19	10	0	12	3	8	8	2	6	1248	150	103	13	296	218	78	8	206	153	53	12	11	425	6	4	14	978	4	28	939	6	1	24	35	114	70	44	6	0	0	0	0	0	0	0	0	0	6339	6333	0	3	3	380	239	121	7	13	2	157	24	17	7	183	5	178	116	245	54	14	36	4	144	121	0	10	13	47	13	34	587	174	7	0	318	132	688	1031	5700	374	1218	36	69	61	483	1037	18	170	439	0	15	1	175	655	162	26	6922	829
2021	0	10579	69	1	19	8	0	4	2	8	9	3	15	1356	146	100	19	367	281	86	12	207	141	66	17	12	449	5	4	18	990	4	23	952	8	3	32	39	105	62	43	2	0	0	0	0	0	0	0	0	0	6321	6309	2	4	6	370	259	97	5	9	1	124	19	12	7	182	8	174	126	229	54	9	41	4	131	110	0	14	7	44	10	34	614	143	2	0	365	138	693	1024	5870	356	1254	43	74	48	353	910	16	186	474	0	13	0	189	704	181	14	6898	928
Alive at last contact	704753	0	0	0	0	0	0	0	0	0	0	0	0	0	0	0	0	0	0	0	0	0	0	0	0	0	0	0	0	0	0	0	0	0	0	0	0	0	0	0	0	0	0	0	0	0	0	0	0	0	0	0	0	0	0	0	0	0	0	0	0	0	0	0	0	0	0	0	0	0	0	0	0	0	0	0	0	0	0	0	0	0	0	0	0	0	0	0	0	0	0	0	0	0	0	0	0	0	0	0	0	0	0	0	0	0	0	0	0	0	0
Testis
	Alive	All Malignant Cancers	Oral Cavity and Pharynx	Lip	Tongue	Salivary Gland	Floor of Mouth	Gum and Other Mouth	Nasopharynx	Tonsil	Oropharynx	Hypopharynx	Other Oral Cavity and Pharynx	Digestive System	Esophagus	Stomach	Small Intestine	Colon and Rectum	Colon excluding Rectum	Rectum and Rectosigmoid Junction	Anus, Anal Canal and Anorectum	Liver and Intrahepatic Bile Duct	Liver	Intrahepatic Bile Duct	Gallbladder	Other Biliary	Pancreas	Retroperitoneum	Peritoneum, Omentum and Mesentery	Other Digestive Organs	Respiratory System	Nose, Nasal Cavity and Middle Ear	Larynx	Lung and Bronchus	Pleura	Trachea, Mediastinum and Other Respiratory Organs	Bones and Joints	Soft Tissue including Heart	Skin	Melanoma of the Skin	Non-Melanoma Skin	Breast	Female Genital System	Cervix Uteri	Corpus and Uterus, NOS	Corpus Uteri	Uterus, NOS	Ovary	Vagina	Vulva	Other Female Genital Organs	Male Genital System	Prostate	Testis	Penis	Other Male Genital Organs	Urinary System	Urinary Bladder	Kidney and Renal Pelvis	Ureter	Other Urinary Organs	Eye and Orbit	Brain and Other Nervous System	Endocrine System	Thyroid	Other Endocrine including Thymus	Lymphoma	Hodgkin Lymphoma	Non-Hodgkin Lymphoma	Myeloma	Leukemia	Lymphocytic Leukemia	Acute Lymphocytic Leukemia	Chronic Lymphocytic Leukemia	Other Lymphocytic Leukemia	Myeloid and Monocytic Leukemia	Acute Myeloid Leukemia	Acute Monocytic Leukemia	Chronic Myeloid Leukemia	Other Myeloid/Monocytic Leukemia	Other Leukemia	Other Acute Leukemia	Aleukemic, Subleukemic and NOS	Miscellaneous Malignant Cancer	In situ, benign or unknown behavior neoplasm	Tuberculosis	Syphilis	Septicemia	Other Infectious and Parasitic Diseases including HIV	Diabetes Mellitus	Alzheimers (ICD-9 and 10 only)	Diseases of Heart	Hypertension without Heart Disease	Cerebrovascular Diseases	Atherosclerosis	Aortic Aneurysm and Dissection	Other Diseases of Arteries, Arterioles, Capillaries	Pneumonia and Influenza	Chronic Obstructive Pulmonary Disease and Allied Cond	Stomach and Duodenal Ulcers	Chronic Liver Disease and Cirrhosis	Nephritis, Nephrotic Syndrome and Nephrosis	Complications of Pregnancy, Childbirth, Puerperium	Congenital Anomalies	Certain Conditions Originating in Perinatal Period	Symptoms, Signs and Ill-Defined Conditions	Accidents and Adverse Effects	Suicide and Self-Inflicted Injury	Homicide and Legal Intervention	Other Cause of Death	State DC not available or state DC available but no COD
2000-2021	0	2525	7	0	1	1	0	0	0	4	0	0	1	160	17	14	1	43	25	18	0	25	16	9	1	1	41	11	1	5	137	1	3	125	0	8	4	68	7	4	3	0	0	0	0	0	0	0	0	0	0	1733	34	1694	0	5	28	15	13	0	0	1	26	3	2	1	26	1	25	8	48	6	5	1	0	36	31	0	4	1	6	1	5	269	35	0	0	40	51	58	14	366	18	49	1	4	6	34	63	2	78	27	0	16	0	54	308	120	40	382	116
2000	0	17	0	0	0	0	0	0	0	0	0	0	0	0	0	0	0	0	0	0	0	0	0	0	0	0	0	0	0	0	1	0	0	1	0	0	0	1	0	0	0	0	0	0	0	0	0	0	0	0	0	14	0	14	0	0	0	0	0	0	0	0	1	0	0	0	0	0	0	0	0	0	0	0	0	0	0	0	0	0	0	0	0	0	0	0	0	0	0	0	0	1	0	0	0	0	0	0	0	0	0	0	0	0	0	0	0	0	0	4	0
2001	0	56	0	0	0	0	0	0	0	0	0	0	0	0	0	0	0	0	0	0	0	0	0	0	0	0	0	0	0	0	1	0	0	1	0	0	0	0	0	0	0	0	0	0	0	0	0	0	0	0	0	47	0	47	0	0	0	0	0	0	0	0	0	0	0	0	0	0	0	0	0	0	0	0	0	0	0	0	0	0	0	0	0	8	1	0	0	1	1	0	0	1	0	1	0	1	0	1	0	0	0	0	0	0	0	0	3	0	0	3	5
2002	0	79	0	0	0	0	0	0	0	0	0	0	0	0	0	0	0	0	0	0	0	0	0	0	0	0	0	0	0	0	2	0	0	1	0	1	0	2	0	0	0	0	0	0	0	0	0	0	0	0	0	63	0	63	0	0	0	0	0	0	0	0	0	0	0	0	1	0	1	0	1	0	0	0	0	0	0	0	0	0	1	0	1	10	0	0	0	2	0	1	0	2	0	2	0	0	0	0	0	0	0	0	0	0	0	1	2	1	0	2	1
2003	0	72	0	0	0	0	0	0	0	0	0	0	0	1	0	1	0	0	0	0	0	0	0	0	0	0	0	0	0	0	2	0	0	2	0	0	0	2	0	0	0	0	0	0	0	0	0	0	0	0	0	47	1	46	0	0	0	0	0	0	0	0	2	0	0	0	2	0	2	0	2	0	0	0	0	2	1	0	0	1	0	0	0	14	1	0	0	2	1	0	0	1	1	0	0	0	0	0	0	0	1	1	0	0	0	0	3	2	0	1	7
2004	0	92	0	0	0	0	0	0	0	0	0	0	0	2	0	0	0	0	0	0	0	0	0	0	0	0	1	1	0	0	3	0	0	3	0	0	0	2	0	0	0	0	0	0	0	0	0	0	0	0	0	73	1	72	0	0	0	0	0	0	0	0	0	0	0	0	1	0	1	0	1	0	0	0	0	0	0	0	0	0	1	1	0	10	2	0	0	2	2	0	0	6	0	1	0	0	0	0	0	0	0	0	0	0	0	3	4	3	0	9	4
2005	0	87	0	0	0	0	0	0	0	0	0	0	0	1	0	0	0	1	1	0	0	0	0	0	0	0	0	0	0	0	5	0	0	4	0	1	0	0	1	0	1	0	0	0	0	0	0	0	0	0	0	65	0	65	0	0	0	0	0	0	0	0	2	0	0	0	1	0	1	0	2	1	1	0	0	1	0	0	1	0	0	0	0	10	1	0	0	0	1	0	0	8	0	1	0	0	0	0	0	0	1	0	0	0	0	4	6	3	0	7	5
2006	0	110	0	0	0	0	0	0	0	0	0	0	0	4	0	1	0	0	0	0	0	0	0	0	0	0	0	3	0	0	6	0	0	6	0	0	0	1	0	0	0	0	0	0	0	0	0	0	0	0	0	86	1	85	0	0	0	0	0	0	0	0	1	0	0	0	0	0	0	1	2	0	0	0	0	2	2	0	0	0	0	0	0	9	0	0	0	1	3	1	0	6	0	0	0	0	0	2	1	1	1	1	0	0	0	2	7	4	3	7	2
2007	0	91	0	0	0	0	0	0	0	0	0	0	0	4	1	0	0	1	1	0	0	2	2	0	0	0	0	0	0	0	1	0	0	1	0	0	0	6	0	0	0	0	0	0	0	0	0	0	0	0	0	60	1	59	0	0	3	2	1	0	0	0	0	0	0	0	2	0	2	0	0	0	0	0	0	0	0	0	0	0	0	0	0	15	3	0	0	1	1	1	1	10	1	0	0	0	0	0	1	0	2	4	0	0	0	4	6	2	1	12	3
2008	0	98	0	0	0	0	0	0	0	0	0	0	0	2	0	2	0	0	0	0	0	0	0	0	0	0	0	0	0	0	1	0	0	1	0	0	0	2	0	0	0	0	0	0	0	0	0	0	0	0	0	75	1	74	0	0	0	0	0	0	0	0	0	0	0	0	1	0	1	0	3	1	0	1	0	2	1	0	1	0	0	0	0	14	0	0	0	0	3	2	1	14	0	0	0	0	0	1	2	0	1	0	0	0	0	7	4	5	1	7	4
2009	0	91	0	0	0	0	0	0	0	0	0	0	0	3	0	0	0	2	1	1	0	0	0	0	0	0	1	0	0	0	2	0	0	2	0	0	0	3	1	1	0	0	0	0	0	0	0	0	0	0	0	68	0	68	0	0	0	0	0	0	0	0	1	0	0	0	0	0	0	0	4	0	0	0	0	3	2	0	1	0	1	0	1	9	0	0	0	2	2	0	0	15	0	1	0	0	0	2	0	0	2	1	0	1	0	0	10	2	1	12	5
2010	0	115	0	0	0	0	0	0	0	0	0	0	0	5	0	0	1	3	1	2	0	1	0	1	0	0	0	0	0	0	7	0	0	7	0	0	0	3	0	0	0	0	0	0	0	0	0	0	0	0	0	79	0	78	0	1	0	0	0	0	0	0	0	1	1	0	1	0	1	1	5	1	1	0	0	4	4	0	0	0	0	0	0	13	2	0	0	2	3	0	1	9	1	3	0	0	0	0	3	0	2	1	0	0	0	4	14	7	1	6	6
2011	0	120	0	0	0	0	0	0	0	0	0	0	0	8	0	2	0	3	3	0	0	0	0	0	0	0	3	0	0	0	3	0	1	2	0	0	2	2	1	0	1	0	0	0	0	0	0	0	0	0	0	89	0	89	0	0	1	1	0	0	0	0	0	0	0	0	0	0	0	0	3	0	0	0	0	2	2	0	0	0	1	0	1	11	3	0	0	0	5	1	0	14	0	2	0	1	0	0	1	0	5	2	0	0	0	1	17	3	3	23	5
2012	0	136	1	0	0	0	0	0	0	1	0	0	0	9	0	1	0	4	3	1	0	2	2	0	0	0	2	0	0	0	7	0	0	7	0	0	0	3	0	0	0	0	0	0	0	0	0	0	0	0	0	96	1	95	0	0	1	0	1	0	0	0	0	0	0	0	1	0	1	1	4	0	0	0	0	4	4	0	0	0	0	0	0	13	1	0	0	1	0	3	0	20	1	0	0	0	0	2	3	0	1	0	0	1	0	2	21	11	0	16	4
2013	0	106	0	0	0	0	0	0	0	0	0	0	0	2	0	1	0	0	0	0	0	0	0	0	0	0	0	0	1	0	4	0	0	3	0	1	0	1	1	0	1	0	0	0	0	0	0	0	0	0	0	76	1	75	0	0	5	3	2	0	0	1	3	0	0	0	3	0	3	0	3	0	0	0	0	3	3	0	0	0	0	0	0	7	4	0	0	1	2	8	0	18	0	2	0	0	1	1	4	0	5	1	0	1	0	1	13	7	2	17	4
2014	0	157	0	0	0	0	0	0	0	0	0	0	0	12	2	0	0	3	3	0	0	4	2	2	0	0	3	0	0	0	13	0	1	11	0	1	1	3	0	0	0	0	0	0	0	0	0	0	0	0	0	101	0	100	0	1	0	0	0	0	0	0	3	0	0	0	2	0	2	0	2	1	1	0	0	1	1	0	0	0	0	0	0	20	2	0	0	3	2	5	1	23	2	2	0	0	1	0	4	0	5	2	0	0	0	1	11	7	3	11	5
2015	0	132	0	0	0	0	0	0	0	0	0	0	0	12	2	1	0	3	2	1	0	2	1	1	0	0	3	1	0	0	11	0	0	11	0	0	0	5	2	2	0	0	0	0	0	0	0	0	0	0	0	85	3	82	0	0	2	1	1	0	0	0	3	0	0	0	1	0	1	0	1	0	0	0	0	1	1	0	0	0	0	0	0	10	2	0	0	4	1	4	1	27	1	2	0	0	0	3	3	0	8	1	0	2	0	5	15	5	0	23	8
2016	0	155	0	0	0	0	0	0	0	0	0	0	0	11	0	1	0	0	0	0	0	1	1	0	0	1	5	2	0	1	15	0	0	15	0	0	1	7	0	0	0	0	0	0	0	0	0	0	0	0	0	95	0	95	0	0	4	0	4	0	0	0	2	0	0	0	2	0	2	1	5	0	0	0	0	5	4	0	1	0	0	0	0	12	1	0	0	3	6	3	2	23	2	5	0	0	1	4	1	0	8	1	0	1	0	2	18	5	4	17	7
2017	0	165	2	0	1	0	0	0	0	0	0	0	1	14	4	2	0	4	2	2	0	1	1	0	0	0	3	0	0	0	8	0	0	8	0	0	0	4	0	0	0	0	0	0	0	0	0	0	0	0	0	104	4	99	0	1	1	1	0	0	0	0	3	0	0	0	3	1	2	1	6	1	1	0	0	3	3	0	0	0	2	0	2	19	3	0	0	2	4	5	0	33	1	6	1	0	1	4	10	0	8	0	0	1	0	4	27	8	1	21	3
2018	0	147	0	0	0	0	0	0	0	0	0	0	0	14	3	0	0	4	3	1	0	0	0	0	0	0	4	2	0	1	9	0	0	8	0	1	0	7	0	0	0	0	0	0	0	0	0	0	0	0	0	100	4	96	0	0	3	2	1	0	0	0	0	0	0	0	1	0	1	0	0	0	0	0	0	0	0	0	0	0	0	0	0	13	3	0	0	1	6	9	2	30	1	3	0	1	1	1	8	0	5	3	0	0	0	2	20	16	2	28	8
2019	0	165	2	0	0	0	0	0	0	2	0	0	0	16	1	0	0	4	1	3	0	4	2	2	1	0	4	2	0	0	12	0	1	11	0	0	0	5	0	0	0	0	0	0	0	0	0	0	0	0	0	100	2	98	0	0	3	3	0	0	0	0	3	0	0	0	3	0	3	2	1	1	1	0	0	0	0	0	0	0	0	0	0	18	1	0	0	6	4	4	0	30	3	4	0	0	0	2	5	0	10	2	0	3	0	4	35	16	7	28	8
2020	0	146	0	0	0	0	0	0	0	0	0	0	0	21	2	2	0	6	2	4	0	4	3	1	0	0	7	0	0	0	10	0	0	9	0	1	0	5	1	1	0	0	0	0	0	0	0	0	0	0	0	89	7	82	0	0	2	1	1	0	0	0	1	1	0	1	0	0	0	0	2	0	0	0	0	2	2	0	0	0	0	0	0	14	4	0	0	1	1	6	2	36	0	7	0	1	1	7	10	0	7	3	0	4	0	6	32	7	6	48	9
2021	0	188	2	0	0	1	0	0	0	1	0	0	0	19	2	0	0	5	2	3	0	4	2	2	0	0	5	0	0	3	14	1	0	11	0	2	0	4	0	0	0	0	0	0	0	0	0	0	0	0	0	121	7	112	0	2	3	1	2	0	0	0	1	1	1	0	1	0	1	1	1	0	0	0	0	1	1	0	0	0	0	0	0	20	1	0	0	5	3	5	3	39	4	7	0	0	0	4	7	1	6	4	0	2	0	1	40	6	5	80	13
Alive at last contact	44746	0	0	0	0	0	0	0	0	0	0	0	0	0	0	0	0	0	0	0	0	0	0	0	0	0	0	0	0	0	0	0	0	0	0	0	0	0	0	0	0	0	0	0	0	0	0	0	0	0	0	0	0	0	0	0	0	0	0	0	0	0	0	0	0	0	0	0	0	0	0	0	0	0	0	0	0	0	0	0	0	0	0	0	0	0	0	0	0	0	0	0	0	0	0	0	0	0	0	0	0	0	0	0	0	0	0	0	0	0	0
Penis
	Alive	All Malignant Cancers	Oral Cavity and Pharynx	Lip	Tongue	Salivary Gland	Floor of Mouth	Gum and Other Mouth	Nasopharynx	Tonsil	Oropharynx	Hypopharynx	Other Oral Cavity and Pharynx	Digestive System	Esophagus	Stomach	Small Intestine	Colon and Rectum	Colon excluding Rectum	Rectum and Rectosigmoid Junction	Anus, Anal Canal and Anorectum	Liver and Intrahepatic Bile Duct	Liver	Intrahepatic Bile Duct	Gallbladder	Other Biliary	Pancreas	Retroperitoneum	Peritoneum, Omentum and Mesentery	Other Digestive Organs	Respiratory System	Nose, Nasal Cavity and Middle Ear	Larynx	Lung and Bronchus	Pleura	Trachea, Mediastinum and Other Respiratory Organs	Bones and Joints	Soft Tissue including Heart	Skin	Melanoma of the Skin	Non-Melanoma Skin	Breast	Female Genital System	Cervix Uteri	Corpus and Uterus, NOS	Corpus Uteri	Uterus, NOS	Ovary	Vagina	Vulva	Other Female Genital Organs	Male Genital System	Prostate	Testis	Penis	Other Male Genital Organs	Urinary System	Urinary Bladder	Kidney and Renal Pelvis	Ureter	Other Urinary Organs	Eye and Orbit	Brain and Other Nervous System	Endocrine System	Thyroid	Other Endocrine including Thymus	Lymphoma	Hodgkin Lymphoma	Non-Hodgkin Lymphoma	Myeloma	Leukemia	Lymphocytic Leukemia	Acute Lymphocytic Leukemia	Chronic Lymphocytic Leukemia	Other Lymphocytic Leukemia	Myeloid and Monocytic Leukemia	Acute Myeloid Leukemia	Acute Monocytic Leukemia	Chronic Myeloid Leukemia	Other Myeloid/Monocytic Leukemia	Other Leukemia	Other Acute Leukemia	Aleukemic, Subleukemic and NOS	Miscellaneous Malignant Cancer	In situ, benign or unknown behavior neoplasm	Tuberculosis	Syphilis	Septicemia	Other Infectious and Parasitic Diseases including HIV	Diabetes Mellitus	Alzheimers (ICD-9 and 10 only)	Diseases of Heart	Hypertension without Heart Disease	Cerebrovascular Diseases	Atherosclerosis	Aortic Aneurysm and Dissection	Other Diseases of Arteries, Arterioles, Capillaries	Pneumonia and Influenza	Chronic Obstructive Pulmonary Disease and Allied Cond	Stomach and Duodenal Ulcers	Chronic Liver Disease and Cirrhosis	Nephritis, Nephrotic Syndrome and Nephrosis	Complications of Pregnancy, Childbirth, Puerperium	Congenital Anomalies	Certain Conditions Originating in Perinatal Period	Symptoms, Signs and Ill-Defined Conditions	Accidents and Adverse Effects	Suicide and Self-Inflicted Injury	Homicide and Legal Intervention	Other Cause of Death	State DC not available or state DC available but no COD
2000-2021	0	1583	10	0	0	1	0	1	1	1	3	1	2	82	11	6	0	24	21	3	0	24	22	2	1	1	15	0	0	0	132	0	2	129	1	0	1	7	29	16	13	0	0	0	0	0	0	0	0	0	0	1095	38	6	1028	23	30	10	10	0	10	0	11	1	0	1	15	1	14	6	10	1	0	0	1	6	5	0	1	0	3	0	3	154	13	2	0	33	48	77	51	496	23	88	12	6	8	40	114	2	27	50	0	2	0	26	46	9	4	248	54
2000	0	9	0	0	0	0	0	0	0	0	0	0	0	0	0	0	0	0	0	0	0	0	0	0	0	0	0	0	0	0	1	0	0	1	0	0	0	0	0	0	0	0	0	0	0	0	0	0	0	0	0	8	0	0	8	0	0	0	0	0	0	0	0	0	0	0	0	0	0	0	0	0	0	0	0	0	0	0	0	0	0	0	0	0	0	0	0	0	1	0	1	5	0	0	0	0	0	0	0	0	0	0	0	0	0	0	0	0	0	1	0
2001	0	36	0	0	0	0	0	0	0	0	0	0	0	1	0	0	0	1	1	0	0	0	0	0	0	0	0	0	0	0	1	0	0	1	0	0	0	0	0	0	0	0	0	0	0	0	0	0	0	0	0	28	3	0	24	1	0	0	0	0	0	0	1	0	0	0	0	0	0	0	0	0	0	0	0	0	0	0	0	0	0	0	0	5	0	0	0	0	0	1	0	6	0	0	0	1	0	0	0	0	0	0	0	0	0	0	1	0	0	1	0
2002	0	44	0	0	0	0	0	0	0	0	0	0	0	0	0	0	0	0	0	0	0	0	0	0	0	0	0	0	0	0	3	0	0	3	0	0	0	0	1	1	0	0	0	0	0	0	0	0	0	0	0	34	2	0	32	0	0	0	0	0	0	0	0	0	0	0	0	0	0	0	0	0	0	0	0	0	0	0	0	0	0	0	0	6	0	0	0	0	3	0	0	7	0	1	1	0	0	0	3	0	0	0	0	0	0	1	4	0	0	7	1
2003	0	46	0	0	0	0	0	0	0	0	0	0	0	4	0	1	0	1	1	0	0	0	0	0	0	0	2	0	0	0	2	0	0	2	0	0	0	0	0	0	0	0	0	0	0	0	0	0	0	0	0	34	3	0	31	0	0	0	0	0	0	0	0	0	0	0	0	0	0	0	0	0	0	0	0	0	0	0	0	0	0	0	0	6	2	0	0	2	1	3	2	18	0	4	0	0	0	0	2	1	0	1	0	0	0	0	0	0	0	4	1
2004	0	52	1	0	0	0	0	0	1	0	0	0	0	3	0	0	0	1	1	0	0	1	1	0	0	0	1	0	0	0	3	0	0	3	0	0	0	0	1	1	0	0	0	0	0	0	0	0	0	0	0	36	2	0	33	1	1	0	0	0	1	0	1	0	0	0	1	0	1	0	1	0	0	0	0	1	1	0	0	0	0	0	0	4	0	0	0	1	3	2	0	14	0	1	1	0	0	1	5	0	0	2	0	0	0	0	0	0	0	3	2
2005	0	60	0	0	0	0	0	0	0	0	0	0	0	2	0	0	0	1	1	0	0	1	1	0	0	0	0	0	0	0	8	0	0	8	0	0	0	0	1	0	1	0	0	0	0	0	0	0	0	0	0	41	1	0	40	0	2	0	1	0	1	0	0	0	0	0	0	0	0	0	0	0	0	0	0	0	0	0	0	0	0	0	0	6	0	0	0	1	0	0	3	16	2	5	1	0	0	2	3	0	2	3	0	0	0	3	2	0	0	8	1
2006	0	51	0	0	0	0	0	0	0	0	0	0	0	1	0	0	0	0	0	0	0	0	0	0	0	0	1	0	0	0	6	0	0	6	0	0	0	2	1	1	0	0	0	0	0	0	0	0	0	0	0	29	0	0	29	0	3	1	1	0	1	0	0	0	0	0	2	0	2	1	0	0	0	0	0	0	0	0	0	0	0	0	0	6	1	0	0	0	0	4	1	14	0	3	1	1	0	2	6	0	1	1	0	0	0	1	2	0	0	6	1
2007	0	65	1	0	0	0	0	0	0	0	0	0	1	1	0	0	0	0	0	0	0	1	1	0	0	0	0	0	0	0	7	0	0	7	0	0	0	0	5	3	2	0	0	0	0	0	0	0	0	0	0	44	1	0	43	0	1	0	0	0	1	0	0	0	0	0	1	0	1	0	0	0	0	0	0	0	0	0	0	0	0	0	0	5	0	0	0	0	5	5	0	18	1	2	1	0	0	0	2	0	0	1	0	0	0	1	2	0	0	7	4
2008	0	78	0	0	0	0	0	0	0	0	0	0	0	5	0	1	0	3	1	2	0	1	1	0	0	0	0	0	0	0	6	0	0	6	0	0	0	1	3	2	1	0	0	0	0	0	0	0	0	0	0	47	2	0	45	0	4	3	0	0	1	0	0	0	0	0	1	0	1	1	0	0	0	0	0	0	0	0	0	0	0	0	0	10	0	0	0	0	5	1	1	18	0	0	2	0	0	2	5	0	0	1	0	1	0	3	0	0	0	11	2
2009	0	57	1	0	0	0	0	0	0	0	0	1	0	0	0	0	0	0	0	0	0	0	0	0	0	0	0	0	0	0	7	0	0	7	0	0	0	0	1	0	1	0	0	0	0	0	0	0	0	0	0	39	2	0	37	0	0	0	0	0	0	0	1	0	0	0	2	0	2	0	0	0	0	0	0	0	0	0	0	0	0	0	0	6	0	0	0	0	2	1	0	17	1	4	0	0	0	1	5	0	1	5	0	0	0	0	3	0	1	3	2
2010	0	56	0	0	0	0	0	0	0	0	0	0	0	6	2	0	0	1	1	0	0	3	2	1	0	0	0	0	0	0	4	0	0	4	0	0	0	0	0	0	0	0	0	0	0	0	0	0	0	0	0	40	2	0	36	2	0	0	0	0	0	0	1	0	0	0	0	0	0	0	0	0	0	0	0	0	0	0	0	0	0	0	0	5	1	0	0	3	1	2	2	21	0	2	0	0	0	2	8	0	2	4	0	0	0	2	2	0	1	7	3
2011	0	76	2	0	0	1	0	0	0	0	1	0	0	6	1	1	0	3	3	0	0	0	0	0	0	0	1	0	0	0	6	0	0	5	1	0	0	0	0	0	0	0	0	0	0	0	0	0	0	0	0	51	1	2	45	3	3	3	0	0	0	0	0	0	0	0	0	0	0	0	0	0	0	0	0	0	0	0	0	0	0	0	0	8	0	0	0	1	1	2	1	23	0	3	1	0	1	5	6	0	1	2	0	0	0	2	1	1	1	8	2
2012	0	87	0	0	0	0	0	0	0	0	0	0	0	4	0	1	0	1	1	0	0	2	2	0	0	0	0	0	0	0	4	0	0	4	0	0	0	1	1	1	0	0	0	0	0	0	0	0	0	0	0	66	1	1	64	0	0	0	0	0	0	0	0	0	0	0	1	0	1	0	2	1	0	0	1	0	0	0	0	0	1	0	1	8	0	0	0	3	1	4	3	28	2	3	1	0	0	3	4	0	1	4	0	0	0	2	2	1	0	12	3
2013	0	71	0	0	0	0	0	0	0	0	0	0	0	7	0	0	0	0	0	0	0	2	2	0	0	1	4	0	0	0	10	0	1	9	0	0	0	0	3	0	3	0	0	0	0	0	0	0	0	0	0	45	4	0	41	0	0	0	0	0	0	0	1	0	0	0	1	0	1	0	1	0	0	0	0	0	0	0	0	0	1	0	1	3	1	0	0	1	1	5	2	31	1	4	1	0	0	3	6	0	1	4	0	0	0	0	0	1	0	7	3
2014	0	93	0	0	0	0	0	0	0	0	0	0	0	5	2	0	0	3	3	0	0	0	0	0	0	0	0	0	0	0	7	0	0	7	0	0	1	0	1	1	0	0	0	0	0	0	0	0	0	0	0	66	0	0	63	3	1	1	0	0	0	0	0	0	0	0	1	1	0	0	0	0	0	0	0	0	0	0	0	0	0	0	0	11	1	0	0	2	1	3	1	40	1	3	1	1	0	3	6	0	1	4	0	0	0	1	1	1	0	10	1
2015	0	99	2	0	0	0	0	1	0	0	1	0	0	4	0	0	0	1	1	0	0	2	2	0	0	0	1	0	0	0	8	0	0	8	0	0	0	1	1	1	0	0	0	0	0	0	0	0	0	0	0	68	1	0	66	1	4	0	1	0	3	0	1	0	0	0	1	0	1	0	1	0	0	0	0	0	0	0	0	0	1	0	1	8	0	2	0	4	2	4	5	27	1	7	0	0	1	3	8	0	1	3	0	0	0	2	1	0	0	13	2
2016	0	93	1	0	0	0	0	0	0	0	1	0	0	6	0	0	0	0	0	0	0	3	2	1	0	0	3	0	0	0	10	0	0	10	0	0	0	0	1	0	1	0	0	0	0	0	0	0	0	0	0	59	2	0	56	1	1	0	0	0	1	0	0	0	0	0	2	0	2	0	0	0	0	0	0	0	0	0	0	0	0	0	0	13	0	0	0	4	2	8	5	30	4	9	0	0	1	0	8	0	2	2	0	1	0	1	2	2	0	10	1
2017	0	118	0	0	0	0	0	0	0	0	0	0	0	5	1	1	0	2	1	1	0	1	1	0	0	0	0	0	0	0	9	0	0	9	0	0	0	0	2	2	0	0	0	0	0	0	0	0	0	0	0	86	2	0	81	3	4	1	3	0	0	0	1	1	0	1	1	0	1	2	1	0	0	0	0	1	1	0	0	0	0	0	0	6	0	0	0	3	4	6	4	34	3	9	0	0	0	1	6	1	2	2	0	0	0	2	4	0	0	12	7
2018	0	103	1	0	0	0	0	0	0	1	0	0	0	4	2	0	0	0	0	0	0	1	1	0	1	0	0	0	0	0	7	0	0	7	0	0	0	1	3	1	2	0	0	0	0	0	0	0	0	0	0	76	3	1	71	1	2	1	0	0	1	0	0	0	0	0	0	0	0	0	0	0	0	0	0	0	0	0	0	0	0	0	0	9	0	0	0	0	3	6	3	36	0	9	0	0	3	2	5	0	6	0	0	0	0	1	3	0	1	26	8
2019	0	102	0	0	0	0	0	0	0	0	0	0	0	9	0	0	0	5	5	0	0	3	3	0	0	0	1	0	0	0	10	0	1	9	0	0	0	0	1	0	1	0	0	0	0	0	0	0	0	0	0	63	1	0	59	3	1	0	1	0	0	0	1	0	0	0	0	0	0	2	2	0	0	0	0	2	2	0	0	0	0	0	0	13	1	0	0	4	4	2	8	32	4	11	0	1	0	2	12	0	4	3	0	0	0	1	7	1	0	19	2
2020	0	89	0	0	0	0	0	0	0	0	0	0	0	3	0	0	0	0	0	0	0	2	2	0	0	0	1	0	0	0	11	0	0	11	0	0	0	0	0	0	0	0	0	0	0	0	0	0	0	0	0	64	3	0	59	2	1	0	1	0	0	0	2	0	0	0	0	0	0	0	1	0	0	0	0	1	1	0	0	0	0	0	0	7	0	0	0	2	5	15	6	33	2	4	1	0	0	5	6	0	0	4	0	0	0	2	7	2	0	38	1
2021	0	98	1	0	0	0	0	0	0	0	0	0	1	6	3	1	0	1	1	0	0	1	1	0	0	0	0	0	0	0	2	0	0	2	0	0	0	1	3	2	1	0	0	0	0	0	0	0	0	0	0	71	2	2	65	2	2	0	2	0	0	0	1	0	0	0	1	0	1	0	1	0	0	0	0	1	0	0	1	0	0	0	0	9	6	0	0	2	3	3	3	28	1	4	0	2	2	3	8	0	2	4	0	0	0	1	2	0	0	35	7
Alive at last contact	2626	0	0	0	0	0	0	0	0	0	0	0	0	0	0	0	0	0	0	0	0	0	0	0	0	0	0	0	0	0	0	0	0	0	0	0	0	0	0	0	0	0	0	0	0	0	0	0	0	0	0	0	0	0	0	0	0	0	0	0	0	0	0	0	0	0	0	0	0	0	0	0	0	0	0	0	0	0	0	0	0	0	0	0	0	0	0	0	0	0	0	0	0	0	0	0	0	0	0	0	0	0	0	0	0	0	0	0	0	0	0
Other Male Genital Organs
	Alive	All Malignant Cancers	Oral Cavity and Pharynx	Lip	Tongue	Salivary Gland	Floor of Mouth	Gum and Other Mouth	Nasopharynx	Tonsil	Oropharynx	Hypopharynx	Other Oral Cavity and Pharynx	Digestive System	Esophagus	Stomach	Small Intestine	Colon and Rectum	Colon excluding Rectum	Rectum and Rectosigmoid Junction	Anus, Anal Canal and Anorectum	Liver and Intrahepatic Bile Duct	Liver	Intrahepatic Bile Duct	Gallbladder	Other Biliary	Pancreas	Retroperitoneum	Peritoneum, Omentum and Mesentery	Other Digestive Organs	Respiratory System	Nose, Nasal Cavity and Middle Ear	Larynx	Lung and Bronchus	Pleura	Trachea, Mediastinum and Other Respiratory Organs	Bones and Joints	Soft Tissue including Heart	Skin	Melanoma of the Skin	Non-Melanoma Skin	Breast	Female Genital System	Cervix Uteri	Corpus and Uterus, NOS	Corpus Uteri	Uterus, NOS	Ovary	Vagina	Vulva	Other Female Genital Organs	Male Genital System	Prostate	Testis	Penis	Other Male Genital Organs	Urinary System	Urinary Bladder	Kidney and Renal Pelvis	Ureter	Other Urinary Organs	Eye and Orbit	Brain and Other Nervous System	Endocrine System	Thyroid	Other Endocrine including Thymus	Lymphoma	Hodgkin Lymphoma	Non-Hodgkin Lymphoma	Myeloma	Leukemia	Lymphocytic Leukemia	Acute Lymphocytic Leukemia	Chronic Lymphocytic Leukemia	Other Lymphocytic Leukemia	Myeloid and Monocytic Leukemia	Acute Myeloid Leukemia	Acute Monocytic Leukemia	Chronic Myeloid Leukemia	Other Myeloid/Monocytic Leukemia	Other Leukemia	Other Acute Leukemia	Aleukemic, Subleukemic and NOS	Miscellaneous Malignant Cancer	In situ, benign or unknown behavior neoplasm	Tuberculosis	Syphilis	Septicemia	Other Infectious and Parasitic Diseases including HIV	Diabetes Mellitus	Alzheimers (ICD-9 and 10 only)	Diseases of Heart	Hypertension without Heart Disease	Cerebrovascular Diseases	Atherosclerosis	Aortic Aneurysm and Dissection	Other Diseases of Arteries, Arterioles, Capillaries	Pneumonia and Influenza	Chronic Obstructive Pulmonary Disease and Allied Cond	Stomach and Duodenal Ulcers	Chronic Liver Disease and Cirrhosis	Nephritis, Nephrotic Syndrome and Nephrosis	Complications of Pregnancy, Childbirth, Puerperium	Congenital Anomalies	Certain Conditions Originating in Perinatal Period	Symptoms, Signs and Ill-Defined Conditions	Accidents and Adverse Effects	Suicide and Self-Inflicted Injury	Homicide and Legal Intervention	Other Cause of Death	State DC not available or state DC available but no COD
2000-2021	0	301	1	0	0	0	0	0	0	1	0	0	0	29	3	2	0	9	3	6	2	2	1	1	0	1	8	1	1	0	33	0	1	32	0	0	1	64	20	9	11	4	0	0	0	0	0	0	0	0	0	92	13	10	5	64	6	3	1	0	2	0	3	1	0	1	3	0	3	1	6	2	1	1	0	3	3	0	0	0	1	1	0	37	4	0	0	7	9	17	15	100	5	29	2	2	2	15	18	1	2	10	0	0	0	7	6	3	0	72	17
2000	0	0	0	0	0	0	0	0	0	0	0	0	0	0	0	0	0	0	0	0	0	0	0	0	0	0	0	0	0	0	0	0	0	0	0	0	0	0	0	0	0	0	0	0	0	0	0	0	0	0	0	0	0	0	0	0	0	0	0	0	0	0	0	0	0	0	0	0	0	0	0	0	0	0	0	0	0	0	0	0	0	0	0	0	0	0	0	0	0	0	0	0	0	0	0	0	0	0	0	0	0	0	0	0	0	0	0	0	0	0	0
2001	0	2	0	0	0	0	0	0	0	0	0	0	0	0	0	0	0	0	0	0	0	0	0	0	0	0	0	0	0	0	0	0	0	0	0	0	0	1	0	0	0	0	0	0	0	0	0	0	0	0	0	1	1	0	0	0	0	0	0	0	0	0	0	0	0	0	0	0	0	0	0	0	0	0	0	0	0	0	0	0	0	0	0	0	0	0	0	0	0	0	0	1	0	0	0	0	0	0	0	0	0	0	0	0	0	0	0	0	0	0	1
2002	0	7	0	0	0	0	0	0	0	0	0	0	0	0	0	0	0	0	0	0	0	0	0	0	0	0	0	0	0	0	0	0	0	0	0	0	0	2	0	0	0	0	0	0	0	0	0	0	0	0	0	3	1	1	0	1	1	0	0	0	1	0	0	0	0	0	0	0	0	0	0	0	0	0	0	0	0	0	0	0	0	0	0	1	0	0	0	0	0	0	0	2	0	0	0	0	0	0	0	0	0	0	0	0	0	0	0	0	0	0	0
2003	0	8	0	0	0	0	0	0	0	0	0	0	0	2	1	0	0	0	0	0	0	1	0	1	0	0	0	0	0	0	0	0	0	0	0	0	0	2	0	0	0	0	0	0	0	0	0	0	0	0	0	2	0	0	0	2	0	0	0	0	0	0	0	0	0	0	0	0	0	0	0	0	0	0	0	0	0	0	0	0	0	0	0	2	0	0	0	0	0	0	0	4	0	0	0	0	1	0	0	0	0	0	0	0	0	0	0	0	0	3	0
2004	0	12	0	0	0	0	0	0	0	0	0	0	0	0	0	0	0	0	0	0	0	0	0	0	0	0	0	0	0	0	1	0	0	1	0	0	0	1	1	1	0	0	0	0	0	0	0	0	0	0	0	6	1	0	2	3	0	0	0	0	0	0	0	0	0	0	0	0	0	0	0	0	0	0	0	0	0	0	0	0	0	0	0	3	0	0	0	1	1	1	0	2	0	0	0	0	0	0	0	0	0	0	0	0	0	0	0	0	0	2	0
2005	0	8	0	0	0	0	0	0	0	0	0	0	0	0	0	0	0	0	0	0	0	0	0	0	0	0	0	0	0	0	0	0	0	0	0	0	0	2	1	1	0	0	0	0	0	0	0	0	0	0	0	1	0	0	0	1	1	1	0	0	0	0	0	0	0	0	0	0	0	0	1	0	0	0	0	1	1	0	0	0	0	0	0	2	0	0	0	1	0	0	1	2	0	3	0	0	0	1	0	0	0	0	0	0	0	0	1	0	0	4	0
2006	0	5	0	0	0	0	0	0	0	0	0	0	0	0	0	0	0	0	0	0	0	0	0	0	0	0	0	0	0	0	0	0	0	0	0	0	0	1	1	0	1	0	0	0	0	0	0	0	0	0	0	3	0	0	0	3	0	0	0	0	0	0	0	0	0	0	0	0	0	0	0	0	0	0	0	0	0	0	0	0	0	0	0	0	0	0	0	0	0	0	1	3	0	1	0	1	0	1	1	0	0	0	0	0	0	0	0	0	0	1	0
2007	0	14	0	0	0	0	0	0	0	0	0	0	0	0	0	0	0	0	0	0	0	0	0	0	0	0	0	0	0	0	0	0	0	0	0	0	0	4	2	1	1	0	0	0	0	0	0	0	0	0	0	4	1	1	0	2	0	0	0	0	0	0	0	0	0	0	0	0	0	0	1	1	0	1	0	0	0	0	0	0	0	0	0	3	0	0	0	1	0	0	0	1	0	0	0	1	0	0	1	0	0	1	0	0	0	0	0	0	0	1	0
2008	0	7	0	0	0	0	0	0	0	0	0	0	0	1	1	0	0	0	0	0	0	0	0	0	0	0	0	0	0	0	0	0	0	0	0	0	0	1	1	1	0	1	0	0	0	0	0	0	0	0	0	2	0	0	1	1	0	0	0	0	0	0	0	0	0	0	0	0	0	0	0	0	0	0	0	0	0	0	0	0	0	0	0	1	0	0	0	0	0	1	1	2	0	0	0	0	0	0	0	0	0	1	0	0	0	0	0	0	0	1	1
2009	0	16	0	0	0	0	0	0	0	0	0	0	0	1	0	1	0	0	0	0	0	0	0	0	0	0	0	0	0	0	1	0	0	1	0	0	0	4	1	1	0	0	0	0	0	0	0	0	0	0	0	7	0	2	0	5	0	0	0	0	0	0	0	0	0	0	0	0	0	0	0	0	0	0	0	0	0	0	0	0	0	0	0	2	0	0	0	0	0	0	1	4	0	4	0	0	0	0	0	0	0	1	0	0	0	1	0	0	0	3	1
2010	0	17	0	0	0	0	0	0	0	0	0	0	0	2	0	0	0	2	0	2	0	0	0	0	0	0	0	0	0	0	1	0	0	1	0	0	0	6	0	0	0	0	0	0	0	0	0	0	0	0	0	6	1	1	1	3	1	1	0	0	0	0	0	0	0	0	1	0	1	0	0	0	0	0	0	0	0	0	0	0	0	0	0	0	0	0	0	0	0	0	1	8	0	0	0	0	0	2	0	0	0	0	0	0	0	2	1	0	0	2	0
2011	0	19	0	0	0	0	0	0	0	0	0	0	0	1	0	0	0	0	0	0	0	0	0	0	0	0	0	1	0	0	2	0	1	1	0	0	0	6	3	1	2	0	0	0	0	0	0	0	0	0	0	4	0	1	0	3	0	0	0	0	0	0	0	1	0	1	0	0	0	0	0	0	0	0	0	0	0	0	0	0	0	0	0	2	1	0	0	0	2	1	0	5	1	0	0	0	0	0	1	0	0	0	0	0	0	1	0	0	0	3	0
2012	0	18	0	0	0	0	0	0	0	0	0	0	0	1	0	0	0	0	0	0	0	0	0	0	0	0	1	0	0	0	4	0	0	4	0	0	0	3	0	0	0	0	0	0	0	0	0	0	0	0	0	7	1	0	0	6	0	0	0	0	0	0	0	0	0	0	0	0	0	1	0	0	0	0	0	0	0	0	0	0	0	0	0	2	0	0	0	0	0	1	1	3	0	0	0	0	0	2	1	0	0	1	0	0	0	0	1	0	0	3	1
2013	0	18	0	0	0	0	0	0	0	0	0	0	0	2	0	0	0	0	0	0	0	0	0	0	0	0	2	0	0	0	1	0	0	1	0	0	0	7	0	0	0	0	0	0	0	0	0	0	0	0	0	5	1	0	0	4	1	0	0	0	1	0	0	0	0	0	0	0	0	0	1	0	0	0	0	1	1	0	0	0	0	0	0	1	1	0	0	0	0	0	0	4	0	1	0	0	0	1	1	0	0	1	0	0	0	0	0	0	0	8	4
2014	0	17	0	0	0	0	0	0	0	0	0	0	0	3	1	0	0	1	1	0	0	0	0	0	0	0	1	0	0	0	2	0	0	2	0	0	0	5	2	1	1	0	0	0	0	0	0	0	0	0	0	4	0	2	0	2	0	0	0	0	0	0	0	0	0	0	0	0	0	0	1	1	1	0	0	0	0	0	0	0	0	0	0	0	1	0	0	0	1	1	2	6	0	1	0	0	0	0	1	0	0	1	0	0	0	0	0	0	0	5	1
2015	0	16	0	0	0	0	0	0	0	0	0	0	0	4	0	0	0	2	0	2	1	1	1	0	0	0	0	0	0	0	1	0	0	1	0	0	0	3	0	0	0	1	0	0	0	0	0	0	0	0	0	2	0	0	0	2	0	0	0	0	0	0	0	0	0	0	1	0	1	0	0	0	0	0	0	0	0	0	0	0	0	0	0	4	0	0	0	0	1	0	2	7	0	3	0	0	0	2	4	0	1	0	0	0	0	1	0	0	0	6	1
2016	0	21	0	0	0	0	0	0	0	0	0	0	0	3	0	0	0	1	0	1	0	0	0	0	0	0	1	0	1	0	3	0	0	3	0	0	0	3	2	1	1	1	0	0	0	0	0	0	0	0	0	7	0	2	0	5	0	0	0	0	0	0	0	0	0	0	0	0	0	0	0	0	0	0	0	0	0	0	0	0	0	0	0	2	0	0	0	0	1	0	0	5	0	0	0	0	1	0	0	0	0	1	0	0	0	0	1	1	0	1	1
2017	0	20	0	0	0	0	0	0	0	0	0	0	0	1	0	0	0	1	1	0	0	0	0	0	0	0	0	0	0	0	4	0	0	4	0	0	1	3	2	1	1	0	0	0	0	0	0	0	0	0	0	2	0	0	0	2	1	1	0	0	0	0	0	0	0	0	1	0	1	0	0	0	0	0	0	0	0	0	0	0	0	0	0	5	0	0	0	2	0	1	3	12	2	4	0	0	0	1	1	0	1	0	0	0	0	0	1	0	0	2	0
2018	0	18	0	0	0	0	0	0	0	0	0	0	0	1	0	0	0	1	0	1	0	0	0	0	0	0	0	0	0	0	3	0	0	3	0	0	0	2	2	0	2	1	0	0	0	0	0	0	0	0	0	5	1	0	0	4	0	0	0	0	0	0	1	0	0	0	0	0	0	0	0	0	0	0	0	0	0	0	0	0	0	0	0	3	0	0	0	1	0	4	0	7	1	3	0	0	0	1	1	0	0	1	0	0	0	0	0	0	0	5	2
2019	0	13	1	0	0	0	0	0	0	1	0	0	0	1	0	0	0	0	0	0	0	0	0	0	0	0	1	0	0	0	3	0	0	3	0	0	0	4	0	0	0	0	0	0	0	0	0	0	0	0	0	2	1	0	0	1	0	0	0	0	0	0	0	0	0	0	0	0	0	0	1	0	0	0	0	0	0	0	0	0	1	1	0	1	1	0	0	1	1	2	0	5	0	4	1	0	0	0	3	0	0	0	0	0	0	2	1	0	0	5	3
2020	0	23	0	0	0	0	0	0	0	0	0	0	0	4	0	1	0	0	0	0	1	0	0	0	0	1	1	0	0	0	6	0	0	6	0	0	0	1	0	0	0	0	0	0	0	0	0	0	0	0	0	8	1	0	0	7	1	0	1	0	0	0	1	0	0	0	0	0	0	0	1	0	0	0	0	1	1	0	0	0	0	0	0	1	0	0	0	0	2	3	1	9	0	2	1	0	0	3	2	0	0	2	0	0	0	0	0	0	0	9	1
2021	0	22	0	0	0	0	0	0	0	0	0	0	0	2	0	0	0	1	1	0	0	0	0	0	0	0	1	0	0	0	1	0	0	1	0	0	0	3	2	0	2	0	0	0	0	0	0	0	0	0	0	11	3	0	1	7	0	0	0	0	0	0	1	0	0	0	0	0	0	0	0	0	0	0	0	0	0	0	0	0	0	0	0	2	0	0	0	0	0	2	1	8	1	3	0	0	0	1	1	1	0	0	0	0	0	0	0	2	0	8	0
Alive at last contact	1028	0	0	0	0	0	0	0	0	0	0	0	0	0	0	0	0	0	0	0	0	0	0	0	0	0	0	0	0	0	0	0	0	0	0	0	0	0	0	0	0	0	0	0	0	0	0	0	0	0	0	0	0	0	0	0	0	0	0	0	0	0	0	0	0	0	0	0	0	0	0	0	0	0	0	0	0	0	0	0	0	0	0	0	0	0	0	0	0	0	0	0	0	0	0	0	0	0	0	0	0	0	0	0	0	0	0	0	0	0	0
Urinary System
	Alive	All Malignant Cancers	Oral Cavity and Pharynx	Lip	Tongue	Salivary Gland	Floor of Mouth	Gum and Other Mouth	Nasopharynx	Tonsil	Oropharynx	Hypopharynx	Other Oral Cavity and Pharynx	Digestive System	Esophagus	Stomach	Small Intestine	Colon and Rectum	Colon excluding Rectum	Rectum and Rectosigmoid Junction	Anus, Anal Canal and Anorectum	Liver and Intrahepatic Bile Duct	Liver	Intrahepatic Bile Duct	Gallbladder	Other Biliary	Pancreas	Retroperitoneum	Peritoneum, Omentum and Mesentery	Other Digestive Organs	Respiratory System	Nose, Nasal Cavity and Middle Ear	Larynx	Lung and Bronchus	Pleura	Trachea, Mediastinum and Other Respiratory Organs	Bones and Joints	Soft Tissue including Heart	Skin	Melanoma of the Skin	Non-Melanoma Skin	Breast	Female Genital System	Cervix Uteri	Corpus and Uterus, NOS	Corpus Uteri	Uterus, NOS	Ovary	Vagina	Vulva	Other Female Genital Organs	Male Genital System	Prostate	Testis	Penis	Other Male Genital Organs	Urinary System	Urinary Bladder	Kidney and Renal Pelvis	Ureter	Other Urinary Organs	Eye and Orbit	Brain and Other Nervous System	Endocrine System	Thyroid	Other Endocrine including Thymus	Lymphoma	Hodgkin Lymphoma	Non-Hodgkin Lymphoma	Myeloma	Leukemia	Lymphocytic Leukemia	Acute Lymphocytic Leukemia	Chronic Lymphocytic Leukemia	Other Lymphocytic Leukemia	Myeloid and Monocytic Leukemia	Acute Myeloid Leukemia	Acute Monocytic Leukemia	Chronic Myeloid Leukemia	Other Myeloid/Monocytic Leukemia	Other Leukemia	Other Acute Leukemia	Aleukemic, Subleukemic and NOS	Miscellaneous Malignant Cancer	In situ, benign or unknown behavior neoplasm	Tuberculosis	Syphilis	Septicemia	Other Infectious and Parasitic Diseases including HIV	Diabetes Mellitus	Alzheimers (ICD-9 and 10 only)	Diseases of Heart	Hypertension without Heart Disease	Cerebrovascular Diseases	Atherosclerosis	Aortic Aneurysm and Dissection	Other Diseases of Arteries, Arterioles, Capillaries	Pneumonia and Influenza	Chronic Obstructive Pulmonary Disease and Allied Cond	Stomach and Duodenal Ulcers	Chronic Liver Disease and Cirrhosis	Nephritis, Nephrotic Syndrome and Nephrosis	Complications of Pregnancy, Childbirth, Puerperium	Congenital Anomalies	Certain Conditions Originating in Perinatal Period	Symptoms, Signs and Ill-Defined Conditions	Accidents and Adverse Effects	Suicide and Self-Inflicted Injury	Homicide and Legal Intervention	Other Cause of Death	State DC not available or state DC available but no COD
2000-2021	0	133302	292	4	78	29	3	37	26	28	28	16	43	6629	654	555	87	1752	1430	322	37	1288	1018	270	96	98	1921	29	40	72	9533	16	120	9353	22	22	120	351	424	257	167	413	591	84	207	73	134	231	15	15	39	2009	1924	12	37	36	100381	50121	47807	1160	1293	6	642	153	69	84	776	28	748	435	1006	201	45	142	14	582	484	6	43	49	223	85	138	9541	1356	33	4	2409	1233	4633	4303	36056	2052	6687	401	595	550	3074	9796	234	1121	4149	14	136	2	1431	3373	902	87	22181	3492
2000	0	1415	0	0	0	0	0	0	0	0	0	0	0	27	0	4	0	11	7	4	0	6	5	1	1	0	3	2	0	0	35	0	1	32	1	1	0	2	0	0	0	1	4	2	0	0	0	2	0	0	0	11	10	0	0	1	1244	510	714	9	11	0	3	0	0	0	1	0	1	0	3	0	0	0	0	2	1	0	0	1	1	0	1	84	7	0	0	15	5	11	6	204	12	34	2	9	2	13	38	2	4	21	0	1	0	6	7	2	1	85	16
2001	0	2964	1	0	0	0	0	0	0	0	0	0	1	63	3	5	0	16	14	2	0	9	8	1	1	2	25	1	0	1	89	0	0	89	0	0	1	7	3	1	2	4	10	5	1	0	1	2	0	0	2	19	18	0	0	1	2615	1176	1381	29	29	0	4	0	0	0	6	0	6	2	8	1	1	0	0	4	4	0	0	0	3	1	2	132	24	0	0	30	8	39	11	427	16	79	12	12	9	38	85	6	13	32	0	4	0	11	22	7	2	151	32
2002	0	3872	2	0	0	1	0	0	0	0	0	1	0	90	11	6	0	28	24	4	0	17	15	2	1	3	24	0	0	0	136	1	0	134	1	0	3	9	4	3	1	7	15	4	5	2	3	3	1	0	2	44	39	1	2	2	3316	1540	1688	51	37	0	10	3	0	3	8	0	8	4	8	0	0	0	0	3	2	0	0	1	5	2	3	213	28	1	0	35	23	64	25	661	20	124	11	9	14	60	146	5	17	49	0	0	0	14	33	10	0	206	33
2003	0	4266	5	1	0	0	0	2	2	0	0	0	0	110	7	12	2	43	37	6	1	12	10	2	3	1	26	2	1	0	161	0	0	161	0	0	2	17	4	4	0	3	13	2	5	1	4	5	1	0	0	48	46	1	1	0	3634	1706	1844	44	40	0	8	3	0	3	7	0	7	4	15	1	1	0	0	6	6	0	0	0	8	7	1	232	25	1	0	35	16	84	22	804	31	129	14	28	12	65	178	7	18	60	0	2	0	12	40	16	1	245	49
2004	0	4642	8	0	2	1	0	2	1	1	0	1	0	140	13	18	4	40	33	7	1	17	15	2	1	5	37	1	2	1	250	0	2	247	1	0	0	6	7	2	5	9	16	5	5	2	3	4	1	0	1	57	56	1	0	0	3840	1896	1873	37	34	0	11	5	3	2	21	0	21	9	25	4	2	2	0	17	13	0	3	1	4	2	2	238	34	2	1	45	26	111	53	852	34	159	18	21	15	100	241	8	22	93	0	3	0	21	55	24	0	302	75
2005	0	5109	7	1	1	0	1	0	2	1	0	1	0	168	16	11	6	56	46	10	2	25	23	2	4	2	44	0	1	1	273	1	4	267	0	1	1	15	13	6	7	10	18	4	4	1	3	10	0	0	0	60	58	0	2	0	4165	2077	2001	46	41	1	17	2	0	2	25	1	24	8	24	3	0	3	0	11	9	0	1	1	10	6	4	302	54	0	0	61	42	114	69	1091	34	198	20	22	15	95	293	6	31	107	0	3	0	43	65	20	2	391	80
2006	0	5222	16	0	2	0	0	1	1	4	1	1	6	194	26	16	2	62	50	12	0	26	19	7	3	2	53	2	1	1	322	1	5	315	1	0	3	15	12	7	5	6	21	7	6	0	6	8	0	0	0	79	75	0	3	1	4170	2129	1941	48	52	0	20	7	2	5	29	1	28	17	28	8	1	7	0	13	9	1	2	1	7	2	5	283	43	1	0	67	48	127	79	1150	45	216	21	30	16	99	316	9	36	122	0	2	0	57	70	23	1	485	91
2007	0	5698	8	0	4	0	0	1	1	0	0	1	1	236	21	27	3	60	50	10	3	40	29	11	2	8	68	1	0	3	404	0	5	399	0	0	8	19	10	8	2	14	20	4	4	2	2	12	0	0	0	79	77	1	1	0	4495	2217	2137	67	74	0	17	2	0	2	24	1	23	16	27	6	1	5	0	17	16	1	0	0	4	2	2	319	52	4	0	81	47	152	89	1235	62	226	21	23	19	87	309	13	33	141	0	4	1	57	84	22	1	538	104
2008	0	5956	15	0	2	3	0	2	1	3	2	0	2	263	32	25	4	77	56	21	0	36	30	6	2	4	80	0	1	2	453	0	6	444	1	2	3	9	19	11	8	15	34	1	10	2	8	18	1	2	2	82	80	0	1	1	4634	2311	2197	59	67	1	24	5	2	3	21	0	21	9	40	4	1	2	1	26	23	0	1	2	10	2	8	329	43	1	0	90	51	180	119	1388	54	265	19	25	17	111	397	8	34	147	1	3	0	119	117	35	3	636	133
2009	0	6058	7	0	2	0	0	1	2	1	1	0	0	270	31	30	2	72	57	15	1	43	32	11	4	2	79	2	0	4	468	0	4	463	0	1	5	12	23	15	8	18	32	3	7	2	5	17	1	1	3	90	86	0	4	0	4602	2284	2198	54	66	1	32	4	2	2	37	2	35	17	44	6	0	5	1	26	22	0	2	2	12	7	5	396	54	2	0	104	67	166	148	1529	73	270	12	26	22	125	418	14	42	186	1	4	0	69	141	41	6	713	93
2010	0	6411	12	0	5	1	0	1	0	1	0	2	2	312	25	27	2	79	66	13	1	61	52	9	9	4	97	2	2	3	489	2	4	480	0	3	7	19	22	11	11	16	25	3	9	1	8	9	1	0	3	91	84	0	3	4	4887	2473	2295	45	74	0	28	6	2	4	39	1	38	22	31	8	2	6	0	13	11	0	2	0	10	3	7	405	69	3	0	90	56	186	174	1715	83	303	23	24	30	155	453	12	48	198	0	3	0	67	130	46	6	844	100
2011	0	6721	15	0	6	2	0	2	1	0	0	0	4	336	41	37	6	82	72	10	3	64	50	14	3	4	87	1	4	4	510	0	4	504	1	1	9	16	23	17	6	22	32	2	15	3	12	12	0	0	3	94	89	2	2	1	5057	2542	2388	66	61	0	28	8	3	5	45	1	44	24	54	10	0	9	1	36	34	0	1	1	8	3	5	448	64	0	0	103	63	214	165	1677	77	324	24	28	26	165	511	11	41	176	0	5	0	101	155	37	2	894	145
2012	0	6776	17	0	5	2	0	1	1	2	1	1	4	359	30	25	1	106	89	17	3	68	53	15	7	3	110	1	0	5	529	0	4	523	2	0	3	16	24	14	10	18	28	1	11	3	8	13	0	0	3	95	93	0	1	1	5040	2517	2408	62	53	0	37	11	5	6	38	2	36	24	61	11	0	8	3	29	26	0	2	1	21	10	11	476	55	2	0	145	67	230	220	1867	101	333	16	27	27	137	516	9	66	217	1	10	0	95	196	54	3	1022	158
2013	0	7081	14	0	3	2	0	0	0	1	2	2	4	371	33	26	2	101	87	14	2	94	73	21	4	3	99	2	1	4	504	0	4	498	1	1	4	17	21	14	7	19	29	2	10	2	8	12	1	2	2	112	109	0	1	2	5312	2743	2441	69	59	1	33	10	5	5	57	2	55	30	60	10	5	5	0	30	29	0	0	1	20	9	11	487	72	1	0	145	71	239	218	1964	110	357	22	31	35	178	571	12	66	214	4	8	0	71	162	53	2	1112	215
2014	0	7113	10	0	4	0	0	3	2	0	0	1	0	397	53	30	5	109	94	15	1	81	60	21	2	6	98	1	6	5	585	0	8	576	0	1	7	17	39	21	18	26	31	7	8	5	3	13	1	1	1	97	92	0	1	4	5244	2560	2571	57	56	0	50	8	2	6	38	2	36	23	49	13	3	10	0	24	18	0	3	3	12	4	8	492	95	2	0	147	78	286	258	2085	136	370	27	33	27	173	599	10	74	222	3	5	0	77	197	59	5	1121	251
2015	0	7600	26	1	9	3	0	2	0	3	2	0	6	436	37	43	4	123	105	18	0	90	73	17	4	6	121	1	1	6	649	1	7	638	0	3	2	32	30	22	8	25	29	4	9	4	5	12	1	2	1	110	104	1	2	3	5546	2724	2674	67	81	0	43	12	8	4	44	2	42	17	47	10	4	6	0	29	23	0	3	3	8	3	5	552	93	0	0	158	94	307	306	2215	128	386	22	32	36	195	645	12	54	269	0	10	0	80	239	56	5	1277	176
2016	0	7699	14	0	6	1	0	1	1	2	0	1	2	417	39	36	7	98	80	18	4	84	64	20	9	9	123	1	1	6	606	3	6	592	2	3	9	21	24	14	10	26	36	3	13	5	8	14	0	2	4	149	142	0	2	5	5566	2840	2590	58	78	0	44	16	10	6	51	3	48	29	64	13	4	7	2	41	29	1	4	7	10	2	8	627	82	3	1	160	82	290	326	2295	159	433	28	33	37	185	675	16	72	280	2	11	0	74	243	68	6	1322	202
2017	0	7719	23	0	3	3	0	4	3	1	6	2	1	497	49	46	2	130	105	25	3	99	77	22	8	10	137	3	6	4	586	1	9	571	4	1	9	22	25	17	8	35	42	2	21	8	13	12	1	0	6	134	130	1	2	1	5516	2872	2503	61	80	0	43	10	5	5	53	2	51	37	73	19	7	11	1	38	30	1	3	4	16	4	12	614	91	1	1	146	86	319	391	2484	161	453	24	39	44	230	649	17	77	323	2	11	0	71	270	54	7	1496	190
2018	0	7756	23	1	5	2	0	4	1	3	2	1	4	500	50	42	4	123	97	26	3	104	77	27	7	10	145	3	5	4	683	2	12	667	1	1	11	15	33	20	13	35	42	8	9	4	5	17	1	4	3	129	122	2	3	2	5421	2769	2520	62	70	1	52	10	5	5	55	2	53	35	75	23	5	17	1	45	39	1	2	3	7	2	5	636	87	5	0	169	69	340	353	2499	172	495	18	35	34	267	704	17	100	294	0	12	0	90	247	55	7	1557	253
2019	0	7795	25	0	8	1	0	2	3	0	7	1	3	511	52	29	9	125	95	30	3	120	97	23	5	5	153	1	2	7	601	1	13	584	2	1	10	15	32	15	17	29	38	7	17	8	9	10	2	0	2	139	132	0	4	3	5419	2811	2476	63	69	0	50	11	8	3	64	2	62	43	79	10	0	10	0	57	48	0	2	7	12	2	10	729	87	2	0	207	71	349	393	2536	167	452	15	44	36	183	708	10	96	309	0	14	0	106	274	69	13	1630	305
2020	0	7735	13	0	0	4	0	2	3	2	2	0	0	445	45	26	9	102	83	19	2	93	75	18	8	5	143	2	4	6	605	2	11	590	2	0	11	27	22	12	10	34	37	4	21	10	11	11	0	0	1	157	153	1	1	2	5375	2707	2541	50	77	0	43	11	5	6	60	3	57	35	107	24	5	17	2	63	49	0	6	8	20	8	12	753	88	2	0	196	84	424	438	2601	182	541	17	34	39	244	713	13	85	327	0	12	0	99	309	78	9	3011	372
2021	0	7694	31	0	11	3	2	6	1	3	2	0	3	487	40	34	13	109	83	26	4	99	81	18	8	4	169	0	2	5	595	1	11	579	2	2	12	23	34	23	11	41	39	4	17	8	9	15	2	1	0	133	129	1	1	2	5283	2717	2426	56	84	1	45	9	2	7	53	1	52	30	84	17	3	12	2	52	43	1	6	2	15	4	11	794	109	0	1	180	79	401	440	2777	195	540	15	30	38	169	631	17	92	362	0	9	1	91	317	73	5	3143	419
Alive at last contact	259147	0	0	0	0	0	0	0	0	0	0	0	0	0	0	0	0	0	0	0	0	0	0	0	0	0	0	0	0	0	0	0	0	0	0	0	0	0	0	0	0	0	0	0	0	0	0	0	0	0	0	0	0	0	0	0	0	0	0	0	0	0	0	0	0	0	0	0	0	0	0	0	0	0	0	0	0	0	0	0	0	0	0	0	0	0	0	0	0	0	0	0	0	0	0	0	0	0	0	0	0	0	0	0	0	0	0	0	0	0	0
Urinary Bladder
	Alive	All Malignant Cancers	Oral Cavity and Pharynx	Lip	Tongue	Salivary Gland	Floor of Mouth	Gum and Other Mouth	Nasopharynx	Tonsil	Oropharynx	Hypopharynx	Other Oral Cavity and Pharynx	Digestive System	Esophagus	Stomach	Small Intestine	Colon and Rectum	Colon excluding Rectum	Rectum and Rectosigmoid Junction	Anus, Anal Canal and Anorectum	Liver and Intrahepatic Bile Duct	Liver	Intrahepatic Bile Duct	Gallbladder	Other Biliary	Pancreas	Retroperitoneum	Peritoneum, Omentum and Mesentery	Other Digestive Organs	Respiratory System	Nose, Nasal Cavity and Middle Ear	Larynx	Lung and Bronchus	Pleura	Trachea, Mediastinum and Other Respiratory Organs	Bones and Joints	Soft Tissue including Heart	Skin	Melanoma of the Skin	Non-Melanoma Skin	Breast	Female Genital System	Cervix Uteri	Corpus and Uterus, NOS	Corpus Uteri	Uterus, NOS	Ovary	Vagina	Vulva	Other Female Genital Organs	Male Genital System	Prostate	Testis	Penis	Other Male Genital Organs	Urinary System	Urinary Bladder	Kidney and Renal Pelvis	Ureter	Other Urinary Organs	Eye and Orbit	Brain and Other Nervous System	Endocrine System	Thyroid	Other Endocrine including Thymus	Lymphoma	Hodgkin Lymphoma	Non-Hodgkin Lymphoma	Myeloma	Leukemia	Lymphocytic Leukemia	Acute Lymphocytic Leukemia	Chronic Lymphocytic Leukemia	Other Lymphocytic Leukemia	Myeloid and Monocytic Leukemia	Acute Myeloid Leukemia	Acute Monocytic Leukemia	Chronic Myeloid Leukemia	Other Myeloid/Monocytic Leukemia	Other Leukemia	Other Acute Leukemia	Aleukemic, Subleukemic and NOS	Miscellaneous Malignant Cancer	In situ, benign or unknown behavior neoplasm	Tuberculosis	Syphilis	Septicemia	Other Infectious and Parasitic Diseases including HIV	Diabetes Mellitus	Alzheimers (ICD-9 and 10 only)	Diseases of Heart	Hypertension without Heart Disease	Cerebrovascular Diseases	Atherosclerosis	Aortic Aneurysm and Dissection	Other Diseases of Arteries, Arterioles, Capillaries	Pneumonia and Influenza	Chronic Obstructive Pulmonary Disease and Allied Cond	Stomach and Duodenal Ulcers	Chronic Liver Disease and Cirrhosis	Nephritis, Nephrotic Syndrome and Nephrosis	Complications of Pregnancy, Childbirth, Puerperium	Congenital Anomalies	Certain Conditions Originating in Perinatal Period	Symptoms, Signs and Ill-Defined Conditions	Accidents and Adverse Effects	Suicide and Self-Inflicted Injury	Homicide and Legal Intervention	Other Cause of Death	State DC not available or state DC available but no COD
2000-2021	0	69550	197	3	50	19	2	22	19	19	20	12	31	4025	465	349	57	1100	902	198	18	712	543	169	65	62	1130	7	18	42	6574	12	83	6453	14	12	38	123	268	157	111	203	295	56	80	23	57	123	10	7	19	1470	1436	7	7	20	49467	47863	910	201	493	4	325	59	34	25	489	16	473	241	654	125	23	94	8	373	308	3	28	34	156	62	94	5118	846	20	4	1492	713	2516	3047	24064	1105	4308	270	407	357	2044	7407	149	570	2029	3	60	1	903	1995	575	42	13976	1889
2000	0	570	0	0	0	0	0	0	0	0	0	0	0	8	0	4	0	1	1	0	0	0	0	0	1	0	2	0	0	0	13	0	1	11	0	1	0	0	0	0	0	0	2	2	0	0	0	0	0	0	0	7	6	0	0	1	505	497	7	0	1	0	1	0	0	0	1	0	1	0	1	0	0	0	0	1	1	0	0	0	0	0	0	32	3	0	0	10	4	8	4	139	6	22	1	5	2	8	25	1	3	12	0	0	0	3	3	1	1	47	8
2001	0	1373	0	0	0	0	0	0	0	0	0	0	0	36	3	2	0	11	9	2	0	3	3	0	1	1	14	0	0	1	44	0	0	44	0	0	0	1	2	1	1	2	7	4	1	0	1	0	0	0	2	14	13	0	0	1	1189	1156	20	3	10	0	2	0	0	0	4	0	4	0	6	1	1	0	0	3	3	0	0	0	2	1	1	66	12	0	0	17	4	26	8	314	12	58	8	8	7	27	68	1	8	19	0	1	0	7	11	5	1	95	19
2002	0	1857	1	0	0	0	0	0	0	0	0	1	0	54	9	2	0	17	15	2	0	12	12	0	1	0	13	0	0	0	85	1	0	83	1	0	0	4	0	0	0	5	9	4	2	1	1	3	0	0	0	31	28	1	0	2	1541	1492	27	6	16	0	4	0	0	0	6	0	6	2	8	0	0	0	0	3	2	0	0	1	5	2	3	107	20	1	0	20	11	38	19	493	12	76	10	9	10	48	115	3	6	25	0	0	0	9	23	7	0	125	17
2003	0	2096	3	1	0	0	0	1	1	0	0	0	0	77	4	11	2	28	23	5	0	7	6	1	2	1	19	2	1	0	121	0	0	121	0	0	1	7	3	3	0	0	8	2	2	0	2	3	1	0	0	33	32	1	0	0	1703	1659	28	3	13	0	2	0	0	0	4	0	4	4	10	0	0	0	0	3	3	0	0	0	7	6	1	120	17	1	0	25	5	51	17	566	17	92	8	19	6	47	138	5	12	31	0	1	0	10	27	12	1	155	24
2004	0	2381	7	0	2	1	0	1	1	1	0	1	0	82	8	14	3	28	24	4	0	5	4	1	1	2	19	0	1	1	170	0	2	167	1	0	0	1	7	2	5	6	8	3	3	1	2	1	0	0	1	42	42	0	0	0	1889	1834	38	8	9	0	7	3	3	0	10	0	10	5	13	2	0	2	0	9	7	0	1	1	2	1	1	131	22	2	1	37	17	64	45	598	18	108	10	14	14	72	194	6	10	44	0	2	0	14	35	17	0	188	38
2005	0	2650	5	1	1	0	0	0	1	1	0	1	0	105	10	8	4	39	32	7	1	12	11	1	3	1	26	0	1	0	206	1	3	201	0	1	1	1	8	4	4	6	8	2	2	1	1	4	0	0	0	49	49	0	0	0	2053	1996	38	7	12	0	6	1	0	1	16	0	16	6	18	3	0	3	0	8	6	0	1	1	7	3	4	161	34	0	0	45	21	67	54	771	21	136	17	14	11	71	231	5	23	54	0	0	0	26	44	12	0	269	42
2006	0	2778	11	0	1	0	0	1	0	4	0	1	4	131	16	15	2	43	33	10	0	13	8	5	2	2	36	1	1	0	226	1	5	219	1	0	1	5	9	6	3	4	10	4	3	0	3	3	0	0	0	61	59	0	1	1	2102	2044	31	8	19	0	8	1	1	0	19	1	18	9	22	7	1	6	0	9	6	1	2	0	6	2	4	159	30	0	0	44	32	65	63	830	28	151	17	22	12	76	246	6	17	66	0	1	0	37	46	18	1	343	50
2007	0	2987	5	0	2	0	0	1	1	0	0	1	0	157	15	15	2	44	37	7	2	27	21	6	2	6	42	0	0	2	300	0	3	297	0	0	4	5	3	3	0	4	11	2	2	1	1	7	0	0	0	61	60	0	1	0	2210	2130	34	12	34	0	8	0	0	0	16	1	15	10	14	3	0	3	0	7	7	0	0	0	4	2	2	179	34	2	0	51	30	92	64	870	37	156	15	18	13	62	247	9	16	68	0	1	1	43	49	15	1	360	56
2008	0	3138	11	0	2	3	0	1	1	1	1	0	2	164	24	16	1	48	35	13	0	21	15	6	1	3	48	0	0	2	342	0	6	335	1	0	2	6	13	6	7	6	19	1	4	1	3	11	1	2	0	66	64	0	1	1	2274	2190	46	10	28	1	9	1	0	1	15	0	15	7	30	2	1	1	0	20	17	0	1	2	8	2	6	172	27	0	0	58	32	115	84	980	35	163	11	23	10	78	318	7	15	77	0	2	0	71	80	23	3	399	75
2009	0	3166	6	0	2	0	0	1	1	1	1	0	0	168	21	20	1	46	36	10	0	28	21	7	2	1	47	0	0	2	328	0	3	324	0	1	3	4	17	12	5	9	17	3	1	0	1	11	1	0	1	60	60	0	0	0	2252	2182	32	11	27	1	20	1	1	0	24	1	23	10	28	4	0	3	1	17	15	0	0	2	7	5	2	218	38	2	0	70	36	95	113	1070	36	187	8	21	13	78	326	12	24	93	0	3	0	42	86	31	3	474	52
2010	0	3416	8	0	4	0	0	0	0	1	0	1	2	207	19	19	2	55	45	10	0	38	33	5	7	4	61	0	0	2	345	2	3	339	0	1	4	11	16	6	10	7	15	3	3	0	3	6	1	0	2	75	71	0	0	4	2441	2365	46	5	25	0	13	2	2	0	25	0	25	13	22	5	1	4	0	9	7	0	2	0	8	2	6	212	42	1	0	56	38	111	138	1176	52	200	14	16	19	96	345	7	31	106	0	1	0	45	88	30	2	555	56
2011	0	3559	10	0	4	1	0	2	1	0	0	0	2	221	31	24	3	52	47	5	2	44	33	11	3	4	55	0	1	2	359	0	2	356	0	1	3	5	16	12	4	14	19	2	7	1	6	9	0	0	1	72	68	2	1	1	2511	2426	54	10	21	0	14	3	1	2	31	1	30	13	36	6	0	5	1	23	23	0	0	0	7	3	4	232	37	0	0	70	36	124	121	1147	42	216	16	16	20	114	394	6	16	90	0	4	0	67	107	16	0	579	75
2012	0	3562	11	0	3	1	0	1	1	0	1	0	4	240	26	12	0	68	59	9	2	46	34	12	7	2	74	1	0	2	378	0	2	374	2	0	0	4	19	12	7	11	13	0	4	1	3	8	0	0	1	67	66	0	0	1	2469	2396	41	9	23	0	20	4	4	0	26	0	26	16	45	10	0	8	2	22	19	0	2	1	13	7	6	239	37	1	0	94	36	129	165	1289	60	208	11	17	15	97	403	4	32	113	0	4	0	69	118	37	2	660	81
2013	0	3816	9	0	2	0	0	0	0	1	2	1	3	232	25	19	2	71	61	10	0	45	34	11	3	1	62	1	1	2	366	0	4	361	1	0	1	6	13	9	4	9	14	1	3	0	3	6	1	1	2	88	88	0	0	0	2687	2601	49	11	26	0	22	6	3	3	36	0	36	17	39	5	3	2	0	20	19	0	0	1	14	7	7	271	45	1	0	93	44	136	148	1308	52	230	12	16	24	112	424	5	36	105	2	5	0	48	100	39	1	749	122
2014	0	3704	6	0	3	0	0	2	1	0	0	0	0	251	40	18	4	77	66	11	1	43	28	15	1	5	57	0	2	3	415	0	4	410	0	1	4	4	28	17	11	12	17	5	3	1	2	7	1	0	1	76	74	0	1	1	2519	2434	54	10	21	0	31	3	1	2	30	2	28	12	34	7	2	5	0	17	14	0	2	1	10	4	6	262	56	1	0	100	49	154	196	1360	80	235	20	21	16	108	472	9	42	118	0	3	0	46	111	39	3	746	144
2015	0	3976	15	0	7	2	0	1	0	2	0	0	3	268	28	27	2	72	62	10	0	49	40	9	1	2	82	0	1	4	446	0	4	440	0	2	0	8	20	14	6	12	15	3	4	3	1	5	1	1	1	81	81	0	0	0	2696	2595	58	12	31	0	25	4	3	1	35	2	33	11	33	8	3	5	0	19	14	0	3	2	6	2	4	307	53	0	0	102	48	162	208	1465	67	238	13	23	26	139	490	8	32	133	0	4	0	47	138	39	3	851	111
2016	0	4037	9	0	4	1	0	1	1	0	0	1	1	231	25	21	3	52	43	9	3	42	28	14	4	7	68	0	1	5	403	3	3	393	2	2	3	10	9	5	4	12	19	3	3	1	2	11	0	0	2	103	100	0	0	3	2786	2700	42	12	32	0	22	6	4	2	30	3	27	19	44	10	3	6	1	26	19	0	1	6	8	1	7	331	46	3	1	103	45	141	215	1528	101	284	15	19	22	116	485	10	42	131	0	8	0	45	146	38	1	822	108
2017	0	4118	20	0	2	3	0	3	3	0	6	2	1	278	36	20	0	75	60	15	2	51	39	12	6	4	77	0	4	3	391	1	6	382	2	0	1	11	14	7	7	14	17	0	10	2	8	4	0	0	3	97	95	1	1	0	2816	2727	54	7	28	0	18	5	3	2	31	1	30	19	48	11	2	8	1	26	20	1	2	3	11	3	8	338	65	0	1	76	48	179	272	1582	83	285	19	28	29	155	490	11	28	148	1	5	0	42	160	34	4	947	99
2018	0	4066	16	1	3	0	0	2	1	3	2	1	3	307	38	30	3	78	60	18	1	66	48	18	5	8	75	0	1	2	439	0	6	432	0	1	1	5	17	10	7	19	19	4	2	1	1	8	1	3	1	90	88	1	0	1	2705	2628	43	14	20	1	22	7	2	5	31	0	31	20	39	13	2	10	1	21	18	0	2	1	5	1	4	328	58	5	0	99	39	167	245	1639	77	298	13	20	22	174	524	10	49	133	0	5	0	49	152	30	3	991	136
2019	0	4180	16	0	3	1	0	1	3	0	4	1	3	273	34	14	6	68	53	15	3	58	44	14	1	2	81	1	1	4	405	1	10	392	1	1	4	5	20	9	11	12	21	5	6	2	4	8	1	0	1	103	101	0	0	2	2789	2682	59	15	33	0	24	4	3	1	34	1	33	19	54	9	0	9	0	37	30	0	2	5	8	2	6	397	54	0	0	117	42	172	276	1603	94	287	11	33	16	117	505	6	48	145	0	4	0	62	140	39	2	1038	174
2020	0	3981	7	0	0	3	0	0	1	1	2	0	0	259	30	17	6	59	49	10	0	50	38	12	5	4	84	1	1	2	382	1	7	373	1	0	2	10	11	4	7	18	12	1	8	3	5	3	0	0	0	113	112	0	1	0	2633	2550	47	10	26	0	19	6	3	3	31	2	29	18	65	10	3	7	0	45	33	0	5	7	10	4	6	395	53	0	0	107	49	223	292	1636	86	351	13	21	28	143	515	5	37	155	0	2	0	61	174	50	6	1789	185
2021	0	4139	21	0	5	3	2	3	1	3	1	0	3	276	23	21	11	68	52	16	1	52	43	9	6	2	88	0	1	3	410	1	9	399	1	0	3	10	23	15	8	21	15	2	7	3	4	5	1	0	0	81	79	1	0	1	2697	2579	62	18	38	1	28	2	0	2	34	1	33	11	45	9	1	7	1	28	25	1	2	0	8	2	6	461	63	0	1	98	47	197	300	1700	89	327	8	24	22	106	452	13	43	163	0	4	0	60	157	43	4	1794	217
Alive at last contact	127324	0	0	0	0	0	0	0	0	0	0	0	0	0	0	0	0	0	0	0	0	0	0	0	0	0	0	0	0	0	0	0	0	0	0	0	0	0	0	0	0	0	0	0	0	0	0	0	0	0	0	0	0	0	0	0	0	0	0	0	0	0	0	0	0	0	0	0	0	0	0	0	0	0	0	0	0	0	0	0	0	0	0	0	0	0	0	0	0	0	0	0	0	0	0	0	0	0	0	0	0	0	0	0	0	0	0	0	0	0	0
Kidney and Renal Pelvis
	Alive	All Malignant Cancers	Oral Cavity and Pharynx	Lip	Tongue	Salivary Gland	Floor of Mouth	Gum and Other Mouth	Nasopharynx	Tonsil	Oropharynx	Hypopharynx	Other Oral Cavity and Pharynx	Digestive System	Esophagus	Stomach	Small Intestine	Colon and Rectum	Colon excluding Rectum	Rectum and Rectosigmoid Junction	Anus, Anal Canal and Anorectum	Liver and Intrahepatic Bile Duct	Liver	Intrahepatic Bile Duct	Gallbladder	Other Biliary	Pancreas	Retroperitoneum	Peritoneum, Omentum and Mesentery	Other Digestive Organs	Respiratory System	Nose, Nasal Cavity and Middle Ear	Larynx	Lung and Bronchus	Pleura	Trachea, Mediastinum and Other Respiratory Organs	Bones and Joints	Soft Tissue including Heart	Skin	Melanoma of the Skin	Non-Melanoma Skin	Breast	Female Genital System	Cervix Uteri	Corpus and Uterus, NOS	Corpus Uteri	Uterus, NOS	Ovary	Vagina	Vulva	Other Female Genital Organs	Male Genital System	Prostate	Testis	Penis	Other Male Genital Organs	Urinary System	Urinary Bladder	Kidney and Renal Pelvis	Ureter	Other Urinary Organs	Eye and Orbit	Brain and Other Nervous System	Endocrine System	Thyroid	Other Endocrine including Thymus	Lymphoma	Hodgkin Lymphoma	Non-Hodgkin Lymphoma	Myeloma	Leukemia	Lymphocytic Leukemia	Acute Lymphocytic Leukemia	Chronic Lymphocytic Leukemia	Other Lymphocytic Leukemia	Myeloid and Monocytic Leukemia	Acute Myeloid Leukemia	Acute Monocytic Leukemia	Chronic Myeloid Leukemia	Other Myeloid/Monocytic Leukemia	Other Leukemia	Other Acute Leukemia	Aleukemic, Subleukemic and NOS	Miscellaneous Malignant Cancer	In situ, benign or unknown behavior neoplasm	Tuberculosis	Syphilis	Septicemia	Other Infectious and Parasitic Diseases including HIV	Diabetes Mellitus	Alzheimers (ICD-9 and 10 only)	Diseases of Heart	Hypertension without Heart Disease	Cerebrovascular Diseases	Atherosclerosis	Aortic Aneurysm and Dissection	Other Diseases of Arteries, Arterioles, Capillaries	Pneumonia and Influenza	Chronic Obstructive Pulmonary Disease and Allied Cond	Stomach and Duodenal Ulcers	Chronic Liver Disease and Cirrhosis	Nephritis, Nephrotic Syndrome and Nephrosis	Complications of Pregnancy, Childbirth, Puerperium	Congenital Anomalies	Certain Conditions Originating in Perinatal Period	Symptoms, Signs and Ill-Defined Conditions	Accidents and Adverse Effects	Suicide and Self-Inflicted Injury	Homicide and Legal Intervention	Other Cause of Death	State DC not available or state DC available but no COD
2000-2021	0	59380	92	1	28	10	0	13	7	9	8	4	12	2462	181	195	29	612	497	115	17	543	446	97	29	35	757	15	20	29	2778	4	35	2722	7	10	79	220	138	87	51	200	215	21	86	42	44	93	1	4	10	388	372	4	3	9	48082	1184	46474	162	262	2	304	88	31	57	268	12	256	189	334	75	22	47	6	194	163	3	14	14	65	21	44	3541	471	12	0	870	501	2049	1189	11394	900	2274	112	174	179	959	2249	83	541	2033	10	76	1	497	1325	303	45	7791	1516
2000	0	816	0	0	0	0	0	0	0	0	0	0	0	17	0	0	0	8	4	4	0	6	5	1	0	0	1	2	0	0	21	0	0	20	1	0	0	2	0	0	0	1	1	0	0	0	0	1	0	0	0	2	2	0	0	0	719	10	705	0	4	0	2	0	0	0	0	0	0	0	2	0	0	0	0	1	0	0	0	1	1	0	1	49	4	0	0	3	1	3	2	60	4	12	1	4	0	4	13	1	0	9	0	1	0	2	4	1	0	36	8
2001	0	1516	1	0	0	0	0	0	0	0	0	0	1	25	0	3	0	4	4	0	0	5	4	1	0	1	11	1	0	0	42	0	0	42	0	0	1	6	1	0	1	1	3	1	0	0	0	2	0	0	0	4	4	0	0	0	1368	10	1349	3	6	0	1	0	0	0	2	0	2	2	2	0	0	0	0	1	1	0	0	0	1	0	1	57	10	0	0	13	3	12	3	106	4	20	1	4	2	9	17	5	5	12	0	3	0	4	11	2	1	52	13
2002	0	1893	1	0	0	1	0	0	0	0	0	0	0	34	2	4	0	9	7	2	0	5	3	2	0	3	11	0	0	0	50	0	0	50	0	0	3	5	2	1	1	2	3	0	2	1	1	0	0	0	1	7	7	0	0	0	1681	20	1646	10	5	0	5	3	0	3	2	0	2	2	0	0	0	0	0	0	0	0	0	0	0	0	0	93	6	0	0	14	12	25	5	156	7	46	1	0	2	12	26	2	11	24	0	0	0	5	9	3	0	75	15
2003	0	2040	1	0	0	0	0	0	1	0	0	0	0	32	2	1	0	15	14	1	1	5	4	1	1	0	7	0	0	0	37	0	0	37	0	0	1	8	0	0	0	3	3	0	2	1	1	1	0	0	0	7	7	0	0	0	1835	27	1801	4	3	0	6	3	0	3	3	0	3	0	4	1	1	0	0	3	3	0	0	0	0	0	0	97	8	0	0	10	11	32	4	223	13	37	4	8	6	14	37	2	6	27	0	1	0	1	13	4	0	81	24
2004	0	2128	1	0	0	0	0	1	0	0	0	0	0	51	4	4	1	10	7	3	1	10	9	1	0	3	16	1	1	0	75	0	0	75	0	0	0	5	0	0	0	2	4	2	0	0	0	2	0	0	0	7	6	1	0	0	1861	36	1815	5	5	0	4	2	0	2	10	0	10	4	11	2	2	0	0	7	6	0	1	0	2	1	1	91	10	0	0	8	8	45	8	242	13	47	7	6	1	25	41	2	12	47	0	1	0	7	19	5	0	107	35
2005	0	2313	1	0	0	0	0	0	1	0	0	0	0	58	6	2	2	15	14	1	1	12	11	1	1	1	17	0	0	1	64	0	1	63	0	0	0	13	5	2	3	4	7	1	1	0	1	5	0	0	0	8	8	0	0	0	1998	46	1943	6	3	1	11	1	0	1	9	1	8	2	6	0	0	0	0	3	3	0	0	0	3	3	0	125	20	0	0	15	21	46	11	294	13	60	3	8	4	21	57	1	8	51	0	3	0	17	20	8	2	117	37
2006	0	2291	5	0	1	0	0	0	1	0	1	0	2	60	10	1	0	18	16	2	0	12	10	2	1	0	17	0	0	1	92	0	0	92	0	0	2	10	3	1	2	1	9	3	2	0	2	4	0	0	0	4	4	0	0	0	1953	47	1889	8	9	0	12	6	1	5	9	0	9	8	5	1	0	1	0	3	3	0	0	0	1	0	1	112	13	1	0	20	15	61	15	304	17	61	4	8	3	22	66	2	19	50	0	1	0	19	24	5	0	130	38
2007	0	2535	3	0	2	0	0	0	0	0	0	0	1	77	6	11	1	15	12	3	1	13	8	5	0	2	26	1	0	1	98	0	2	96	0	0	4	13	6	4	2	10	5	0	1	1	0	4	0	0	0	11	10	1	0	0	2156	49	2087	9	11	0	8	2	0	2	7	0	7	5	12	3	1	2	0	9	8	1	0	0	0	0	0	118	18	2	0	27	15	58	24	337	22	64	5	5	5	25	59	4	17	71	0	3	0	14	34	7	0	165	46
2008	0	2612	4	0	0	0	0	1	0	2	1	0	0	96	8	8	3	28	20	8	0	15	15	0	1	1	31	0	1	0	98	0	0	96	0	2	1	3	5	4	1	8	12	0	5	1	4	5	0	0	2	11	11	0	0	0	2210	60	2130	6	14	0	14	3	1	2	6	0	6	2	10	2	0	1	1	6	6	0	0	0	2	0	2	129	16	1	0	31	18	62	35	388	17	95	7	2	7	31	76	1	18	67	1	1	0	45	34	11	0	220	53
2009	0	2697	1	0	0	0	0	0	1	0	0	0	0	99	10	10	1	26	21	5	1	14	10	4	2	1	31	1	0	2	132	0	1	131	0	0	2	8	5	3	2	9	11	0	5	2	3	6	0	0	0	18	18	0	0	0	2212	46	2146	11	9	0	11	3	1	2	13	1	12	7	16	2	0	2	0	9	7	0	2	0	5	2	3	150	16	0	0	31	31	70	33	441	37	75	4	4	8	42	85	2	18	88	1	1	0	26	52	10	3	231	40
2010	0	2797	4	0	1	1	0	1	0	0	0	1	0	99	6	8	0	22	19	3	1	22	18	4	1	0	35	1	2	1	135	0	1	132	0	2	3	7	5	4	1	9	7	0	4	1	3	3	0	0	0	11	10	0	1	0	2305	49	2230	10	16	0	14	4	0	4	14	1	13	9	9	3	1	2	0	4	4	0	0	0	2	1	1	162	26	2	0	33	18	72	35	510	31	99	8	7	11	57	106	5	17	91	0	2	0	21	40	14	4	272	42
2011	0	2927	5	0	2	1	0	0	0	0	0	0	2	105	9	11	3	29	24	5	1	17	15	2	0	0	29	1	3	2	137	0	2	135	0	0	5	11	6	5	1	8	7	0	5	2	3	2	0	0	0	17	17	0	0	0	2392	56	2309	11	16	0	14	4	2	2	12	0	12	11	17	4	0	4	0	12	10	0	1	1	1	0	1	176	24	0	0	31	26	87	42	508	32	105	7	10	6	45	108	5	25	80	0	1	0	29	48	19	2	299	65
2012	0	3003	6	0	2	1	0	0	0	2	0	1	0	117	4	13	1	37	29	8	1	21	18	3	0	1	36	0	0	3	141	0	2	139	0	0	3	12	5	2	3	7	13	1	6	2	4	5	0	0	1	25	25	0	0	0	2419	59	2342	12	6	0	17	7	1	6	11	2	9	8	15	1	0	0	1	6	6	0	0	0	8	3	5	197	18	1	0	50	30	100	52	547	38	118	5	9	10	35	105	5	34	98	1	6	0	24	74	14	1	348	73
2013	0	3034	5	0	1	2	0	0	0	0	0	1	1	130	8	7	0	28	25	3	1	46	37	9	1	2	34	1	0	2	131	0	0	130	0	1	3	11	8	5	3	9	10	0	5	2	3	5	0	0	0	19	18	0	0	1	2472	75	2373	12	12	1	11	4	2	2	19	2	17	13	20	5	2	3	0	9	9	0	0	0	6	2	4	168	26	0	0	48	24	100	63	615	55	123	8	13	10	62	143	7	30	104	2	3	0	22	62	13	1	341	85
2014	0	3187	4	0	1	0	0	1	1	0	0	1	0	136	13	10	1	30	27	3	0	36	31	5	1	1	38	0	4	2	161	0	4	157	0	0	3	13	9	3	6	13	10	2	3	2	1	4	0	1	0	17	16	0	0	1	2588	67	2499	8	14	0	17	5	1	4	8	0	8	11	15	6	1	5	0	7	4	0	1	2	2	0	2	177	34	1	0	43	28	126	59	690	54	132	4	12	11	63	116	1	29	101	3	2	0	30	82	18	2	357	99
2015	0	3385	11	1	2	1	0	1	0	1	2	0	3	160	9	16	2	50	42	8	0	38	30	8	3	3	36	1	0	2	192	1	3	187	0	1	2	24	8	7	1	13	9	0	2	0	2	7	0	0	0	20	18	1	1	0	2704	82	2596	8	18	0	17	6	3	3	9	0	9	6	14	2	1	1	0	10	9	0	0	1	2	1	1	190	33	0	0	54	43	141	94	719	59	146	8	8	9	54	141	3	22	128	0	6	0	30	98	16	2	404	60
2016	0	3375	5	0	2	0	0	0	0	2	0	0	1	173	14	14	3	41	32	9	0	41	35	6	4	2	52	1	0	1	189	0	2	186	0	1	5	11	13	7	6	14	12	0	7	3	4	2	0	1	2	34	32	0	0	2	2621	76	2525	3	17	0	21	9	5	4	19	0	19	8	19	3	1	1	1	14	9	1	3	1	2	1	1	222	32	0	0	53	37	146	104	723	55	142	11	14	15	63	179	6	29	145	2	3	0	29	91	28	5	472	85
2017	0	3328	3	0	1	0	0	1	0	1	0	0	0	205	11	24	2	52	43	9	1	47	37	10	2	6	57	1	1	1	183	0	2	178	2	1	8	10	11	10	1	20	17	1	7	6	1	7	0	0	2	28	27	0	0	1	2546	80	2432	10	24	0	24	5	2	3	20	1	19	18	22	8	5	3	0	10	8	0	1	1	4	0	4	208	24	1	0	68	36	135	114	857	75	158	5	11	14	69	153	6	47	170	0	6	0	27	109	20	3	526	85
2018	0	3414	7	0	2	2	0	2	0	0	0	0	1	186	11	12	1	45	37	8	2	36	27	9	2	2	67	2	4	2	229	2	6	220	1	0	10	10	15	9	6	15	19	4	5	2	3	8	0	1	1	29	27	1	0	1	2551	73	2451	8	19	0	29	3	3	0	23	2	21	15	35	10	3	7	0	23	20	1	0	2	2	1	1	238	26	0	0	66	29	166	105	823	92	188	5	13	10	86	166	7	51	156	0	7	0	39	90	23	4	535	111
2019	0	3332	9	0	5	0	0	1	0	0	3	0	0	229	18	15	3	52	41	11	0	60	52	8	4	3	70	0	1	3	180	0	3	176	1	0	6	10	11	5	6	16	11	1	7	5	2	2	1	0	0	24	23	0	1	0	2480	62	2398	5	15	0	26	7	5	2	29	1	28	23	23	1	0	1	0	18	16	0	0	2	4	0	4	248	31	1	0	86	29	168	113	898	71	157	3	11	20	62	195	4	47	155	0	10	0	42	128	28	11	566	125
2020	0	3477	5	0	0	1	0	1	2	1	0	0	0	172	13	8	3	40	31	9	2	40	34	6	3	1	56	1	2	3	215	1	4	209	1	0	8	15	10	8	2	16	21	3	9	6	3	8	0	0	1	40	38	0	0	2	2588	89	2475	6	18	0	24	5	2	3	27	1	26	17	41	14	2	10	2	17	15	0	1	1	10	4	6	273	34	2	0	86	34	196	134	926	93	181	4	11	10	98	187	8	48	162	0	10	0	35	128	26	3	1160	178
2021	0	3280	10	0	6	0	0	3	0	0	1	0	0	201	17	13	2	38	28	10	3	42	33	9	2	2	79	0	1	2	176	0	2	171	1	2	9	13	10	7	3	19	21	2	8	5	3	10	0	1	0	45	44	0	0	1	2423	65	2333	7	18	0	16	6	2	4	16	0	16	18	36	7	2	4	1	22	16	0	4	2	7	2	5	261	42	0	0	80	32	198	134	1027	98	208	7	6	15	60	173	4	48	197	0	5	1	29	155	28	1	1297	199
Alive at last contact	128735	0	0	0	0	0	0	0	0	0	0	0	0	0	0	0	0	0	0	0	0	0	0	0	0	0	0	0	0	0	0	0	0	0	0	0	0	0	0	0	0	0	0	0	0	0	0	0	0	0	0	0	0	0	0	0	0	0	0	0	0	0	0	0	0	0	0	0	0	0	0	0	0	0	0	0	0	0	0	0	0	0	0	0	0	0	0	0	0	0	0	0	0	0	0	0	0	0	0	0	0	0	0	0	0	0	0	0	0	0	0
Ureter
	Alive	All Malignant Cancers	Oral Cavity and Pharynx	Lip	Tongue	Salivary Gland	Floor of Mouth	Gum and Other Mouth	Nasopharynx	Tonsil	Oropharynx	Hypopharynx	Other Oral Cavity and Pharynx	Digestive System	Esophagus	Stomach	Small Intestine	Colon and Rectum	Colon excluding Rectum	Rectum and Rectosigmoid Junction	Anus, Anal Canal and Anorectum	Liver and Intrahepatic Bile Duct	Liver	Intrahepatic Bile Duct	Gallbladder	Other Biliary	Pancreas	Retroperitoneum	Peritoneum, Omentum and Mesentery	Other Digestive Organs	Respiratory System	Nose, Nasal Cavity and Middle Ear	Larynx	Lung and Bronchus	Pleura	Trachea, Mediastinum and Other Respiratory Organs	Bones and Joints	Soft Tissue including Heart	Skin	Melanoma of the Skin	Non-Melanoma Skin	Breast	Female Genital System	Cervix Uteri	Corpus and Uterus, NOS	Corpus Uteri	Uterus, NOS	Ovary	Vagina	Vulva	Other Female Genital Organs	Male Genital System	Prostate	Testis	Penis	Other Male Genital Organs	Urinary System	Urinary Bladder	Kidney and Renal Pelvis	Ureter	Other Urinary Organs	Eye and Orbit	Brain and Other Nervous System	Endocrine System	Thyroid	Other Endocrine including Thymus	Lymphoma	Hodgkin Lymphoma	Non-Hodgkin Lymphoma	Myeloma	Leukemia	Lymphocytic Leukemia	Acute Lymphocytic Leukemia	Chronic Lymphocytic Leukemia	Other Lymphocytic Leukemia	Myeloid and Monocytic Leukemia	Acute Myeloid Leukemia	Acute Monocytic Leukemia	Chronic Myeloid Leukemia	Other Myeloid/Monocytic Leukemia	Other Leukemia	Other Acute Leukemia	Aleukemic, Subleukemic and NOS	Miscellaneous Malignant Cancer	In situ, benign or unknown behavior neoplasm	Tuberculosis	Syphilis	Septicemia	Other Infectious and Parasitic Diseases including HIV	Diabetes Mellitus	Alzheimers (ICD-9 and 10 only)	Diseases of Heart	Hypertension without Heart Disease	Cerebrovascular Diseases	Atherosclerosis	Aortic Aneurysm and Dissection	Other Diseases of Arteries, Arterioles, Capillaries	Pneumonia and Influenza	Chronic Obstructive Pulmonary Disease and Allied Cond	Stomach and Duodenal Ulcers	Chronic Liver Disease and Cirrhosis	Nephritis, Nephrotic Syndrome and Nephrosis	Complications of Pregnancy, Childbirth, Puerperium	Congenital Anomalies	Certain Conditions Originating in Perinatal Period	Symptoms, Signs and Ill-Defined Conditions	Accidents and Adverse Effects	Suicide and Self-Inflicted Injury	Homicide and Legal Intervention	Other Cause of Death	State DC not available or state DC available but no COD
2000-2021	0	2691	3	0	0	0	1	2	0	0	0	0	0	86	7	7	0	24	18	6	1	19	17	2	0	0	22	5	0	1	118	0	0	118	0	0	1	6	3	2	1	8	43	5	24	0	24	8	1	0	5	22	20	0	0	2	1849	615	309	746	179	0	6	3	2	1	14	0	14	2	11	1	0	1	0	8	7	0	1	0	2	2	0	516	21	1	0	32	10	41	42	360	30	71	11	9	7	39	98	1	6	62	1	0	0	17	36	13	0	252	46
2000	0	15	0	0	0	0	0	0	0	0	0	0	0	1	0	0	0	1	1	0	0	0	0	0	0	0	0	0	0	0	1	0	0	1	0	0	0	0	0	0	0	0	0	0	0	0	0	0	0	0	0	0	0	0	0	0	12	1	2	9	0	0	0	0	0	0	0	0	0	0	0	0	0	0	0	0	0	0	0	0	0	0	0	1	0	0	0	2	0	0	0	2	2	0	0	0	0	0	0	0	1	0	0	0	0	0	0	0	0	0	0
2001	0	48	0	0	0	0	0	0	0	0	0	0	0	1	0	0	0	1	1	0	0	0	0	0	0	0	0	0	0	0	3	0	0	3	0	0	0	0	0	0	0	1	0	0	0	0	0	0	0	0	0	0	0	0	0	0	38	4	10	22	2	0	0	0	0	0	0	0	0	0	0	0	0	0	0	0	0	0	0	0	0	0	0	5	0	0	0	0	1	0	0	4	0	1	2	0	0	0	0	0	0	0	0	0	0	0	0	0	0	2	0
2002	0	87	0	0	0	0	0	0	0	0	0	0	0	1	0	0	0	1	1	0	0	0	0	0	0	0	0	0	0	0	1	0	0	1	0	0	0	0	0	0	0	0	2	0	1	0	1	0	0	0	1	1	1	0	0	0	70	17	14	33	6	0	0	0	0	0	0	0	0	0	0	0	0	0	0	0	0	0	0	0	0	0	0	12	2	0	0	1	0	1	0	7	0	2	0	0	0	0	3	0	0	0	0	0	0	0	0	0	0	3	1
2003	0	91	1	0	0	0	0	1	0	0	0	0	0	1	1	0	0	0	0	0	0	0	0	0	0	0	0	0	0	0	2	0	0	2	0	0	0	2	0	0	0	0	2	0	1	0	1	1	0	0	0	0	0	0	0	0	71	14	12	36	9	0	0	0	0	0	0	0	0	0	1	0	0	0	0	0	0	0	0	0	1	1	0	11	0	0	0	0	0	1	1	6	1	0	1	1	0	3	1	0	0	2	0	0	0	1	0	0	0	7	1
2004	0	90	0	0	0	0	0	0	0	0	0	0	0	6	1	0	0	1	1	0	0	2	2	0	0	0	2	0	0	0	3	0	0	3	0	0	0	0	0	0	0	1	1	0	0	0	0	1	0	0	0	0	0	0	0	0	68	18	20	21	9	0	0	0	0	0	0	0	0	0	1	0	0	0	0	1	0	0	1	0	0	0	0	10	1	0	0	0	0	2	0	6	3	2	1	1	0	2	4	0	0	2	0	0	0	0	0	1	0	4	1
2005	0	102	1	0	0	0	1	0	0	0	0	0	0	5	0	1	0	2	0	2	0	1	1	0	0	0	1	0	0	0	3	0	0	3	0	0	0	1	0	0	0	0	3	1	1	0	1	1	0	0	0	0	0	0	0	0	75	27	15	32	1	0	0	0	0	0	0	0	0	0	0	0	0	0	0	0	0	0	0	0	0	0	0	14	0	0	0	1	0	0	2	15	0	1	0	0	0	2	4	0	0	2	0	0	0	0	1	0	0	3	1
2006	0	101	0	0	0	0	0	0	0	0	0	0	0	3	0	0	0	1	1	0	0	1	1	0	0	0	0	1	0	0	3	0	0	3	0	0	0	0	0	0	0	1	1	0	1	0	1	0	0	0	0	3	3	0	0	0	84	25	17	31	11	0	0	0	0	0	0	0	0	0	0	0	0	0	0	0	0	0	0	0	0	0	0	6	0	0	0	3	0	1	0	8	0	3	0	0	0	0	2	0	0	5	0	0	0	1	0	0	0	7	0
2007	0	120	0	0	0	0	0	0	0	0	0	0	0	0	0	0	0	0	0	0	0	0	0	0	0	0	0	0	0	0	5	0	0	5	0	0	0	1	0	0	0	0	4	2	1	0	1	1	0	0	0	0	0	0	0	0	93	28	12	45	8	0	0	0	0	0	0	0	0	0	1	0	0	0	0	1	1	0	0	0	0	0	0	16	0	0	0	3	1	1	1	20	2	4	1	0	1	0	2	0	0	1	0	0	0	0	1	0	0	9	1
2008	0	137	0	0	0	0	0	0	0	0	0	0	0	2	0	1	0	1	1	0	0	0	0	0	0	0	0	0	0	0	9	0	0	9	0	0	0	0	0	0	0	1	1	0	1	0	1	0	0	0	0	0	0	0	0	0	102	40	16	38	8	0	1	0	0	0	0	0	0	0	0	0	0	0	0	0	0	0	0	0	0	0	0	21	0	0	0	1	1	2	0	12	1	6	1	0	0	2	1	0	1	3	0	0	0	2	3	1	0	11	5
2009	0	121	0	0	0	0	0	0	0	0	0	0	0	3	0	0	0	0	0	0	0	1	1	0	0	0	1	1	0	0	5	0	0	5	0	0	0	0	0	0	0	0	2	0	1	0	1	0	0	0	1	3	3	0	0	0	87	34	16	29	8	0	1	0	0	0	0	0	0	0	0	0	0	0	0	0	0	0	0	0	0	0	0	20	0	0	0	1	0	0	1	14	0	6	0	1	0	2	6	0	0	4	0	0	0	1	3	0	0	7	1
2010	0	135	0	0	0	0	0	0	0	0	0	0	0	5	0	0	0	2	2	0	0	1	1	0	0	0	1	1	0	0	8	0	0	8	0	0	0	1	0	0	0	0	1	0	1	0	1	0	0	0	0	2	2	0	0	0	97	38	13	30	16	0	1	0	0	0	0	0	0	0	0	0	0	0	0	0	0	0	0	0	0	0	0	20	1	0	0	1	0	2	0	20	0	3	0	1	0	2	2	0	0	1	0	0	0	1	1	1	0	8	1
2011	0	154	0	0	0	0	0	0	0	0	0	0	0	5	1	1	0	0	0	0	0	1	1	0	0	0	2	0	0	0	8	0	0	8	0	0	0	0	0	0	0	0	6	0	3	0	3	1	0	0	2	1	1	0	0	0	106	36	17	44	9	0	0	1	0	1	2	0	2	0	0	0	0	0	0	0	0	0	0	0	0	0	0	25	2	0	0	2	1	2	2	12	3	2	1	1	0	4	7	0	0	6	0	0	0	2	0	1	0	12	4
2012	0	151	0	0	0	0	0	0	0	0	0	0	0	0	0	0	0	0	0	0	0	0	0	0	0	0	0	0	0	0	7	0	0	7	0	0	0	0	0	0	0	0	1	0	1	0	1	0	0	0	0	2	2	0	0	0	114	42	21	39	12	0	0	0	0	0	1	0	1	0	0	0	0	0	0	0	0	0	0	0	0	0	0	26	0	0	0	1	0	0	3	17	2	6	0	0	1	2	4	0	0	5	0	0	0	2	3	2	0	8	3
2013	0	149	0	0	0	0	0	0	0	0	0	0	0	7	0	0	0	2	1	1	1	2	1	1	0	0	2	0	0	0	5	0	0	5	0	0	0	0	0	0	0	1	3	1	2	0	2	0	0	0	0	0	0	0	0	0	101	38	15	43	5	0	0	0	0	0	1	0	1	0	1	0	0	0	0	1	1	0	0	0	0	0	0	30	1	0	0	3	1	3	4	26	1	1	2	1	0	3	4	0	0	3	0	0	0	1	0	1	0	15	5
2014	0	125	0	0	0	0	0	0	0	0	0	0	0	7	0	1	0	2	1	1	0	2	1	1	0	0	2	0	0	0	5	0	0	5	0	0	0	0	0	0	0	0	2	0	0	0	0	2	0	0	0	0	0	0	0	0	85	34	12	35	4	0	1	0	0	0	0	0	0	0	0	0	0	0	0	0	0	0	0	0	0	0	0	25	1	0	0	3	1	1	3	23	1	2	2	0	0	2	9	0	1	3	0	0	0	0	4	0	0	11	3
2015	0	149	0	0	0	0	0	0	0	0	0	0	0	6	0	0	0	1	1	0	0	3	3	0	0	0	2	0	0	0	6	0	0	6	0	0	0	0	2	1	1	0	2	1	1	0	1	0	0	0	0	2	0	0	0	2	98	24	20	41	13	0	1	1	1	0	0	0	0	0	0	0	0	0	0	0	0	0	0	0	0	0	0	31	4	0	0	1	2	3	2	17	1	2	0	0	1	1	11	1	0	6	0	0	0	0	2	0	0	15	3
2016	0	166	0	0	0	0	0	0	0	0	0	0	0	6	0	0	0	3	3	0	0	1	1	0	0	0	2	0	0	0	9	0	0	9	0	0	1	0	0	0	0	0	1	0	1	0	1	0	0	0	0	2	2	0	0	0	104	37	15	41	11	0	0	1	1	0	2	0	2	1	1	0	0	0	0	1	1	0	0	0	0	0	0	38	2	0	0	2	0	2	2	26	3	5	0	0	0	1	7	0	1	3	0	0	0	0	4	2	0	19	2
2017	0	158	0	0	0	0	0	0	0	0	0	0	0	9	2	2	0	2	1	1	0	0	0	0	0	0	2	1	0	0	7	0	0	7	0	0	0	0	0	0	0	1	2	0	2	0	2	0	0	0	0	2	2	0	0	0	97	35	12	41	9	0	0	0	0	0	2	0	2	0	2	0	0	0	0	1	1	0	0	0	1	1	0	36	0	0	0	1	0	3	4	31	2	6	0	0	1	3	5	0	1	3	1	0	0	1	1	0	0	11	4
2018	0	155	0	0	0	0	0	0	0	0	0	0	0	5	1	0	0	0	0	0	0	1	1	0	0	0	2	1	0	0	9	0	0	9	0	0	0	0	0	0	0	0	3	0	1	0	1	1	0	0	1	1	1	0	0	0	98	32	15	38	13	0	0	0	0	0	1	0	1	0	0	0	0	0	0	0	0	0	0	0	0	0	0	38	3	0	0	2	1	5	3	19	2	6	0	2	2	5	10	0	0	3	0	0	0	2	4	1	0	23	1
2019	0	150	0	0	0	0	0	0	0	0	0	0	0	4	0	0	0	2	1	1	0	0	0	0	0	0	2	0	0	0	7	0	0	7	0	0	0	0	0	0	0	1	2	0	2	0	2	0	0	0	0	1	1	0	0	0	84	28	11	40	5	0	0	0	0	0	1	0	1	0	2	0	0	0	0	2	2	0	0	0	0	0	0	48	0	1	0	1	0	5	3	22	1	4	0	0	0	4	5	0	0	4	0	0	0	0	2	2	0	12	1
2020	0	149	1	0	0	0	0	1	0	0	0	0	0	5	1	1	0	1	1	0	0	1	1	0	0	0	0	0	0	1	6	0	0	6	0	0	0	1	0	0	0	0	2	0	2	0	2	0	0	0	0	1	1	0	0	0	83	32	7	30	14	0	0	0	0	0	2	0	2	0	0	0	0	0	0	0	0	0	0	0	0	0	0	48	1	0	0	2	1	4	7	23	1	6	0	1	1	0	6	0	0	5	0	0	0	2	5	1	0	34	5
2021	0	138	0	0	0	0	0	0	0	0	0	0	0	4	0	0	0	1	1	0	0	2	2	0	0	0	1	0	0	0	6	0	0	6	0	0	0	0	1	1	0	1	2	0	1	0	1	0	1	0	0	1	1	0	0	0	82	31	17	28	6	0	1	0	0	0	2	0	2	1	2	1	0	1	0	1	1	0	0	0	0	0	0	35	3	0	0	1	0	3	4	30	4	3	0	0	0	1	5	0	1	1	0	0	0	1	2	0	0	31	3
Alive at last contact	1776	0	0	0	0	0	0	0	0	0	0	0	0	0	0	0	0	0	0	0	0	0	0	0	0	0	0	0	0	0	0	0	0	0	0	0	0	0	0	0	0	0	0	0	0	0	0	0	0	0	0	0	0	0	0	0	0	0	0	0	0	0	0	0	0	0	0	0	0	0	0	0	0	0	0	0	0	0	0	0	0	0	0	0	0	0	0	0	0	0	0	0	0	0	0	0	0	0	0	0	0	0	0	0	0	0	0	0	0	0	0
Other Urinary Organs
	Alive	All Malignant Cancers	Oral Cavity and Pharynx	Lip	Tongue	Salivary Gland	Floor of Mouth	Gum and Other Mouth	Nasopharynx	Tonsil	Oropharynx	Hypopharynx	Other Oral Cavity and Pharynx	Digestive System	Esophagus	Stomach	Small Intestine	Colon and Rectum	Colon excluding Rectum	Rectum and Rectosigmoid Junction	Anus, Anal Canal and Anorectum	Liver and Intrahepatic Bile Duct	Liver	Intrahepatic Bile Duct	Gallbladder	Other Biliary	Pancreas	Retroperitoneum	Peritoneum, Omentum and Mesentery	Other Digestive Organs	Respiratory System	Nose, Nasal Cavity and Middle Ear	Larynx	Lung and Bronchus	Pleura	Trachea, Mediastinum and Other Respiratory Organs	Bones and Joints	Soft Tissue including Heart	Skin	Melanoma of the Skin	Non-Melanoma Skin	Breast	Female Genital System	Cervix Uteri	Corpus and Uterus, NOS	Corpus Uteri	Uterus, NOS	Ovary	Vagina	Vulva	Other Female Genital Organs	Male Genital System	Prostate	Testis	Penis	Other Male Genital Organs	Urinary System	Urinary Bladder	Kidney and Renal Pelvis	Ureter	Other Urinary Organs	Eye and Orbit	Brain and Other Nervous System	Endocrine System	Thyroid	Other Endocrine including Thymus	Lymphoma	Hodgkin Lymphoma	Non-Hodgkin Lymphoma	Myeloma	Leukemia	Lymphocytic Leukemia	Acute Lymphocytic Leukemia	Chronic Lymphocytic Leukemia	Other Lymphocytic Leukemia	Myeloid and Monocytic Leukemia	Acute Myeloid Leukemia	Acute Monocytic Leukemia	Chronic Myeloid Leukemia	Other Myeloid/Monocytic Leukemia	Other Leukemia	Other Acute Leukemia	Aleukemic, Subleukemic and NOS	Miscellaneous Malignant Cancer	In situ, benign or unknown behavior neoplasm	Tuberculosis	Syphilis	Septicemia	Other Infectious and Parasitic Diseases including HIV	Diabetes Mellitus	Alzheimers (ICD-9 and 10 only)	Diseases of Heart	Hypertension without Heart Disease	Cerebrovascular Diseases	Atherosclerosis	Aortic Aneurysm and Dissection	Other Diseases of Arteries, Arterioles, Capillaries	Pneumonia and Influenza	Chronic Obstructive Pulmonary Disease and Allied Cond	Stomach and Duodenal Ulcers	Chronic Liver Disease and Cirrhosis	Nephritis, Nephrotic Syndrome and Nephrosis	Complications of Pregnancy, Childbirth, Puerperium	Congenital Anomalies	Certain Conditions Originating in Perinatal Period	Symptoms, Signs and Ill-Defined Conditions	Accidents and Adverse Effects	Suicide and Self-Inflicted Injury	Homicide and Legal Intervention	Other Cause of Death	State DC not available or state DC available but no COD
2000-2021	0	1681	0	0	0	0	0	0	0	0	0	0	0	56	1	4	1	16	13	3	1	14	12	2	2	1	12	2	2	0	63	0	2	60	1	0	2	2	15	11	4	2	38	2	17	8	9	7	3	4	5	129	96	1	27	5	983	459	114	51	359	0	7	3	2	1	5	0	5	3	7	0	0	0	0	7	6	0	0	1	0	0	0	366	18	0	0	15	9	27	25	238	17	34	8	5	7	32	42	1	4	25	0	0	0	14	17	11	0	162	41
2000	0	14	0	0	0	0	0	0	0	0	0	0	0	1	0	0	0	1	1	0	0	0	0	0	0	0	0	0	0	0	0	0	0	0	0	0	0	0	0	0	0	0	1	0	0	0	0	1	0	0	0	2	2	0	0	0	8	2	0	0	6	0	0	0	0	0	0	0	0	0	0	0	0	0	0	0	0	0	0	0	0	0	0	2	0	0	0	0	0	0	0	3	0	0	0	0	0	1	0	0	0	0	0	0	0	1	0	0	0	2	0
2001	0	27	0	0	0	0	0	0	0	0	0	0	0	1	0	0	0	0	0	0	0	1	1	0	0	0	0	0	0	0	0	0	0	0	0	0	0	0	0	0	0	0	0	0	0	0	0	0	0	0	0	1	1	0	0	0	20	6	2	1	11	0	1	0	0	0	0	0	0	0	0	0	0	0	0	0	0	0	0	0	0	0	0	4	2	0	0	0	0	1	0	3	0	0	1	0	0	2	0	0	0	1	0	0	0	0	0	0	0	2	0
2002	0	35	0	0	0	0	0	0	0	0	0	0	0	1	0	0	0	1	1	0	0	0	0	0	0	0	0	0	0	0	0	0	0	0	0	0	0	0	2	2	0	0	1	0	0	0	0	0	1	0	0	5	3	0	2	0	24	11	1	2	10	0	1	0	0	0	0	0	0	0	0	0	0	0	0	0	0	0	0	0	0	0	0	1	0	0	0	0	0	0	1	5	1	0	0	0	2	0	2	0	0	0	0	0	0	0	1	0	0	3	0
2003	0	39	0	0	0	0	0	0	0	0	0	0	0	0	0	0	0	0	0	0	0	0	0	0	0	0	0	0	0	0	1	0	0	1	0	0	0	0	1	1	0	0	0	0	0	0	0	0	0	0	0	8	7	0	1	0	25	6	3	1	15	0	0	0	0	0	0	0	0	0	0	0	0	0	0	0	0	0	0	0	0	0	0	4	0	0	0	0	0	0	0	9	0	0	1	0	0	1	2	0	0	0	0	0	0	0	0	0	0	2	0
2004	0	43	0	0	0	0	0	0	0	0	0	0	0	1	0	0	0	1	1	0	0	0	0	0	0	0	0	0	0	0	2	0	0	2	0	0	0	0	0	0	0	0	3	0	2	1	1	0	1	0	0	8	8	0	0	0	22	8	0	3	11	0	0	0	0	0	1	0	1	0	0	0	0	0	0	0	0	0	0	0	0	0	0	6	1	0	0	0	1	0	0	6	0	2	0	0	0	1	2	0	0	0	0	0	0	0	1	1	0	3	1
2005	0	44	0	0	0	0	0	0	0	0	0	0	0	0	0	0	0	0	0	0	0	0	0	0	0	0	0	0	0	0	0	0	0	0	0	0	0	0	0	0	0	0	0	0	0	0	0	0	0	0	0	3	1	0	2	0	39	8	5	1	25	0	0	0	0	0	0	0	0	0	0	0	0	0	0	0	0	0	0	0	0	0	0	2	0	0	0	0	0	1	2	11	0	1	0	0	0	1	1	0	0	0	0	0	0	0	0	0	0	2	0
2006	0	52	0	0	0	0	0	0	0	0	0	0	0	0	0	0	0	0	0	0	0	0	0	0	0	0	0	0	0	0	1	0	0	1	0	0	0	0	0	0	0	0	1	0	0	0	0	1	0	0	0	11	9	0	2	0	31	13	4	1	13	0	0	0	0	0	1	0	1	0	1	0	0	0	0	1	0	0	0	1	0	0	0	6	0	0	0	0	1	0	1	8	0	1	0	0	1	1	2	1	0	1	0	0	0	0	0	0	0	5	3
2007	0	56	0	0	0	0	0	0	0	0	0	0	0	2	0	1	0	1	1	0	0	0	0	0	0	0	0	0	0	0	1	0	0	1	0	0	0	0	1	1	0	0	0	0	0	0	0	0	0	0	0	7	7	0	0	0	36	10	4	1	21	0	1	0	0	0	1	0	1	1	0	0	0	0	0	0	0	0	0	0	0	0	0	6	0	0	0	0	1	1	0	8	1	2	0	0	0	0	1	0	0	1	0	0	0	0	0	0	0	4	1
2008	0	69	0	0	0	0	0	0	0	0	0	0	0	1	0	0	0	0	0	0	0	0	0	0	0	0	1	0	0	0	4	0	0	4	0	0	0	0	1	1	0	0	2	0	0	0	0	2	0	0	0	5	5	0	0	0	48	21	5	5	17	0	0	1	1	0	0	0	0	0	0	0	0	0	0	0	0	0	0	0	0	0	0	7	0	0	0	0	0	1	0	8	1	1	0	0	0	0	2	0	0	0	0	0	0	1	0	0	0	6	0
2009	0	74	0	0	0	0	0	0	0	0	0	0	0	0	0	0	0	0	0	0	0	0	0	0	0	0	0	0	0	0	3	0	0	3	0	0	0	0	1	0	1	0	2	0	0	0	0	0	0	1	1	9	5	0	4	0	51	22	4	3	22	0	0	0	0	0	0	0	0	0	0	0	0	0	0	0	0	0	0	0	0	0	0	8	0	0	0	2	0	1	1	4	0	2	0	0	1	3	1	0	0	1	0	0	0	0	0	0	0	1	0
2010	0	63	0	0	0	0	0	0	0	0	0	0	0	1	0	0	0	0	0	0	0	0	0	0	1	0	0	0	0	0	1	0	0	1	0	0	0	0	1	1	0	0	2	0	1	0	1	0	0	0	1	3	1	0	2	0	44	21	6	0	17	0	0	0	0	0	0	0	0	0	0	0	0	0	0	0	0	0	0	0	0	0	0	11	0	0	0	0	0	1	1	9	0	1	1	0	0	0	0	0	0	0	0	0	0	0	1	1	0	9	1
2011	0	81	0	0	0	0	0	0	0	0	0	0	0	5	0	1	0	1	1	0	0	2	1	1	0	0	1	0	0	0	6	0	0	5	1	0	1	0	1	0	1	0	0	0	0	0	0	0	0	0	0	4	3	0	1	0	48	24	8	1	15	0	0	0	0	0	0	0	0	0	1	0	0	0	0	1	1	0	0	0	0	0	0	15	1	0	0	0	0	1	0	10	0	1	0	1	0	2	2	0	0	0	0	0	0	3	0	1	0	4	1
2012	0	60	0	0	0	0	0	0	0	0	0	0	0	2	0	0	0	1	1	0	0	1	1	0	0	0	0	0	0	0	3	0	0	3	0	0	0	0	0	0	0	0	1	0	0	0	0	0	0	0	1	1	0	0	1	0	38	20	4	2	12	0	0	0	0	0	0	0	0	0	1	0	0	0	0	1	1	0	0	0	0	0	0	14	0	0	0	0	1	1	0	14	1	1	0	1	1	3	4	0	0	1	0	0	0	0	1	1	0	6	1
2013	0	82	0	0	0	0	0	0	0	0	0	0	0	2	0	0	0	0	0	0	0	1	1	0	0	0	1	0	0	0	2	0	0	2	0	0	0	0	0	0	0	0	2	0	0	0	0	1	0	1	0	5	3	0	1	1	52	29	4	3	16	0	0	0	0	0	1	0	1	0	0	0	0	0	0	0	0	0	0	0	0	0	0	18	0	0	0	1	2	0	3	15	2	3	0	1	1	1	0	0	0	2	0	0	0	0	0	0	0	7	3
2014	0	97	0	0	0	0	0	0	0	0	0	0	0	3	0	1	0	0	0	0	0	0	0	0	0	0	1	1	0	0	4	0	0	4	0	0	0	0	2	1	1	1	2	0	2	2	0	0	0	0	0	4	2	0	0	2	52	25	6	4	17	0	1	0	0	0	0	0	0	0	0	0	0	0	0	0	0	0	0	0	0	0	0	28	4	0	0	1	0	5	0	12	1	1	1	0	0	0	2	0	2	0	0	0	0	1	0	2	0	7	5
2015	0	90	0	0	0	0	0	0	0	0	0	0	0	2	0	0	0	0	0	0	0	0	0	0	0	1	1	0	0	0	5	0	0	5	0	0	0	0	0	0	0	0	3	0	2	1	1	0	0	1	0	7	5	0	1	1	48	23	0	6	19	0	0	1	1	0	0	0	0	0	0	0	0	0	0	0	0	0	0	0	0	0	0	24	3	0	0	1	1	1	2	14	1	0	1	1	0	1	3	0	0	2	0	0	0	3	1	1	0	7	2
2016	0	121	0	0	0	0	0	0	0	0	0	0	0	7	0	1	1	2	2	0	1	0	0	0	1	0	1	0	0	0	5	0	1	4	0	0	0	0	2	2	0	0	4	0	2	1	1	1	0	1	0	10	8	0	2	0	55	27	8	2	18	0	1	0	0	0	0	0	0	1	0	0	0	0	0	0	0	0	0	0	0	0	0	36	2	0	0	2	0	1	5	18	0	2	2	0	0	5	4	0	0	1	0	0	0	0	2	0	0	9	7
2017	0	115	0	0	0	0	0	0	0	0	0	0	0	5	0	0	0	1	1	0	0	1	1	0	0	0	1	1	1	0	5	0	1	4	0	0	0	1	0	0	0	0	6	1	2	0	2	1	1	0	1	7	6	0	1	0	57	30	5	3	19	0	1	0	0	0	0	0	0	0	1	0	0	0	0	1	1	0	0	0	0	0	0	32	2	0	0	1	2	2	1	14	1	4	0	0	0	3	1	0	1	2	0	0	0	1	0	0	0	12	2
2018	0	121	0	0	0	0	0	0	0	0	0	0	0	2	0	0	0	0	0	0	0	1	1	0	0	0	1	0	0	0	6	0	0	6	0	0	0	0	1	1	0	1	1	0	1	1	0	0	0	0	0	9	6	0	3	0	67	36	11	2	18	0	1	0	0	0	0	0	0	0	1	0	0	0	0	1	1	0	0	0	0	0	0	32	0	0	0	2	0	2	0	18	1	3	0	0	0	2	4	0	0	2	0	0	0	0	1	1	0	8	5
2019	0	133	0	0	0	0	0	0	0	0	0	0	0	5	0	0	0	3	0	3	0	2	1	1	0	0	0	0	0	0	9	0	0	9	0	0	0	0	1	1	0	0	4	1	2	1	1	0	0	0	1	11	7	0	3	1	66	39	8	3	16	0	0	0	0	0	0	0	0	1	0	0	0	0	0	0	0	0	0	0	0	0	0	36	2	0	0	3	0	4	1	13	1	4	1	0	0	0	3	0	1	5	0	0	0	2	4	0	0	14	5
2020	0	128	0	0	0	0	0	0	0	0	0	0	0	9	1	0	0	2	2	0	0	2	2	0	0	0	3	0	1	0	2	0	0	2	0	0	1	1	1	0	1	0	2	0	2	1	1	0	0	0	0	3	2	1	0	0	71	36	12	4	19	0	0	0	0	0	0	0	0	0	1	0	0	0	0	1	1	0	0	0	0	0	0	37	0	0	0	1	0	1	5	16	2	3	0	1	0	3	5	0	0	5	0	0	0	1	2	1	0	28	4
2021	0	137	0	0	0	0	0	0	0	0	0	0	0	6	0	0	0	2	2	0	0	3	3	0	0	0	1	0	0	0	3	0	0	3	0	0	0	0	0	0	0	0	1	0	1	0	1	0	0	0	0	6	5	0	1	0	81	42	14	3	22	0	0	1	0	1	1	0	1	0	1	0	0	0	0	1	1	0	0	0	0	0	0	37	1	0	0	1	0	3	2	20	4	2	0	0	1	2	1	0	0	1	0	0	0	1	3	2	0	21	0
Alive at last contact	1312	0	0	0	0	0	0	0	0	0	0	0	0	0	0	0	0	0	0	0	0	0	0	0	0	0	0	0	0	0	0	0	0	0	0	0	0	0	0	0	0	0	0	0	0	0	0	0	0	0	0	0	0	0	0	0	0	0	0	0	0	0	0	0	0	0	0	0	0	0	0	0	0	0	0	0	0	0	0	0	0	0	0	0	0	0	0	0	0	0	0	0	0	0	0	0	0	0	0	0	0	0	0	0	0	0	0	0	0	0	0
Eye and Orbit
	Alive	All Malignant Cancers	Oral Cavity and Pharynx	Lip	Tongue	Salivary Gland	Floor of Mouth	Gum and Other Mouth	Nasopharynx	Tonsil	Oropharynx	Hypopharynx	Other Oral Cavity and Pharynx	Digestive System	Esophagus	Stomach	Small Intestine	Colon and Rectum	Colon excluding Rectum	Rectum and Rectosigmoid Junction	Anus, Anal Canal and Anorectum	Liver and Intrahepatic Bile Duct	Liver	Intrahepatic Bile Duct	Gallbladder	Other Biliary	Pancreas	Retroperitoneum	Peritoneum, Omentum and Mesentery	Other Digestive Organs	Respiratory System	Nose, Nasal Cavity and Middle Ear	Larynx	Lung and Bronchus	Pleura	Trachea, Mediastinum and Other Respiratory Organs	Bones and Joints	Soft Tissue including Heart	Skin	Melanoma of the Skin	Non-Melanoma Skin	Breast	Female Genital System	Cervix Uteri	Corpus and Uterus, NOS	Corpus Uteri	Uterus, NOS	Ovary	Vagina	Vulva	Other Female Genital Organs	Male Genital System	Prostate	Testis	Penis	Other Male Genital Organs	Urinary System	Urinary Bladder	Kidney and Renal Pelvis	Ureter	Other Urinary Organs	Eye and Orbit	Brain and Other Nervous System	Endocrine System	Thyroid	Other Endocrine including Thymus	Lymphoma	Hodgkin Lymphoma	Non-Hodgkin Lymphoma	Myeloma	Leukemia	Lymphocytic Leukemia	Acute Lymphocytic Leukemia	Chronic Lymphocytic Leukemia	Other Lymphocytic Leukemia	Myeloid and Monocytic Leukemia	Acute Myeloid Leukemia	Acute Monocytic Leukemia	Chronic Myeloid Leukemia	Other Myeloid/Monocytic Leukemia	Other Leukemia	Other Acute Leukemia	Aleukemic, Subleukemic and NOS	Miscellaneous Malignant Cancer	In situ, benign or unknown behavior neoplasm	Tuberculosis	Syphilis	Septicemia	Other Infectious and Parasitic Diseases including HIV	Diabetes Mellitus	Alzheimers (ICD-9 and 10 only)	Diseases of Heart	Hypertension without Heart Disease	Cerebrovascular Diseases	Atherosclerosis	Aortic Aneurysm and Dissection	Other Diseases of Arteries, Arterioles, Capillaries	Pneumonia and Influenza	Chronic Obstructive Pulmonary Disease and Allied Cond	Stomach and Duodenal Ulcers	Chronic Liver Disease and Cirrhosis	Nephritis, Nephrotic Syndrome and Nephrosis	Complications of Pregnancy, Childbirth, Puerperium	Congenital Anomalies	Certain Conditions Originating in Perinatal Period	Symptoms, Signs and Ill-Defined Conditions	Accidents and Adverse Effects	Suicide and Self-Inflicted Injury	Homicide and Legal Intervention	Other Cause of Death	State DC not available or state DC available but no COD
2000-2021	0	2885	16	0	0	8	0	4	2	0	1	0	1	209	7	14	1	32	29	3	0	112	105	7	2	6	32	0	1	2	171	7	4	160	0	0	11	26	1058	1019	39	23	19	0	7	2	5	11	0	0	1	11	11	0	0	0	16	11	4	0	1	965	27	4	3	1	15	0	15	14	14	4	1	3	0	10	9	0	1	0	0	0	0	286	38	0	0	48	28	52	92	524	28	99	10	7	8	47	124	2	23	34	1	8	0	30	66	19	4	382	73
2000	0	4	0	0	0	0	0	0	0	0	0	0	0	0	0	0	0	0	0	0	0	0	0	0	0	0	0	0	0	0	0	0	0	0	0	0	0	0	3	3	0	0	0	0	0	0	0	0	0	0	0	0	0	0	0	0	0	0	0	0	0	1	0	0	0	0	0	0	0	0	0	0	0	0	0	0	0	0	0	0	0	0	0	0	2	0	0	0	0	0	0	2	0	0	0	0	1	1	0	0	0	0	0	0	0	0	0	0	0	0	0
2001	0	33	0	0	0	0	0	0	0	0	0	0	0	2	0	0	0	0	0	0	0	2	2	0	0	0	0	0	0	0	0	0	0	0	0	0	0	1	15	15	0	0	0	0	0	0	0	0	0	0	0	0	0	0	0	0	0	0	0	0	0	10	2	0	0	0	0	0	0	0	0	0	0	0	0	0	0	0	0	0	0	0	0	3	0	0	0	1	1	0	0	6	0	1	0	0	0	0	0	0	0	1	0	0	0	0	0	0	0	2	0
2002	0	42	1	0	0	0	0	0	1	0	0	0	0	0	0	0	0	0	0	0	0	0	0	0	0	0	0	0	0	0	1	0	0	1	0	0	0	1	15	15	0	0	0	0	0	0	0	0	0	0	0	0	0	0	0	0	0	0	0	0	0	18	0	0	0	0	0	0	0	0	1	0	0	0	0	1	0	0	1	0	0	0	0	5	0	0	0	2	1	1	1	5	0	0	0	1	0	0	0	0	0	1	0	0	0	0	1	0	0	1	0
2003	0	73	0	0	0	0	0	0	0	0	0	0	0	4	0	0	0	0	0	0	0	4	4	0	0	0	0	0	0	0	3	0	1	2	0	0	0	2	25	24	1	0	0	0	0	0	0	0	0	0	0	0	0	0	0	0	0	0	0	0	0	32	0	0	0	0	0	0	0	0	0	0	0	0	0	0	0	0	0	0	0	0	0	7	2	0	0	0	0	0	0	6	0	1	0	0	0	1	1	0	1	0	0	0	0	0	2	0	0	4	1
2004	0	91	0	0	0	0	0	0	0	0	0	0	0	4	0	0	0	0	0	0	0	4	4	0	0	0	0	0	0	0	8	0	0	8	0	0	1	2	41	41	0	1	0	0	0	0	0	0	0	0	0	0	0	0	0	0	1	0	1	0	0	26	0	0	0	0	0	0	0	0	1	1	0	1	0	0	0	0	0	0	0	0	0	6	0	0	0	1	1	1	2	12	1	4	0	0	0	0	1	0	0	0	0	0	0	0	1	0	0	3	2
2005	0	99	0	0	0	0	0	0	0	0	0	0	0	6	0	1	0	1	1	0	0	4	3	1	0	0	0	0	0	0	3	0	0	3	0	0	0	2	42	42	0	0	0	0	0	0	0	0	0	0	0	0	0	0	0	0	0	0	0	0	0	34	1	0	0	0	0	0	0	0	0	0	0	0	0	0	0	0	0	0	0	0	0	11	0	0	0	1	0	2	0	21	0	3	0	0	0	1	3	1	1	0	0	0	0	0	3	0	0	8	0
2006	0	117	1	0	0	1	0	0	0	0	0	0	0	7	0	1	0	2	2	0	0	2	2	0	0	0	2	0	0	0	6	0	1	5	0	0	0	1	52	50	2	2	1	0	0	0	0	1	0	0	0	0	0	0	0	0	0	0	0	0	0	32	1	0	0	0	0	0	0	0	1	0	0	0	0	1	1	0	0	0	0	0	0	13	1	0	0	3	3	2	1	10	1	5	0	1	0	4	4	0	0	2	0	0	0	4	1	1	0	5	2
2007	0	128	1	0	0	0	0	0	1	0	0	0	0	10	0	0	0	3	3	0	0	5	5	0	0	0	2	0	0	0	8	1	0	7	0	0	1	1	52	49	3	0	0	0	0	0	0	0	0	0	0	0	0	0	0	0	2	1	1	0	0	33	3	0	0	0	1	0	1	0	0	0	0	0	0	0	0	0	0	0	0	0	0	16	1	0	0	2	0	0	2	22	0	3	0	0	0	3	7	0	0	4	0	0	0	1	2	0	0	9	4
2008	0	128	0	0	0	0	0	0	0	0	0	0	0	6	0	0	0	1	1	0	0	3	3	0	0	1	1	0	0	0	1	0	0	1	0	0	0	2	63	61	2	1	0	0	0	0	0	0	0	0	0	0	0	0	0	0	0	0	0	0	0	44	0	0	0	0	0	0	0	2	0	0	0	0	0	0	0	0	0	0	0	0	0	9	2	0	0	1	1	1	2	22	0	3	2	1	0	1	9	0	0	0	0	0	0	5	2	0	0	14	2
2009	0	125	0	0	0	0	0	0	0	0	0	0	0	11	1	1	0	2	2	0	0	6	5	1	0	0	1	0	0	0	11	2	0	9	0	0	0	1	42	42	0	1	0	0	0	0	0	0	0	0	0	1	1	0	0	0	0	0	0	0	0	39	2	0	0	0	2	0	2	0	1	0	0	0	0	1	1	0	0	0	0	0	0	14	1	0	0	1	0	3	1	12	1	2	2	0	0	4	6	0	3	1	1	1	0	1	7	2	1	11	1
2010	0	153	0	0	0	0	0	0	0	0	0	0	0	14	0	1	0	2	2	0	0	6	5	1	0	1	4	0	0	0	10	0	0	10	0	0	0	1	67	60	7	1	1	0	0	0	0	1	0	0	0	1	1	0	0	0	0	0	0	0	0	42	0	0	0	0	2	0	2	0	0	0	0	0	0	0	0	0	0	0	0	0	0	14	3	0	0	4	1	3	4	27	2	2	0	0	1	1	7	0	1	0	0	1	0	4	4	2	0	24	3
2011	0	143	1	0	0	0	0	1	0	0	0	0	0	4	0	0	0	0	0	0	0	3	2	1	0	0	1	0	0	0	6	1	1	4	0	0	0	1	54	52	2	0	1	0	1	0	1	0	0	0	0	0	0	0	0	0	0	0	0	0	0	57	2	0	0	0	0	0	0	2	0	0	0	0	0	0	0	0	0	0	0	0	0	15	2	0	0	1	4	4	4	26	2	5	0	1	1	3	10	0	1	1	0	0	0	1	3	0	0	14	4
2012	0	153	2	0	0	1	0	1	0	0	0	0	0	9	0	2	0	1	1	0	0	5	4	1	1	0	0	0	0	0	8	0	0	8	0	0	0	0	58	54	4	0	1	0	0	0	0	1	0	0	0	1	1	0	0	0	1	1	0	0	0	49	1	0	0	0	1	0	1	2	1	0	0	0	0	1	1	0	0	0	0	0	0	19	5	0	0	3	0	4	3	26	1	7	1	0	0	5	5	1	2	4	0	0	0	2	5	1	0	22	2
2013	0	165	0	0	0	0	0	0	0	0	0	0	0	12	0	0	0	2	2	0	0	6	6	0	0	0	3	0	1	0	14	1	0	13	0	0	0	1	54	49	5	0	1	0	0	0	0	1	0	0	0	0	0	0	0	0	0	0	0	0	0	62	1	0	0	0	2	0	2	1	0	0	0	0	0	0	0	0	0	0	0	0	0	17	2	0	0	3	2	3	7	38	2	12	0	0	0	1	9	0	1	2	0	0	0	1	3	2	0	21	8
2014	0	162	2	0	0	2	0	0	0	0	0	0	0	15	2	0	0	2	2	0	0	7	7	0	0	1	3	0	0	0	11	0	0	11	0	0	1	3	57	57	0	4	0	0	0	0	0	0	0	0	0	0	0	0	0	0	1	0	1	0	0	53	1	1	1	0	0	0	0	0	1	0	0	0	0	1	1	0	0	0	0	0	0	12	1	0	0	6	3	1	5	29	0	10	0	1	1	4	7	0	2	2	0	1	0	1	2	1	0	21	4
2015	0	178	2	0	0	2	0	0	0	0	0	0	0	10	0	0	0	3	1	2	0	6	6	0	0	0	1	0	0	0	12	0	1	11	0	0	0	2	73	72	1	0	1	0	0	0	0	1	0	0	0	0	0	0	0	0	1	1	0	0	0	56	2	1	0	1	2	0	2	0	0	0	0	0	0	0	0	0	0	0	0	0	0	16	1	0	0	2	1	3	4	23	0	3	3	0	0	2	3	0	1	4	0	0	0	1	2	2	0	20	5
2016	0	178	1	0	0	0	0	1	0	0	0	0	0	22	1	2	0	4	4	0	0	11	10	1	0	2	2	0	0	0	17	0	0	17	0	0	0	0	60	59	1	3	4	0	2	1	1	1	0	0	1	2	2	0	0	0	1	1	0	0	0	48	1	0	0	0	0	0	0	3	1	0	0	0	0	1	1	0	0	0	0	0	0	15	2	0	0	4	0	2	6	34	3	3	1	0	1	4	9	0	1	3	0	0	0	0	3	0	0	27	3
2017	0	191	2	0	0	1	0	0	0	0	1	0	0	23	2	1	0	6	6	0	0	8	8	0	0	1	4	0	0	1	8	1	0	7	0	0	2	0	63	61	2	3	2	0	0	0	0	2	0	0	0	1	1	0	0	0	1	1	0	0	0	60	0	0	0	0	0	0	0	0	1	0	0	0	0	1	1	0	0	0	0	0	0	25	2	0	0	0	2	2	12	41	4	7	0	0	0	6	11	0	1	3	0	0	0	4	5	1	0	17	3
2018	0	190	1	0	0	0	0	0	0	0	0	0	1	21	1	1	0	2	2	0	0	13	13	0	0	0	4	0	0	0	13	0	0	13	0	0	0	1	57	56	1	2	1	0	0	0	0	1	0	0	0	0	0	0	0	0	1	1	0	0	0	67	6	0	0	0	0	0	0	2	1	0	0	0	0	1	1	0	0	0	0	0	0	17	4	0	0	3	1	5	12	27	2	7	0	0	0	1	12	0	0	2	0	2	0	0	5	1	0	25	4
2019	0	200	1	0	0	0	0	1	0	0	0	0	0	10	0	1	0	1	0	1	0	6	6	0	0	0	1	0	0	1	11	0	0	11	0	0	1	1	61	60	1	2	3	0	1	0	1	2	0	0	0	1	1	0	0	0	4	2	1	0	1	81	3	2	2	0	2	0	2	1	1	1	1	0	0	0	0	0	0	0	0	0	0	15	3	0	0	3	2	7	8	46	3	7	0	0	0	1	5	0	4	2	0	1	0	1	4	1	1	29	10
2020	0	159	0	0	0	0	0	0	0	0	0	0	0	9	0	2	0	0	0	0	0	5	5	0	0	0	2	0	0	0	14	1	0	13	0	0	2	1	49	44	5	1	2	0	2	0	2	0	0	0	0	2	2	0	0	0	2	2	0	0	0	52	0	0	0	0	2	0	2	1	3	2	0	2	0	1	1	0	0	0	0	0	0	19	2	0	0	3	4	2	9	39	4	7	0	0	2	2	11	0	0	2	0	2	0	2	4	2	1	61	7
2021	0	173	1	0	0	1	0	0	0	0	0	0	0	10	0	1	1	0	0	0	0	6	5	1	1	0	1	0	0	0	6	0	0	6	0	0	3	2	55	53	2	2	1	0	1	1	0	0	0	0	0	2	2	0	0	0	1	1	0	0	0	69	1	0	0	0	1	0	1	0	1	0	0	0	0	1	1	0	0	0	0	0	0	18	2	0	0	4	1	6	9	50	2	7	1	2	1	2	4	0	4	0	0	0	0	2	7	3	1	44	8
Alive at last contact	8529	0	0	0	0	0	0	0	0	0	0	0	0	0	0	0	0	0	0	0	0	0	0	0	0	0	0	0	0	0	0	0	0	0	0	0	0	0	0	0	0	0	0	0	0	0	0	0	0	0	0	0	0	0	0	0	0	0	0	0	0	0	0	0	0	0	0	0	0	0	0	0	0	0	0	0	0	0	0	0	0	0	0	0	0	0	0	0	0	0	0	0	0	0	0	0	0	0	0	0	0	0	0	0	0	0	0	0	0	0	0
Brain and Other Nervous System
	Alive	All Malignant Cancers	Oral Cavity and Pharynx	Lip	Tongue	Salivary Gland	Floor of Mouth	Gum and Other Mouth	Nasopharynx	Tonsil	Oropharynx	Hypopharynx	Other Oral Cavity and Pharynx	Digestive System	Esophagus	Stomach	Small Intestine	Colon and Rectum	Colon excluding Rectum	Rectum and Rectosigmoid Junction	Anus, Anal Canal and Anorectum	Liver and Intrahepatic Bile Duct	Liver	Intrahepatic Bile Duct	Gallbladder	Other Biliary	Pancreas	Retroperitoneum	Peritoneum, Omentum and Mesentery	Other Digestive Organs	Respiratory System	Nose, Nasal Cavity and Middle Ear	Larynx	Lung and Bronchus	Pleura	Trachea, Mediastinum and Other Respiratory Organs	Bones and Joints	Soft Tissue including Heart	Skin	Melanoma of the Skin	Non-Melanoma Skin	Breast	Female Genital System	Cervix Uteri	Corpus and Uterus, NOS	Corpus Uteri	Uterus, NOS	Ovary	Vagina	Vulva	Other Female Genital Organs	Male Genital System	Prostate	Testis	Penis	Other Male Genital Organs	Urinary System	Urinary Bladder	Kidney and Renal Pelvis	Ureter	Other Urinary Organs	Eye and Orbit	Brain and Other Nervous System	Endocrine System	Thyroid	Other Endocrine including Thymus	Lymphoma	Hodgkin Lymphoma	Non-Hodgkin Lymphoma	Myeloma	Leukemia	Lymphocytic Leukemia	Acute Lymphocytic Leukemia	Chronic Lymphocytic Leukemia	Other Lymphocytic Leukemia	Myeloid and Monocytic Leukemia	Acute Myeloid Leukemia	Acute Monocytic Leukemia	Chronic Myeloid Leukemia	Other Myeloid/Monocytic Leukemia	Other Leukemia	Other Acute Leukemia	Aleukemic, Subleukemic and NOS	Miscellaneous Malignant Cancer	In situ, benign or unknown behavior neoplasm	Tuberculosis	Syphilis	Septicemia	Other Infectious and Parasitic Diseases including HIV	Diabetes Mellitus	Alzheimers (ICD-9 and 10 only)	Diseases of Heart	Hypertension without Heart Disease	Cerebrovascular Diseases	Atherosclerosis	Aortic Aneurysm and Dissection	Other Diseases of Arteries, Arterioles, Capillaries	Pneumonia and Influenza	Chronic Obstructive Pulmonary Disease and Allied Cond	Stomach and Duodenal Ulcers	Chronic Liver Disease and Cirrhosis	Nephritis, Nephrotic Syndrome and Nephrosis	Complications of Pregnancy, Childbirth, Puerperium	Congenital Anomalies	Certain Conditions Originating in Perinatal Period	Symptoms, Signs and Ill-Defined Conditions	Accidents and Adverse Effects	Suicide and Self-Inflicted Injury	Homicide and Legal Intervention	Other Cause of Death	State DC not available or state DC available but no COD
2000-2021	0	59287	10	0	2	1	0	0	1	0	3	1	2	171	8	7	10	73	65	8	0	20	13	7	2	0	47	2	1	1	201	5	3	193	0	0	104	103	56	48	8	59	35	6	7	4	3	20	0	2	0	22	19	3	0	0	32	10	22	0	0	3	57172	64	4	60	56	0	56	8	62	8	1	5	2	43	35	0	5	3	11	1	10	1129	4898	1	0	198	148	137	93	1197	84	594	23	15	17	169	179	13	38	86	24	51	7	165	309	88	10	1620	1020
2000	0	976	0	0	0	0	0	0	0	0	0	0	0	2	0	0	1	0	0	0	0	0	0	0	0	0	1	0	0	0	0	0	0	0	0	0	2	6	2	1	1	1	0	0	0	0	0	0	0	0	0	1	1	0	0	0	1	1	0	0	0	0	943	2	1	1	2	0	2	0	0	0	0	0	0	0	0	0	0	0	0	0	0	14	143	0	0	5	3	0	0	30	1	13	2	0	0	2	6	0	0	0	0	2	1	4	4	0	0	16	12
2001	0	1868	0	0	0	0	0	0	0	0	0	0	0	3	0	0	2	1	1	0	0	0	0	0	0	0	0	0	0	0	5	1	0	4	0	0	3	4	0	0	0	3	2	0	1	0	1	1	0	0	0	0	0	0	0	0	3	0	3	0	0	1	1806	2	0	2	0	0	0	0	0	0	0	0	0	0	0	0	0	0	0	0	0	36	214	0	0	4	6	6	0	34	2	20	1	0	0	1	4	0	0	2	0	2	1	2	6	0	0	37	33
2002	0	2160	0	0	0	0	0	0	0	0	0	0	0	4	0	0	0	2	1	1	0	0	0	0	0	0	2	0	0	0	4	1	0	3	0	0	0	4	1	1	0	2	0	0	0	0	0	0	0	0	0	0	0	0	0	0	0	0	0	0	0	0	2100	5	0	5	2	0	2	0	1	1	0	0	1	0	0	0	0	0	0	0	0	37	263	0	0	7	5	4	1	54	1	11	0	2	2	3	5	0	1	2	0	2	0	2	7	1	0	32	27
2003	0	2326	0	0	0	0	0	0	0	0	0	0	0	4	0	0	2	2	1	1	0	0	0	0	0	0	0	0	0	0	3	0	0	3	0	0	5	3	1	1	0	2	1	1	0	0	0	0	0	0	0	0	0	0	0	0	0	0	0	0	0	0	2261	2	0	2	1	0	1	0	1	1	0	1	0	0	0	0	0	0	0	0	0	42	261	0	0	11	4	7	1	31	1	17	1	1	0	8	4	1	0	7	0	0	0	0	3	3	0	31	20
2004	0	2289	0	0	0	0	0	0	0	0	0	0	0	3	0	0	0	2	2	0	0	0	0	0	1	0	0	0	0	0	5	0	0	5	0	0	2	0	2	2	0	3	0	0	0	0	0	0	0	0	0	0	0	0	0	0	1	0	1	0	0	0	2229	1	0	1	2	0	2	1	2	0	0	0	0	0	0	0	0	0	2	0	2	38	298	0	0	7	9	6	2	56	2	11	0	3	1	11	3	0	0	1	3	1	0	0	11	0	1	40	38
2005	0	2521	1	0	0	1	0	0	0	0	0	0	0	5	0	0	0	5	5	0	0	0	0	0	0	0	0	0	0	0	9	0	0	9	0	0	3	5	0	0	0	3	1	0	0	0	0	1	0	0	0	0	0	0	0	0	3	1	2	0	0	1	2437	1	0	1	1	0	1	0	2	0	0	0	0	1	1	0	0	0	1	0	1	49	294	0	0	7	6	6	4	50	2	18	0	0	2	5	4	0	2	4	0	2	0	9	10	3	1	42	32
2006	0	2453	1	0	0	0	0	0	1	0	0	0	0	9	0	1	2	3	3	0	0	0	0	0	0	0	3	0	0	0	7	1	0	6	0	0	5	1	5	5	0	1	1	0	0	0	0	1	0	0	0	0	0	0	0	0	1	1	0	0	0	0	2353	5	0	5	2	0	2	0	2	0	0	0	0	1	1	0	0	0	1	0	1	60	299	0	0	4	6	2	2	56	0	16	2	0	1	5	8	0	2	4	1	2	0	9	4	1	0	50	40
2007	0	2496	0	0	0	0	0	0	0	0	0	0	0	5	0	1	0	3	3	0	0	0	0	0	0	0	1	0	0	0	8	0	0	8	0	0	3	2	2	2	0	3	1	0	0	0	0	1	0	0	0	2	2	0	0	0	0	0	0	0	0	0	2402	4	0	4	3	0	3	1	4	0	0	0	0	4	2	0	2	0	0	0	0	56	269	0	0	5	5	6	3	46	1	27	1	1	0	5	5	1	1	5	0	1	0	12	7	3	0	37	42
2008	0	2536	1	0	0	0	0	0	0	0	1	0	0	3	0	1	0	2	2	0	0	0	0	0	0	0	0	0	0	0	14	0	1	13	0	0	3	2	1	1	0	1	1	1	0	0	0	0	0	0	0	1	0	1	0	0	1	0	1	0	0	0	2459	3	0	3	4	0	4	1	0	0	0	0	0	0	0	0	0	0	0	0	0	41	280	0	0	12	10	7	3	65	4	22	1	0	1	6	9	1	2	2	1	2	1	26	8	4	0	56	49
2009	0	2721	1	0	0	0	0	0	0	0	0	1	0	10	2	0	0	5	4	1	0	0	0	0	1	0	2	0	0	0	17	0	0	17	0	0	6	5	3	1	2	5	2	2	0	0	0	0	0	0	0	1	0	1	0	0	1	0	1	0	0	0	2591	4	0	4	2	0	2	0	3	0	0	0	0	3	3	0	0	0	0	0	0	70	251	0	0	11	9	6	3	54	4	31	2	1	1	12	16	1	3	7	0	1	0	10	11	3	0	66	40
2010	0	2755	0	0	0	0	0	0	0	0	0	0	0	11	0	1	0	3	3	0	0	2	1	1	0	0	4	0	0	1	7	1	0	6	0	0	8	3	6	6	0	3	1	0	0	0	0	1	0	0	0	0	0	0	0	0	1	1	0	0	0	1	2636	3	0	3	4	0	4	1	3	0	0	0	0	3	2	0	1	0	0	0	0	67	269	0	0	6	5	5	6	62	4	21	1	0	2	4	6	1	0	3	0	3	0	2	10	3	1	69	45
2011	0	2799	0	0	0	0	0	0	0	0	0	0	0	10	1	0	0	4	3	1	0	2	1	1	0	0	3	0	0	0	7	1	0	6	0	0	4	6	4	4	0	1	3	0	0	0	0	3	0	0	0	1	1	0	0	0	0	0	0	0	0	0	2689	2	0	2	3	0	3	1	4	0	0	0	0	3	3	0	0	0	1	1	0	64	198	0	0	9	6	9	5	56	3	28	1	0	0	10	10	1	2	4	0	2	2	6	16	9	0	66	34
2012	0	2901	1	0	0	0	0	0	0	0	0	0	1	5	1	0	0	1	1	0	0	1	0	1	0	0	2	0	0	0	16	0	1	15	0	0	3	3	2	2	0	6	1	0	1	0	1	0	0	0	0	1	1	0	0	0	2	1	1	0	0	0	2805	5	0	5	2	0	2	2	4	1	0	1	0	3	2	0	0	1	0	0	0	43	237	0	0	6	6	4	2	66	2	25	1	1	0	11	6	0	2	2	1	2	0	11	25	2	2	81	47
2013	0	2944	0	0	0	0	0	0	0	0	0	0	0	9	0	0	0	3	2	1	0	1	1	0	0	0	5	0	0	0	8	0	0	8	0	0	7	6	3	3	0	2	2	0	1	1	0	1	0	0	0	1	1	0	0	0	1	0	1	0	0	0	2837	1	0	1	3	0	3	0	6	1	0	0	1	5	4	0	0	1	0	0	0	58	213	0	0	9	4	11	4	59	3	34	2	0	0	8	12	1	4	9	2	0	0	2	15	4	0	72	54
2014	0	3061	0	0	0	0	0	0	0	0	0	0	0	15	0	0	1	7	6	1	0	2	1	1	0	0	5	0	0	0	7	0	0	7	0	0	4	6	3	3	0	2	1	0	0	0	0	1	0	0	0	2	2	0	0	0	3	3	0	0	0	0	2961	5	1	4	1	0	1	0	2	0	0	0	0	2	1	0	0	1	0	0	0	49	229	0	0	15	8	14	5	45	7	26	0	1	0	3	9	0	1	6	1	3	0	7	18	7	0	72	58
2015	0	3094	1	0	1	0	0	0	0	0	0	0	0	7	0	0	0	4	3	1	0	0	0	0	0	0	2	1	0	0	7	0	0	7	0	0	5	7	3	3	0	2	1	1	0	0	0	0	0	0	0	1	1	0	0	0	2	0	2	0	0	0	2988	3	0	3	5	0	5	0	4	0	0	0	0	3	2	0	1	0	1	0	1	58	182	0	0	7	6	7	9	54	5	31	3	0	0	10	5	1	3	4	2	2	1	10	18	8	1	90	48
2016	0	3300	2	0	0	0	0	0	0	0	1	0	1	17	1	1	0	4	4	0	0	4	4	0	0	0	6	1	0	0	6	0	0	6	0	0	13	4	1	1	0	2	3	0	0	0	0	3	0	0	0	2	1	1	0	0	1	1	0	0	0	0	3180	2	0	2	3	0	3	0	3	0	0	0	0	2	2	0	0	0	1	0	1	61	195	0	0	8	7	6	5	59	7	37	0	1	1	14	12	2	3	5	3	2	0	4	20	7	0	91	44
2017	0	3127	0	0	0	0	0	0	0	0	0	0	0	6	0	0	0	5	4	1	0	0	0	0	0	0	1	0	0	0	20	0	0	20	0	0	7	2	1	1	0	2	3	0	2	1	1	1	0	0	0	3	3	0	0	0	3	0	3	0	0	0	3003	3	0	3	3	0	3	0	3	1	0	1	0	2	2	0	0	0	0	0	0	68	206	0	0	14	9	7	5	59	10	31	0	1	1	8	5	1	1	2	2	4	1	10	19	6	1	84	40
2018	0	3203	1	0	1	0	0	0	0	0	0	0	0	9	1	0	1	5	5	0	0	2	1	1	0	0	0	0	0	0	13	0	0	13	0	0	4	9	1	0	1	6	5	0	0	0	0	5	0	0	0	2	2	0	0	0	1	0	1	0	0	0	3077	4	0	4	3	0	3	0	3	0	0	0	0	1	1	0	0	0	2	0	2	65	151	0	0	15	10	6	8	56	8	44	3	0	2	13	16	1	1	5	3	3	0	7	22	6	0	97	67
2019	0	3179	0	0	0	0	0	0	0	0	0	0	0	14	0	1	1	3	3	0	0	2	1	1	0	0	6	0	1	0	10	0	0	10	0	0	7	2	6	4	2	3	1	0	0	0	0	1	0	0	0	1	1	0	0	0	2	0	2	0	0	0	3076	1	0	1	3	0	3	0	5	1	0	1	0	4	4	0	0	0	0	0	0	48	176	0	0	14	10	3	6	63	6	39	1	2	0	8	11	1	4	3	3	7	0	12	19	6	1	123	74
2020	0	3336	0	0	0	0	0	0	0	0	0	0	0	9	1	1	0	5	5	0	0	1	1	0	0	0	1	0	0	0	15	0	1	14	0	0	6	9	6	5	1	2	2	0	1	1	0	0	0	1	0	0	0	0	0	0	3	1	2	0	0	0	3220	5	1	4	3	0	3	0	7	2	1	1	0	4	3	0	1	0	1	0	1	49	143	1	0	11	4	10	11	62	8	42	1	1	3	12	17	0	0	5	1	5	0	9	25	7	1	184	88
2021	0	3242	1	0	0	0	0	0	0	0	1	0	0	11	1	0	0	4	4	0	0	3	2	1	0	0	3	0	0	0	13	0	0	13	0	0	4	14	3	2	1	4	3	1	1	1	0	0	0	1	0	3	3	0	0	0	2	0	2	0	0	0	3119	1	1	0	4	0	4	1	3	0	0	0	0	2	2	0	0	0	1	0	1	56	127	0	0	11	10	5	8	80	3	50	0	0	0	10	6	0	6	4	1	3	0	11	31	5	1	184	88
Alive at last contact	32068	0	0	0	0	0	0	0	0	0	0	0	0	0	0	0	0	0	0	0	0	0	0	0	0	0	0	0	0	0	0	0	0	0	0	0	0	0	0	0	0	0	0	0	0	0	0	0	0	0	0	0	0	0	0	0	0	0	0	0	0	0	0	0	0	0	0	0	0	0	0	0	0	0	0	0	0	0	0	0	0	0	0	0	0	0	0	0	0	0	0	0	0	0	0	0	0	0	0	0	0	0	0	0	0	0	0	0	0	0	0
Brain
	Alive	All Malignant Cancers	Oral Cavity and Pharynx	Lip	Tongue	Salivary Gland	Floor of Mouth	Gum and Other Mouth	Nasopharynx	Tonsil	Oropharynx	Hypopharynx	Other Oral Cavity and Pharynx	Digestive System	Esophagus	Stomach	Small Intestine	Colon and Rectum	Colon excluding Rectum	Rectum and Rectosigmoid Junction	Anus, Anal Canal and Anorectum	Liver and Intrahepatic Bile Duct	Liver	Intrahepatic Bile Duct	Gallbladder	Other Biliary	Pancreas	Retroperitoneum	Peritoneum, Omentum and Mesentery	Other Digestive Organs	Respiratory System	Nose, Nasal Cavity and Middle Ear	Larynx	Lung and Bronchus	Pleura	Trachea, Mediastinum and Other Respiratory Organs	Bones and Joints	Soft Tissue including Heart	Skin	Melanoma of the Skin	Non-Melanoma Skin	Breast	Female Genital System	Cervix Uteri	Corpus and Uterus, NOS	Corpus Uteri	Uterus, NOS	Ovary	Vagina	Vulva	Other Female Genital Organs	Male Genital System	Prostate	Testis	Penis	Other Male Genital Organs	Urinary System	Urinary Bladder	Kidney and Renal Pelvis	Ureter	Other Urinary Organs	Eye and Orbit	Brain and Other Nervous System	Endocrine System	Thyroid	Other Endocrine including Thymus	Lymphoma	Hodgkin Lymphoma	Non-Hodgkin Lymphoma	Myeloma	Leukemia	Lymphocytic Leukemia	Acute Lymphocytic Leukemia	Chronic Lymphocytic Leukemia	Other Lymphocytic Leukemia	Myeloid and Monocytic Leukemia	Acute Myeloid Leukemia	Acute Monocytic Leukemia	Chronic Myeloid Leukemia	Other Myeloid/Monocytic Leukemia	Other Leukemia	Other Acute Leukemia	Aleukemic, Subleukemic and NOS	Miscellaneous Malignant Cancer	In situ, benign or unknown behavior neoplasm	Tuberculosis	Syphilis	Septicemia	Other Infectious and Parasitic Diseases including HIV	Diabetes Mellitus	Alzheimers (ICD-9 and 10 only)	Diseases of Heart	Hypertension without Heart Disease	Cerebrovascular Diseases	Atherosclerosis	Aortic Aneurysm and Dissection	Other Diseases of Arteries, Arterioles, Capillaries	Pneumonia and Influenza	Chronic Obstructive Pulmonary Disease and Allied Cond	Stomach and Duodenal Ulcers	Chronic Liver Disease and Cirrhosis	Nephritis, Nephrotic Syndrome and Nephrosis	Complications of Pregnancy, Childbirth, Puerperium	Congenital Anomalies	Certain Conditions Originating in Perinatal Period	Symptoms, Signs and Ill-Defined Conditions	Accidents and Adverse Effects	Suicide and Self-Inflicted Injury	Homicide and Legal Intervention	Other Cause of Death	State DC not available or state DC available but no COD
2000-2021	0	58201	7	0	1	1	0	0	1	0	1	1	2	133	8	4	10	62	54	8	0	14	8	6	2	0	31	0	1	1	160	3	3	154	0	0	34	57	32	24	8	53	28	1	7	4	3	18	0	2	0	18	16	2	0	0	30	9	21	0	0	2	56465	48	3	45	51	0	51	6	52	6	1	3	2	38	32	0	3	3	8	1	7	1025	4591	1	0	175	135	116	71	1056	73	529	21	14	14	148	150	10	38	74	23	40	6	156	281	77	10	1433	977
2000	0	965	0	0	0	0	0	0	0	0	0	0	0	2	0	0	1	0	0	0	0	0	0	0	0	0	1	0	0	0	0	0	0	0	0	0	1	5	2	1	1	1	0	0	0	0	0	0	0	0	0	1	1	0	0	0	1	1	0	0	0	0	936	1	0	1	2	0	2	0	0	0	0	0	0	0	0	0	0	0	0	0	0	13	140	0	0	5	3	0	0	30	1	12	2	0	0	2	6	0	0	0	0	1	0	3	4	0	0	16	12
2001	0	1838	0	0	0	0	0	0	0	0	0	0	0	3	0	0	2	1	1	0	0	0	0	0	0	0	0	0	0	0	5	1	0	4	0	0	0	2	0	0	0	3	2	0	1	0	1	1	0	0	0	0	0	0	0	0	3	0	3	0	0	0	1783	1	0	1	0	0	0	0	0	0	0	0	0	0	0	0	0	0	0	0	0	36	205	0	0	3	6	4	0	32	2	18	1	0	0	1	3	0	0	2	0	2	1	2	6	0	0	34	33
2002	0	2117	0	0	0	0	0	0	0	0	0	0	0	4	0	0	0	2	1	1	0	0	0	0	0	0	2	0	0	0	4	1	0	3	0	0	0	4	1	1	0	2	0	0	0	0	0	0	0	0	0	0	0	0	0	0	0	0	0	0	0	0	2064	3	0	3	2	0	2	0	1	1	0	0	1	0	0	0	0	0	0	0	0	32	253	0	0	6	5	4	1	53	1	11	0	2	2	3	5	0	1	2	0	2	0	2	7	1	0	29	26
2003	0	2294	0	0	0	0	0	0	0	0	0	0	0	4	0	0	2	2	1	1	0	0	0	0	0	0	0	0	0	0	2	0	0	2	0	0	1	1	1	1	0	2	0	0	0	0	0	0	0	0	0	0	0	0	0	0	0	0	0	0	0	0	2239	2	0	2	1	0	1	0	1	1	0	1	0	0	0	0	0	0	0	0	0	40	246	0	0	11	3	5	1	29	1	15	1	1	0	8	3	1	0	5	0	0	0	0	3	2	0	28	20
2004	0	2255	0	0	0	0	0	0	0	0	0	0	0	2	0	0	0	1	1	0	0	0	0	0	1	0	0	0	0	0	5	0	0	5	0	0	0	0	1	1	0	3	0	0	0	0	0	0	0	0	0	0	0	0	0	0	1	0	1	0	0	0	2203	1	0	1	2	0	2	0	1	0	0	0	0	0	0	0	0	0	1	0	1	36	282	0	0	7	9	4	1	51	2	9	0	3	1	9	3	0	0	1	3	1	0	0	10	0	1	38	36
2005	0	2479	1	0	0	1	0	0	0	0	0	0	0	5	0	0	0	5	5	0	0	0	0	0	0	0	0	0	0	0	8	0	0	8	0	0	0	2	0	0	0	3	0	0	0	0	0	0	0	0	0	0	0	0	0	0	3	1	2	0	0	1	2409	1	0	1	0	0	0	0	2	0	0	0	0	1	1	0	0	0	1	0	1	44	279	0	0	6	6	6	4	43	2	15	0	0	1	5	4	0	2	4	0	2	0	9	10	2	1	39	30
2006	0	2403	1	0	0	0	0	0	1	0	0	0	0	8	0	1	2	3	3	0	0	0	0	0	0	0	2	0	0	0	6	0	0	6	0	0	0	0	1	1	0	0	1	0	0	0	0	1	0	0	0	0	0	0	0	0	1	1	0	0	0	0	2321	5	0	5	2	0	2	0	2	0	0	0	0	1	1	0	0	0	1	0	1	55	286	0	0	2	5	2	2	52	0	15	2	0	1	4	8	0	2	3	1	2	0	8	4	1	0	47	40
2007	0	2457	0	0	0	0	0	0	0	0	0	0	0	4	0	1	0	2	2	0	0	0	0	0	0	0	1	0	0	0	8	0	0	8	0	0	1	1	1	1	0	3	1	0	0	0	0	1	0	0	0	2	2	0	0	0	0	0	0	0	0	0	2376	3	0	3	3	0	3	1	3	0	0	0	0	3	2	0	1	0	0	0	0	50	252	0	0	5	4	5	3	39	1	26	1	1	0	4	4	1	1	5	0	1	0	12	6	2	0	32	42
2008	0	2493	0	0	0	0	0	0	0	0	0	0	0	0	0	0	0	0	0	0	0	0	0	0	0	0	0	0	0	0	11	0	1	10	0	0	2	2	0	0	0	1	0	0	0	0	0	0	0	0	0	1	0	1	0	0	1	0	1	0	0	0	2431	3	0	3	4	0	4	1	0	0	0	0	0	0	0	0	0	0	0	0	0	36	260	0	0	11	9	7	3	58	4	21	1	0	0	5	7	1	2	2	1	2	1	25	8	4	0	50	46
2009	0	2660	1	0	0	0	0	0	0	0	0	1	0	10	2	0	0	5	4	1	0	0	0	0	1	0	2	0	0	0	13	0	0	13	0	0	2	2	3	1	2	5	0	0	0	0	0	0	0	0	0	0	0	0	0	0	1	0	1	0	0	0	2552	3	0	3	2	0	2	0	2	0	0	0	0	2	2	0	0	0	0	0	0	64	239	0	0	8	8	5	3	46	3	28	2	1	1	11	13	1	3	7	0	1	0	9	11	3	0	59	38
2010	0	2696	0	0	0	0	0	0	0	0	0	0	0	6	0	1	0	3	3	0	0	0	0	0	0	0	1	0	0	1	5	0	0	5	0	0	2	1	2	2	0	2	1	0	0	0	0	1	0	0	0	0	0	0	0	0	1	1	0	0	0	1	2607	2	0	2	2	0	2	0	3	0	0	0	0	3	2	0	1	0	0	0	0	61	257	0	0	5	4	5	3	50	4	21	1	0	2	3	4	1	0	3	0	2	0	2	10	3	1	63	41
2011	0	2749	0	0	0	0	0	0	0	0	0	0	0	7	1	0	0	4	3	1	0	1	0	1	0	0	1	0	0	0	6	1	0	5	0	0	0	4	3	3	0	1	3	0	0	0	0	3	0	0	0	1	1	0	0	0	0	0	0	0	0	0	2654	1	0	1	2	0	2	1	4	0	0	0	0	3	3	0	0	0	1	1	0	62	187	0	0	9	5	7	4	53	3	26	0	0	0	8	9	1	2	4	0	2	2	6	14	8	0	58	31
2012	0	2849	1	0	0	0	0	0	0	0	0	0	1	5	1	0	0	1	1	0	0	1	0	1	0	0	2	0	0	0	10	0	1	9	0	0	0	3	1	1	0	6	1	0	1	0	1	0	0	0	0	1	1	0	0	0	2	1	1	0	0	0	2771	3	0	3	2	0	2	2	4	1	0	1	0	3	2	0	0	1	0	0	0	37	225	0	0	5	6	4	2	60	2	22	0	1	0	10	6	0	2	2	1	1	0	11	23	2	2	72	44
2013	0	2880	0	0	0	0	0	0	0	0	0	0	0	5	0	0	0	2	1	1	0	0	0	0	0	0	3	0	0	0	6	0	0	6	0	0	4	1	3	3	0	2	2	0	1	1	0	1	0	0	0	1	1	0	0	0	1	0	1	0	0	0	2795	1	0	1	3	0	3	0	5	1	0	0	1	4	3	0	0	1	0	0	0	51	201	0	0	9	4	9	3	52	3	29	2	0	0	6	9	0	4	9	2	0	0	2	14	3	0	62	52
2014	0	3000	0	0	0	0	0	0	0	0	0	0	0	11	0	0	1	7	6	1	0	1	0	1	0	0	2	0	0	0	7	0	0	7	0	0	0	1	2	2	0	1	1	0	0	0	0	1	0	0	0	1	1	0	0	0	2	2	0	0	0	0	2920	4	1	3	1	0	1	0	1	0	0	0	0	1	0	0	0	1	0	0	0	48	207	0	0	12	8	8	4	41	5	25	0	1	0	3	7	0	1	3	1	3	0	7	16	7	0	64	56
2015	0	3038	0	0	0	0	0	0	0	0	0	0	0	5	0	0	0	3	2	1	0	0	0	0	0	0	2	0	0	0	4	0	0	4	0	0	1	4	2	2	0	2	1	1	0	0	0	0	0	0	0	0	0	0	0	0	2	0	2	0	0	0	2953	2	0	2	4	0	4	0	3	0	0	0	0	3	2	0	1	0	0	0	0	55	164	0	0	7	5	7	6	45	3	28	3	0	0	10	4	1	3	3	2	2	1	10	12	8	1	71	46
2016	0	3228	2	0	0	0	0	0	0	0	1	0	1	10	1	0	0	1	1	0	0	4	4	0	0	0	4	0	0	0	6	0	0	6	0	0	1	4	0	0	0	2	3	0	0	0	0	3	0	0	0	2	1	1	0	0	1	1	0	0	0	0	3139	2	0	2	3	0	3	0	2	0	0	0	0	2	2	0	0	0	0	0	0	51	179	0	0	8	6	6	4	53	7	31	0	0	1	13	9	1	3	4	3	1	0	4	17	7	0	80	44
2017	0	3071	0	0	0	0	0	0	0	0	0	0	0	5	0	0	0	5	4	1	0	0	0	0	0	0	0	0	0	0	16	0	0	16	0	0	4	1	0	0	0	2	3	0	2	1	1	1	0	0	0	2	2	0	0	0	3	0	3	0	0	0	2967	3	0	3	3	0	3	0	3	1	0	1	0	2	2	0	0	0	0	0	0	59	185	0	0	13	8	7	4	53	8	29	0	1	1	6	5	1	1	2	2	2	1	10	16	4	1	72	39
2018	0	3140	1	0	1	0	0	0	0	0	0	0	0	8	1	0	1	4	4	0	0	2	1	1	0	0	0	0	0	0	7	0	0	7	0	0	3	4	1	0	1	5	4	0	0	0	0	4	0	0	0	2	2	0	0	0	0	0	0	0	0	0	3039	2	0	2	3	0	3	0	3	0	0	0	0	1	1	0	0	0	2	0	2	58	139	0	0	11	9	6	8	48	6	35	3	0	2	11	13	0	1	2	3	2	0	6	21	6	0	85	65
2019	0	3128	0	0	0	0	0	0	0	0	0	0	0	12	0	1	1	3	3	0	0	1	0	1	0	0	5	0	1	0	8	0	0	8	0	0	5	1	3	1	2	3	1	0	0	0	0	1	0	0	0	1	1	0	0	0	2	0	2	0	0	0	3042	1	0	1	3	0	3	0	4	0	0	0	0	4	4	0	0	0	0	0	0	42	157	0	0	13	9	3	2	53	6	38	1	2	0	7	9	1	4	3	2	5	0	11	17	4	1	108	69
2020	0	3274	0	0	0	0	0	0	0	0	0	0	0	7	1	0	0	4	4	0	0	1	1	0	0	0	1	0	0	0	12	0	1	11	0	0	4	6	4	3	1	0	2	0	1	1	0	0	0	1	0	0	0	0	0	0	3	1	2	0	0	0	3180	3	1	2	3	0	3	0	5	1	1	0	0	3	3	0	0	0	1	0	1	45	129	1	0	10	4	7	9	49	7	34	1	1	2	10	14	0	0	5	1	3	0	8	22	6	1	160	84
2021	0	3187	0	0	0	0	0	0	0	0	0	0	0	10	1	0	0	4	4	0	0	3	2	1	0	0	2	0	0	0	11	0	0	11	0	0	3	8	1	0	1	4	2	0	1	1	0	0	0	1	0	3	3	0	0	0	2	0	2	0	0	0	3084	1	1	0	4	0	4	1	3	0	0	0	0	2	2	0	0	0	1	0	1	50	119	0	0	9	9	5	4	66	2	41	0	0	0	9	5	0	6	3	1	3	0	9	30	4	1	166	83
Alive at last contact	27516	0	0	0	0	0	0	0	0	0	0	0	0	0	0	0	0	0	0	0	0	0	0	0	0	0	0	0	0	0	0	0	0	0	0	0	0	0	0	0	0	0	0	0	0	0	0	0	0	0	0	0	0	0	0	0	0	0	0	0	0	0	0	0	0	0	0	0	0	0	0	0	0	0	0	0	0	0	0	0	0	0	0	0	0	0	0	0	0	0	0	0	0	0	0	0	0	0	0	0	0	0	0	0	0	0	0	0	0	0	0
Cranial Nerves Other Nervous System
	Alive	All Malignant Cancers	Oral Cavity and Pharynx	Lip	Tongue	Salivary Gland	Floor of Mouth	Gum and Other Mouth	Nasopharynx	Tonsil	Oropharynx	Hypopharynx	Other Oral Cavity and Pharynx	Digestive System	Esophagus	Stomach	Small Intestine	Colon and Rectum	Colon excluding Rectum	Rectum and Rectosigmoid Junction	Anus, Anal Canal and Anorectum	Liver and Intrahepatic Bile Duct	Liver	Intrahepatic Bile Duct	Gallbladder	Other Biliary	Pancreas	Retroperitoneum	Peritoneum, Omentum and Mesentery	Other Digestive Organs	Respiratory System	Nose, Nasal Cavity and Middle Ear	Larynx	Lung and Bronchus	Pleura	Trachea, Mediastinum and Other Respiratory Organs	Bones and Joints	Soft Tissue including Heart	Skin	Melanoma of the Skin	Non-Melanoma Skin	Breast	Female Genital System	Cervix Uteri	Corpus and Uterus, NOS	Corpus Uteri	Uterus, NOS	Ovary	Vagina	Vulva	Other Female Genital Organs	Male Genital System	Prostate	Testis	Penis	Other Male Genital Organs	Urinary System	Urinary Bladder	Kidney and Renal Pelvis	Ureter	Other Urinary Organs	Eye and Orbit	Brain and Other Nervous System	Endocrine System	Thyroid	Other Endocrine including Thymus	Lymphoma	Hodgkin Lymphoma	Non-Hodgkin Lymphoma	Myeloma	Leukemia	Lymphocytic Leukemia	Acute Lymphocytic Leukemia	Chronic Lymphocytic Leukemia	Other Lymphocytic Leukemia	Myeloid and Monocytic Leukemia	Acute Myeloid Leukemia	Acute Monocytic Leukemia	Chronic Myeloid Leukemia	Other Myeloid/Monocytic Leukemia	Other Leukemia	Other Acute Leukemia	Aleukemic, Subleukemic and NOS	Miscellaneous Malignant Cancer	In situ, benign or unknown behavior neoplasm	Tuberculosis	Syphilis	Septicemia	Other Infectious and Parasitic Diseases including HIV	Diabetes Mellitus	Alzheimers (ICD-9 and 10 only)	Diseases of Heart	Hypertension without Heart Disease	Cerebrovascular Diseases	Atherosclerosis	Aortic Aneurysm and Dissection	Other Diseases of Arteries, Arterioles, Capillaries	Pneumonia and Influenza	Chronic Obstructive Pulmonary Disease and Allied Cond	Stomach and Duodenal Ulcers	Chronic Liver Disease and Cirrhosis	Nephritis, Nephrotic Syndrome and Nephrosis	Complications of Pregnancy, Childbirth, Puerperium	Congenital Anomalies	Certain Conditions Originating in Perinatal Period	Symptoms, Signs and Ill-Defined Conditions	Accidents and Adverse Effects	Suicide and Self-Inflicted Injury	Homicide and Legal Intervention	Other Cause of Death	State DC not available or state DC available but no COD
2000-2021	0	1086	3	0	1	0	0	0	0	0	2	0	0	38	0	3	0	11	11	0	0	6	5	1	0	0	16	2	0	0	41	2	0	39	0	0	70	46	24	24	0	6	7	5	0	0	0	2	0	0	0	4	3	1	0	0	2	1	1	0	0	1	707	16	1	15	5	0	5	2	10	2	0	2	0	5	3	0	2	0	3	0	3	104	307	0	0	23	13	21	22	141	11	65	2	1	3	21	29	3	0	12	1	11	1	9	28	11	0	187	43
2000	0	11	0	0	0	0	0	0	0	0	0	0	0	0	0	0	0	0	0	0	0	0	0	0	0	0	0	0	0	0	0	0	0	0	0	0	1	1	0	0	0	0	0	0	0	0	0	0	0	0	0	0	0	0	0	0	0	0	0	0	0	0	7	1	1	0	0	0	0	0	0	0	0	0	0	0	0	0	0	0	0	0	0	1	3	0	0	0	0	0	0	0	0	1	0	0	0	0	0	0	0	0	0	1	1	1	0	0	0	0	0
2001	0	30	0	0	0	0	0	0	0	0	0	0	0	0	0	0	0	0	0	0	0	0	0	0	0	0	0	0	0	0	0	0	0	0	0	0	3	2	0	0	0	0	0	0	0	0	0	0	0	0	0	0	0	0	0	0	0	0	0	0	0	1	23	1	0	1	0	0	0	0	0	0	0	0	0	0	0	0	0	0	0	0	0	0	9	0	0	1	0	2	0	2	0	2	0	0	0	0	1	0	0	0	0	0	0	0	0	0	0	3	0
2002	0	43	0	0	0	0	0	0	0	0	0	0	0	0	0	0	0	0	0	0	0	0	0	0	0	0	0	0	0	0	0	0	0	0	0	0	0	0	0	0	0	0	0	0	0	0	0	0	0	0	0	0	0	0	0	0	0	0	0	0	0	0	36	2	0	2	0	0	0	0	0	0	0	0	0	0	0	0	0	0	0	0	0	5	10	0	0	1	0	0	0	1	0	0	0	0	0	0	0	0	0	0	0	0	0	0	0	0	0	3	1
2003	0	32	0	0	0	0	0	0	0	0	0	0	0	0	0	0	0	0	0	0	0	0	0	0	0	0	0	0	0	0	1	0	0	1	0	0	4	2	0	0	0	0	1	1	0	0	0	0	0	0	0	0	0	0	0	0	0	0	0	0	0	0	22	0	0	0	0	0	0	0	0	0	0	0	0	0	0	0	0	0	0	0	0	2	15	0	0	0	1	2	0	2	0	2	0	0	0	0	1	0	0	2	0	0	0	0	0	1	0	3	0
2004	0	34	0	0	0	0	0	0	0	0	0	0	0	1	0	0	0	1	1	0	0	0	0	0	0	0	0	0	0	0	0	0	0	0	0	0	2	0	1	1	0	0	0	0	0	0	0	0	0	0	0	0	0	0	0	0	0	0	0	0	0	0	26	0	0	0	0	0	0	1	1	0	0	0	0	0	0	0	0	0	1	0	1	2	16	0	0	0	0	2	1	5	0	2	0	0	0	2	0	0	0	0	0	0	0	0	1	0	0	2	2
2005	0	42	0	0	0	0	0	0	0	0	0	0	0	0	0	0	0	0	0	0	0	0	0	0	0	0	0	0	0	0	1	0	0	1	0	0	3	3	0	0	0	0	1	0	0	0	0	1	0	0	0	0	0	0	0	0	0	0	0	0	0	0	28	0	0	0	1	0	1	0	0	0	0	0	0	0	0	0	0	0	0	0	0	5	15	0	0	1	0	0	0	7	0	3	0	0	1	0	0	0	0	0	0	0	0	0	0	1	0	3	2
2006	0	50	0	0	0	0	0	0	0	0	0	0	0	1	0	0	0	0	0	0	0	0	0	0	0	0	1	0	0	0	1	1	0	0	0	0	5	1	4	4	0	1	0	0	0	0	0	0	0	0	0	0	0	0	0	0	0	0	0	0	0	0	32	0	0	0	0	0	0	0	0	0	0	0	0	0	0	0	0	0	0	0	0	5	13	0	0	2	1	0	0	4	0	1	0	0	0	1	0	0	0	1	0	0	0	1	0	0	0	3	0
2007	0	39	0	0	0	0	0	0	0	0	0	0	0	1	0	0	0	1	1	0	0	0	0	0	0	0	0	0	0	0	0	0	0	0	0	0	2	1	1	1	0	0	0	0	0	0	0	0	0	0	0	0	0	0	0	0	0	0	0	0	0	0	26	1	0	1	0	0	0	0	1	0	0	0	0	1	0	0	1	0	0	0	0	6	17	0	0	0	1	1	0	7	0	1	0	0	0	1	1	0	0	0	0	0	0	0	1	1	0	5	0
2008	0	43	1	0	0	0	0	0	0	0	1	0	0	3	0	1	0	2	2	0	0	0	0	0	0	0	0	0	0	0	3	0	0	3	0	0	1	0	1	1	0	0	1	1	0	0	0	0	0	0	0	0	0	0	0	0	0	0	0	0	0	0	28	0	0	0	0	0	0	0	0	0	0	0	0	0	0	0	0	0	0	0	0	5	20	0	0	1	1	0	0	7	0	1	0	0	1	1	2	0	0	0	0	0	0	1	0	0	0	6	3
2009	0	61	0	0	0	0	0	0	0	0	0	0	0	0	0	0	0	0	0	0	0	0	0	0	0	0	0	0	0	0	4	0	0	4	0	0	4	3	0	0	0	0	2	2	0	0	0	0	0	0	0	1	0	1	0	0	0	0	0	0	0	0	39	1	0	1	0	0	0	0	1	0	0	0	0	1	1	0	0	0	0	0	0	6	12	0	0	3	1	1	0	8	1	3	0	0	0	1	3	0	0	0	0	0	0	1	0	0	0	7	2
2010	0	59	0	0	0	0	0	0	0	0	0	0	0	5	0	0	0	0	0	0	0	2	1	1	0	0	3	0	0	0	2	1	0	1	0	0	6	2	4	4	0	1	0	0	0	0	0	0	0	0	0	0	0	0	0	0	0	0	0	0	0	0	29	1	0	1	2	0	2	1	0	0	0	0	0	0	0	0	0	0	0	0	0	6	12	0	0	1	1	0	3	12	0	0	0	0	0	1	2	0	0	0	0	1	0	0	0	0	0	6	4
2011	0	50	0	0	0	0	0	0	0	0	0	0	0	3	0	0	0	0	0	0	0	1	1	0	0	0	2	0	0	0	1	0	0	1	0	0	4	2	1	1	0	0	0	0	0	0	0	0	0	0	0	0	0	0	0	0	0	0	0	0	0	0	35	1	0	1	1	0	1	0	0	0	0	0	0	0	0	0	0	0	0	0	0	2	11	0	0	0	1	2	1	3	0	2	1	0	0	2	1	0	0	0	0	0	0	0	2	1	0	8	3
2012	0	52	0	0	0	0	0	0	0	0	0	0	0	0	0	0	0	0	0	0	0	0	0	0	0	0	0	0	0	0	6	0	0	6	0	0	3	0	1	1	0	0	0	0	0	0	0	0	0	0	0	0	0	0	0	0	0	0	0	0	0	0	34	2	0	2	0	0	0	0	0	0	0	0	0	0	0	0	0	0	0	0	0	6	12	0	0	1	0	0	0	6	0	3	1	0	0	1	0	0	0	0	0	1	0	0	2	0	0	9	3
2013	0	64	0	0	0	0	0	0	0	0	0	0	0	4	0	0	0	1	1	0	0	1	1	0	0	0	2	0	0	0	2	0	0	2	0	0	3	5	0	0	0	0	0	0	0	0	0	0	0	0	0	0	0	0	0	0	0	0	0	0	0	0	42	0	0	0	0	0	0	0	1	0	0	0	0	1	1	0	0	0	0	0	0	7	12	0	0	0	0	2	1	7	0	5	0	0	0	2	3	1	0	0	0	0	0	0	1	1	0	10	2
2014	0	61	0	0	0	0	0	0	0	0	0	0	0	4	0	0	0	0	0	0	0	1	1	0	0	0	3	0	0	0	0	0	0	0	0	0	4	5	1	1	0	1	0	0	0	0	0	0	0	0	0	1	1	0	0	0	1	1	0	0	0	0	41	1	0	1	0	0	0	0	1	0	0	0	0	1	1	0	0	0	0	0	0	1	22	0	0	3	0	6	1	4	2	1	0	0	0	0	2	0	0	3	0	0	0	0	2	0	0	8	2
2015	0	56	1	0	1	0	0	0	0	0	0	0	0	2	0	0	0	1	1	0	0	0	0	0	0	0	0	1	0	0	3	0	0	3	0	0	4	3	1	1	0	0	0	0	0	0	0	0	0	0	0	1	1	0	0	0	0	0	0	0	0	0	35	1	0	1	1	0	1	0	1	0	0	0	0	0	0	0	0	0	1	0	1	3	18	0	0	0	1	0	3	9	2	3	0	0	0	0	1	0	0	1	0	0	0	0	6	0	0	19	2
2016	0	72	0	0	0	0	0	0	0	0	0	0	0	7	0	1	0	3	3	0	0	0	0	0	0	0	2	1	0	0	0	0	0	0	0	0	12	0	1	1	0	0	0	0	0	0	0	0	0	0	0	0	0	0	0	0	0	0	0	0	0	0	41	0	0	0	0	0	0	0	1	0	0	0	0	0	0	0	0	0	1	0	1	10	16	0	0	0	1	0	1	6	0	6	0	1	0	1	3	1	0	1	0	1	0	0	3	0	0	11	0
2017	0	56	0	0	0	0	0	0	0	0	0	0	0	1	0	0	0	0	0	0	0	0	0	0	0	0	1	0	0	0	4	0	0	4	0	0	3	1	1	1	0	0	0	0	0	0	0	0	0	0	0	1	1	0	0	0	0	0	0	0	0	0	36	0	0	0	0	0	0	0	0	0	0	0	0	0	0	0	0	0	0	0	0	9	21	0	0	1	1	0	1	6	2	2	0	0	0	2	0	0	0	0	0	2	0	0	3	2	0	12	1
2018	0	63	0	0	0	0	0	0	0	0	0	0	0	1	0	0	0	1	1	0	0	0	0	0	0	0	0	0	0	0	6	0	0	6	0	0	1	5	0	0	0	1	1	0	0	0	0	1	0	0	0	0	0	0	0	0	1	0	1	0	0	0	38	2	0	2	0	0	0	0	0	0	0	0	0	0	0	0	0	0	0	0	0	7	12	0	0	4	1	0	0	8	2	9	0	0	0	2	3	1	0	3	0	1	0	1	1	0	0	12	2
2019	0	51	0	0	0	0	0	0	0	0	0	0	0	2	0	0	0	0	0	0	0	1	1	0	0	0	1	0	0	0	2	0	0	2	0	0	2	1	3	3	0	0	0	0	0	0	0	0	0	0	0	0	0	0	0	0	0	0	0	0	0	0	34	0	0	0	0	0	0	0	1	1	0	1	0	0	0	0	0	0	0	0	0	6	19	0	0	1	1	0	4	10	0	1	0	0	0	1	2	0	0	0	1	2	0	1	2	2	0	15	5
2020	0	62	0	0	0	0	0	0	0	0	0	0	0	2	0	1	0	1	1	0	0	0	0	0	0	0	0	0	0	0	3	0	0	3	0	0	2	3	2	2	0	2	0	0	0	0	0	0	0	0	0	0	0	0	0	0	0	0	0	0	0	0	40	2	0	2	0	0	0	0	2	1	0	1	0	1	0	0	1	0	0	0	0	4	14	0	0	1	0	3	2	13	1	8	0	0	1	2	3	0	0	0	0	2	0	1	3	1	0	24	4
2021	0	55	1	0	0	0	0	0	0	0	1	0	0	1	0	0	0	0	0	0	0	0	0	0	0	0	1	0	0	0	2	0	0	2	0	0	1	6	2	2	0	0	1	1	0	0	0	0	0	0	0	0	0	0	0	0	0	0	0	0	0	0	35	0	0	0	0	0	0	0	0	0	0	0	0	0	0	0	0	0	0	0	0	6	8	0	0	2	1	0	4	14	1	9	0	0	0	1	1	0	0	1	0	0	0	2	1	1	0	18	5
Alive at last contact	4552	0	0	0	0	0	0	0	0	0	0	0	0	0	0	0	0	0	0	0	0	0	0	0	0	0	0	0	0	0	0	0	0	0	0	0	0	0	0	0	0	0	0	0	0	0	0	0	0	0	0	0	0	0	0	0	0	0	0	0	0	0	0	0	0	0	0	0	0	0	0	0	0	0	0	0	0	0	0	0	0	0	0	0	0	0	0	0	0	0	0	0	0	0	0	0	0	0	0	0	0	0	0	0	0	0	0	0	0	0	0
Endocrine System
	Alive	All Malignant Cancers	Oral Cavity and Pharynx	Lip	Tongue	Salivary Gland	Floor of Mouth	Gum and Other Mouth	Nasopharynx	Tonsil	Oropharynx	Hypopharynx	Other Oral Cavity and Pharynx	Digestive System	Esophagus	Stomach	Small Intestine	Colon and Rectum	Colon excluding Rectum	Rectum and Rectosigmoid Junction	Anus, Anal Canal and Anorectum	Liver and Intrahepatic Bile Duct	Liver	Intrahepatic Bile Duct	Gallbladder	Other Biliary	Pancreas	Retroperitoneum	Peritoneum, Omentum and Mesentery	Other Digestive Organs	Respiratory System	Nose, Nasal Cavity and Middle Ear	Larynx	Lung and Bronchus	Pleura	Trachea, Mediastinum and Other Respiratory Organs	Bones and Joints	Soft Tissue including Heart	Skin	Melanoma of the Skin	Non-Melanoma Skin	Breast	Female Genital System	Cervix Uteri	Corpus and Uterus, NOS	Corpus Uteri	Uterus, NOS	Ovary	Vagina	Vulva	Other Female Genital Organs	Male Genital System	Prostate	Testis	Penis	Other Male Genital Organs	Urinary System	Urinary Bladder	Kidney and Renal Pelvis	Ureter	Other Urinary Organs	Eye and Orbit	Brain and Other Nervous System	Endocrine System	Thyroid	Other Endocrine including Thymus	Lymphoma	Hodgkin Lymphoma	Non-Hodgkin Lymphoma	Myeloma	Leukemia	Lymphocytic Leukemia	Acute Lymphocytic Leukemia	Chronic Lymphocytic Leukemia	Other Lymphocytic Leukemia	Myeloid and Monocytic Leukemia	Acute Myeloid Leukemia	Acute Monocytic Leukemia	Chronic Myeloid Leukemia	Other Myeloid/Monocytic Leukemia	Other Leukemia	Other Acute Leukemia	Aleukemic, Subleukemic and NOS	Miscellaneous Malignant Cancer	In situ, benign or unknown behavior neoplasm	Tuberculosis	Syphilis	Septicemia	Other Infectious and Parasitic Diseases including HIV	Diabetes Mellitus	Alzheimers (ICD-9 and 10 only)	Diseases of Heart	Hypertension without Heart Disease	Cerebrovascular Diseases	Atherosclerosis	Aortic Aneurysm and Dissection	Other Diseases of Arteries, Arterioles, Capillaries	Pneumonia and Influenza	Chronic Obstructive Pulmonary Disease and Allied Cond	Stomach and Duodenal Ulcers	Chronic Liver Disease and Cirrhosis	Nephritis, Nephrotic Syndrome and Nephrosis	Complications of Pregnancy, Childbirth, Puerperium	Congenital Anomalies	Certain Conditions Originating in Perinatal Period	Symptoms, Signs and Ill-Defined Conditions	Accidents and Adverse Effects	Suicide and Self-Inflicted Injury	Homicide and Legal Intervention	Other Cause of Death	State DC not available or state DC available but no COD
2000-2021	0	14155	71	1	7	11	0	4	3	2	3	4	36	1030	64	90	14	258	215	43	3	177	121	56	13	16	357	8	13	17	1217	4	23	1148	1	41	30	116	99	70	29	269	282	23	97	42	55	144	3	4	11	76	69	5	1	1	203	63	136	3	1	5	282	9082	6126	2956	168	7	161	90	217	42	18	22	2	120	105	1	10	4	55	26	29	918	327	6	0	267	174	519	418	3347	201	837	33	61	34	302	678	16	156	362	4	26	1	170	643	179	40	2864	633
2000	0	128	0	0	0	0	0	0	0	0	0	0	0	3	1	0	0	0	0	0	0	1	1	0	0	0	1	0	0	0	3	0	0	3	0	0	1	1	2	1	1	0	0	0	0	0	0	0	0	0	0	0	0	0	0	0	1	1	0	0	0	0	4	107	78	29	1	0	1	0	0	0	0	0	0	0	0	0	0	0	0	0	0	5	3	0	0	0	1	0	0	11	1	2	0	4	0	1	1	0	0	0	0	0	0	0	0	1	0	9	0
2001	0	236	1	0	0	0	0	0	0	0	0	0	1	4	1	0	0	0	0	0	0	2	2	0	0	0	1	0	0	0	12	0	1	10	0	1	0	1	1	0	1	0	0	0	0	0	0	0	0	0	0	0	0	0	0	0	1	0	1	0	0	0	2	202	138	64	1	0	1	0	0	0	0	0	0	0	0	0	0	0	0	0	0	11	6	0	0	1	5	1	0	23	0	5	0	1	1	1	1	1	1	2	0	1	1	1	2	3	3	18	3
2002	0	299	1	0	0	1	0	0	0	0	0	0	0	8	4	1	0	0	0	0	0	2	2	0	0	0	1	0	0	0	15	0	2	11	0	2	0	0	0	0	0	0	1	0	0	0	0	1	0	0	0	0	0	0	0	0	1	0	1	0	0	0	7	236	149	87	1	0	1	0	1	1	0	1	0	0	0	0	0	0	0	0	0	28	5	0	0	0	5	9	0	39	3	5	3	4	0	4	6	0	1	1	0	0	0	1	3	1	1	19	6
2003	0	296	1	0	0	0	0	0	0	0	0	0	1	9	0	1	0	0	0	0	0	2	2	0	2	0	3	1	0	0	16	0	1	14	0	1	0	2	1	1	0	1	1	0	0	0	0	1	0	0	0	1	0	1	0	0	3	0	3	0	0	0	3	232	129	103	3	0	3	0	4	0	0	0	0	2	2	0	0	0	2	0	2	19	8	0	0	4	3	4	0	41	0	10	1	3	1	1	6	0	2	9	0	0	0	2	5	2	0	19	11
2004	0	398	0	0	0	0	0	0	0	0	0	0	0	10	0	0	0	2	2	0	0	3	3	0	0	1	3	1	0	0	29	0	2	25	0	2	0	4	2	2	0	3	5	0	1	0	1	4	0	0	0	0	0	0	0	0	2	0	2	0	0	0	9	300	187	113	1	0	1	4	4	0	0	0	0	2	2	0	0	0	2	2	0	25	17	0	0	1	3	6	1	38	2	6	2	1	1	3	15	1	1	4	0	0	0	2	11	4	2	25	11
2005	0	400	2	0	0	0	0	0	0	0	0	0	2	18	0	1	1	5	4	1	0	2	0	2	0	0	9	0	0	0	34	0	0	30	0	4	0	2	3	1	2	3	2	1	0	0	0	1	0	0	0	1	1	0	0	0	4	1	3	0	0	0	8	288	189	99	4	0	4	0	4	0	0	0	0	3	3	0	0	0	1	0	1	27	15	1	0	5	5	7	2	58	4	14	3	0	2	4	15	0	5	3	0	0	0	6	7	6	1	32	13
2006	0	455	5	0	0	2	0	0	0	0	0	1	2	5	0	0	0	1	1	0	0	2	2	0	0	0	2	0	0	0	28	0	0	27	0	1	2	4	0	0	0	2	1	0	0	0	0	1	0	0	0	2	1	0	0	1	5	1	3	1	0	0	5	354	239	115	8	0	8	2	5	1	1	0	0	4	3	0	0	1	0	0	0	27	11	0	0	9	1	15	4	74	4	20	3	0	0	6	9	0	3	8	0	0	0	5	13	1	0	36	16
2007	0	497	1	0	0	0	0	0	0	0	0	0	1	17	4	1	0	6	5	1	0	1	1	0	1	0	4	0	0	0	28	0	0	27	0	1	0	4	3	2	1	6	4	2	1	1	0	1	0	0	0	4	3	1	0	0	7	0	7	0	0	0	7	372	235	137	4	2	2	1	3	1	0	1	0	0	0	0	0	0	2	2	0	36	10	0	0	12	8	13	6	73	9	22	0	2	1	3	17	0	1	8	1	0	0	3	15	3	1	47	23
2008	0	547	1	0	0	0	0	0	0	0	0	0	1	35	2	5	1	10	10	0	0	8	7	1	3	1	5	0	0	0	39	0	2	35	0	2	2	1	3	3	0	8	6	0	1	0	1	5	0	0	0	2	2	0	0	0	3	2	1	0	0	0	19	386	255	131	8	0	8	0	8	0	0	0	0	4	4	0	0	0	4	2	2	26	18	0	0	9	10	16	11	113	3	17	0	2	0	11	14	1	3	9	0	3	0	15	18	7	1	74	25
2009	0	616	2	0	0	0	0	0	0	0	0	0	2	40	7	9	1	3	3	0	0	4	2	2	0	0	13	1	0	2	48	0	2	45	0	1	2	5	7	5	2	7	9	0	0	0	0	7	1	1	0	1	0	0	1	0	7	2	5	0	0	0	9	427	276	151	4	0	4	1	8	0	0	0	0	6	4	0	2	0	2	2	0	39	19	0	0	9	7	11	10	99	4	24	2	1	1	12	19	0	5	14	0	1	0	4	24	7	4	51	16
2010	0	641	7	0	1	2	0	0	0	0	0	0	4	34	1	1	0	9	9	0	0	7	7	0	1	0	11	0	4	0	63	1	2	57	0	3	3	4	4	4	0	7	9	1	1	0	1	7	0	0	0	1	1	0	0	0	8	1	7	0	0	0	12	415	272	143	6	1	5	4	14	1	1	0	0	8	8	0	0	0	5	1	4	50	10	0	0	9	8	17	5	104	7	19	1	2	2	9	36	0	4	13	0	2	0	12	22	2	0	81	22
2011	0	650	3	0	0	0	0	0	0	0	0	0	3	38	4	2	1	7	5	2	0	5	3	2	0	1	18	0	0	0	62	1	2	58	0	1	1	3	7	6	1	8	10	1	5	2	3	3	0	0	1	4	4	0	0	0	9	1	8	0	0	0	17	424	285	139	8	1	7	2	5	2	1	1	0	2	2	0	0	0	1	0	1	49	17	0	0	10	13	17	12	124	7	31	1	1	0	14	32	0	7	17	1	1	0	10	21	7	3	98	21
2012	0	704	6	0	1	1	0	0	0	0	0	1	3	49	1	4	1	12	9	3	0	13	8	5	1	1	15	0	1	0	66	0	2	64	0	0	1	4	3	2	1	13	15	0	4	1	3	10	0	0	1	5	5	0	0	0	7	3	4	0	0	0	12	460	296	164	5	0	5	4	9	4	1	3	0	3	2	0	1	0	2	2	0	45	15	0	0	16	7	22	10	144	11	38	3	3	0	14	26	0	8	16	0	0	0	8	31	8	2	113	27
2013	0	805	1	0	0	0	0	0	0	0	0	1	0	60	4	8	0	16	12	4	0	15	11	4	0	0	15	1	0	1	66	0	3	59	0	4	2	7	10	7	3	16	11	1	3	1	2	6	1	0	0	4	4	0	0	0	8	2	6	0	0	0	15	514	355	159	13	2	11	7	13	3	3	0	0	5	3	1	1	0	5	1	4	58	13	1	0	13	7	30	11	178	7	37	2	1	1	16	21	2	10	34	1	2	0	8	35	7	0	137	39
2014	0	778	6	1	1	1	0	0	1	1	0	0	1	55	3	10	1	11	11	0	1	10	9	1	0	1	16	1	0	1	80	1	1	76	0	2	3	9	7	6	1	18	16	2	2	1	1	12	0	0	0	3	3	0	0	0	16	4	12	0	0	0	12	486	319	167	12	0	12	6	13	0	0	0	0	11	11	0	0	0	2	2	0	36	18	0	0	18	4	22	23	188	10	52	3	4	3	24	46	0	10	23	1	1	0	4	42	10	0	139	35
2015	0	832	5	0	1	0	0	0	0	0	1	0	3	77	5	9	0	16	14	2	0	11	9	2	1	1	33	1	0	0	74	0	0	71	0	3	4	6	3	0	3	18	15	1	4	2	2	10	0	0	0	8	7	1	0	0	17	4	13	0	0	0	9	519	373	146	7	0	7	3	13	1	1	0	0	8	7	0	1	0	4	2	2	54	18	0	0	11	14	24	28	210	7	52	1	3	5	28	47	1	12	20	0	1	0	12	46	16	1	170	43
2016	0	912	5	0	0	0	0	2	0	0	0	0	3	79	2	3	2	30	24	6	0	11	4	7	2	0	24	0	3	2	97	0	1	95	0	1	1	9	3	2	1	21	30	1	16	3	13	12	0	0	1	7	7	0	0	0	13	2	11	0	0	2	21	547	384	163	6	0	6	7	14	5	3	2	0	7	6	0	1	0	2	2	0	50	18	1	0	18	16	39	43	231	16	42	0	5	3	25	58	4	10	27	0	2	0	9	37	9	3	157	36
2017	0	945	3	0	1	0	0	0	0	0	1	0	1	86	2	2	1	23	19	4	0	14	8	6	2	2	37	0	2	1	80	0	0	79	0	1	1	13	3	2	1	29	19	2	6	3	3	10	0	0	1	7	6	1	0	0	18	7	11	0	0	1	21	564	382	182	10	0	10	8	18	2	1	1	0	12	9	0	1	2	4	1	3	64	18	0	0	18	7	44	48	279	17	87	1	4	1	30	60	2	9	15	0	2	0	9	53	21	6	166	37
2018	0	964	2	0	0	0	0	0	0	0	0	0	2	85	6	7	0	28	21	7	0	12	8	4	0	2	29	0	0	1	81	0	0	76	1	4	3	12	10	8	2	27	28	4	12	2	10	11	0	0	1	2	2	0	0	0	16	6	10	0	0	1	16	573	399	174	20	0	20	13	24	7	1	6	0	12	12	0	0	0	5	1	4	51	20	1	0	19	13	50	30	308	21	81	3	6	3	23	64	1	8	39	0	4	0	15	53	25	3	214	50
2019	0	979	3	0	0	2	0	0	0	0	0	0	1	99	7	14	2	24	23	1	0	16	12	4	0	1	31	1	0	3	97	1	1	93	0	2	2	7	7	4	3	31	34	2	12	7	5	17	1	0	2	5	5	0	0	0	17	7	8	1	1	0	22	544	383	161	15	0	15	10	21	3	2	1	0	10	9	0	0	1	8	4	4	65	19	1	0	22	5	47	47	291	17	74	3	4	2	26	54	0	21	29	0	2	0	10	72	11	1	237	57
2020	0	994	8	0	1	1	0	1	1	1	1	0	2	109	5	6	2	29	22	7	1	18	11	7	0	1	43	1	2	1	94	0	0	92	0	2	1	5	11	7	4	20	34	4	17	11	6	10	0	2	1	8	7	1	0	0	20	9	10	1	0	0	20	554	389	165	11	1	10	11	14	5	2	3	0	6	5	0	1	0	3	2	1	74	21	1	0	35	15	57	57	347	26	98	1	5	2	22	67	1	20	31	0	1	0	21	62	13	3	470	72
2021	0	1079	8	0	1	1	0	1	1	0	0	1	3	110	5	6	1	26	21	5	1	18	9	9	0	4	43	0	1	5	105	0	1	101	0	3	1	13	9	7	2	31	32	1	12	8	4	15	0	1	3	11	11	0	0	0	20	10	10	0	0	1	32	578	414	164	20	0	20	7	22	6	1	3	2	15	13	0	2	0	1	0	1	79	28	0	0	28	17	68	70	374	25	101	0	5	5	25	64	2	15	40	0	3	0	13	71	15	5	552	70
Alive at last contact	183456	0	0	0	0	0	0	0	0	0	0	0	0	0	0	0	0	0	0	0	0	0	0	0	0	0	0	0	0	0	0	0	0	0	0	0	0	0	0	0	0	0	0	0	0	0	0	0	0	0	0	0	0	0	0	0	0	0	0	0	0	0	0	0	0	0	0	0	0	0	0	0	0	0	0	0	0	0	0	0	0	0	0	0	0	0	0	0	0	0	0	0	0	0	0	0	0	0	0	0	0	0	0	0	0	0	0	0	0	0	0
Thyroid
	Alive	All Malignant Cancers	Oral Cavity and Pharynx	Lip	Tongue	Salivary Gland	Floor of Mouth	Gum and Other Mouth	Nasopharynx	Tonsil	Oropharynx	Hypopharynx	Other Oral Cavity and Pharynx	Digestive System	Esophagus	Stomach	Small Intestine	Colon and Rectum	Colon excluding Rectum	Rectum and Rectosigmoid Junction	Anus, Anal Canal and Anorectum	Liver and Intrahepatic Bile Duct	Liver	Intrahepatic Bile Duct	Gallbladder	Other Biliary	Pancreas	Retroperitoneum	Peritoneum, Omentum and Mesentery	Other Digestive Organs	Respiratory System	Nose, Nasal Cavity and Middle Ear	Larynx	Lung and Bronchus	Pleura	Trachea, Mediastinum and Other Respiratory Organs	Bones and Joints	Soft Tissue including Heart	Skin	Melanoma of the Skin	Non-Melanoma Skin	Breast	Female Genital System	Cervix Uteri	Corpus and Uterus, NOS	Corpus Uteri	Uterus, NOS	Ovary	Vagina	Vulva	Other Female Genital Organs	Male Genital System	Prostate	Testis	Penis	Other Male Genital Organs	Urinary System	Urinary Bladder	Kidney and Renal Pelvis	Ureter	Other Urinary Organs	Eye and Orbit	Brain and Other Nervous System	Endocrine System	Thyroid	Other Endocrine including Thymus	Lymphoma	Hodgkin Lymphoma	Non-Hodgkin Lymphoma	Myeloma	Leukemia	Lymphocytic Leukemia	Acute Lymphocytic Leukemia	Chronic Lymphocytic Leukemia	Other Lymphocytic Leukemia	Myeloid and Monocytic Leukemia	Acute Myeloid Leukemia	Acute Monocytic Leukemia	Chronic Myeloid Leukemia	Other Myeloid/Monocytic Leukemia	Other Leukemia	Other Acute Leukemia	Aleukemic, Subleukemic and NOS	Miscellaneous Malignant Cancer	In situ, benign or unknown behavior neoplasm	Tuberculosis	Syphilis	Septicemia	Other Infectious and Parasitic Diseases including HIV	Diabetes Mellitus	Alzheimers (ICD-9 and 10 only)	Diseases of Heart	Hypertension without Heart Disease	Cerebrovascular Diseases	Atherosclerosis	Aortic Aneurysm and Dissection	Other Diseases of Arteries, Arterioles, Capillaries	Pneumonia and Influenza	Chronic Obstructive Pulmonary Disease and Allied Cond	Stomach and Duodenal Ulcers	Chronic Liver Disease and Cirrhosis	Nephritis, Nephrotic Syndrome and Nephrosis	Complications of Pregnancy, Childbirth, Puerperium	Congenital Anomalies	Certain Conditions Originating in Perinatal Period	Symptoms, Signs and Ill-Defined Conditions	Accidents and Adverse Effects	Suicide and Self-Inflicted Injury	Homicide and Legal Intervention	Other Cause of Death	State DC not available or state DC available but no COD
2000-2021	0	10237	62	1	6	9	0	3	3	1	3	4	32	928	56	78	12	237	195	42	2	153	101	52	12	15	335	4	10	14	999	2	23	958	1	15	15	62	91	63	28	254	271	22	94	42	52	139	3	3	10	63	60	1	1	1	171	59	108	3	1	4	167	6121	6097	24	143	6	137	82	196	39	16	21	2	109	95	1	10	3	48	23	25	608	116	4	0	219	135	487	394	2991	185	751	28	57	31	255	593	13	144	312	4	21	0	146	607	162	34	2479	538
2000	0	85	0	0	0	0	0	0	0	0	0	0	0	1	0	0	0	0	0	0	0	0	0	0	0	0	1	0	0	0	1	0	0	1	0	0	0	1	1	0	1	0	0	0	0	0	0	0	0	0	0	0	0	0	0	0	1	1	0	0	0	0	0	78	78	0	0	0	0	0	0	0	0	0	0	0	0	0	0	0	0	0	0	2	1	0	0	0	0	0	0	8	1	2	0	4	0	1	1	0	0	0	0	0	0	0	0	1	0	9	0
2001	0	151	0	0	0	0	0	0	0	0	0	0	0	2	1	0	0	0	0	0	0	0	0	0	0	0	1	0	0	0	5	0	1	4	0	0	0	1	0	0	0	0	0	0	0	0	0	0	0	0	0	0	0	0	0	0	0	0	0	0	0	0	0	137	137	0	1	0	1	0	0	0	0	0	0	0	0	0	0	0	0	0	0	5	0	0	0	1	3	1	0	19	0	5	0	1	0	0	1	0	1	1	0	1	0	1	2	3	2	10	3
2002	0	183	0	0	0	0	0	0	0	0	0	0	0	6	4	0	0	0	0	0	0	1	1	0	0	0	1	0	0	0	8	0	2	5	0	1	0	0	0	0	0	0	1	0	0	0	0	1	0	0	0	0	0	0	0	0	1	0	1	0	0	0	1	148	148	0	0	0	0	0	0	0	0	0	0	0	0	0	0	0	0	0	0	18	2	0	0	0	1	8	0	36	2	4	1	3	0	4	6	0	1	1	0	0	0	1	3	1	1	13	5
2003	0	169	1	0	0	0	0	0	0	0	0	0	1	6	0	0	0	0	0	0	0	1	1	0	1	0	3	1	0	0	11	0	1	10	0	0	0	0	1	1	0	1	1	0	0	0	0	1	0	0	0	0	0	0	0	0	1	0	1	0	0	0	0	129	128	1	2	0	2	0	2	0	0	0	0	1	1	0	0	0	1	0	1	14	1	0	0	3	2	3	0	35	0	7	1	2	1	0	5	0	1	8	0	0	0	1	5	1	0	15	11
2004	0	246	0	0	0	0	0	0	0	0	0	0	0	8	0	0	0	2	2	0	0	2	2	0	0	1	3	0	0	0	20	0	2	18	0	0	0	1	1	1	0	3	4	0	1	0	1	3	0	0	0	0	0	0	0	0	2	0	2	0	0	0	2	186	186	0	1	0	1	3	4	0	0	0	0	2	2	0	0	0	2	2	0	11	3	0	0	1	2	6	0	32	1	4	2	0	1	2	13	1	1	3	0	0	0	2	9	4	2	21	7
2005	0	266	2	0	0	0	0	0	0	0	0	0	2	16	0	0	1	5	4	1	0	2	0	2	0	0	8	0	0	0	27	0	0	25	0	2	0	1	3	1	2	3	2	1	0	0	0	1	0	0	0	0	0	0	0	0	2	1	1	0	0	0	1	188	188	0	2	0	2	0	2	0	0	0	0	2	2	0	0	0	0	0	0	17	4	1	0	2	2	6	2	47	4	14	3	0	2	4	10	0	4	2	0	0	0	4	5	4	0	23	10
2006	0	319	5	0	0	2	0	0	0	0	0	1	2	3	0	0	0	0	0	0	0	1	1	0	0	0	2	0	0	0	24	0	0	23	0	1	1	4	0	0	0	2	0	0	0	0	0	0	0	0	0	2	1	0	0	1	4	1	2	1	0	0	4	237	236	1	6	0	6	2	4	1	1	0	0	3	3	0	0	0	0	0	0	21	2	0	0	6	1	14	2	66	3	18	1	0	0	2	8	0	3	8	0	0	0	5	12	1	0	27	15
2007	0	328	1	0	0	0	0	0	0	0	0	0	1	16	4	1	0	6	5	1	0	1	1	0	1	0	3	0	0	0	24	0	0	24	0	0	0	2	2	1	1	5	4	2	1	1	0	1	0	0	0	3	3	0	0	0	5	0	5	0	0	0	4	234	234	0	3	1	2	1	3	1	0	1	0	0	0	0	0	0	2	2	0	21	2	0	0	7	7	11	6	65	8	18	0	2	1	3	12	0	1	8	1	0	0	1	15	3	1	39	17
2008	0	373	1	0	0	0	0	0	0	0	0	0	1	29	1	4	1	8	8	0	0	6	5	1	3	1	5	0	0	0	27	0	2	25	0	0	1	0	3	3	0	7	6	0	1	0	1	5	0	0	0	2	2	0	0	0	2	2	0	0	0	0	9	254	254	0	8	0	8	0	7	0	0	0	0	4	4	0	0	0	3	1	2	17	4	0	0	8	7	14	8	94	3	13	0	2	0	9	10	0	3	8	0	2	0	13	17	6	0	65	19
2009	0	416	2	0	0	0	0	0	0	0	0	0	2	35	6	7	1	2	2	0	0	4	2	2	0	0	13	0	0	2	35	0	2	32	0	1	1	2	7	5	2	7	8	0	0	0	0	7	1	0	0	1	0	0	1	0	6	2	4	0	0	0	3	274	274	0	2	0	2	1	8	0	0	0	0	6	4	0	2	0	2	2	0	24	3	0	0	8	4	9	10	85	3	19	2	0	1	11	16	0	5	8	0	1	0	3	21	5	3	37	16
2010	0	436	6	0	1	1	0	0	0	0	0	0	4	30	1	1	0	9	9	0	0	7	7	0	1	0	9	0	2	0	46	1	2	41	0	2	1	1	4	4	0	7	9	1	1	0	1	7	0	0	0	1	1	0	0	0	6	1	5	0	0	0	6	269	269	0	6	1	5	4	12	0	0	0	0	8	8	0	0	0	4	1	3	28	2	0	0	5	5	15	5	88	5	17	1	2	2	8	32	0	2	10	0	2	0	12	22	1	0	68	20
2011	0	478	3	0	0	0	0	0	0	0	0	0	3	35	4	2	0	6	4	2	0	4	2	2	0	1	18	0	0	0	53	0	2	51	0	0	1	2	7	6	1	8	10	1	5	2	3	3	0	0	1	2	2	0	0	0	8	1	7	0	0	0	10	287	285	2	8	1	7	2	4	2	1	1	0	2	2	0	0	0	0	0	0	38	7	0	0	8	10	14	10	110	7	27	1	1	0	13	27	0	7	16	1	1	0	7	19	6	2	78	18
2012	0	500	5	0	0	1	0	0	0	0	0	1	3	45	1	4	1	10	7	3	0	11	8	3	1	1	15	0	1	0	57	0	2	55	0	0	0	1	3	2	1	13	15	0	4	1	3	10	0	0	1	5	5	0	0	0	6	2	4	0	0	0	9	297	296	1	4	0	4	4	8	4	1	3	0	2	1	0	1	0	2	2	0	28	6	0	0	15	6	22	10	136	10	34	3	3	0	11	22	0	8	14	0	0	0	7	27	7	2	94	21
2013	0	584	1	0	0	0	0	0	0	0	0	1	0	51	2	8	0	13	10	3	0	14	10	4	0	0	14	0	0	0	58	0	3	54	0	1	1	2	10	7	3	14	11	1	3	1	2	6	1	0	0	3	3	0	0	0	7	2	5	0	0	0	8	353	353	0	12	2	10	7	12	2	2	0	0	5	3	1	1	0	5	1	4	34	4	1	0	9	5	29	11	158	6	35	2	1	1	12	20	1	10	31	1	2	0	8	33	6	0	110	31
2014	0	558	5	1	1	1	0	0	1	0	0	0	1	51	3	9	0	11	11	0	1	8	7	1	0	1	16	1	0	1	66	0	1	64	0	1	2	4	6	5	1	17	15	2	2	1	1	11	0	0	0	3	3	0	0	0	11	3	8	0	0	0	6	320	318	2	12	0	12	5	13	0	0	0	0	11	11	0	0	0	2	2	0	22	9	0	0	12	4	20	22	170	10	47	3	4	3	21	36	0	9	20	1	0	0	2	41	9	0	122	27
2015	0	636	5	0	1	0	0	0	0	0	1	0	3	69	4	6	0	15	13	2	0	10	8	2	1	1	31	1	0	0	62	0	0	61	0	1	2	3	3	0	3	17	15	1	4	2	2	10	0	0	0	5	5	0	0	0	15	4	11	0	0	0	7	373	371	2	6	0	6	3	13	1	1	0	0	8	7	0	1	0	4	2	2	38	9	0	0	10	12	23	26	189	6	49	1	3	4	24	44	1	10	16	0	1	0	11	45	14	1	149	41
2016	0	690	4	0	0	0	0	2	0	0	0	0	2	76	2	3	2	30	24	6	0	10	4	6	2	0	22	0	3	2	82	0	1	81	0	0	1	6	3	2	1	20	27	1	14	3	11	11	0	0	1	7	7	0	0	0	10	2	8	0	0	1	14	385	383	2	5	0	5	6	12	5	3	2	0	6	5	0	1	0	1	1	0	31	8	0	0	18	15	38	41	206	14	40	0	5	3	22	48	4	9	19	0	1	0	7	35	9	3	141	29
2017	0	715	2	0	1	0	0	0	0	0	1	0	0	82	2	2	1	22	18	4	0	14	8	6	2	2	36	0	1	0	72	0	0	72	0	0	1	7	3	2	1	28	19	2	6	3	3	10	0	0	1	4	4	0	0	0	16	7	9	0	0	1	15	385	382	3	9	0	9	8	18	2	1	1	0	12	9	0	1	2	4	1	3	45	7	0	0	15	5	43	45	250	15	77	1	4	1	23	56	2	9	15	0	2	0	8	51	21	5	147	31
2018	0	741	2	0	0	0	0	0	0	0	0	0	2	80	6	6	0	27	20	7	0	11	7	4	0	2	27	0	0	1	71	0	0	66	1	4	2	7	7	5	2	25	27	3	12	2	10	11	0	0	1	2	2	0	0	0	14	6	8	0	0	1	12	400	397	3	18	0	18	10	21	7	1	6	0	9	9	0	0	0	5	1	4	42	10	1	0	16	11	46	28	278	21	71	3	6	3	21	59	1	7	33	0	4	0	13	47	22	3	191	44
2019	0	756	3	0	0	2	0	0	0	0	0	0	1	88	6	14	2	22	21	1	0	15	12	3	0	1	26	0	0	2	81	1	1	79	0	0	0	4	7	4	3	30	33	2	11	7	4	17	1	0	2	5	5	0	0	0	15	6	7	1	1	0	16	384	382	2	13	0	13	10	19	3	2	1	0	9	8	0	0	1	7	3	4	48	6	1	0	19	5	45	44	260	17	68	3	4	1	24	47	0	19	27	0	0	0	8	68	10	1	208	52
2020	0	759	7	0	1	1	0	0	1	1	1	0	2	95	5	6	2	25	18	7	1	14	7	7	0	0	38	1	2	1	80	0	0	79	0	1	0	4	11	7	4	19	33	4	17	11	6	10	0	2	0	8	7	1	0	0	19	8	10	1	0	0	15	389	388	1	8	1	7	10	13	5	2	3	0	5	4	0	1	0	3	2	1	48	13	0	0	31	14	56	56	316	26	92	0	5	2	20	62	1	19	27	0	1	0	19	59	13	3	414	62
2021	0	848	7	0	1	1	0	1	1	0	0	1	2	104	4	5	1	24	19	5	0	17	8	9	0	4	43	0	1	5	89	0	1	88	0	0	1	9	9	7	2	28	31	1	12	8	4	14	0	1	3	10	10	0	0	0	20	10	10	0	0	1	25	414	410	4	17	0	17	6	21	6	1	3	2	14	12	0	2	0	1	0	1	56	13	0	0	25	14	64	68	343	23	90	0	5	5	20	58	2	15	37	0	3	0	13	71	15	5	498	59
Alive at last contact	176187	0	0	0	0	0	0	0	0	0	0	0	0	0	0	0	0	0	0	0	0	0	0	0	0	0	0	0	0	0	0	0	0	0	0	0	0	0	0	0	0	0	0	0	0	0	0	0	0	0	0	0	0	0	0	0	0	0	0	0	0	0	0	0	0	0	0	0	0	0	0	0	0	0	0	0	0	0	0	0	0	0	0	0	0	0	0	0	0	0	0	0	0	0	0	0	0	0	0	0	0	0	0	0	0	0	0	0	0	0	0
Other Endocrine including Thymus
	Alive	All Malignant Cancers	Oral Cavity and Pharynx	Lip	Tongue	Salivary Gland	Floor of Mouth	Gum and Other Mouth	Nasopharynx	Tonsil	Oropharynx	Hypopharynx	Other Oral Cavity and Pharynx	Digestive System	Esophagus	Stomach	Small Intestine	Colon and Rectum	Colon excluding Rectum	Rectum and Rectosigmoid Junction	Anus, Anal Canal and Anorectum	Liver and Intrahepatic Bile Duct	Liver	Intrahepatic Bile Duct	Gallbladder	Other Biliary	Pancreas	Retroperitoneum	Peritoneum, Omentum and Mesentery	Other Digestive Organs	Respiratory System	Nose, Nasal Cavity and Middle Ear	Larynx	Lung and Bronchus	Pleura	Trachea, Mediastinum and Other Respiratory Organs	Bones and Joints	Soft Tissue including Heart	Skin	Melanoma of the Skin	Non-Melanoma Skin	Breast	Female Genital System	Cervix Uteri	Corpus and Uterus, NOS	Corpus Uteri	Uterus, NOS	Ovary	Vagina	Vulva	Other Female Genital Organs	Male Genital System	Prostate	Testis	Penis	Other Male Genital Organs	Urinary System	Urinary Bladder	Kidney and Renal Pelvis	Ureter	Other Urinary Organs	Eye and Orbit	Brain and Other Nervous System	Endocrine System	Thyroid	Other Endocrine including Thymus	Lymphoma	Hodgkin Lymphoma	Non-Hodgkin Lymphoma	Myeloma	Leukemia	Lymphocytic Leukemia	Acute Lymphocytic Leukemia	Chronic Lymphocytic Leukemia	Other Lymphocytic Leukemia	Myeloid and Monocytic Leukemia	Acute Myeloid Leukemia	Acute Monocytic Leukemia	Chronic Myeloid Leukemia	Other Myeloid/Monocytic Leukemia	Other Leukemia	Other Acute Leukemia	Aleukemic, Subleukemic and NOS	Miscellaneous Malignant Cancer	In situ, benign or unknown behavior neoplasm	Tuberculosis	Syphilis	Septicemia	Other Infectious and Parasitic Diseases including HIV	Diabetes Mellitus	Alzheimers (ICD-9 and 10 only)	Diseases of Heart	Hypertension without Heart Disease	Cerebrovascular Diseases	Atherosclerosis	Aortic Aneurysm and Dissection	Other Diseases of Arteries, Arterioles, Capillaries	Pneumonia and Influenza	Chronic Obstructive Pulmonary Disease and Allied Cond	Stomach and Duodenal Ulcers	Chronic Liver Disease and Cirrhosis	Nephritis, Nephrotic Syndrome and Nephrosis	Complications of Pregnancy, Childbirth, Puerperium	Congenital Anomalies	Certain Conditions Originating in Perinatal Period	Symptoms, Signs and Ill-Defined Conditions	Accidents and Adverse Effects	Suicide and Self-Inflicted Injury	Homicide and Legal Intervention	Other Cause of Death	State DC not available or state DC available but no COD
2000-2021	0	3918	9	0	1	2	0	1	0	1	0	0	4	102	8	12	2	21	20	1	1	24	20	4	1	1	22	4	3	3	218	2	0	190	0	26	15	54	8	7	1	15	11	1	3	0	3	5	0	1	1	13	9	4	0	0	32	4	28	0	0	1	115	2961	29	2932	25	1	24	8	21	3	2	1	0	11	10	0	0	1	7	3	4	310	211	2	0	48	39	32	24	356	16	86	5	4	3	47	85	3	12	50	0	5	1	24	36	17	6	385	95
2000	0	43	0	0	0	0	0	0	0	0	0	0	0	2	1	0	0	0	0	0	0	1	1	0	0	0	0	0	0	0	2	0	0	2	0	0	1	0	1	1	0	0	0	0	0	0	0	0	0	0	0	0	0	0	0	0	0	0	0	0	0	0	4	29	0	29	1	0	1	0	0	0	0	0	0	0	0	0	0	0	0	0	0	3	2	0	0	0	1	0	0	3	0	0	0	0	0	0	0	0	0	0	0	0	0	0	0	0	0	0	0
2001	0	85	1	0	0	0	0	0	0	0	0	0	1	2	0	0	0	0	0	0	0	2	2	0	0	0	0	0	0	0	7	0	0	6	0	1	0	0	1	0	1	0	0	0	0	0	0	0	0	0	0	0	0	0	0	0	1	0	1	0	0	0	2	65	1	64	0	0	0	0	0	0	0	0	0	0	0	0	0	0	0	0	0	6	6	0	0	0	2	0	0	4	0	0	0	0	1	1	0	1	0	1	0	0	1	0	0	0	1	8	0
2002	0	116	1	0	0	1	0	0	0	0	0	0	0	2	0	1	0	0	0	0	0	1	1	0	0	0	0	0	0	0	7	0	0	6	0	1	0	0	0	0	0	0	0	0	0	0	0	0	0	0	0	0	0	0	0	0	0	0	0	0	0	0	6	88	1	87	1	0	1	0	1	1	0	1	0	0	0	0	0	0	0	0	0	10	3	0	0	0	4	1	0	3	1	1	2	1	0	0	0	0	0	0	0	0	0	0	0	0	0	6	1
2003	0	127	0	0	0	0	0	0	0	0	0	0	0	3	0	1	0	0	0	0	0	1	1	0	1	0	0	0	0	0	5	0	0	4	0	1	0	2	0	0	0	0	0	0	0	0	0	0	0	0	0	1	0	1	0	0	2	0	2	0	0	0	3	103	1	102	1	0	1	0	2	0	0	0	0	1	1	0	0	0	1	0	1	5	7	0	0	1	1	1	0	6	0	3	0	1	0	1	1	0	1	1	0	0	0	1	0	1	0	4	0
2004	0	152	0	0	0	0	0	0	0	0	0	0	0	2	0	0	0	0	0	0	0	1	1	0	0	0	0	1	0	0	9	0	0	7	0	2	0	3	1	1	0	0	1	0	0	0	0	1	0	0	0	0	0	0	0	0	0	0	0	0	0	0	7	114	1	113	0	0	0	1	0	0	0	0	0	0	0	0	0	0	0	0	0	14	14	0	0	0	1	0	1	6	1	2	0	1	0	1	2	0	0	1	0	0	0	0	2	0	0	4	4
2005	0	134	0	0	0	0	0	0	0	0	0	0	0	2	0	1	0	0	0	0	0	0	0	0	0	0	1	0	0	0	7	0	0	5	0	2	0	1	0	0	0	0	0	0	0	0	0	0	0	0	0	1	1	0	0	0	2	0	2	0	0	0	7	100	1	99	2	0	2	0	2	0	0	0	0	1	1	0	0	0	1	0	1	10	11	0	0	3	3	1	0	11	0	0	0	0	0	0	5	0	1	1	0	0	0	2	2	2	1	9	3
2006	0	136	0	0	0	0	0	0	0	0	0	0	0	2	0	0	0	1	1	0	0	1	1	0	0	0	0	0	0	0	4	0	0	4	0	0	1	0	0	0	0	0	1	0	0	0	0	1	0	0	0	0	0	0	0	0	1	0	1	0	0	0	1	117	3	114	2	0	2	0	1	0	0	0	0	1	0	0	0	1	0	0	0	6	9	0	0	3	0	1	2	8	1	2	2	0	0	4	1	0	0	0	0	0	0	0	1	0	0	9	1
2007	0	169	0	0	0	0	0	0	0	0	0	0	0	1	0	0	0	0	0	0	0	0	0	0	0	0	1	0	0	0	4	0	0	3	0	1	0	2	1	1	0	1	0	0	0	0	0	0	0	0	0	1	0	1	0	0	2	0	2	0	0	0	3	138	1	137	1	1	0	0	0	0	0	0	0	0	0	0	0	0	0	0	0	15	8	0	0	5	1	2	0	8	1	4	0	0	0	0	5	0	0	0	0	0	0	2	0	0	0	8	6
2008	0	174	0	0	0	0	0	0	0	0	0	0	0	6	1	1	0	2	2	0	0	2	2	0	0	0	0	0	0	0	12	0	0	10	0	2	1	1	0	0	0	1	0	0	0	0	0	0	0	0	0	0	0	0	0	0	1	0	1	0	0	0	10	132	1	131	0	0	0	0	1	0	0	0	0	0	0	0	0	0	1	1	0	9	14	0	0	1	3	2	3	19	0	4	0	0	0	2	4	1	0	1	0	1	0	2	1	1	1	9	6
2009	0	200	0	0	0	0	0	0	0	0	0	0	0	5	1	2	0	1	1	0	0	0	0	0	0	0	0	1	0	0	13	0	0	13	0	0	1	3	0	0	0	0	1	0	0	0	0	0	0	1	0	0	0	0	0	0	1	0	1	0	0	0	6	153	2	151	2	0	2	0	0	0	0	0	0	0	0	0	0	0	0	0	0	15	16	0	0	1	3	2	0	14	1	5	0	1	0	1	3	0	0	6	0	0	0	1	3	2	1	14	0
2010	0	205	1	0	0	1	0	0	0	0	0	0	0	4	0	0	0	0	0	0	0	0	0	0	0	0	2	0	2	0	17	0	0	16	0	1	2	3	0	0	0	0	0	0	0	0	0	0	0	0	0	0	0	0	0	0	2	0	2	0	0	0	6	146	3	143	0	0	0	0	2	1	1	0	0	0	0	0	0	0	1	0	1	22	8	0	0	4	3	2	0	16	2	2	0	0	0	1	4	0	2	3	0	0	0	0	0	1	0	13	2
2011	0	172	0	0	0	0	0	0	0	0	0	0	0	3	0	0	1	1	1	0	0	1	1	0	0	0	0	0	0	0	9	1	0	7	0	1	0	1	0	0	0	0	0	0	0	0	0	0	0	0	0	2	2	0	0	0	1	0	1	0	0	0	7	137	0	137	0	0	0	0	1	0	0	0	0	0	0	0	0	0	1	0	1	11	10	0	0	2	3	3	2	14	0	4	0	0	0	1	5	0	0	1	0	0	0	3	2	1	1	20	3
2012	0	204	1	0	1	0	0	0	0	0	0	0	0	4	0	0	0	2	2	0	0	2	0	2	0	0	0	0	0	0	9	0	0	9	0	0	1	3	0	0	0	0	0	0	0	0	0	0	0	0	0	0	0	0	0	0	1	1	0	0	0	0	3	163	0	163	1	0	1	0	1	0	0	0	0	1	1	0	0	0	0	0	0	17	9	0	0	1	1	0	0	8	1	4	0	0	0	3	4	0	0	2	0	0	0	1	4	1	0	19	6
2013	0	221	0	0	0	0	0	0	0	0	0	0	0	9	2	0	0	3	2	1	0	1	1	0	0	0	1	1	0	1	8	0	0	5	0	3	1	5	0	0	0	2	0	0	0	0	0	0	0	0	0	1	1	0	0	0	1	0	1	0	0	0	7	161	2	159	1	0	1	0	1	1	1	0	0	0	0	0	0	0	0	0	0	24	9	0	0	4	2	1	0	20	1	2	0	0	0	4	1	1	0	3	0	0	0	0	2	1	0	27	8
2014	0	220	1	0	0	0	0	0	0	1	0	0	0	4	0	1	1	0	0	0	0	2	2	0	0	0	0	0	0	0	14	1	0	12	0	1	1	5	1	1	0	1	1	0	0	0	0	1	0	0	0	0	0	0	0	0	5	1	4	0	0	0	6	166	1	165	0	0	0	1	0	0	0	0	0	0	0	0	0	0	0	0	0	14	9	0	0	6	0	2	1	18	0	5	0	0	0	3	10	0	1	3	0	1	0	2	1	1	0	17	8
2015	0	196	0	0	0	0	0	0	0	0	0	0	0	8	1	3	0	1	1	0	0	1	1	0	0	0	2	0	0	0	12	0	0	10	0	2	2	3	0	0	0	1	0	0	0	0	0	0	0	0	0	3	2	1	0	0	2	0	2	0	0	0	2	146	2	144	1	0	1	0	0	0	0	0	0	0	0	0	0	0	0	0	0	16	9	0	0	1	2	1	2	21	1	3	0	0	1	4	3	0	2	4	0	0	0	1	1	2	0	21	2
2016	0	222	1	0	0	0	0	0	0	0	0	0	1	3	0	0	0	0	0	0	0	1	0	1	0	0	2	0	0	0	15	0	0	14	0	1	0	3	0	0	0	1	3	0	2	0	2	1	0	0	0	0	0	0	0	0	3	0	3	0	0	1	7	162	1	161	1	0	1	1	2	0	0	0	0	1	1	0	0	0	1	1	0	19	10	1	0	0	1	1	2	25	2	2	0	0	0	3	10	0	1	8	0	1	0	2	2	0	0	16	7
2017	0	230	1	0	0	0	0	0	0	0	0	0	1	4	0	0	0	1	1	0	0	0	0	0	0	0	1	0	1	1	8	0	0	7	0	1	0	6	0	0	0	1	0	0	0	0	0	0	0	0	0	3	2	1	0	0	2	0	2	0	0	0	6	179	0	179	1	0	1	0	0	0	0	0	0	0	0	0	0	0	0	0	0	19	11	0	0	3	2	1	3	29	2	10	0	0	0	7	4	0	0	0	0	0	0	1	2	0	1	19	6
2018	0	223	0	0	0	0	0	0	0	0	0	0	0	5	0	1	0	1	1	0	0	1	1	0	0	0	2	0	0	0	10	0	0	10	0	0	1	5	3	3	0	2	1	1	0	0	0	0	0	0	0	0	0	0	0	0	2	0	2	0	0	0	4	173	2	171	2	0	2	3	3	0	0	0	0	3	3	0	0	0	0	0	0	9	10	0	0	3	2	4	2	30	0	10	0	0	0	2	5	0	1	6	0	0	0	2	6	3	0	23	6
2019	0	223	0	0	0	0	0	0	0	0	0	0	0	11	1	0	0	2	2	0	0	1	0	1	0	0	5	1	0	1	16	0	0	14	0	2	2	3	0	0	0	1	1	0	1	0	1	0	0	0	0	0	0	0	0	0	2	1	1	0	0	0	6	160	1	159	2	0	2	0	2	0	0	0	0	1	1	0	0	0	1	1	0	17	13	0	0	3	0	2	3	31	0	6	0	0	1	2	7	0	2	2	0	2	0	2	4	1	0	29	5
2020	0	235	1	0	0	0	0	1	0	0	0	0	0	14	0	0	0	4	4	0	0	4	4	0	0	1	5	0	0	0	14	0	0	13	0	1	1	1	0	0	0	1	1	0	0	0	0	0	0	0	1	0	0	0	0	0	1	1	0	0	0	0	5	165	1	164	3	0	3	1	1	0	0	0	0	1	1	0	0	0	0	0	0	26	8	1	0	4	1	1	1	31	0	6	1	0	0	2	5	0	1	4	0	0	0	2	3	0	0	56	10
2021	0	231	1	0	0	0	0	0	0	0	0	0	1	6	1	1	0	2	2	0	1	1	1	0	0	0	0	0	0	0	16	0	0	13	0	3	0	4	0	0	0	3	1	0	0	0	0	1	0	0	0	1	1	0	0	0	0	0	0	0	0	0	7	164	4	160	3	0	3	1	1	0	0	0	0	1	1	0	0	0	0	0	0	23	15	0	0	3	3	4	2	31	2	11	0	0	0	5	6	0	0	3	0	0	0	0	0	0	0	54	11
Alive at last contact	7269	0	0	0	0	0	0	0	0	0	0	0	0	0	0	0	0	0	0	0	0	0	0	0	0	0	0	0	0	0	0	0	0	0	0	0	0	0	0	0	0	0	0	0	0	0	0	0	0	0	0	0	0	0	0	0	0	0	0	0	0	0	0	0	0	0	0	0	0	0	0	0	0	0	0	0	0	0	0	0	0	0	0	0	0	0	0	0	0	0	0	0	0	0	0	0	0	0	0	0	0	0	0	0	0	0	0	0	0	0	0
Lymphoma
	Alive	All Malignant Cancers	Oral Cavity and Pharynx	Lip	Tongue	Salivary Gland	Floor of Mouth	Gum and Other Mouth	Nasopharynx	Tonsil	Oropharynx	Hypopharynx	Other Oral Cavity and Pharynx	Digestive System	Esophagus	Stomach	Small Intestine	Colon and Rectum	Colon excluding Rectum	Rectum and Rectosigmoid Junction	Anus, Anal Canal and Anorectum	Liver and Intrahepatic Bile Duct	Liver	Intrahepatic Bile Duct	Gallbladder	Other Biliary	Pancreas	Retroperitoneum	Peritoneum, Omentum and Mesentery	Other Digestive Organs	Respiratory System	Nose, Nasal Cavity and Middle Ear	Larynx	Lung and Bronchus	Pleura	Trachea, Mediastinum and Other Respiratory Organs	Bones and Joints	Soft Tissue including Heart	Skin	Melanoma of the Skin	Non-Melanoma Skin	Breast	Female Genital System	Cervix Uteri	Corpus and Uterus, NOS	Corpus Uteri	Uterus, NOS	Ovary	Vagina	Vulva	Other Female Genital Organs	Male Genital System	Prostate	Testis	Penis	Other Male Genital Organs	Urinary System	Urinary Bladder	Kidney and Renal Pelvis	Ureter	Other Urinary Organs	Eye and Orbit	Brain and Other Nervous System	Endocrine System	Thyroid	Other Endocrine including Thymus	Lymphoma	Hodgkin Lymphoma	Non-Hodgkin Lymphoma	Myeloma	Leukemia	Lymphocytic Leukemia	Acute Lymphocytic Leukemia	Chronic Lymphocytic Leukemia	Other Lymphocytic Leukemia	Myeloid and Monocytic Leukemia	Acute Myeloid Leukemia	Acute Monocytic Leukemia	Chronic Myeloid Leukemia	Other Myeloid/Monocytic Leukemia	Other Leukemia	Other Acute Leukemia	Aleukemic, Subleukemic and NOS	Miscellaneous Malignant Cancer	In situ, benign or unknown behavior neoplasm	Tuberculosis	Syphilis	Septicemia	Other Infectious and Parasitic Diseases including HIV	Diabetes Mellitus	Alzheimers (ICD-9 and 10 only)	Diseases of Heart	Hypertension without Heart Disease	Cerebrovascular Diseases	Atherosclerosis	Aortic Aneurysm and Dissection	Other Diseases of Arteries, Arterioles, Capillaries	Pneumonia and Influenza	Chronic Obstructive Pulmonary Disease and Allied Cond	Stomach and Duodenal Ulcers	Chronic Liver Disease and Cirrhosis	Nephritis, Nephrotic Syndrome and Nephrosis	Complications of Pregnancy, Childbirth, Puerperium	Congenital Anomalies	Certain Conditions Originating in Perinatal Period	Symptoms, Signs and Ill-Defined Conditions	Accidents and Adverse Effects	Suicide and Self-Inflicted Injury	Homicide and Legal Intervention	Other Cause of Death	State DC not available or state DC available but no COD
2000-2021	0	92072	262	2	55	33	2	30	35	25	19	9	52	3519	293	588	39	898	758	140	30	612	492	120	28	43	915	19	23	31	3358	22	76	3232	9	19	64	129	490	232	258	328	363	33	107	49	58	189	4	18	12	396	369	24	2	1	529	285	229	10	5	11	694	76	46	30	74325	4132	70193	352	4357	2387	443	1795	149	974	817	10	53	94	996	209	787	2819	1101	26	0	1349	4989	1528	1721	15627	696	2871	173	174	212	1881	3089	143	825	1313	11	76	0	807	1852	478	61	12276	2284
2000	0	1477	1	0	0	1	0	0	0	0	0	0	0	30	2	10	2	8	7	1	1	3	3	0	0	0	3	1	0	0	24	0	1	23	0	0	1	0	1	0	1	2	2	0	1	0	1	1	0	0	0	2	1	1	0	0	0	0	0	0	0	0	11	1	1	0	1329	50	1279	3	19	6	2	4	0	3	1	1	0	1	10	1	9	51	17	0	0	11	165	7	2	116	3	13	2	1	1	10	14	8	8	12	0	0	0	7	7	2	0	46	16
2001	0	2608	4	0	1	1	0	0	0	0	0	0	2	52	1	12	0	17	15	2	0	7	6	1	0	1	11	2	1	0	30	0	1	28	0	1	1	2	6	2	4	1	7	0	1	0	1	5	0	0	1	2	2	0	0	0	3	1	2	0	0	2	4	0	0	0	2375	124	2251	4	51	23	8	13	2	3	3	0	0	0	25	7	18	64	22	0	0	21	280	8	0	208	9	25	2	3	1	30	32	5	14	14	0	1	0	15	18	5	1	118	34
2002	0	3065	2	0	0	1	0	0	0	1	0	0	0	52	6	18	2	10	10	0	0	7	7	0	1	0	7	1	0	0	57	0	1	54	0	2	1	0	7	3	4	6	4	0	0	0	0	4	0	0	0	4	3	1	0	0	5	2	3	0	0	0	15	2	0	2	2784	147	2637	9	58	34	15	15	4	5	5	0	0	0	19	1	18	59	29	1	0	25	268	28	7	284	10	59	9	8	5	33	48	10	16	20	0	0	0	7	20	7	0	144	30
2003	0	3319	6	0	0	0	0	0	1	1	0	1	3	59	2	20	1	16	15	1	0	3	3	0	0	0	13	1	2	1	63	0	0	63	0	0	2	4	5	1	4	3	2	0	1	0	1	1	0	0	0	5	5	0	0	0	8	5	3	0	0	0	11	2	2	0	2995	179	2816	9	80	34	10	19	5	16	15	0	0	1	30	5	25	65	27	1	0	30	258	30	13	341	16	61	10	4	3	38	54	4	13	30	2	3	0	10	30	9	0	155	53
2004	0	3632	3	0	1	0	0	1	0	0	0	0	1	81	5	16	2	21	17	4	0	15	12	3	1	0	19	0	1	1	88	1	1	85	0	1	1	5	6	3	3	8	6	0	0	0	0	6	0	0	0	8	8	0	0	0	9	5	4	0	0	0	22	1	0	1	3182	210	2972	8	111	62	18	40	4	22	20	1	0	1	27	6	21	93	35	1	0	25	307	32	12	396	13	83	7	6	5	34	68	9	23	26	0	2	0	14	25	13	8	192	63
2005	0	3793	5	0	0	1	0	0	1	0	0	0	3	87	10	18	0	22	19	3	1	17	16	1	0	1	17	1	0	0	97	0	0	96	0	1	3	3	12	7	5	8	7	1	1	0	1	5	0	0	0	12	7	5	0	0	4	1	3	0	0	0	26	3	2	1	3247	206	3041	21	137	80	24	44	12	23	19	0	1	3	34	10	24	121	37	3	0	36	261	49	20	474	16	77	5	9	8	51	69	2	20	40	0	2	0	38	45	8	1	263	53
2006	0	4089	9	0	3	2	0	2	2	0	0	0	0	106	8	24	3	24	21	3	0	20	16	4	0	1	25	1	0	0	111	0	3	108	0	0	3	8	16	11	5	13	15	0	2	1	1	11	0	2	0	8	8	0	0	0	11	8	3	0	0	0	18	4	3	1	3461	217	3244	17	181	104	19	80	5	39	35	1	2	1	38	11	27	108	39	0	0	31	257	47	20	521	10	93	6	8	12	60	75	6	15	45	1	1	0	39	36	12	1	242	66
2007	0	4288	9	0	0	0	0	0	4	2	0	0	3	123	6	25	3	36	32	4	0	19	16	3	1	1	30	0	1	1	124	0	1	123	0	0	2	2	18	8	10	12	9	1	1	0	1	6	0	1	0	16	14	2	0	0	16	9	7	0	0	0	25	0	0	0	3618	234	3384	8	189	103	20	79	4	31	25	0	5	1	55	10	45	117	46	1	0	33	253	56	40	551	14	86	8	8	9	64	103	5	33	48	1	4	0	41	52	16	3	299	79
2008	0	4152	10	0	3	2	0	1	2	0	1	0	1	121	8	24	0	46	40	6	0	15	13	2	0	2	23	2	0	1	146	2	5	135	1	3	4	4	11	6	5	10	10	2	2	1	1	5	0	0	1	17	13	4	0	0	17	9	7	1	0	0	25	5	4	1	3444	205	3239	10	181	104	14	86	4	29	22	1	2	4	48	15	33	137	35	3	0	55	244	60	54	593	24	91	9	9	6	69	102	6	31	49	1	4	0	73	74	13	2	394	81
2009	0	4364	11	0	4	0	0	0	2	0	0	0	5	140	15	25	1	36	28	8	0	28	22	6	0	0	33	1	0	1	144	2	3	139	0	0	1	3	17	9	8	16	16	2	2	1	1	9	0	2	1	12	11	1	0	0	16	9	7	0	0	0	29	3	1	2	3574	210	3364	15	237	127	17	103	7	57	52	0	3	2	53	12	41	130	57	2	0	76	264	59	51	648	29	123	5	9	6	100	141	6	32	49	1	4	0	30	67	26	3	425	81
2010	0	4497	14	0	2	2	0	4	1	2	1	0	2	164	12	32	2	53	46	7	2	25	22	3	3	1	33	1	0	0	175	1	6	166	0	2	2	4	27	11	16	11	20	2	3	1	2	13	1	1	0	16	14	2	0	0	20	10	8	1	1	0	30	2	1	1	3639	229	3410	19	244	117	18	92	7	68	59	0	3	6	59	13	46	110	69	0	0	70	218	54	69	654	26	118	5	12	9	88	156	3	32	57	0	5	0	38	66	23	3	419	89
2011	0	4595	13	0	1	4	0	2	0	0	1	0	5	160	10	26	0	45	40	5	0	24	17	7	3	3	45	0	2	2	165	1	4	158	0	2	2	9	26	11	15	14	17	2	4	2	2	9	0	0	2	18	15	3	0	0	25	15	10	0	0	0	48	1	1	0	3686	213	3473	18	249	142	18	119	5	53	45	0	5	3	54	15	39	144	48	1	0	62	246	70	64	750	28	120	16	8	9	90	152	4	44	56	1	2	0	36	77	28	2	523	114
2012	0	4600	15	0	2	0	0	2	4	3	2	0	2	185	16	31	2	48	40	8	3	32	26	6	5	1	47	0	0	0	184	1	1	179	2	1	5	7	23	15	8	16	25	2	9	3	6	10	1	3	0	19	19	0	0	0	15	7	8	0	0	1	36	4	4	0	3696	216	3480	19	220	124	13	106	5	49	40	1	1	7	47	9	38	130	68	0	0	55	242	59	79	833	36	136	8	9	17	86	167	10	41	66	1	6	0	49	92	19	0	497	82
2013	0	4629	15	0	1	2	0	4	3	2	1	2	0	189	22	25	1	58	50	8	0	37	31	6	1	3	39	0	1	2	178	4	4	170	0	0	3	9	37	23	14	12	20	2	8	4	4	7	0	2	1	18	17	0	0	1	30	15	13	1	1	0	32	5	2	3	3632	209	3423	19	286	171	31	128	12	53	42	0	5	6	62	14	48	144	50	0	0	71	231	71	85	816	42	151	12	8	7	128	168	4	49	75	0	1	0	40	106	28	4	595	133
2014	0	4838	14	1	3	0	1	1	2	1	1	0	4	203	17	29	6	46	40	6	0	31	25	6	2	2	63	0	2	5	205	1	1	203	0	0	3	8	26	13	13	21	15	2	4	1	3	9	0	0	0	24	24	0	0	0	38	19	18	0	1	0	32	4	2	2	3819	208	3611	25	271	152	28	118	6	46	41	0	2	3	73	20	53	130	80	0	0	81	219	86	107	854	39	143	4	10	11	121	190	6	55	93	1	4	0	42	127	29	2	659	136
2015	0	4906	17	0	7	0	0	3	1	0	2	1	3	232	20	30	1	66	56	10	1	43	29	14	1	0	63	2	2	3	203	1	3	198	1	0	3	7	45	21	24	22	23	1	7	4	3	12	1	1	1	17	16	1	0	0	48	25	19	4	0	1	42	5	4	1	3785	198	3587	23	271	142	21	109	12	73	64	0	3	6	56	7	49	162	73	0	0	79	194	104	132	942	44	185	11	14	16	92	201	6	63	77	0	7	0	44	114	37	4	657	138
2016	0	4869	18	0	4	4	0	1	3	3	1	1	1	220	28	30	2	53	45	8	0	43	35	8	1	5	55	0	1	2	223	1	5	215	1	1	3	9	28	12	16	21	29	1	9	3	6	17	0	1	1	28	28	0	0	0	42	24	18	0	0	0	30	5	4	1	3775	196	3579	25	255	138	35	99	4	69	56	1	5	7	48	11	37	158	71	3	0	85	221	114	139	1003	51	187	7	11	8	119	216	8	45	72	0	3	0	45	122	28	7	710	122
2017	0	4961	17	0	3	3	0	2	2	4	2	0	1	252	20	41	1	59	46	13	5	48	36	12	0	4	69	1	1	3	226	2	5	218	1	0	2	8	35	19	16	18	22	3	7	5	2	11	0	1	0	24	24	0	0	0	44	24	19	0	1	2	55	4	2	2	3785	190	3595	25	268	151	34	110	7	69	57	1	4	7	48	6	42	174	51	2	0	104	200	120	152	1021	58	193	9	8	17	134	229	10	48	84	1	4	0	30	141	35	0	758	122
2018	0	4848	21	0	6	1	0	2	3	2	1	3	3	266	15	42	1	57	47	10	3	47	41	6	3	6	85	1	3	3	225	2	9	211	1	2	6	10	35	13	22	24	24	2	10	6	4	11	1	0	0	25	25	0	0	0	45	24	18	2	1	0	49	9	4	5	3651	165	3486	16	254	146	25	112	9	58	48	0	3	7	50	13	37	188	51	1	0	116	191	110	165	1090	54	217	10	1	16	149	217	7	72	96	0	6	0	43	134	32	7	804	170
2019	0	4813	21	1	5	4	0	2	1	3	2	0	3	247	29	29	2	56	47	9	7	45	35	10	2	1	71	1	3	1	249	0	6	242	0	1	6	6	33	13	20	32	24	3	5	2	3	12	0	2	2	36	35	1	0	0	40	20	20	0	0	2	52	3	3	0	3609	171	3438	25	258	140	27	100	13	66	55	3	2	6	52	5	47	170	69	3	0	86	169	119	166	1158	56	196	10	13	20	140	220	5	50	83	0	7	0	61	150	37	5	787	181
2020	0	4812	18	0	3	3	1	1	1	1	3	1	4	268	19	35	5	57	44	13	4	52	39	13	3	6	83	1	0	3	208	2	6	199	1	0	5	7	41	17	24	32	30	5	13	10	3	10	0	1	1	51	47	2	2	0	39	20	18	1	0	3	53	8	3	5	3582	179	3403	16	268	150	15	121	14	62	51	0	4	7	56	9	47	183	63	1	0	85	155	121	175	1201	57	265	8	7	13	149	247	8	54	114	1	5	0	47	173	39	4	1564	211
2021	0	4917	19	0	6	2	0	2	2	0	1	0	6	282	22	46	2	64	53	11	3	51	42	9	1	5	81	2	3	2	233	1	10	219	1	2	5	14	35	14	21	26	36	2	17	5	12	15	0	1	1	34	33	1	0	0	54	33	21	0	0	0	49	5	3	2	3657	176	3481	18	269	137	31	98	8	80	62	0	3	15	52	9	43	181	64	3	0	112	146	124	169	1173	61	249	10	8	13	96	220	11	67	107	0	5	0	58	176	32	4	2025	230
Alive at last contact	184302	0	0	0	0	0	0	0	0	0	0	0	0	0	0	0	0	0	0	0	0	0	0	0	0	0	0	0	0	0	0	0	0	0	0	0	0	0	0	0	0	0	0	0	0	0	0	0	0	0	0	0	0	0	0	0	0	0	0	0	0	0	0	0	0	0	0	0	0	0	0	0	0	0	0	0	0	0	0	0	0	0	0	0	0	0	0	0	0	0	0	0	0	0	0	0	0	0	0	0	0	0	0	0	0	0	0	0	0	0	0
Hodgkin Lymphoma
	Alive	All Malignant Cancers	Oral Cavity and Pharynx	Lip	Tongue	Salivary Gland	Floor of Mouth	Gum and Other Mouth	Nasopharynx	Tonsil	Oropharynx	Hypopharynx	Other Oral Cavity and Pharynx	Digestive System	Esophagus	Stomach	Small Intestine	Colon and Rectum	Colon excluding Rectum	Rectum and Rectosigmoid Junction	Anus, Anal Canal and Anorectum	Liver and Intrahepatic Bile Duct	Liver	Intrahepatic Bile Duct	Gallbladder	Other Biliary	Pancreas	Retroperitoneum	Peritoneum, Omentum and Mesentery	Other Digestive Organs	Respiratory System	Nose, Nasal Cavity and Middle Ear	Larynx	Lung and Bronchus	Pleura	Trachea, Mediastinum and Other Respiratory Organs	Bones and Joints	Soft Tissue including Heart	Skin	Melanoma of the Skin	Non-Melanoma Skin	Breast	Female Genital System	Cervix Uteri	Corpus and Uterus, NOS	Corpus Uteri	Uterus, NOS	Ovary	Vagina	Vulva	Other Female Genital Organs	Male Genital System	Prostate	Testis	Penis	Other Male Genital Organs	Urinary System	Urinary Bladder	Kidney and Renal Pelvis	Ureter	Other Urinary Organs	Eye and Orbit	Brain and Other Nervous System	Endocrine System	Thyroid	Other Endocrine including Thymus	Lymphoma	Hodgkin Lymphoma	Non-Hodgkin Lymphoma	Myeloma	Leukemia	Lymphocytic Leukemia	Acute Lymphocytic Leukemia	Chronic Lymphocytic Leukemia	Other Lymphocytic Leukemia	Myeloid and Monocytic Leukemia	Acute Myeloid Leukemia	Acute Monocytic Leukemia	Chronic Myeloid Leukemia	Other Myeloid/Monocytic Leukemia	Other Leukemia	Other Acute Leukemia	Aleukemic, Subleukemic and NOS	Miscellaneous Malignant Cancer	In situ, benign or unknown behavior neoplasm	Tuberculosis	Syphilis	Septicemia	Other Infectious and Parasitic Diseases including HIV	Diabetes Mellitus	Alzheimers (ICD-9 and 10 only)	Diseases of Heart	Hypertension without Heart Disease	Cerebrovascular Diseases	Atherosclerosis	Aortic Aneurysm and Dissection	Other Diseases of Arteries, Arterioles, Capillaries	Pneumonia and Influenza	Chronic Obstructive Pulmonary Disease and Allied Cond	Stomach and Duodenal Ulcers	Chronic Liver Disease and Cirrhosis	Nephritis, Nephrotic Syndrome and Nephrosis	Complications of Pregnancy, Childbirth, Puerperium	Congenital Anomalies	Certain Conditions Originating in Perinatal Period	Symptoms, Signs and Ill-Defined Conditions	Accidents and Adverse Effects	Suicide and Self-Inflicted Injury	Homicide and Legal Intervention	Other Cause of Death	State DC not available or state DC available but no COD
2000-2021	0	5585	17	0	7	2	0	1	2	3	1	0	1	187	25	22	1	53	44	9	3	34	26	8	2	1	42	2	1	1	259	0	5	251	0	3	9	6	32	20	12	30	25	8	4	3	1	11	0	1	1	15	15	0	0	0	30	16	13	1	0	1	16	2	2	0	4683	3510	1173	13	111	13	8	3	2	82	74	0	1	7	16	7	9	149	41	1	0	109	478	118	45	1018	36	160	6	7	8	114	197	9	59	65	2	6	0	75	292	46	16	888	172
2000	0	55	0	0	0	0	0	0	0	0	0	0	0	0	0	0	0	0	0	0	0	0	0	0	0	0	0	0	0	0	1	0	0	1	0	0	0	0	0	0	0	0	0	0	0	0	0	0	0	0	0	0	0	0	0	0	0	0	0	0	0	0	0	0	0	0	53	42	11	0	0	0	0	0	0	0	0	0	0	0	0	0	0	1	0	0	0	1	15	0	0	5	0	0	0	0	0	1	3	0	1	0	0	0	0	2	2	0	0	6	1
2001	0	140	0	0	0	0	0	0	0	0	0	0	0	3	0	1	0	1	1	0	0	0	0	0	0	0	0	1	0	0	2	0	0	2	0	0	0	0	0	0	0	0	0	0	0	0	0	0	0	0	0	0	0	0	0	0	0	0	0	0	0	0	0	0	0	0	134	113	21	0	0	0	0	0	0	0	0	0	0	0	0	0	0	1	1	0	0	2	23	0	0	14	0	2	0	0	0	6	2	0	2	1	0	0	0	2	4	1	0	15	3
2002	0	174	0	0	0	0	0	0	0	0	0	0	0	3	0	0	0	1	1	0	0	2	2	0	0	0	0	0	0	0	3	0	0	2	0	1	0	0	0	0	0	0	0	0	0	0	0	0	0	0	0	0	0	0	0	0	0	0	0	0	0	0	1	0	0	0	162	128	34	0	0	0	0	0	0	0	0	0	0	0	0	0	0	5	1	0	0	0	17	3	1	15	2	3	0	0	0	1	3	2	1	0	0	0	0	0	4	2	0	18	5
2003	0	211	0	0	0	0	0	0	0	0	0	0	0	2	0	0	0	2	2	0	0	0	0	0	0	0	0	0	0	0	5	0	0	5	0	0	0	0	0	0	0	0	0	0	0	0	0	0	0	0	0	0	0	0	0	0	0	0	0	0	0	0	0	0	0	0	201	157	44	0	0	0	0	0	0	0	0	0	0	0	0	0	0	3	3	1	0	3	17	6	0	17	1	2	0	0	0	3	1	0	1	1	1	0	0	0	3	0	0	13	6
2004	0	262	0	0	0	0	0	0	0	0	0	0	0	3	1	1	0	0	0	0	0	0	0	0	0	0	1	0	0	0	10	0	0	10	0	0	0	0	0	0	0	1	1	0	0	0	0	1	0	0	0	0	0	0	0	0	2	0	2	0	0	0	0	0	0	0	237	189	48	0	1	0	0	0	0	0	0	0	0	0	1	0	1	7	1	0	0	1	30	0	2	22	2	2	0	0	0	3	5	0	3	1	0	0	0	4	0	0	3	12	5
2005	0	275	1	0	0	0	0	0	1	0	0	0	0	5	0	1	0	1	1	0	0	0	0	0	0	0	3	0	0	0	7	0	0	7	0	0	0	2	1	1	0	1	0	0	0	0	0	0	0	0	0	1	1	0	0	0	0	0	0	0	0	0	0	0	0	0	251	188	63	0	4	0	0	0	0	3	2	0	1	0	1	0	1	2	5	0	0	3	21	3	1	27	0	2	0	1	0	3	4	0	4	4	0	1	0	3	3	0	0	23	6
2006	0	279	1	0	0	1	0	0	0	0	0	0	0	4	0	2	0	1	1	0	0	1	1	0	0	0	0	0	0	0	7	0	0	7	0	0	0	0	2	2	0	1	1	0	0	0	0	0	0	1	0	1	1	0	0	0	0	0	0	0	0	0	0	0	0	0	249	194	55	3	6	1	0	1	0	3	3	0	0	0	2	1	1	4	0	0	0	5	14	2	0	29	0	8	0	0	1	1	5	0	1	1	0	0	0	10	8	2	1	19	5
2007	0	295	0	0	0	0	0	0	0	0	0	0	0	3	0	1	0	0	0	0	0	0	0	0	0	0	2	0	0	0	10	0	0	10	0	0	1	1	1	1	0	0	0	0	0	0	0	0	0	0	0	0	0	0	0	0	1	1	0	0	0	0	0	0	0	0	265	196	69	1	6	0	0	0	0	3	3	0	0	0	3	2	1	6	1	0	0	4	17	3	1	33	0	9	0	0	1	10	3	0	1	3	1	0	0	5	12	0	1	29	9
2008	0	264	1	0	1	0	0	0	0	0	0	0	0	7	0	1	0	4	4	0	0	1	0	1	0	0	1	0	0	0	9	0	0	8	0	1	0	0	1	0	1	0	1	0	0	0	0	0	0	0	1	1	1	0	0	0	0	0	0	0	0	0	0	0	0	0	232	176	56	1	4	0	0	0	0	4	3	0	0	1	0	0	0	7	0	0	0	5	29	4	0	35	3	6	0	0	1	2	5	0	0	2	0	1	0	3	10	0	0	18	2
2009	0	272	0	0	0	0	0	0	0	0	0	0	0	6	1	0	0	3	3	0	0	1	1	0	0	0	1	0	0	0	10	0	1	9	0	0	0	0	2	0	2	2	0	0	0	0	0	0	0	0	0	0	0	0	0	0	1	1	0	0	0	0	0	0	0	0	238	182	56	0	8	0	0	0	0	5	5	0	0	0	3	1	2	5	0	0	0	12	34	3	3	42	1	9	0	1	0	6	9	1	2	4	0	0	0	3	16	4	0	38	3
2010	0	314	1	0	0	0	0	0	0	1	0	0	0	11	1	1	1	5	5	0	0	0	0	0	0	0	3	0	0	0	15	0	1	14	0	0	0	0	0	0	0	1	0	0	0	0	0	0	0	0	0	1	1	0	0	0	1	1	0	0	0	0	3	0	0	0	265	193	72	2	9	2	1	1	0	6	6	0	0	0	1	0	1	5	2	0	0	6	21	3	1	53	2	7	0	2	1	4	8	0	4	3	0	0	0	4	9	3	0	36	10
2011	0	299	1	0	0	0	0	0	0	0	1	0	0	6	3	0	0	2	1	1	0	1	0	1	0	0	0	0	0	0	13	0	0	13	0	0	0	0	1	1	0	2	2	1	0	0	0	1	0	0	0	0	0	0	0	0	2	2	0	0	0	0	2	0	0	0	255	186	69	1	7	0	0	0	0	7	6	0	0	1	0	0	0	7	2	0	0	5	21	9	0	40	0	8	2	0	1	2	14	1	2	5	0	0	0	3	16	5	1	47	12
2012	0	274	1	0	0	0	0	0	0	1	0	0	0	9	0	1	0	2	2	0	0	2	2	0	1	0	3	0	0	0	9	0	0	9	0	0	1	0	2	1	1	2	0	0	0	0	0	0	0	0	0	0	0	0	0	0	1	0	1	0	0	0	0	0	0	0	241	174	67	0	4	0	0	0	0	4	3	0	0	1	0	0	0	4	3	0	0	2	26	5	4	64	2	6	1	1	0	5	8	2	0	4	0	2	0	2	14	1	0	35	5
2013	0	288	0	0	0	0	0	0	0	0	0	0	0	15	1	2	0	5	3	2	0	3	3	0	0	0	3	0	1	0	10	0	0	10	0	0	0	0	4	3	1	0	3	1	1	1	0	1	0	0	0	0	0	0	0	0	2	1	1	0	0	0	1	0	0	0	244	173	71	0	6	3	2	0	1	2	2	0	0	0	1	1	0	3	2	0	0	5	22	4	1	53	4	8	0	0	0	4	8	1	4	1	0	0	0	2	21	4	1	47	14
2014	0	301	1	0	1	0	0	0	0	0	0	0	0	4	0	0	0	0	0	0	0	3	3	0	0	0	1	0	0	0	18	0	0	18	0	0	1	1	0	0	0	0	2	1	0	0	0	1	0	0	0	2	2	0	0	0	1	1	0	0	0	0	1	0	0	0	255	179	76	0	3	1	0	0	1	2	1	0	0	1	0	0	0	12	3	0	0	3	27	3	3	54	1	8	0	0	0	5	13	0	5	4	0	0	0	3	15	5	0	32	5
2015	0	297	1	0	1	0	0	0	0	0	0	0	0	13	2	1	0	6	2	4	0	2	0	2	0	0	2	0	0	0	14	0	1	13	0	0	1	0	5	2	3	2	0	0	0	0	0	0	0	0	0	1	1	0	0	0	2	0	1	1	0	0	0	1	1	0	236	166	70	0	11	2	2	0	0	9	8	0	0	1	0	0	0	10	4	0	0	4	24	7	4	69	3	12	0	0	0	5	14	0	8	2	0	0	0	2	20	5	2	56	10
2016	0	258	1	0	0	0	0	0	1	0	0	0	0	5	0	0	0	2	2	0	0	1	1	0	0	0	2	0	0	0	20	0	0	20	0	0	1	1	3	2	1	3	4	1	0	0	0	3	0	0	0	1	1	0	0	0	1	1	0	0	0	0	0	0	0	0	206	152	54	0	3	1	1	0	0	2	2	0	0	0	0	0	0	9	3	0	0	8	31	11	4	71	3	11	1	1	0	9	16	0	3	7	0	1	0	6	22	3	2	55	10
2017	0	269	0	0	0	0	0	0	0	0	0	0	0	12	1	2	0	1	1	0	0	3	2	1	0	0	4	1	0	0	19	0	0	19	0	0	0	0	1	1	0	3	2	2	0	0	0	0	0	0	0	1	1	0	0	0	2	0	2	0	0	0	4	0	0	0	204	149	55	3	6	0	0	0	0	6	6	0	0	0	0	0	0	12	0	0	0	7	21	7	2	66	1	12	1	1	1	13	15	0	5	3	0	0	0	5	22	6	0	46	7
2018	0	266	4	0	2	0	0	1	0	1	0	0	0	21	3	2	0	5	4	1	2	3	2	1	1	0	4	0	0	1	17	0	1	15	0	1	1	1	1	0	1	2	5	1	1	0	1	3	0	0	0	1	1	0	0	0	2	2	0	0	0	0	2	0	0	0	189	135	54	0	9	1	1	0	0	5	4	0	0	1	3	2	1	11	0	0	0	15	16	9	4	80	3	13	0	0	1	6	13	0	3	6	0	0	0	4	15	0	1	54	11
2019	0	273	2	0	1	1	0	0	0	0	0	0	0	24	5	3	0	7	6	1	1	5	3	2	0	0	3	0	0	0	25	0	0	25	0	0	2	0	1	1	0	3	2	1	1	1	0	0	0	0	0	1	1	0	0	0	6	2	4	0	0	0	1	0	0	0	187	144	43	2	9	0	0	0	0	8	8	0	0	0	1	0	1	8	2	0	0	5	21	7	5	68	2	8	1	0	1	6	12	1	1	2	0	0	0	6	16	1	3	62	17
2020	0	260	0	0	0	0	0	0	0	0	0	0	0	11	1	1	0	2	2	0	0	2	2	0	0	1	4	0	0	0	15	0	0	15	0	0	0	0	5	3	2	4	1	0	0	0	0	1	0	0	0	2	2	0	0	0	3	2	1	0	0	1	0	1	1	0	192	150	42	0	7	1	1	0	0	6	6	0	0	0	0	0	0	18	5	0	0	1	17	14	5	83	3	11	0	0	0	12	23	1	3	6	0	1	0	2	27	3	0	110	16
2021	0	259	2	0	1	0	0	0	0	0	0	0	1	20	6	2	0	3	3	0	0	4	4	0	0	0	5	0	0	0	20	0	1	19	0	0	1	0	2	2	0	3	1	0	1	1	0	0	0	0	0	2	2	0	0	0	3	2	1	0	0	0	1	0	0	0	187	144	43	0	8	1	0	1	0	7	6	0	0	1	0	0	0	9	3	0	0	12	14	15	4	78	3	13	0	0	0	7	13	0	5	5	0	0	0	4	33	1	1	117	10
Alive at last contact	33866	0	0	0	0	0	0	0	0	0	0	0	0	0	0	0	0	0	0	0	0	0	0	0	0	0	0	0	0	0	0	0	0	0	0	0	0	0	0	0	0	0	0	0	0	0	0	0	0	0	0	0	0	0	0	0	0	0	0	0	0	0	0	0	0	0	0	0	0	0	0	0	0	0	0	0	0	0	0	0	0	0	0	0	0	0	0	0	0	0	0	0	0	0	0	0	0	0	0	0	0	0	0	0	0	0	0	0	0	0	0
Hodgkin - Nodal
	Alive	All Malignant Cancers	Oral Cavity and Pharynx	Lip	Tongue	Salivary Gland	Floor of Mouth	Gum and Other Mouth	Nasopharynx	Tonsil	Oropharynx	Hypopharynx	Other Oral Cavity and Pharynx	Digestive System	Esophagus	Stomach	Small Intestine	Colon and Rectum	Colon excluding Rectum	Rectum and Rectosigmoid Junction	Anus, Anal Canal and Anorectum	Liver and Intrahepatic Bile Duct	Liver	Intrahepatic Bile Duct	Gallbladder	Other Biliary	Pancreas	Retroperitoneum	Peritoneum, Omentum and Mesentery	Other Digestive Organs	Respiratory System	Nose, Nasal Cavity and Middle Ear	Larynx	Lung and Bronchus	Pleura	Trachea, Mediastinum and Other Respiratory Organs	Bones and Joints	Soft Tissue including Heart	Skin	Melanoma of the Skin	Non-Melanoma Skin	Breast	Female Genital System	Cervix Uteri	Corpus and Uterus, NOS	Corpus Uteri	Uterus, NOS	Ovary	Vagina	Vulva	Other Female Genital Organs	Male Genital System	Prostate	Testis	Penis	Other Male Genital Organs	Urinary System	Urinary Bladder	Kidney and Renal Pelvis	Ureter	Other Urinary Organs	Eye and Orbit	Brain and Other Nervous System	Endocrine System	Thyroid	Other Endocrine including Thymus	Lymphoma	Hodgkin Lymphoma	Non-Hodgkin Lymphoma	Myeloma	Leukemia	Lymphocytic Leukemia	Acute Lymphocytic Leukemia	Chronic Lymphocytic Leukemia	Other Lymphocytic Leukemia	Myeloid and Monocytic Leukemia	Acute Myeloid Leukemia	Acute Monocytic Leukemia	Chronic Myeloid Leukemia	Other Myeloid/Monocytic Leukemia	Other Leukemia	Other Acute Leukemia	Aleukemic, Subleukemic and NOS	Miscellaneous Malignant Cancer	In situ, benign or unknown behavior neoplasm	Tuberculosis	Syphilis	Septicemia	Other Infectious and Parasitic Diseases including HIV	Diabetes Mellitus	Alzheimers (ICD-9 and 10 only)	Diseases of Heart	Hypertension without Heart Disease	Cerebrovascular Diseases	Atherosclerosis	Aortic Aneurysm and Dissection	Other Diseases of Arteries, Arterioles, Capillaries	Pneumonia and Influenza	Chronic Obstructive Pulmonary Disease and Allied Cond	Stomach and Duodenal Ulcers	Chronic Liver Disease and Cirrhosis	Nephritis, Nephrotic Syndrome and Nephrosis	Complications of Pregnancy, Childbirth, Puerperium	Congenital Anomalies	Certain Conditions Originating in Perinatal Period	Symptoms, Signs and Ill-Defined Conditions	Accidents and Adverse Effects	Suicide and Self-Inflicted Injury	Homicide and Legal Intervention	Other Cause of Death	State DC not available or state DC available but no COD
2000-2021	0	5426	17	0	7	2	0	1	2	3	1	0	1	177	25	18	0	50	41	9	3	33	25	8	1	1	42	2	1	1	252	0	5	244	0	3	8	6	32	20	12	29	25	8	4	3	1	11	0	1	1	15	15	0	0	0	29	16	12	1	0	1	15	2	2	0	4553	3419	1134	12	108	13	8	3	2	80	72	0	1	7	15	7	8	145	38	1	0	105	458	111	45	981	35	153	5	7	7	113	191	9	59	62	2	6	0	71	288	45	16	858	168
2000	0	54	0	0	0	0	0	0	0	0	0	0	0	0	0	0	0	0	0	0	0	0	0	0	0	0	0	0	0	0	1	0	0	1	0	0	0	0	0	0	0	0	0	0	0	0	0	0	0	0	0	0	0	0	0	0	0	0	0	0	0	0	0	0	0	0	52	42	10	0	0	0	0	0	0	0	0	0	0	0	0	0	0	1	0	0	0	1	13	0	0	5	0	0	0	0	0	1	2	0	1	0	0	0	0	2	2	0	0	6	0
2001	0	134	0	0	0	0	0	0	0	0	0	0	0	2	0	0	0	1	1	0	0	0	0	0	0	0	0	1	0	0	2	0	0	2	0	0	0	0	0	0	0	0	0	0	0	0	0	0	0	0	0	0	0	0	0	0	0	0	0	0	0	0	0	0	0	0	129	110	19	0	0	0	0	0	0	0	0	0	0	0	0	0	0	1	1	0	0	2	23	0	0	14	0	2	0	0	0	6	2	0	2	1	0	0	0	2	4	1	0	15	3
2002	0	169	0	0	0	0	0	0	0	0	0	0	0	3	0	0	0	1	1	0	0	2	2	0	0	0	0	0	0	0	3	0	0	2	0	1	0	0	0	0	0	0	0	0	0	0	0	0	0	0	0	0	0	0	0	0	0	0	0	0	0	0	0	0	0	0	158	125	33	0	0	0	0	0	0	0	0	0	0	0	0	0	0	5	1	0	0	0	17	3	1	15	2	2	0	0	0	1	2	2	1	0	0	0	0	0	4	2	0	16	5
2003	0	207	0	0	0	0	0	0	0	0	0	0	0	2	0	0	0	2	2	0	0	0	0	0	0	0	0	0	0	0	5	0	0	5	0	0	0	0	0	0	0	0	0	0	0	0	0	0	0	0	0	0	0	0	0	0	0	0	0	0	0	0	0	0	0	0	197	154	43	0	0	0	0	0	0	0	0	0	0	0	0	0	0	3	3	1	0	3	16	6	0	15	1	2	0	0	0	3	1	0	1	1	1	0	0	0	3	0	0	12	6
2004	0	255	0	0	0	0	0	0	0	0	0	0	0	3	1	1	0	0	0	0	0	0	0	0	0	0	1	0	0	0	9	0	0	9	0	0	0	0	0	0	0	1	1	0	0	0	0	1	0	0	0	0	0	0	0	0	2	0	2	0	0	0	0	0	0	0	232	185	47	0	1	0	0	0	0	0	0	0	0	0	1	0	1	6	1	0	0	1	28	0	2	21	2	2	0	0	0	3	5	0	3	1	0	0	0	4	0	0	3	12	5
2005	0	266	1	0	0	0	0	0	1	0	0	0	0	3	0	0	0	0	0	0	0	0	0	0	0	0	3	0	0	0	7	0	0	7	0	0	0	2	1	1	0	1	0	0	0	0	0	0	0	0	0	1	1	0	0	0	0	0	0	0	0	0	0	0	0	0	245	186	59	0	3	0	0	0	0	3	2	0	1	0	0	0	0	2	4	0	0	3	21	3	1	27	0	2	0	1	0	3	4	0	4	4	0	1	0	3	3	0	0	22	6
2006	0	267	1	0	0	1	0	0	0	0	0	0	0	4	0	2	0	1	1	0	0	1	1	0	0	0	0	0	0	0	7	0	0	7	0	0	0	0	2	2	0	1	1	0	0	0	0	0	0	1	0	1	1	0	0	0	0	0	0	0	0	0	0	0	0	0	237	185	52	3	6	1	0	1	0	3	3	0	0	0	2	1	1	4	0	0	0	5	14	2	0	29	0	8	0	0	1	1	5	0	1	1	0	0	0	8	8	2	1	19	5
2007	0	287	0	0	0	0	0	0	0	0	0	0	0	3	0	1	0	0	0	0	0	0	0	0	0	0	2	0	0	0	10	0	0	10	0	0	0	1	1	1	0	0	0	0	0	0	0	0	0	0	0	0	0	0	0	0	1	1	0	0	0	0	0	0	0	0	259	191	68	1	6	0	0	0	0	3	3	0	0	0	3	2	1	5	1	0	0	4	15	3	1	31	0	9	0	0	1	10	3	0	1	3	1	0	0	5	12	0	1	28	8
2008	0	255	1	0	1	0	0	0	0	0	0	0	0	7	0	1	0	4	4	0	0	1	0	1	0	0	1	0	0	0	9	0	0	8	0	1	0	0	1	0	1	0	1	0	0	0	0	0	0	0	1	1	1	0	0	0	0	0	0	0	0	0	0	0	0	0	223	169	54	1	4	0	0	0	0	4	3	0	0	1	0	0	0	7	0	0	0	5	26	4	0	32	3	5	0	0	1	2	5	0	0	2	0	1	0	3	10	0	0	18	2
2009	0	261	0	0	0	0	0	0	0	0	0	0	0	6	1	0	0	3	3	0	0	1	1	0	0	0	1	0	0	0	10	0	1	9	0	0	0	0	2	0	2	2	0	0	0	0	0	0	0	0	0	0	0	0	0	0	1	1	0	0	0	0	0	0	0	0	228	176	52	0	7	0	0	0	0	4	4	0	0	0	3	1	2	5	0	0	0	12	31	2	3	40	1	8	0	1	0	6	9	1	2	3	0	0	0	3	15	3	0	38	3
2010	0	301	1	0	0	0	0	0	0	1	0	0	0	9	1	0	0	5	5	0	0	0	0	0	0	0	3	0	0	0	14	0	1	13	0	0	0	0	0	0	0	1	0	0	0	0	0	0	0	0	0	1	1	0	0	0	1	1	0	0	0	0	3	0	0	0	255	187	68	2	9	2	1	1	0	6	6	0	0	0	1	0	1	5	2	0	0	6	21	3	1	49	2	7	0	2	1	4	7	0	4	3	0	0	0	3	8	3	0	35	10
2011	0	291	1	0	0	0	0	0	0	0	1	0	0	6	3	0	0	2	1	1	0	1	0	1	0	0	0	0	0	0	12	0	0	12	0	0	0	0	1	1	0	2	2	1	0	0	0	1	0	0	0	0	0	0	0	0	2	2	0	0	0	0	2	0	0	0	250	181	69	0	7	0	0	0	0	7	6	0	0	1	0	0	0	6	2	0	0	5	21	8	0	39	0	8	2	0	1	2	13	1	2	5	0	0	0	3	16	5	1	46	12
2012	0	266	1	0	0	0	0	0	0	1	0	0	0	9	0	1	0	2	2	0	0	2	2	0	1	0	3	0	0	0	9	0	0	9	0	0	1	0	2	1	1	2	0	0	0	0	0	0	0	0	0	0	0	0	0	0	1	0	1	0	0	0	0	0	0	0	233	167	66	0	4	0	0	0	0	4	3	0	0	1	0	0	0	4	2	0	0	2	26	5	4	61	2	6	0	1	0	5	8	2	0	4	0	2	0	2	14	1	0	34	5
2013	0	281	0	0	0	0	0	0	0	0	0	0	0	15	1	2	0	5	3	2	0	3	3	0	0	0	3	0	1	0	10	0	0	10	0	0	0	0	4	3	1	0	3	1	1	1	0	1	0	0	0	0	0	0	0	0	2	1	1	0	0	0	1	0	0	0	237	170	67	0	6	3	2	0	1	2	2	0	0	0	1	1	0	3	2	0	0	5	22	4	1	51	4	8	0	0	0	4	8	1	4	1	0	0	0	2	21	4	1	47	14
2014	0	295	1	0	1	0	0	0	0	0	0	0	0	3	0	0	0	0	0	0	0	2	2	0	0	0	1	0	0	0	18	0	0	18	0	0	1	1	0	0	0	0	2	1	0	0	0	1	0	0	0	2	2	0	0	0	1	1	0	0	0	0	1	0	0	0	250	175	75	0	3	1	0	0	1	2	1	0	0	1	0	0	0	12	3	0	0	3	25	2	3	51	1	7	0	0	0	5	13	0	5	3	0	0	0	3	15	5	0	30	5
2015	0	287	1	0	1	0	0	0	0	0	0	0	0	12	2	1	0	5	1	4	0	2	0	2	0	0	2	0	0	0	14	0	1	13	0	0	1	0	5	2	3	2	0	0	0	0	0	0	0	0	0	1	1	0	0	0	2	0	1	1	0	0	0	1	1	0	228	163	65	0	11	2	2	0	0	9	8	0	0	1	0	0	0	9	4	0	0	3	23	5	4	68	3	11	0	0	0	5	14	0	8	1	0	0	0	2	19	5	2	56	10
2016	0	251	1	0	0	0	0	0	1	0	0	0	0	5	0	0	0	2	2	0	0	1	1	0	0	0	2	0	0	0	20	0	0	20	0	0	1	1	3	2	1	2	4	1	0	0	0	3	0	0	0	1	1	0	0	0	1	1	0	0	0	0	0	0	0	0	200	146	54	0	3	1	1	0	0	2	2	0	0	0	0	0	0	9	3	0	0	7	31	11	4	70	3	10	1	1	0	9	15	0	3	7	0	1	0	5	22	3	2	49	9
2017	0	263	0	0	0	0	0	0	0	0	0	0	0	11	1	1	0	1	1	0	0	3	2	1	0	0	4	1	0	0	18	0	0	18	0	0	0	0	1	1	0	3	2	2	0	0	0	0	0	0	0	1	1	0	0	0	2	0	2	0	0	0	4	0	0	0	200	145	55	3	6	0	0	0	0	6	6	0	0	0	0	0	0	12	0	0	0	7	20	7	2	64	0	11	1	1	1	12	15	0	5	3	0	0	0	5	22	6	0	44	7
2018	0	262	4	0	2	0	0	1	0	1	0	0	0	20	3	2	0	5	4	1	2	3	2	1	0	0	4	0	0	1	16	0	1	14	0	1	1	1	1	0	1	2	5	1	1	0	1	3	0	0	0	1	1	0	0	0	2	2	0	0	0	0	2	0	0	0	187	133	54	0	9	1	1	0	0	5	4	0	0	1	3	2	1	11	0	0	0	15	14	7	4	79	3	13	0	0	0	6	13	0	3	6	0	0	0	4	15	0	1	50	11
2019	0	263	2	0	1	1	0	0	0	0	0	0	0	23	5	3	0	6	5	1	1	5	3	2	0	0	3	0	0	0	25	0	0	25	0	0	2	0	1	1	0	3	2	1	1	1	0	0	0	0	0	1	1	0	0	0	5	2	3	0	0	0	1	0	0	0	180	140	40	2	8	0	0	0	0	7	7	0	0	0	1	0	1	8	1	0	0	5	20	7	5	65	2	8	1	0	1	6	11	1	1	2	0	0	0	6	16	1	3	60	17
2020	0	253	0	0	0	0	0	0	0	0	0	0	0	11	1	1	0	2	2	0	0	2	2	0	0	1	4	0	0	0	14	0	0	14	0	0	0	0	5	3	2	4	1	0	0	0	0	1	0	0	0	2	2	0	0	0	3	2	1	0	0	1	0	1	1	0	186	145	41	0	7	1	1	0	0	6	6	0	0	0	0	0	0	18	5	0	0	1	17	14	5	79	3	11	0	0	0	12	23	1	3	6	0	1	0	2	26	3	0	108	16
2021	0	258	2	0	1	0	0	0	0	0	0	0	1	20	6	2	0	3	3	0	0	4	4	0	0	0	5	0	0	0	19	0	1	18	0	0	1	0	2	2	0	3	1	0	1	1	0	0	0	0	0	2	2	0	0	0	3	2	1	0	0	0	1	0	0	0	187	144	43	0	8	1	0	1	0	7	6	0	0	1	0	0	0	9	3	0	0	10	14	15	4	76	3	13	0	0	0	7	13	0	5	5	0	0	0	4	33	1	1	113	9
Alive at last contact	33250	0	0	0	0	0	0	0	0	0	0	0	0	0	0	0	0	0	0	0	0	0	0	0	0	0	0	0	0	0	0	0	0	0	0	0	0	0	0	0	0	0	0	0	0	0	0	0	0	0	0	0	0	0	0	0	0	0	0	0	0	0	0	0	0	0	0	0	0	0	0	0	0	0	0	0	0	0	0	0	0	0	0	0	0	0	0	0	0	0	0	0	0	0	0	0	0	0	0	0	0	0	0	0	0	0	0	0	0	0	0
Hodgkin - Extranodal
	Alive	All Malignant Cancers	Oral Cavity and Pharynx	Lip	Tongue	Salivary Gland	Floor of Mouth	Gum and Other Mouth	Nasopharynx	Tonsil	Oropharynx	Hypopharynx	Other Oral Cavity and Pharynx	Digestive System	Esophagus	Stomach	Small Intestine	Colon and Rectum	Colon excluding Rectum	Rectum and Rectosigmoid Junction	Anus, Anal Canal and Anorectum	Liver and Intrahepatic Bile Duct	Liver	Intrahepatic Bile Duct	Gallbladder	Other Biliary	Pancreas	Retroperitoneum	Peritoneum, Omentum and Mesentery	Other Digestive Organs	Respiratory System	Nose, Nasal Cavity and Middle Ear	Larynx	Lung and Bronchus	Pleura	Trachea, Mediastinum and Other Respiratory Organs	Bones and Joints	Soft Tissue including Heart	Skin	Melanoma of the Skin	Non-Melanoma Skin	Breast	Female Genital System	Cervix Uteri	Corpus and Uterus, NOS	Corpus Uteri	Uterus, NOS	Ovary	Vagina	Vulva	Other Female Genital Organs	Male Genital System	Prostate	Testis	Penis	Other Male Genital Organs	Urinary System	Urinary Bladder	Kidney and Renal Pelvis	Ureter	Other Urinary Organs	Eye and Orbit	Brain and Other Nervous System	Endocrine System	Thyroid	Other Endocrine including Thymus	Lymphoma	Hodgkin Lymphoma	Non-Hodgkin Lymphoma	Myeloma	Leukemia	Lymphocytic Leukemia	Acute Lymphocytic Leukemia	Chronic Lymphocytic Leukemia	Other Lymphocytic Leukemia	Myeloid and Monocytic Leukemia	Acute Myeloid Leukemia	Acute Monocytic Leukemia	Chronic Myeloid Leukemia	Other Myeloid/Monocytic Leukemia	Other Leukemia	Other Acute Leukemia	Aleukemic, Subleukemic and NOS	Miscellaneous Malignant Cancer	In situ, benign or unknown behavior neoplasm	Tuberculosis	Syphilis	Septicemia	Other Infectious and Parasitic Diseases including HIV	Diabetes Mellitus	Alzheimers (ICD-9 and 10 only)	Diseases of Heart	Hypertension without Heart Disease	Cerebrovascular Diseases	Atherosclerosis	Aortic Aneurysm and Dissection	Other Diseases of Arteries, Arterioles, Capillaries	Pneumonia and Influenza	Chronic Obstructive Pulmonary Disease and Allied Cond	Stomach and Duodenal Ulcers	Chronic Liver Disease and Cirrhosis	Nephritis, Nephrotic Syndrome and Nephrosis	Complications of Pregnancy, Childbirth, Puerperium	Congenital Anomalies	Certain Conditions Originating in Perinatal Period	Symptoms, Signs and Ill-Defined Conditions	Accidents and Adverse Effects	Suicide and Self-Inflicted Injury	Homicide and Legal Intervention	Other Cause of Death	State DC not available or state DC available but no COD
2000-2021	0	159	0	0	0	0	0	0	0	0	0	0	0	10	0	4	1	3	3	0	0	1	1	0	1	0	0	0	0	0	7	0	0	7	0	0	1	0	0	0	0	1	0	0	0	0	0	0	0	0	0	0	0	0	0	0	1	0	1	0	0	0	1	0	0	0	130	91	39	1	3	0	0	0	0	2	2	0	0	0	1	0	1	4	3	0	0	4	20	7	0	37	1	7	1	0	1	1	6	0	0	3	0	0	0	4	4	1	0	30	4
2000	0	1	0	0	0	0	0	0	0	0	0	0	0	0	0	0	0	0	0	0	0	0	0	0	0	0	0	0	0	0	0	0	0	0	0	0	0	0	0	0	0	0	0	0	0	0	0	0	0	0	0	0	0	0	0	0	0	0	0	0	0	0	0	0	0	0	1	0	1	0	0	0	0	0	0	0	0	0	0	0	0	0	0	0	0	0	0	0	2	0	0	0	0	0	0	0	0	0	1	0	0	0	0	0	0	0	0	0	0	0	1
2001	0	6	0	0	0	0	0	0	0	0	0	0	0	1	0	1	0	0	0	0	0	0	0	0	0	0	0	0	0	0	0	0	0	0	0	0	0	0	0	0	0	0	0	0	0	0	0	0	0	0	0	0	0	0	0	0	0	0	0	0	0	0	0	0	0	0	5	3	2	0	0	0	0	0	0	0	0	0	0	0	0	0	0	0	0	0	0	0	0	0	0	0	0	0	0	0	0	0	0	0	0	0	0	0	0	0	0	0	0	0	0
2002	0	5	0	0	0	0	0	0	0	0	0	0	0	0	0	0	0	0	0	0	0	0	0	0	0	0	0	0	0	0	0	0	0	0	0	0	0	0	0	0	0	0	0	0	0	0	0	0	0	0	0	0	0	0	0	0	0	0	0	0	0	0	1	0	0	0	4	3	1	0	0	0	0	0	0	0	0	0	0	0	0	0	0	0	0	0	0	0	0	0	0	0	0	1	0	0	0	0	1	0	0	0	0	0	0	0	0	0	0	2	0
2003	0	4	0	0	0	0	0	0	0	0	0	0	0	0	0	0	0	0	0	0	0	0	0	0	0	0	0	0	0	0	0	0	0	0	0	0	0	0	0	0	0	0	0	0	0	0	0	0	0	0	0	0	0	0	0	0	0	0	0	0	0	0	0	0	0	0	4	3	1	0	0	0	0	0	0	0	0	0	0	0	0	0	0	0	0	0	0	0	1	0	0	2	0	0	0	0	0	0	0	0	0	0	0	0	0	0	0	0	0	1	0
2004	0	7	0	0	0	0	0	0	0	0	0	0	0	0	0	0	0	0	0	0	0	0	0	0	0	0	0	0	0	0	1	0	0	1	0	0	0	0	0	0	0	0	0	0	0	0	0	0	0	0	0	0	0	0	0	0	0	0	0	0	0	0	0	0	0	0	5	4	1	0	0	0	0	0	0	0	0	0	0	0	0	0	0	1	0	0	0	0	2	0	0	1	0	0	0	0	0	0	0	0	0	0	0	0	0	0	0	0	0	0	0
2005	0	9	0	0	0	0	0	0	0	0	0	0	0	2	0	1	0	1	1	0	0	0	0	0	0	0	0	0	0	0	0	0	0	0	0	0	0	0	0	0	0	0	0	0	0	0	0	0	0	0	0	0	0	0	0	0	0	0	0	0	0	0	0	0	0	0	6	2	4	0	1	0	0	0	0	0	0	0	0	0	1	0	1	0	1	0	0	0	0	0	0	0	0	0	0	0	0	0	0	0	0	0	0	0	0	0	0	0	0	1	0
2006	0	12	0	0	0	0	0	0	0	0	0	0	0	0	0	0	0	0	0	0	0	0	0	0	0	0	0	0	0	0	0	0	0	0	0	0	0	0	0	0	0	0	0	0	0	0	0	0	0	0	0	0	0	0	0	0	0	0	0	0	0	0	0	0	0	0	12	9	3	0	0	0	0	0	0	0	0	0	0	0	0	0	0	0	0	0	0	0	0	0	0	0	0	0	0	0	0	0	0	0	0	0	0	0	0	2	0	0	0	0	0
2007	0	8	0	0	0	0	0	0	0	0	0	0	0	0	0	0	0	0	0	0	0	0	0	0	0	0	0	0	0	0	0	0	0	0	0	0	1	0	0	0	0	0	0	0	0	0	0	0	0	0	0	0	0	0	0	0	0	0	0	0	0	0	0	0	0	0	6	5	1	0	0	0	0	0	0	0	0	0	0	0	0	0	0	1	0	0	0	0	2	0	0	2	0	0	0	0	0	0	0	0	0	0	0	0	0	0	0	0	0	1	1
2008	0	9	0	0	0	0	0	0	0	0	0	0	0	0	0	0	0	0	0	0	0	0	0	0	0	0	0	0	0	0	0	0	0	0	0	0	0	0	0	0	0	0	0	0	0	0	0	0	0	0	0	0	0	0	0	0	0	0	0	0	0	0	0	0	0	0	9	7	2	0	0	0	0	0	0	0	0	0	0	0	0	0	0	0	0	0	0	0	3	0	0	3	0	1	0	0	0	0	0	0	0	0	0	0	0	0	0	0	0	0	0
2009	0	11	0	0	0	0	0	0	0	0	0	0	0	0	0	0	0	0	0	0	0	0	0	0	0	0	0	0	0	0	0	0	0	0	0	0	0	0	0	0	0	0	0	0	0	0	0	0	0	0	0	0	0	0	0	0	0	0	0	0	0	0	0	0	0	0	10	6	4	0	1	0	0	0	0	1	1	0	0	0	0	0	0	0	0	0	0	0	3	1	0	2	0	1	0	0	0	0	0	0	0	1	0	0	0	0	1	1	0	0	0
2010	0	13	0	0	0	0	0	0	0	0	0	0	0	2	0	1	1	0	0	0	0	0	0	0	0	0	0	0	0	0	1	0	0	1	0	0	0	0	0	0	0	0	0	0	0	0	0	0	0	0	0	0	0	0	0	0	0	0	0	0	0	0	0	0	0	0	10	6	4	0	0	0	0	0	0	0	0	0	0	0	0	0	0	0	0	0	0	0	0	0	0	4	0	0	0	0	0	0	1	0	0	0	0	0	0	1	1	0	0	1	0
2011	0	8	0	0	0	0	0	0	0	0	0	0	0	0	0	0	0	0	0	0	0	0	0	0	0	0	0	0	0	0	1	0	0	1	0	0	0	0	0	0	0	0	0	0	0	0	0	0	0	0	0	0	0	0	0	0	0	0	0	0	0	0	0	0	0	0	5	5	0	1	0	0	0	0	0	0	0	0	0	0	0	0	0	1	0	0	0	0	0	1	0	1	0	0	0	0	0	0	1	0	0	0	0	0	0	0	0	0	0	1	0
2012	0	8	0	0	0	0	0	0	0	0	0	0	0	0	0	0	0	0	0	0	0	0	0	0	0	0	0	0	0	0	0	0	0	0	0	0	0	0	0	0	0	0	0	0	0	0	0	0	0	0	0	0	0	0	0	0	0	0	0	0	0	0	0	0	0	0	8	7	1	0	0	0	0	0	0	0	0	0	0	0	0	0	0	0	1	0	0	0	0	0	0	3	0	0	1	0	0	0	0	0	0	0	0	0	0	0	0	0	0	1	0
2013	0	7	0	0	0	0	0	0	0	0	0	0	0	0	0	0	0	0	0	0	0	0	0	0	0	0	0	0	0	0	0	0	0	0	0	0	0	0	0	0	0	0	0	0	0	0	0	0	0	0	0	0	0	0	0	0	0	0	0	0	0	0	0	0	0	0	7	3	4	0	0	0	0	0	0	0	0	0	0	0	0	0	0	0	0	0	0	0	0	0	0	2	0	0	0	0	0	0	0	0	0	0	0	0	0	0	0	0	0	0	0
2014	0	6	0	0	0	0	0	0	0	0	0	0	0	1	0	0	0	0	0	0	0	1	1	0	0	0	0	0	0	0	0	0	0	0	0	0	0	0	0	0	0	0	0	0	0	0	0	0	0	0	0	0	0	0	0	0	0	0	0	0	0	0	0	0	0	0	5	4	1	0	0	0	0	0	0	0	0	0	0	0	0	0	0	0	0	0	0	0	2	1	0	3	0	1	0	0	0	0	0	0	0	1	0	0	0	0	0	0	0	2	0
2015	0	10	0	0	0	0	0	0	0	0	0	0	0	1	0	0	0	1	1	0	0	0	0	0	0	0	0	0	0	0	0	0	0	0	0	0	0	0	0	0	0	0	0	0	0	0	0	0	0	0	0	0	0	0	0	0	0	0	0	0	0	0	0	0	0	0	8	3	5	0	0	0	0	0	0	0	0	0	0	0	0	0	0	1	0	0	0	1	1	2	0	1	0	1	0	0	0	0	0	0	0	1	0	0	0	0	1	0	0	0	0
2016	0	7	0	0	0	0	0	0	0	0	0	0	0	0	0	0	0	0	0	0	0	0	0	0	0	0	0	0	0	0	0	0	0	0	0	0	0	0	0	0	0	1	0	0	0	0	0	0	0	0	0	0	0	0	0	0	0	0	0	0	0	0	0	0	0	0	6	6	0	0	0	0	0	0	0	0	0	0	0	0	0	0	0	0	0	0	0	1	0	0	0	1	0	1	0	0	0	0	1	0	0	0	0	0	0	1	0	0	0	6	1
2017	0	6	0	0	0	0	0	0	0	0	0	0	0	1	0	1	0	0	0	0	0	0	0	0	0	0	0	0	0	0	1	0	0	1	0	0	0	0	0	0	0	0	0	0	0	0	0	0	0	0	0	0	0	0	0	0	0	0	0	0	0	0	0	0	0	0	4	4	0	0	0	0	0	0	0	0	0	0	0	0	0	0	0	0	0	0	0	0	1	0	0	2	1	1	0	0	0	1	0	0	0	0	0	0	0	0	0	0	0	2	0
2018	0	4	0	0	0	0	0	0	0	0	0	0	0	1	0	0	0	0	0	0	0	0	0	0	1	0	0	0	0	0	1	0	0	1	0	0	0	0	0	0	0	0	0	0	0	0	0	0	0	0	0	0	0	0	0	0	0	0	0	0	0	0	0	0	0	0	2	2	0	0	0	0	0	0	0	0	0	0	0	0	0	0	0	0	0	0	0	0	2	2	0	1	0	0	0	0	1	0	0	0	0	0	0	0	0	0	0	0	0	4	0
2019	0	10	0	0	0	0	0	0	0	0	0	0	0	1	0	0	0	1	1	0	0	0	0	0	0	0	0	0	0	0	0	0	0	0	0	0	0	0	0	0	0	0	0	0	0	0	0	0	0	0	0	0	0	0	0	0	1	0	1	0	0	0	0	0	0	0	7	4	3	0	1	0	0	0	0	1	1	0	0	0	0	0	0	0	1	0	0	0	1	0	0	3	0	0	0	0	0	0	1	0	0	0	0	0	0	0	0	0	0	2	0
2020	0	7	0	0	0	0	0	0	0	0	0	0	0	0	0	0	0	0	0	0	0	0	0	0	0	0	0	0	0	0	1	0	0	1	0	0	0	0	0	0	0	0	0	0	0	0	0	0	0	0	0	0	0	0	0	0	0	0	0	0	0	0	0	0	0	0	6	5	1	0	0	0	0	0	0	0	0	0	0	0	0	0	0	0	0	0	0	0	0	0	0	4	0	0	0	0	0	0	0	0	0	0	0	0	0	0	1	0	0	2	0
2021	0	1	0	0	0	0	0	0	0	0	0	0	0	0	0	0	0	0	0	0	0	0	0	0	0	0	0	0	0	0	1	0	0	1	0	0	0	0	0	0	0	0	0	0	0	0	0	0	0	0	0	0	0	0	0	0	0	0	0	0	0	0	0	0	0	0	0	0	0	0	0	0	0	0	0	0	0	0	0	0	0	0	0	0	0	0	0	2	0	0	0	2	0	0	0	0	0	0	0	0	0	0	0	0	0	0	0	0	0	4	1
Alive at last contact	616	0	0	0	0	0	0	0	0	0	0	0	0	0	0	0	0	0	0	0	0	0	0	0	0	0	0	0	0	0	0	0	0	0	0	0	0	0	0	0	0	0	0	0	0	0	0	0	0	0	0	0	0	0	0	0	0	0	0	0	0	0	0	0	0	0	0	0	0	0	0	0	0	0	0	0	0	0	0	0	0	0	0	0	0	0	0	0	0	0	0	0	0	0	0	0	0	0	0	0	0	0	0	0	0	0	0	0	0	0	0
Non-Hodgkin Lymphoma
	Alive	All Malignant Cancers	Oral Cavity and Pharynx	Lip	Tongue	Salivary Gland	Floor of Mouth	Gum and Other Mouth	Nasopharynx	Tonsil	Oropharynx	Hypopharynx	Other Oral Cavity and Pharynx	Digestive System	Esophagus	Stomach	Small Intestine	Colon and Rectum	Colon excluding Rectum	Rectum and Rectosigmoid Junction	Anus, Anal Canal and Anorectum	Liver and Intrahepatic Bile Duct	Liver	Intrahepatic Bile Duct	Gallbladder	Other Biliary	Pancreas	Retroperitoneum	Peritoneum, Omentum and Mesentery	Other Digestive Organs	Respiratory System	Nose, Nasal Cavity and Middle Ear	Larynx	Lung and Bronchus	Pleura	Trachea, Mediastinum and Other Respiratory Organs	Bones and Joints	Soft Tissue including Heart	Skin	Melanoma of the Skin	Non-Melanoma Skin	Breast	Female Genital System	Cervix Uteri	Corpus and Uterus, NOS	Corpus Uteri	Uterus, NOS	Ovary	Vagina	Vulva	Other Female Genital Organs	Male Genital System	Prostate	Testis	Penis	Other Male Genital Organs	Urinary System	Urinary Bladder	Kidney and Renal Pelvis	Ureter	Other Urinary Organs	Eye and Orbit	Brain and Other Nervous System	Endocrine System	Thyroid	Other Endocrine including Thymus	Lymphoma	Hodgkin Lymphoma	Non-Hodgkin Lymphoma	Myeloma	Leukemia	Lymphocytic Leukemia	Acute Lymphocytic Leukemia	Chronic Lymphocytic Leukemia	Other Lymphocytic Leukemia	Myeloid and Monocytic Leukemia	Acute Myeloid Leukemia	Acute Monocytic Leukemia	Chronic Myeloid Leukemia	Other Myeloid/Monocytic Leukemia	Other Leukemia	Other Acute Leukemia	Aleukemic, Subleukemic and NOS	Miscellaneous Malignant Cancer	In situ, benign or unknown behavior neoplasm	Tuberculosis	Syphilis	Septicemia	Other Infectious and Parasitic Diseases including HIV	Diabetes Mellitus	Alzheimers (ICD-9 and 10 only)	Diseases of Heart	Hypertension without Heart Disease	Cerebrovascular Diseases	Atherosclerosis	Aortic Aneurysm and Dissection	Other Diseases of Arteries, Arterioles, Capillaries	Pneumonia and Influenza	Chronic Obstructive Pulmonary Disease and Allied Cond	Stomach and Duodenal Ulcers	Chronic Liver Disease and Cirrhosis	Nephritis, Nephrotic Syndrome and Nephrosis	Complications of Pregnancy, Childbirth, Puerperium	Congenital Anomalies	Certain Conditions Originating in Perinatal Period	Symptoms, Signs and Ill-Defined Conditions	Accidents and Adverse Effects	Suicide and Self-Inflicted Injury	Homicide and Legal Intervention	Other Cause of Death	State DC not available or state DC available but no COD
2000-2021	0	86487	245	2	48	31	2	29	33	22	18	9	51	3332	268	566	38	845	714	131	27	578	466	112	26	42	873	17	22	30	3099	22	71	2981	9	16	55	123	458	212	246	298	338	25	103	46	57	178	4	17	11	381	354	24	2	1	499	269	216	9	5	10	678	74	44	30	69642	622	69020	339	4246	2374	435	1792	147	892	743	10	52	87	980	202	778	2670	1060	25	0	1240	4511	1410	1676	14609	660	2711	167	167	204	1767	2892	134	766	1248	9	70	0	732	1560	432	45	11388	2112
2000	0	1422	1	0	0	1	0	0	0	0	0	0	0	30	2	10	2	8	7	1	1	3	3	0	0	0	3	1	0	0	23	0	1	22	0	0	1	0	1	0	1	2	2	0	1	0	1	1	0	0	0	2	1	1	0	0	0	0	0	0	0	0	11	1	1	0	1276	8	1268	3	19	6	2	4	0	3	1	1	0	1	10	1	9	50	17	0	0	10	150	7	2	111	3	13	2	1	1	9	11	8	7	12	0	0	0	5	5	2	0	40	15
2001	0	2468	4	0	1	1	0	0	0	0	0	0	2	49	1	11	0	16	14	2	0	7	6	1	0	1	11	1	1	0	28	0	1	26	0	1	1	2	6	2	4	1	7	0	1	0	1	5	0	0	1	2	2	0	0	0	3	1	2	0	0	2	4	0	0	0	2241	11	2230	4	51	23	8	13	2	3	3	0	0	0	25	7	18	63	21	0	0	19	257	8	0	194	9	23	2	3	1	24	30	5	12	13	0	1	0	13	14	4	1	103	31
2002	0	2891	2	0	0	1	0	0	0	1	0	0	0	49	6	18	2	9	9	0	0	5	5	0	1	0	7	1	0	0	54	0	1	52	0	1	1	0	7	3	4	6	4	0	0	0	0	4	0	0	0	4	3	1	0	0	5	2	3	0	0	0	14	2	0	2	2622	19	2603	9	58	34	15	15	4	5	5	0	0	0	19	1	18	54	28	1	0	25	251	25	6	269	8	56	9	8	5	32	45	8	15	20	0	0	0	7	16	5	0	126	25
2003	0	3108	6	0	0	0	0	0	1	1	0	1	3	57	2	20	1	14	13	1	0	3	3	0	0	0	13	1	2	1	58	0	0	58	0	0	2	4	5	1	4	3	2	0	1	0	1	1	0	0	0	5	5	0	0	0	8	5	3	0	0	0	11	2	2	0	2794	22	2772	9	80	34	10	19	5	16	15	0	0	1	30	5	25	62	24	0	0	27	241	24	13	324	15	59	10	4	3	35	53	4	12	29	1	3	0	10	27	9	0	142	47
2004	0	3370	3	0	1	0	0	1	0	0	0	0	1	78	4	15	2	21	17	4	0	15	12	3	1	0	18	0	1	1	78	1	1	75	0	1	1	5	6	3	3	7	5	0	0	0	0	5	0	0	0	8	8	0	0	0	7	5	2	0	0	0	22	1	0	1	2945	21	2924	8	110	62	18	40	4	22	20	1	0	1	26	6	20	86	34	1	0	24	277	32	10	374	11	81	7	6	5	31	63	9	20	25	0	2	0	10	25	13	5	180	58
2005	0	3518	4	0	0	1	0	0	0	0	0	0	3	82	10	17	0	21	18	3	1	17	16	1	0	1	14	1	0	0	90	0	0	89	0	1	3	1	11	6	5	7	7	1	1	0	1	5	0	0	0	11	6	5	0	0	4	1	3	0	0	0	26	3	2	1	2996	18	2978	21	133	80	24	44	12	20	17	0	0	3	33	10	23	119	32	3	0	33	240	46	19	447	16	75	5	8	8	48	65	2	16	36	0	1	0	35	42	8	1	240	47
2006	0	3810	8	0	3	1	0	2	2	0	0	0	0	102	8	22	3	23	20	3	0	19	15	4	0	1	25	1	0	0	104	0	3	101	0	0	3	8	14	9	5	12	14	0	2	1	1	11	0	1	0	7	7	0	0	0	11	8	3	0	0	0	18	4	3	1	3212	23	3189	14	175	103	19	79	5	36	32	1	2	1	36	10	26	104	39	0	0	26	243	45	20	492	10	85	6	8	11	59	70	6	14	44	1	1	0	29	28	10	0	223	61
2007	0	3993	9	0	0	0	0	0	4	2	0	0	3	120	6	24	3	36	32	4	0	19	16	3	1	1	28	0	1	1	114	0	1	113	0	0	1	1	17	7	10	12	9	1	1	0	1	6	0	1	0	16	14	2	0	0	15	8	7	0	0	0	25	0	0	0	3353	38	3315	7	183	103	20	79	4	28	22	0	5	1	52	8	44	111	45	1	0	29	236	53	39	518	14	77	8	8	8	54	100	5	32	45	0	4	0	36	40	16	2	270	70
2008	0	3888	9	0	2	2	0	1	2	0	1	0	1	114	8	23	0	42	36	6	0	14	13	1	0	2	22	2	0	1	137	2	5	127	1	2	4	4	10	6	4	10	9	2	2	1	1	5	0	0	0	16	12	4	0	0	17	9	7	1	0	0	25	5	4	1	3212	29	3183	9	177	104	14	86	4	25	19	1	2	3	48	15	33	130	35	3	0	50	215	56	54	558	21	85	9	9	5	67	97	6	31	47	1	3	0	70	64	13	2	376	79
2009	0	4092	11	0	4	0	0	0	2	0	0	0	5	134	14	25	1	33	25	8	0	27	21	6	0	0	32	1	0	1	134	2	2	130	0	0	1	3	15	9	6	14	16	2	2	1	1	9	0	2	1	12	11	1	0	0	15	8	7	0	0	0	29	3	1	2	3336	28	3308	15	229	127	17	103	7	52	47	0	3	2	50	11	39	125	57	2	0	64	230	56	48	606	28	114	5	8	6	94	132	5	30	45	1	4	0	27	51	22	3	387	78
2010	0	4183	13	0	2	2	0	4	1	1	1	0	2	153	11	31	1	48	41	7	2	25	22	3	3	1	30	1	0	0	160	1	5	152	0	2	2	4	27	11	16	10	20	2	3	1	2	13	1	1	0	15	13	2	0	0	19	9	8	1	1	0	27	2	1	1	3374	36	3338	17	235	115	17	91	7	62	53	0	3	6	58	13	45	105	67	0	0	64	197	51	68	601	24	111	5	10	8	84	148	3	28	54	0	5	0	34	57	20	3	383	79
2011	0	4296	12	0	1	4	0	2	0	0	0	0	5	154	7	26	0	43	39	4	0	23	17	6	3	3	45	0	2	2	152	1	4	145	0	2	2	9	25	10	15	12	15	1	4	2	2	8	0	0	2	18	15	3	0	0	23	13	10	0	0	0	46	1	1	0	3431	27	3404	17	242	142	18	119	5	46	39	0	5	2	54	15	39	137	46	1	0	57	225	61	64	710	28	112	14	8	8	88	138	3	42	51	1	2	0	33	61	23	1	476	102
2012	0	4326	14	0	2	0	0	2	4	2	2	0	2	176	16	30	2	46	38	8	3	30	24	6	4	1	44	0	0	0	175	1	1	170	2	1	4	7	21	14	7	14	25	2	9	3	6	10	1	3	0	19	19	0	0	0	14	7	7	0	0	1	36	4	4	0	3455	42	3413	19	216	124	13	106	5	45	37	1	1	6	47	9	38	126	65	0	0	53	216	54	75	769	34	130	7	8	17	81	159	8	41	62	1	4	0	47	78	18	0	462	77
2013	0	4341	15	0	1	2	0	4	3	2	1	2	0	174	21	23	1	53	47	6	0	34	28	6	1	3	36	0	0	2	168	4	4	160	0	0	3	9	33	20	13	12	17	1	7	3	4	6	0	2	1	18	17	0	0	1	28	14	12	1	1	0	31	5	2	3	3388	36	3352	19	280	168	29	128	11	51	40	0	5	6	61	13	48	141	48	0	0	66	209	67	84	763	38	143	12	8	7	124	160	3	45	74	0	1	0	38	85	24	3	548	119
2014	0	4537	13	1	2	0	1	1	2	1	1	0	4	199	17	29	6	46	40	6	0	28	22	6	2	2	62	0	2	5	187	1	1	185	0	0	2	7	26	13	13	21	13	1	4	1	3	8	0	0	0	22	22	0	0	0	37	18	18	0	1	0	31	4	2	2	3564	29	3535	25	268	151	28	118	5	44	40	0	2	2	73	20	53	118	77	0	0	78	192	83	104	800	38	135	4	10	11	116	177	6	50	89	1	4	0	39	112	24	2	627	131
2015	0	4609	16	0	6	0	0	3	1	0	2	1	3	219	18	29	1	60	54	6	1	41	29	12	1	0	61	2	2	3	189	1	2	185	1	0	2	7	40	19	21	20	23	1	7	4	3	12	1	1	1	16	15	1	0	0	46	25	18	3	0	1	42	4	3	1	3549	32	3517	23	260	140	19	109	12	64	56	0	3	5	56	7	49	152	69	0	0	75	170	97	128	873	41	173	11	14	16	87	187	6	55	75	0	7	0	42	94	32	2	601	128
2016	0	4611	17	0	4	4	0	1	2	3	1	1	1	215	28	30	2	51	43	8	0	42	34	8	1	5	53	0	1	2	203	1	5	195	1	1	2	8	25	10	15	18	25	0	9	3	6	14	0	1	1	27	27	0	0	0	41	23	18	0	0	0	30	5	4	1	3569	44	3525	25	252	137	34	99	4	67	54	1	5	7	48	11	37	149	68	3	0	77	190	103	135	932	48	176	6	10	8	110	200	8	42	65	0	2	0	39	100	25	5	655	112
2017	0	4692	17	0	3	3	0	2	2	4	2	0	1	240	19	39	1	58	45	13	5	45	34	11	0	4	65	0	1	3	207	2	5	199	1	0	2	8	34	18	16	15	20	1	7	5	2	11	0	1	0	23	23	0	0	0	42	24	17	0	1	2	51	4	2	2	3581	41	3540	22	262	151	34	110	7	63	51	1	4	7	48	6	42	162	51	2	0	97	179	113	150	955	57	181	8	7	16	121	214	10	43	81	1	4	0	25	119	29	0	712	115
2018	0	4582	17	0	4	1	0	1	3	1	1	3	3	245	12	40	1	52	43	9	1	44	39	5	2	6	81	1	3	2	208	2	8	196	1	1	5	9	34	13	21	22	19	1	9	6	3	8	1	0	0	24	24	0	0	0	43	22	18	2	1	0	47	9	4	5	3462	30	3432	16	245	145	24	112	9	53	44	0	3	6	47	11	36	177	51	1	0	101	175	101	161	1010	51	204	10	1	15	143	204	7	69	90	0	6	0	39	119	32	6	750	159
2019	0	4540	19	1	4	3	0	2	1	3	2	0	3	223	24	26	2	49	41	8	6	40	32	8	2	1	68	1	3	1	224	0	6	217	0	1	4	6	32	12	20	29	22	2	4	1	3	12	0	2	2	35	34	1	0	0	34	18	16	0	0	2	51	3	3	0	3422	27	3395	23	249	140	27	100	13	58	47	3	2	6	51	5	46	162	67	3	0	81	148	112	161	1090	54	188	9	13	19	134	208	4	49	81	0	7	0	55	134	36	2	725	164
2020	0	4552	18	0	3	3	1	1	1	1	3	1	4	257	18	34	5	55	42	13	4	50	37	13	3	5	79	1	0	3	193	2	6	184	1	0	5	7	36	14	22	28	29	5	13	10	3	9	0	1	1	49	45	2	2	0	36	18	17	1	0	2	53	7	2	5	3390	29	3361	16	261	149	14	121	14	56	45	0	4	7	56	9	47	165	58	1	0	84	138	107	170	1118	54	254	8	7	13	137	224	7	51	108	1	4	0	45	146	36	4	1454	195
2021	0	4658	17	0	5	2	0	2	2	0	1	0	5	262	16	44	2	61	50	11	3	47	38	9	1	5	76	2	3	2	213	1	9	200	1	2	4	14	33	12	21	23	35	2	16	4	12	15	0	1	1	32	31	1	0	0	51	31	20	0	0	0	48	5	3	2	3470	32	3438	18	261	136	31	97	8	73	56	0	3	14	52	9	43	172	61	3	0	100	132	109	165	1095	58	236	10	8	13	89	207	11	62	102	0	5	0	54	143	31	3	1908	220
Alive at last contact	150436	0	0	0	0	0	0	0	0	0	0	0	0	0	0	0	0	0	0	0	0	0	0	0	0	0	0	0	0	0	0	0	0	0	0	0	0	0	0	0	0	0	0	0	0	0	0	0	0	0	0	0	0	0	0	0	0	0	0	0	0	0	0	0	0	0	0	0	0	0	0	0	0	0	0	0	0	0	0	0	0	0	0	0	0	0	0	0	0	0	0	0	0	0	0	0	0	0	0	0	0	0	0	0	0	0	0	0	0	0	0
NHL - Nodal
	Alive	All Malignant Cancers	Oral Cavity and Pharynx	Lip	Tongue	Salivary Gland	Floor of Mouth	Gum and Other Mouth	Nasopharynx	Tonsil	Oropharynx	Hypopharynx	Other Oral Cavity and Pharynx	Digestive System	Esophagus	Stomach	Small Intestine	Colon and Rectum	Colon excluding Rectum	Rectum and Rectosigmoid Junction	Anus, Anal Canal and Anorectum	Liver and Intrahepatic Bile Duct	Liver	Intrahepatic Bile Duct	Gallbladder	Other Biliary	Pancreas	Retroperitoneum	Peritoneum, Omentum and Mesentery	Other Digestive Organs	Respiratory System	Nose, Nasal Cavity and Middle Ear	Larynx	Lung and Bronchus	Pleura	Trachea, Mediastinum and Other Respiratory Organs	Bones and Joints	Soft Tissue including Heart	Skin	Melanoma of the Skin	Non-Melanoma Skin	Breast	Female Genital System	Cervix Uteri	Corpus and Uterus, NOS	Corpus Uteri	Uterus, NOS	Ovary	Vagina	Vulva	Other Female Genital Organs	Male Genital System	Prostate	Testis	Penis	Other Male Genital Organs	Urinary System	Urinary Bladder	Kidney and Renal Pelvis	Ureter	Other Urinary Organs	Eye and Orbit	Brain and Other Nervous System	Endocrine System	Thyroid	Other Endocrine including Thymus	Lymphoma	Hodgkin Lymphoma	Non-Hodgkin Lymphoma	Myeloma	Leukemia	Lymphocytic Leukemia	Acute Lymphocytic Leukemia	Chronic Lymphocytic Leukemia	Other Lymphocytic Leukemia	Myeloid and Monocytic Leukemia	Acute Myeloid Leukemia	Acute Monocytic Leukemia	Chronic Myeloid Leukemia	Other Myeloid/Monocytic Leukemia	Other Leukemia	Other Acute Leukemia	Aleukemic, Subleukemic and NOS	Miscellaneous Malignant Cancer	In situ, benign or unknown behavior neoplasm	Tuberculosis	Syphilis	Septicemia	Other Infectious and Parasitic Diseases including HIV	Diabetes Mellitus	Alzheimers (ICD-9 and 10 only)	Diseases of Heart	Hypertension without Heart Disease	Cerebrovascular Diseases	Atherosclerosis	Aortic Aneurysm and Dissection	Other Diseases of Arteries, Arterioles, Capillaries	Pneumonia and Influenza	Chronic Obstructive Pulmonary Disease and Allied Cond	Stomach and Duodenal Ulcers	Chronic Liver Disease and Cirrhosis	Nephritis, Nephrotic Syndrome and Nephrosis	Complications of Pregnancy, Childbirth, Puerperium	Congenital Anomalies	Certain Conditions Originating in Perinatal Period	Symptoms, Signs and Ill-Defined Conditions	Accidents and Adverse Effects	Suicide and Self-Inflicted Injury	Homicide and Legal Intervention	Other Cause of Death	State DC not available or state DC available but no COD
2000-2021	0	62074	133	2	27	16	2	11	10	17	9	7	32	1939	165	220	18	497	417	80	21	370	304	66	18	25	557	15	19	14	2056	15	42	1983	5	11	30	87	328	154	174	192	235	17	69	34	35	129	3	10	7	236	228	6	2	0	334	175	151	7	1	4	236	44	25	19	50665	511	50154	211	3495	2110	355	1642	113	623	532	9	40	42	762	165	597	1849	641	13	0	835	2888	924	1044	9673	427	1683	94	98	121	1164	1901	74	519	842	5	48	0	485	1042	305	30	7351	1412
2000	0	1057	1	0	0	1	0	0	0	0	0	0	0	9	0	0	0	4	3	1	1	0	0	0	0	0	3	1	0	0	15	0	1	14	0	0	0	0	1	0	1	2	1	0	0	0	0	1	0	0	0	1	1	0	0	0	0	0	0	0	0	0	0	1	1	0	970	7	963	2	16	4	1	3	0	2	0	1	0	1	10	1	9	38	9	0	0	7	80	4	1	65	0	10	0	1	1	7	8	4	3	9	0	0	0	2	3	1	0	24	10
2001	0	1807	1	0	0	0	0	0	0	0	0	0	1	24	1	1	0	9	9	0	0	5	4	1	0	0	7	1	0	0	19	0	0	18	0	1	0	1	4	1	3	1	4	0	0	0	0	3	0	0	1	2	2	0	0	0	1	0	1	0	0	0	0	0	0	0	1654	9	1645	4	45	22	8	12	2	2	2	0	0	0	21	7	14	47	11	0	0	13	163	6	0	142	7	14	1	2	1	12	17	2	7	10	0	0	0	6	13	4	0	70	25
2002	0	2134	1	0	0	0	0	0	0	1	0	0	0	19	3	4	0	5	5	0	0	2	2	0	1	0	3	1	0	0	42	0	0	41	0	1	1	0	6	3	3	4	3	0	0	0	0	3	0	0	0	2	2	0	0	0	4	1	3	0	0	0	5	2	0	2	1949	16	1933	6	50	31	14	14	3	4	4	0	0	0	15	1	14	40	16	1	0	21	159	19	4	194	5	39	7	4	5	19	29	4	10	14	0	0	0	4	10	4	0	87	18
2003	0	2303	5	0	0	0	0	0	1	1	0	1	2	29	0	7	1	8	7	1	0	2	2	0	0	0	8	1	2	0	38	0	0	38	0	0	1	3	3	1	2	3	2	0	1	0	1	1	0	0	0	5	5	0	0	0	7	5	2	0	0	0	5	0	0	0	2077	20	2057	5	72	32	9	19	4	12	11	0	0	1	28	5	23	48	13	0	0	17	153	17	6	235	12	34	7	3	2	23	33	1	5	23	0	3	0	10	20	8	0	97	31
2004	0	2479	1	0	0	0	0	0	0	0	0	0	1	40	2	3	1	9	7	2	0	11	9	2	0	0	13	0	1	0	48	0	1	46	0	1	1	5	4	2	2	5	4	0	0	0	0	4	0	0	0	5	5	0	0	0	4	3	1	0	0	0	4	1	0	1	2205	19	2186	7	93	57	15	40	2	15	13	1	0	1	21	5	16	52	21	1	0	12	180	20	8	255	10	63	2	3	2	24	46	7	15	17	0	0	0	7	17	8	4	129	37
2005	0	2576	1	0	0	0	0	0	0	0	0	0	1	51	7	6	0	14	12	2	1	12	11	1	0	1	9	1	0	0	67	0	0	67	0	0	2	0	8	5	3	4	6	0	1	0	1	5	0	0	0	4	3	1	0	0	3	0	3	0	0	0	8	2	1	1	2204	16	2188	18	114	77	23	42	12	13	11	0	0	2	24	7	17	84	17	2	0	22	153	28	11	317	10	42	3	6	4	38	40	2	12	24	0	0	0	26	30	5	0	164	26
2006	0	2750	5	0	3	0	0	1	1	0	0	0	0	48	8	7	2	10	8	2	0	10	8	2	0	1	9	1	0	0	68	0	3	65	0	0	0	6	10	7	3	7	8	0	1	1	0	6	0	1	0	3	3	0	0	0	6	4	2	0	0	0	3	2	1	1	2346	22	2324	12	157	98	17	76	5	29	25	1	2	1	30	8	22	69	20	0	0	23	168	28	13	337	9	53	3	5	7	43	50	3	10	33	1	1	0	19	22	6	0	140	44
2007	0	2882	7	0	0	0	0	0	3	1	0	0	3	66	6	9	2	23	19	4	0	12	9	3	0	1	12	0	1	0	77	0	0	77	0	0	0	0	11	6	5	9	7	1	0	0	0	5	0	1	0	9	9	0	0	0	9	5	4	0	0	0	6	0	0	0	2430	31	2399	2	159	96	16	77	3	19	15	0	4	0	44	6	38	90	26	1	0	22	150	38	28	358	11	50	4	6	6	32	65	3	22	33	0	2	0	24	24	11	1	178	42
2008	0	2815	4	0	1	1	0	0	1	0	0	0	1	67	6	8	0	27	24	3	0	9	9	0	0	2	13	1	0	1	103	2	2	97	1	1	4	3	4	2	2	6	7	2	1	1	0	4	0	0	0	10	8	2	0	0	12	7	4	1	0	0	7	2	2	0	2332	22	2310	6	154	92	10	79	3	20	15	1	2	2	42	15	27	94	21	1	0	40	121	39	32	382	15	54	3	6	3	44	64	4	22	31	1	3	0	44	44	9	1	244	52
2009	0	2970	5	0	2	0	0	0	0	0	0	0	3	75	7	10	0	18	12	6	0	16	14	2	0	0	23	1	0	0	86	1	1	84	0	0	1	3	8	4	4	9	12	2	2	1	1	6	0	1	1	5	5	0	0	0	11	6	5	0	0	0	8	3	1	2	2443	23	2420	10	202	124	16	101	7	38	34	0	2	2	40	10	30	89	31	1	0	40	132	34	25	416	13	65	5	4	4	61	97	2	20	32	1	2	0	17	30	18	3	237	53
2010	0	3024	9	0	1	2	0	3	0	1	1	0	1	94	7	15	0	28	25	3	1	17	15	2	2	1	22	1	0	0	114	1	5	106	0	2	2	2	20	10	10	6	13	2	3	1	2	7	1	0	0	8	8	0	0	0	13	5	7	1	0	0	7	0	0	0	2457	31	2426	9	194	107	15	87	5	42	36	0	3	3	45	9	36	76	39	0	0	44	133	33	45	399	18	81	1	4	6	59	111	0	20	38	0	3	0	24	41	13	3	262	57
2011	0	3103	5	0	0	2	0	1	0	0	0	0	2	102	5	13	0	25	23	2	0	17	15	2	3	3	32	0	2	2	97	1	3	92	0	1	1	8	20	8	12	7	11	1	3	2	1	5	0	0	2	14	13	1	0	0	18	12	6	0	0	0	16	0	0	0	2489	23	2466	11	210	137	16	116	5	33	29	0	3	1	40	12	28	94	29	0	0	37	154	32	37	464	19	68	6	6	7	56	90	0	32	28	1	1	0	17	45	19	1	299	67
2012	0	3091	6	0	1	0	0	1	0	1	1	0	2	113	13	16	1	26	22	4	2	21	17	4	2	1	31	0	0	0	114	1	0	112	0	1	0	4	16	9	7	7	17	1	7	2	5	6	1	2	0	13	13	0	0	0	11	6	5	0	0	0	12	3	3	0	2496	33	2463	12	172	106	6	97	3	29	23	1	1	4	37	4	33	95	42	0	0	34	129	39	48	496	23	84	4	3	7	52	101	6	27	42	0	2	0	35	54	14	0	287	49
2013	0	3136	8	0	1	2	0	1	0	2	0	2	0	107	11	7	0	34	31	3	0	25	20	5	1	1	27	0	0	1	114	2	4	108	0	0	2	7	23	15	8	6	11	0	6	3	3	4	0	1	0	10	10	0	0	0	20	9	10	1	0	0	15	3	1	2	2468	30	2438	10	233	145	21	114	10	40	36	0	2	2	48	11	37	99	27	0	0	41	143	43	59	509	25	85	5	6	3	78	99	2	32	50	0	1	0	29	58	16	3	353	78
2014	0	3206	8	1	1	0	1	0	1	0	1	0	3	121	11	11	4	28	24	4	0	17	14	3	2	1	43	0	2	2	115	0	0	115	0	0	1	3	19	12	7	12	7	0	1	0	1	6	0	0	0	11	11	0	0	0	24	11	13	0	0	0	8	2	1	1	2548	21	2527	19	225	133	21	110	2	32	29	0	2	1	60	16	44	83	55	0	0	58	114	51	71	527	24	81	2	6	6	82	122	1	32	54	0	4	0	25	71	19	1	386	87
2015	0	3213	7	0	3	0	0	0	0	0	0	1	3	137	9	12	0	41	38	3	0	30	24	6	0	0	41	2	2	0	125	1	2	122	0	0	1	7	26	11	15	14	14	1	3	1	2	8	0	1	1	12	11	1	0	0	32	19	10	3	0	0	15	4	3	1	2494	28	2466	13	211	124	17	98	9	46	41	0	2	3	41	6	35	101	41	0	0	52	108	63	81	559	23	106	8	9	5	51	116	5	36	53	0	5	0	26	66	23	1	367	86
2016	0	3286	9	0	2	4	0	0	1	2	0	0	0	128	18	11	1	35	27	8	0	25	19	6	1	4	31	0	0	2	121	1	2	117	1	0	2	4	16	8	8	13	16	0	7	3	4	9	0	0	0	18	18	0	0	0	27	12	15	0	0	0	13	4	3	1	2607	37	2570	16	193	114	26	84	4	48	39	1	4	4	31	9	22	99	39	2	0	49	124	65	88	613	29	108	4	5	5	74	133	6	32	46	0	1	0	28	62	19	3	404	69
2017	0	3285	10	0	2	1	0	2	0	3	1	0	1	128	12	12	1	28	20	8	5	25	18	7	0	2	40	0	1	2	149	2	5	141	1	0	2	4	26	13	13	9	13	0	4	3	1	8	0	1	0	15	15	0	0	0	29	15	13	0	1	0	22	2	1	1	2551	32	2519	13	216	131	26	99	6	47	39	1	4	3	38	5	33	96	34	1	0	68	112	73	88	631	33	113	5	3	12	73	148	8	29	52	1	3	0	17	82	17	0	463	69
2018	0	3246	10	0	3	1	0	0	1	1	0	2	2	138	8	18	1	24	19	5	1	27	24	3	2	2	51	1	3	0	139	1	5	133	0	0	3	6	26	9	17	17	16	0	8	5	3	7	1	0	0	16	16	0	0	0	28	15	12	1	0	0	15	3	2	1	2512	23	2489	5	188	119	19	94	6	37	32	0	3	2	32	9	23	124	28	1	0	66	124	70	101	664	28	124	10	1	7	98	122	4	48	54	0	5	0	20	71	23	5	467	120
2019	0	3227	12	1	3	1	0	1	1	3	1	0	1	130	13	14	0	27	24	3	4	23	19	4	2	0	44	1	2	0	148	0	2	145	0	1	1	5	24	9	15	14	13	2	2	1	1	9	0	0	0	21	21	0	0	0	21	11	10	0	0	2	19	1	1	0	2506	20	2486	11	191	116	22	84	10	38	33	2	1	2	37	5	32	108	44	1	0	54	105	76	97	695	33	122	4	5	10	89	132	2	31	61	0	7	0	36	94	22	1	461	101
2020	0	3230	12	0	3	1	1	1	0	1	3	1	1	158	11	17	4	39	29	10	4	35	27	8	1	5	39	1	0	2	124	1	1	121	1	0	3	4	29	11	18	21	26	4	11	9	2	9	0	1	1	37	34	1	2	0	21	10	11	0	0	2	26	7	2	5	2443	22	2421	10	202	125	12	106	7	37	33	0	3	1	40	7	33	105	34	0	0	48	95	78	99	706	41	145	6	3	12	93	144	3	38	75	0	2	0	32	93	28	2	918	130
2021	0	3254	6	0	1	0	0	0	0	0	1	0	4	155	7	19	0	35	29	6	2	29	24	5	1	0	56	1	3	2	133	1	5	124	1	2	2	12	24	8	16	16	24	1	8	1	7	13	0	1	1	15	15	0	0	0	33	19	14	0	0	0	22	2	2	0	2484	26	2458	10	198	120	25	90	5	40	32	0	2	6	38	7	31	118	44	1	0	67	88	68	102	709	39	142	4	7	6	56	134	5	36	63	0	3	0	37	92	18	1	1314	161
Alive at last contact	95433	0	0	0	0	0	0	0	0	0	0	0	0	0	0	0	0	0	0	0	0	0	0	0	0	0	0	0	0	0	0	0	0	0	0	0	0	0	0	0	0	0	0	0	0	0	0	0	0	0	0	0	0	0	0	0	0	0	0	0	0	0	0	0	0	0	0	0	0	0	0	0	0	0	0	0	0	0	0	0	0	0	0	0	0	0	0	0	0	0	0	0	0	0	0	0	0	0	0	0	0	0	0	0	0	0	0	0	0	0	0
NHL - Extranodal
	Alive	All Malignant Cancers	Oral Cavity and Pharynx	Lip	Tongue	Salivary Gland	Floor of Mouth	Gum and Other Mouth	Nasopharynx	Tonsil	Oropharynx	Hypopharynx	Other Oral Cavity and Pharynx	Digestive System	Esophagus	Stomach	Small Intestine	Colon and Rectum	Colon excluding Rectum	Rectum and Rectosigmoid Junction	Anus, Anal Canal and Anorectum	Liver and Intrahepatic Bile Duct	Liver	Intrahepatic Bile Duct	Gallbladder	Other Biliary	Pancreas	Retroperitoneum	Peritoneum, Omentum and Mesentery	Other Digestive Organs	Respiratory System	Nose, Nasal Cavity and Middle Ear	Larynx	Lung and Bronchus	Pleura	Trachea, Mediastinum and Other Respiratory Organs	Bones and Joints	Soft Tissue including Heart	Skin	Melanoma of the Skin	Non-Melanoma Skin	Breast	Female Genital System	Cervix Uteri	Corpus and Uterus, NOS	Corpus Uteri	Uterus, NOS	Ovary	Vagina	Vulva	Other Female Genital Organs	Male Genital System	Prostate	Testis	Penis	Other Male Genital Organs	Urinary System	Urinary Bladder	Kidney and Renal Pelvis	Ureter	Other Urinary Organs	Eye and Orbit	Brain and Other Nervous System	Endocrine System	Thyroid	Other Endocrine including Thymus	Lymphoma	Hodgkin Lymphoma	Non-Hodgkin Lymphoma	Myeloma	Leukemia	Lymphocytic Leukemia	Acute Lymphocytic Leukemia	Chronic Lymphocytic Leukemia	Other Lymphocytic Leukemia	Myeloid and Monocytic Leukemia	Acute Myeloid Leukemia	Acute Monocytic Leukemia	Chronic Myeloid Leukemia	Other Myeloid/Monocytic Leukemia	Other Leukemia	Other Acute Leukemia	Aleukemic, Subleukemic and NOS	Miscellaneous Malignant Cancer	In situ, benign or unknown behavior neoplasm	Tuberculosis	Syphilis	Septicemia	Other Infectious and Parasitic Diseases including HIV	Diabetes Mellitus	Alzheimers (ICD-9 and 10 only)	Diseases of Heart	Hypertension without Heart Disease	Cerebrovascular Diseases	Atherosclerosis	Aortic Aneurysm and Dissection	Other Diseases of Arteries, Arterioles, Capillaries	Pneumonia and Influenza	Chronic Obstructive Pulmonary Disease and Allied Cond	Stomach and Duodenal Ulcers	Chronic Liver Disease and Cirrhosis	Nephritis, Nephrotic Syndrome and Nephrosis	Complications of Pregnancy, Childbirth, Puerperium	Congenital Anomalies	Certain Conditions Originating in Perinatal Period	Symptoms, Signs and Ill-Defined Conditions	Accidents and Adverse Effects	Suicide and Self-Inflicted Injury	Homicide and Legal Intervention	Other Cause of Death	State DC not available or state DC available but no COD
2000-2021	0	24413	112	0	21	15	0	18	23	5	9	2	19	1393	103	346	20	348	297	51	6	208	162	46	8	17	316	2	3	16	1043	7	29	998	4	5	25	36	130	58	72	106	103	8	34	12	22	49	1	7	4	145	126	18	0	1	165	94	65	2	4	6	442	30	19	11	18977	111	18866	128	751	264	80	150	34	269	211	1	12	45	218	37	181	821	419	12	0	405	1623	486	632	4936	233	1028	73	69	83	603	991	60	247	406	4	22	0	247	518	127	15	4037	700
2000	0	365	0	0	0	0	0	0	0	0	0	0	0	21	2	10	2	4	4	0	0	3	3	0	0	0	0	0	0	0	8	0	0	8	0	0	1	0	0	0	0	0	1	0	1	0	1	0	0	0	0	1	0	1	0	0	0	0	0	0	0	0	11	0	0	0	306	1	305	1	3	2	1	1	0	1	1	0	0	0	0	0	0	12	8	0	0	3	70	3	1	46	3	3	2	0	0	2	3	4	4	3	0	0	0	3	2	1	0	16	5
2001	0	661	3	0	1	1	0	0	0	0	0	0	1	25	0	10	0	7	5	2	0	2	2	0	0	1	4	0	1	0	9	0	1	8	0	0	1	1	2	1	1	0	3	0	1	0	1	2	0	0	0	0	0	0	0	0	2	1	1	0	0	2	4	0	0	0	587	2	585	0	6	1	0	1	0	1	1	0	0	0	4	0	4	16	10	0	0	6	94	2	0	52	2	9	1	1	0	12	13	3	5	3	0	1	0	7	1	0	1	33	6
2002	0	757	1	0	0	1	0	0	0	0	0	0	0	30	3	14	2	4	4	0	0	3	3	0	0	0	4	0	0	0	12	0	1	11	0	0	0	0	1	0	1	2	1	0	0	0	0	1	0	0	0	2	1	1	0	0	1	1	0	0	0	0	9	0	0	0	673	3	670	3	8	3	1	1	1	1	1	0	0	0	4	0	4	14	12	0	0	4	92	6	2	75	3	17	2	4	0	13	16	4	5	6	0	0	0	3	6	1	0	39	7
2003	0	805	1	0	0	0	0	0	0	0	0	0	1	28	2	13	0	6	6	0	0	1	1	0	0	0	5	0	0	1	20	0	0	20	0	0	1	1	2	0	2	0	0	0	0	0	0	0	0	0	0	0	0	0	0	0	1	0	1	0	0	0	6	2	2	0	717	2	715	4	8	2	1	0	1	4	4	0	0	0	2	0	2	14	11	0	0	10	88	7	7	89	3	25	3	1	1	12	20	3	7	6	1	0	0	0	7	1	0	45	16
2004	0	891	2	0	1	0	0	1	0	0	0	0	0	38	2	12	1	12	10	2	0	4	3	1	1	0	5	0	0	1	30	1	0	29	0	0	0	0	2	1	1	2	1	0	0	0	0	1	0	0	0	3	3	0	0	0	3	2	1	0	0	0	18	0	0	0	740	2	738	1	17	5	3	0	2	7	7	0	0	0	5	1	4	34	13	0	0	12	97	12	2	119	1	18	5	3	3	7	17	2	5	8	0	2	0	3	8	5	1	51	21
2005	0	942	3	0	0	1	0	0	0	0	0	0	2	31	3	11	0	7	6	1	0	5	5	0	0	0	5	0	0	0	23	0	0	22	0	1	1	1	3	1	2	3	1	1	0	0	0	0	0	0	0	7	3	4	0	0	1	1	0	0	0	0	18	1	1	0	792	2	790	3	19	3	1	2	0	7	6	0	0	1	9	3	6	35	15	1	0	11	87	18	8	130	6	33	2	2	4	10	25	0	4	12	0	1	0	9	12	3	1	76	21
2006	0	1060	3	0	0	1	0	1	1	0	0	0	0	54	0	15	1	13	12	1	0	9	7	2	0	0	16	0	0	0	36	0	0	36	0	0	3	2	4	2	2	5	6	0	1	0	1	5	0	0	0	4	4	0	0	0	5	4	1	0	0	0	15	2	2	0	866	1	865	2	18	5	2	3	0	7	7	0	0	0	6	2	4	35	19	0	0	3	75	17	7	155	1	32	3	3	4	16	20	3	4	11	0	0	0	10	6	4	0	83	17
2007	0	1111	2	0	0	0	0	0	1	1	0	0	0	54	0	15	1	13	13	0	0	7	7	0	1	0	16	0	0	1	37	0	1	36	0	0	1	1	6	1	5	3	2	0	1	0	1	1	0	0	0	7	5	2	0	0	6	3	3	0	0	0	19	0	0	0	923	7	916	5	24	7	4	2	1	9	7	0	1	1	8	2	6	21	19	0	0	7	86	15	11	160	3	27	4	2	2	22	35	2	10	12	0	2	0	12	16	5	1	92	28
2008	0	1073	5	0	1	1	0	1	1	0	1	0	0	47	2	15	0	15	12	3	0	5	4	1	0	0	9	1	0	0	34	0	3	30	0	1	0	1	6	4	2	4	2	0	1	0	1	1	0	0	0	6	4	2	0	0	5	2	3	0	0	0	18	3	2	1	880	7	873	3	23	12	4	7	1	5	4	0	0	1	6	0	6	36	14	2	0	10	94	17	22	176	6	31	6	3	2	23	33	2	9	16	0	0	0	26	20	4	1	132	27
2009	0	1122	6	0	2	0	0	0	2	0	0	0	2	59	7	15	1	15	13	2	0	11	7	4	0	0	9	0	0	1	48	1	1	46	0	0	0	0	7	5	2	5	4	0	0	0	0	3	0	1	0	7	6	1	0	0	4	2	2	0	0	0	21	0	0	0	893	5	888	5	27	3	1	2	0	14	13	0	1	0	10	1	9	36	26	1	0	24	98	22	23	190	15	49	0	4	2	33	35	3	10	13	0	2	0	10	21	4	0	150	25
2010	0	1159	4	0	1	0	0	1	1	0	0	0	1	59	4	16	1	20	16	4	1	8	7	1	1	0	8	0	0	0	46	0	0	46	0	0	0	2	7	1	6	4	7	0	0	0	0	6	0	1	0	7	5	2	0	0	6	4	1	0	1	0	20	2	1	1	917	5	912	8	41	8	2	4	2	20	17	0	0	3	13	4	9	29	28	0	0	20	64	18	23	202	6	30	4	6	2	25	37	3	8	16	0	2	0	10	16	7	0	121	22
2011	0	1193	7	0	1	2	0	1	0	0	0	0	3	52	2	13	0	18	16	2	0	6	2	4	0	0	13	0	0	0	55	0	1	53	0	1	1	1	5	2	3	5	4	0	1	0	1	3	0	0	0	4	2	2	0	0	5	1	4	0	0	0	30	1	1	0	942	4	938	6	32	5	2	3	0	13	10	0	2	1	14	3	11	43	17	1	0	20	71	29	27	246	9	44	8	2	1	32	48	3	10	23	0	1	0	16	16	4	0	177	35
2012	0	1235	8	0	1	0	0	1	4	1	1	0	0	63	3	14	1	20	16	4	1	9	7	2	2	0	13	0	0	0	61	0	1	58	2	0	4	3	5	5	0	7	8	1	2	1	1	4	0	1	0	6	6	0	0	0	3	1	2	0	0	1	24	1	1	0	959	9	950	7	44	18	7	9	2	16	14	0	0	2	10	5	5	31	23	0	0	19	87	15	27	273	11	46	3	5	10	29	58	2	14	20	1	2	0	12	24	4	0	175	28
2013	0	1205	7	0	0	0	0	3	3	0	1	0	0	67	10	16	1	19	16	3	0	9	8	1	0	2	9	0	0	1	54	2	0	52	0	0	1	2	10	5	5	6	6	1	1	0	1	2	0	1	1	8	7	0	0	1	8	5	2	0	1	0	16	2	1	1	920	6	914	9	47	23	8	14	1	11	4	0	3	4	13	2	11	42	21	0	0	25	66	24	25	254	13	58	7	2	4	46	61	1	13	24	0	0	0	9	27	8	0	195	41
2014	0	1331	5	0	1	0	0	1	1	1	0	0	1	78	6	18	2	18	16	2	0	11	8	3	0	1	19	0	0	3	72	1	1	70	0	0	1	4	7	1	6	9	6	1	3	1	2	2	0	0	0	11	11	0	0	0	13	7	5	0	1	0	23	2	1	1	1016	8	1008	6	43	18	7	8	3	12	11	0	0	1	13	4	9	35	22	0	0	20	78	32	33	273	14	54	2	4	5	34	55	5	18	35	1	0	0	14	41	5	1	241	44
2015	0	1396	9	0	3	0	0	3	1	0	2	0	0	82	9	17	1	19	16	3	1	11	5	6	1	0	20	0	0	3	64	0	0	63	1	0	1	0	14	8	6	6	9	0	4	3	1	4	1	0	0	4	4	0	0	0	14	6	8	0	0	1	27	0	0	0	1055	4	1051	10	49	16	2	11	3	18	15	0	1	2	15	1	14	51	28	0	0	23	62	34	47	314	18	67	3	5	11	36	71	1	19	22	0	2	0	16	28	9	1	234	42
2016	0	1325	8	0	2	0	0	1	1	1	1	1	1	87	10	19	1	16	16	0	0	17	15	2	0	1	22	0	1	0	82	0	3	78	0	1	0	4	9	2	7	5	9	0	2	0	2	5	0	1	1	9	9	0	0	0	14	11	3	0	0	0	17	1	1	0	962	7	955	9	59	23	8	15	0	19	15	0	1	3	17	2	15	50	29	1	0	28	66	38	47	319	19	68	2	5	3	36	67	2	10	19	0	1	0	11	38	6	2	251	43
2017	0	1407	7	0	1	2	0	0	2	1	1	0	0	112	7	27	0	30	25	5	0	20	16	4	0	2	25	0	0	1	58	0	0	58	0	0	0	4	8	5	3	6	7	1	3	2	1	3	0	0	0	8	8	0	0	0	13	9	4	0	0	2	29	2	1	1	1030	9	1021	9	46	20	8	11	1	16	12	0	0	4	10	1	9	66	17	1	0	29	67	40	62	324	24	68	3	4	4	48	66	2	14	29	0	1	0	8	37	12	0	249	46
2018	0	1336	7	0	1	0	0	1	2	0	1	1	1	107	4	22	0	28	24	4	0	17	15	2	0	4	30	0	0	2	69	1	3	63	1	1	2	3	8	4	4	5	3	1	1	1	0	1	0	0	0	8	8	0	0	0	15	7	6	1	1	0	32	6	2	4	950	7	943	11	57	26	5	18	3	16	12	0	0	4	15	2	13	53	23	0	0	35	51	31	60	346	23	80	0	0	8	45	82	3	21	36	0	1	0	19	48	9	1	283	39
2019	0	1313	7	0	1	2	0	1	0	0	1	0	2	93	11	12	2	22	17	5	2	17	13	4	0	1	24	0	1	1	76	0	4	72	0	0	3	1	8	3	5	15	9	0	2	0	2	3	0	2	2	14	13	1	0	0	13	7	6	0	0	0	32	2	2	0	916	7	909	12	58	24	5	16	3	20	14	1	1	4	14	0	14	54	23	2	0	27	43	36	64	395	21	66	5	8	9	45	76	2	18	20	0	0	0	19	40	14	1	264	63
2020	0	1322	6	0	0	2	0	0	1	0	0	0	3	99	7	17	1	16	13	3	0	15	10	5	2	0	40	0	0	1	69	1	5	63	0	0	2	3	7	3	4	7	3	1	2	1	1	0	0	0	0	12	11	1	0	0	15	8	6	1	0	0	27	0	0	0	947	7	940	6	59	24	2	15	7	19	12	0	1	6	16	2	14	60	24	1	0	36	43	29	71	412	13	109	2	4	1	44	80	4	13	33	1	2	0	13	53	8	2	536	65
2021	0	1404	11	0	4	2	0	2	2	0	0	0	1	107	9	25	2	26	21	5	1	18	14	4	0	5	20	1	0	0	80	0	4	76	0	0	2	2	9	4	5	7	11	1	8	3	5	2	0	0	0	17	16	1	0	0	18	12	6	0	0	0	26	3	1	2	986	6	980	8	63	16	6	7	3	33	24	0	1	8	14	2	12	54	17	2	0	33	44	41	63	386	19	94	6	1	7	33	73	6	26	39	0	2	0	17	51	13	2	594	59
Alive at last contact	55003	0	0	0	0	0	0	0	0	0	0	0	0	0	0	0	0	0	0	0	0	0	0	0	0	0	0	0	0	0	0	0	0	0	0	0	0	0	0	0	0	0	0	0	0	0	0	0	0	0	0	0	0	0	0	0	0	0	0	0	0	0	0	0	0	0	0	0	0	0	0	0	0	0	0	0	0	0	0	0	0	0	0	0	0	0	0	0	0	0	0	0	0	0	0	0	0	0	0	0	0	0	0	0	0	0	0	0	0	0	0
Myeloma
	Alive	All Malignant Cancers	Oral Cavity and Pharynx	Lip	Tongue	Salivary Gland	Floor of Mouth	Gum and Other Mouth	Nasopharynx	Tonsil	Oropharynx	Hypopharynx	Other Oral Cavity and Pharynx	Digestive System	Esophagus	Stomach	Small Intestine	Colon and Rectum	Colon excluding Rectum	Rectum and Rectosigmoid Junction	Anus, Anal Canal and Anorectum	Liver and Intrahepatic Bile Duct	Liver	Intrahepatic Bile Duct	Gallbladder	Other Biliary	Pancreas	Retroperitoneum	Peritoneum, Omentum and Mesentery	Other Digestive Organs	Respiratory System	Nose, Nasal Cavity and Middle Ear	Larynx	Lung and Bronchus	Pleura	Trachea, Mediastinum and Other Respiratory Organs	Bones and Joints	Soft Tissue including Heart	Skin	Melanoma of the Skin	Non-Melanoma Skin	Breast	Female Genital System	Cervix Uteri	Corpus and Uterus, NOS	Corpus Uteri	Uterus, NOS	Ovary	Vagina	Vulva	Other Female Genital Organs	Male Genital System	Prostate	Testis	Penis	Other Male Genital Organs	Urinary System	Urinary Bladder	Kidney and Renal Pelvis	Ureter	Other Urinary Organs	Eye and Orbit	Brain and Other Nervous System	Endocrine System	Thyroid	Other Endocrine including Thymus	Lymphoma	Hodgkin Lymphoma	Non-Hodgkin Lymphoma	Myeloma	Leukemia	Lymphocytic Leukemia	Acute Lymphocytic Leukemia	Chronic Lymphocytic Leukemia	Other Lymphocytic Leukemia	Myeloid and Monocytic Leukemia	Acute Myeloid Leukemia	Acute Monocytic Leukemia	Chronic Myeloid Leukemia	Other Myeloid/Monocytic Leukemia	Other Leukemia	Other Acute Leukemia	Aleukemic, Subleukemic and NOS	Miscellaneous Malignant Cancer	In situ, benign or unknown behavior neoplasm	Tuberculosis	Syphilis	Septicemia	Other Infectious and Parasitic Diseases including HIV	Diabetes Mellitus	Alzheimers (ICD-9 and 10 only)	Diseases of Heart	Hypertension without Heart Disease	Cerebrovascular Diseases	Atherosclerosis	Aortic Aneurysm and Dissection	Other Diseases of Arteries, Arterioles, Capillaries	Pneumonia and Influenza	Chronic Obstructive Pulmonary Disease and Allied Cond	Stomach and Duodenal Ulcers	Chronic Liver Disease and Cirrhosis	Nephritis, Nephrotic Syndrome and Nephrosis	Complications of Pregnancy, Childbirth, Puerperium	Congenital Anomalies	Certain Conditions Originating in Perinatal Period	Symptoms, Signs and Ill-Defined Conditions	Accidents and Adverse Effects	Suicide and Self-Inflicted Injury	Homicide and Legal Intervention	Other Cause of Death	State DC not available or state DC available but no COD
2000-2021	0	44374	36	0	10	6	0	5	7	2	2	1	3	592	53	56	11	167	140	27	4	117	93	24	9	5	155	2	6	7	511	5	10	494	2	0	157	25	184	164	20	64	83	4	33	17	16	39	1	3	3	112	109	1	1	1	120	52	64	2	2	3	80	9	5	4	245	14	231	40642	796	61	41	15	5	204	177	1	10	16	531	40	491	715	258	7	0	542	459	659	318	5579	415	848	53	45	57	706	801	34	184	1114	4	27	0	222	588	103	13	4017	810
2000	0	467	0	0	0	0	0	0	0	0	0	0	0	3	0	0	0	2	2	0	0	1	1	0	0	0	0	0	0	0	2	0	0	2	0	0	1	0	3	3	0	0	0	0	0	0	0	0	0	0	0	1	1	0	0	0	1	0	1	0	0	0	0	0	0	0	5	0	5	440	4	0	0	0	0	2	2	0	0	0	2	0	2	7	4	0	0	5	2	6	2	75	4	10	2	2	2	8	10	1	2	10	0	0	0	1	1	4	0	30	3
2001	0	1021	1	0	0	0	0	1	0	0	0	0	0	9	0	0	0	0	0	0	0	5	5	0	0	0	4	0	0	0	7	0	0	7	0	0	2	1	4	4	0	0	0	0	0	0	0	0	0	0	0	2	2	0	0	0	1	0	1	0	0	0	0	0	0	0	7	0	7	959	12	0	0	0	0	4	3	0	1	0	8	1	7	16	6	0	0	3	5	4	1	131	9	20	2	0	2	12	5	1	3	17	0	0	0	2	3	2	0	38	8
2002	0	1328	1	0	0	0	0	0	0	0	0	0	1	9	0	0	0	5	5	0	0	0	0	0	0	1	3	0	0	0	6	1	0	5	0	0	5	1	10	9	1	1	1	0	0	0	0	1	0	0	0	2	2	0	0	0	3	1	2	0	0	0	0	0	0	0	6	0	6	1246	10	0	0	0	0	2	1	0	0	1	8	1	7	27	5	0	0	7	7	14	5	140	13	24	1	0	2	10	19	1	7	20	0	1	0	1	3	2	1	65	10
2003	0	1563	0	0	0	0	0	0	0	0	0	0	0	11	1	0	0	4	4	0	0	1	1	0	0	0	4	0	0	1	13	0	0	13	0	0	5	0	9	9	0	2	0	0	0	0	0	0	0	0	0	1	1	0	0	0	2	1	1	0	0	0	1	0	0	0	9	1	8	1472	13	0	0	0	0	4	4	0	0	0	9	2	7	25	13	0	0	14	14	16	6	151	13	31	7	2	3	15	24	0	7	36	0	0	0	3	8	1	0	83	18
2004	0	1655	2	0	0	0	0	1	1	0	0	0	0	14	0	5	1	3	3	0	0	3	3	0	0	0	1	0	1	0	20	0	0	20	0	0	6	0	7	7	0	3	5	1	1	1	0	3	0	0	0	3	3	0	0	0	2	1	1	0	0	0	1	0	0	0	14	0	14	1541	14	0	0	0	0	5	4	0	0	1	9	3	6	23	6	1	0	16	13	18	6	212	7	35	4	1	1	19	26	1	7	35	0	0	0	11	10	2	0	81	23
2005	0	1829	3	0	0	0	0	0	1	0	1	1	0	10	1	0	1	2	2	0	0	2	1	1	1	0	3	0	0	0	19	0	0	19	0	0	6	0	12	12	0	2	2	0	1	0	1	1	0	0	0	1	1	0	0	0	3	2	1	0	0	0	2	0	0	0	5	0	5	1712	20	0	0	0	0	7	4	0	1	2	13	2	11	32	4	0	0	10	23	19	6	217	15	20	4	4	2	28	15	1	3	42	0	0	0	5	20	4	0	102	21
2006	0	1903	0	0	0	0	0	0	0	0	0	0	0	15	2	2	0	3	3	0	1	1	1	0	0	0	6	0	0	0	17	0	1	16	0	0	7	2	11	11	0	1	3	0	0	0	0	3	0	0	0	7	7	0	0	0	7	3	4	0	0	0	4	0	0	0	13	0	13	1769	17	0	0	0	0	2	2	0	0	0	15	1	14	30	8	0	0	8	10	22	6	218	12	31	2	1	1	25	33	1	4	55	0	2	0	16	18	5	1	105	22
2007	0	1967	1	0	0	1	0	0	0	0	0	0	0	20	1	3	0	8	7	1	0	3	3	0	0	1	4	0	0	0	16	1	0	15	0	0	6	0	8	7	1	1	2	0	2	1	1	0	0	0	0	2	2	0	0	0	7	2	4	0	1	1	4	0	0	0	12	0	12	1829	26	3	2	1	0	9	8	0	0	1	14	1	13	32	11	0	0	27	21	23	12	208	15	25	3	2	4	14	22	0	8	52	0	2	0	5	13	7	0	100	29
2008	0	1948	2	0	1	0	0	1	0	0	0	0	0	19	1	3	0	5	5	0	1	4	4	0	1	0	2	0	1	1	21	0	0	21	0	0	11	1	8	8	0	3	4	0	2	0	2	2	0	0	0	2	2	0	0	0	5	3	2	0	0	0	4	0	0	0	9	2	7	1800	22	1	0	1	0	5	5	0	0	0	16	4	12	37	11	0	0	20	25	15	6	215	14	31	0	5	3	20	28	0	7	41	0	2	0	17	24	6	0	91	38
2009	0	2029	3	0	1	0	0	0	1	1	0	0	0	23	6	1	0	7	7	0	0	5	4	1	1	0	3	0	0	0	31	0	1	30	0	0	7	0	11	10	1	6	3	0	2	1	1	1	0	0	0	5	4	1	0	0	5	2	2	1	0	0	3	0	0	0	12	0	12	1859	27	11	9	2	0	2	2	0	0	0	14	1	13	34	8	0	0	24	20	32	11	250	18	40	0	2	0	42	42	1	9	55	0	1	0	9	19	3	0	136	27
2010	0	2117	0	0	0	0	0	0	0	0	0	0	0	27	3	1	0	5	3	2	0	9	9	0	0	1	7	0	1	0	16	0	0	16	0	0	6	0	7	7	0	3	2	0	1	1	0	1	0	0	0	5	5	0	0	0	5	0	5	0	0	2	3	2	0	2	12	0	12	1962	31	0	0	0	0	6	4	0	1	1	25	2	23	34	13	0	0	17	17	28	11	228	22	33	4	2	0	22	46	3	7	35	0	0	0	13	19	5	1	141	32
2011	0	2227	1	0	0	0	0	0	1	0	0	0	0	17	1	1	0	5	5	0	0	4	4	0	0	0	6	0	0	0	19	0	0	17	2	0	10	1	9	7	2	3	10	2	4	1	3	4	0	0	0	4	4	0	0	0	4	2	2	0	0	0	2	2	1	1	14	1	13	2076	36	3	2	1	0	9	8	0	0	1	24	2	22	19	13	0	0	30	27	37	13	231	12	45	2	1	2	30	35	2	6	40	3	1	0	12	25	9	1	137	37
2012	0	2369	2	0	1	0	0	1	0	0	0	0	0	26	4	4	1	5	4	1	0	4	2	2	0	0	8	0	0	0	37	1	2	34	0	0	8	0	13	11	2	4	4	0	1	0	1	3	0	0	0	6	5	0	0	1	7	5	2	0	0	0	3	0	0	0	6	0	6	2183	35	1	0	1	0	6	6	0	0	0	28	1	27	35	9	0	0	31	32	25	14	275	17	31	2	2	3	32	45	3	6	49	0	1	0	14	35	3	0	156	36
2013	0	2326	1	0	1	0	0	0	0	0	0	0	0	31	3	5	1	9	6	3	1	4	2	2	0	0	8	0	0	0	37	0	2	35	0	0	8	2	7	7	0	2	2	0	1	0	1	0	0	1	0	8	8	0	0	0	2	1	1	0	0	0	5	0	0	0	8	0	8	2138	52	3	2	0	1	15	15	0	0	0	34	1	33	23	15	0	0	31	27	35	15	257	31	49	0	1	4	44	43	1	6	48	0	1	0	6	25	8	1	188	55
2014	0	2376	2	0	1	0	0	0	0	0	0	0	1	38	5	7	0	10	9	1	0	8	6	2	1	0	6	0	1	0	39	1	0	38	0	0	4	1	6	5	1	6	2	0	0	0	0	2	0	0	0	6	6	0	0	0	5	3	2	0	0	0	3	0	0	0	7	1	6	2165	51	0	0	0	0	11	11	0	0	0	40	2	38	41	22	2	0	22	27	32	17	292	18	39	0	5	5	50	44	2	5	50	0	1	0	11	39	4	2	198	39
2015	0	2461	3	0	1	1	0	1	0	0	0	0	0	33	5	3	0	11	7	4	0	4	3	1	1	0	9	0	0	0	25	0	0	25	0	0	2	3	6	5	1	4	9	0	2	1	1	6	1	0	0	8	8	0	0	0	8	3	5	0	0	0	6	0	0	0	15	0	15	2244	58	6	3	1	2	9	8	0	1	0	43	4	39	37	17	0	0	22	32	36	21	331	20	32	1	0	3	40	42	3	9	58	0	1	0	18	41	4	1	197	37
2016	0	2490	3	0	1	1	0	0	0	0	1	0	0	48	3	5	2	14	10	4	0	10	10	0	1	1	11	1	0	0	36	0	1	35	0	0	15	3	9	8	1	3	6	0	3	2	1	3	0	0	0	8	8	0	0	0	7	1	6	0	0	0	5	0	0	0	12	1	11	2240	53	2	1	1	0	15	11	0	3	1	36	3	33	42	10	0	0	36	17	47	22	322	25	46	3	2	3	43	58	2	14	68	1	1	0	15	31	7	1	206	41
2017	0	2411	4	0	1	1	0	0	2	0	0	0	0	39	6	2	0	10	9	1	0	7	7	0	1	0	13	0	0	0	26	1	0	25	0	0	12	1	12	9	3	6	2	0	1	1	0	0	0	0	1	7	6	0	1	0	6	3	2	0	1	0	4	0	0	0	11	2	9	2190	51	5	3	2	0	12	10	0	1	1	34	1	33	40	20	0	0	33	24	44	31	345	21	56	7	2	2	42	54	1	17	65	0	1	0	8	41	3	0	246	33
2018	0	2486	2	0	1	0	0	0	0	0	0	0	1	54	2	3	2	13	10	3	0	9	5	4	1	0	21	1	1	1	35	0	0	35	0	0	14	4	6	4	2	4	6	0	2	2	0	4	0	0	0	5	5	0	0	0	15	5	10	0	0	0	9	0	0	0	12	0	12	2214	64	6	5	1	0	16	12	1	0	3	42	1	41	42	13	1	0	63	37	51	29	336	26	58	1	2	2	57	51	4	10	89	0	2	0	17	47	9	0	233	46
2019	0	2449	1	0	0	1	0	0	0	0	0	0	0	43	1	4	1	12	12	0	1	10	6	4	0	0	12	0	0	2	25	0	0	25	0	0	6	3	7	6	1	1	5	0	3	3	0	1	0	1	0	6	6	0	0	0	11	5	6	0	0	0	6	0	0	0	14	1	13	2209	64	4	2	1	1	21	18	0	1	2	39	1	38	48	14	1	0	36	24	48	32	375	33	63	2	4	4	55	65	1	15	75	0	4	0	10	54	1	1	261	76
2020	0	2471	1	0	0	1	0	0	0	0	0	0	0	47	5	1	0	17	13	4	0	8	7	1	1	0	14	0	1	0	35	0	1	34	0	0	5	2	7	7	0	5	8	1	2	1	1	2	0	1	2	6	6	0	0	0	9	7	2	0	0	0	10	2	2	0	22	2	20	2196	73	11	9	2	0	20	19	0	0	1	42	4	38	43	19	0	0	44	24	52	24	396	34	66	4	4	3	66	52	3	18	81	0	2	0	16	51	6	3	580	77
2021	0	2481	3	0	1	0	0	0	1	1	0	0	0	56	3	6	2	17	14	3	0	15	9	6	0	1	10	0	0	2	29	0	2	27	0	0	11	0	12	8	4	4	7	0	5	2	3	2	0	0	0	17	17	0	0	0	5	2	2	1	0	0	5	3	2	1	20	3	17	2198	63	5	3	1	1	22	20	0	1	1	36	2	34	48	17	2	0	43	31	55	28	374	36	63	2	1	6	32	42	2	14	93	0	4	0	12	61	8	0	643	102
Alive at last contact	37395	0	0	0	0	0	0	0	0	0	0	0	0	0	0	0	0	0	0	0	0	0	0	0	0	0	0	0	0	0	0	0	0	0	0	0	0	0	0	0	0	0	0	0	0	0	0	0	0	0	0	0	0	0	0	0	0	0	0	0	0	0	0	0	0	0	0	0	0	0	0	0	0	0	0	0	0	0	0	0	0	0	0	0	0	0	0	0	0	0	0	0	0	0	0	0	0	0	0	0	0	0	0	0	0	0	0	0	0	0	0
Leukemia
	Alive	All Malignant Cancers	Oral Cavity and Pharynx	Lip	Tongue	Salivary Gland	Floor of Mouth	Gum and Other Mouth	Nasopharynx	Tonsil	Oropharynx	Hypopharynx	Other Oral Cavity and Pharynx	Digestive System	Esophagus	Stomach	Small Intestine	Colon and Rectum	Colon excluding Rectum	Rectum and Rectosigmoid Junction	Anus, Anal Canal and Anorectum	Liver and Intrahepatic Bile Duct	Liver	Intrahepatic Bile Duct	Gallbladder	Other Biliary	Pancreas	Retroperitoneum	Peritoneum, Omentum and Mesentery	Other Digestive Organs	Respiratory System	Nose, Nasal Cavity and Middle Ear	Larynx	Lung and Bronchus	Pleura	Trachea, Mediastinum and Other Respiratory Organs	Bones and Joints	Soft Tissue including Heart	Skin	Melanoma of the Skin	Non-Melanoma Skin	Breast	Female Genital System	Cervix Uteri	Corpus and Uterus, NOS	Corpus Uteri	Uterus, NOS	Ovary	Vagina	Vulva	Other Female Genital Organs	Male Genital System	Prostate	Testis	Penis	Other Male Genital Organs	Urinary System	Urinary Bladder	Kidney and Renal Pelvis	Ureter	Other Urinary Organs	Eye and Orbit	Brain and Other Nervous System	Endocrine System	Thyroid	Other Endocrine including Thymus	Lymphoma	Hodgkin Lymphoma	Non-Hodgkin Lymphoma	Myeloma	Leukemia	Lymphocytic Leukemia	Acute Lymphocytic Leukemia	Chronic Lymphocytic Leukemia	Other Lymphocytic Leukemia	Myeloid and Monocytic Leukemia	Acute Myeloid Leukemia	Acute Monocytic Leukemia	Chronic Myeloid Leukemia	Other Myeloid/Monocytic Leukemia	Other Leukemia	Other Acute Leukemia	Aleukemic, Subleukemic and NOS	Miscellaneous Malignant Cancer	In situ, benign or unknown behavior neoplasm	Tuberculosis	Syphilis	Septicemia	Other Infectious and Parasitic Diseases including HIV	Diabetes Mellitus	Alzheimers (ICD-9 and 10 only)	Diseases of Heart	Hypertension without Heart Disease	Cerebrovascular Diseases	Atherosclerosis	Aortic Aneurysm and Dissection	Other Diseases of Arteries, Arterioles, Capillaries	Pneumonia and Influenza	Chronic Obstructive Pulmonary Disease and Allied Cond	Stomach and Duodenal Ulcers	Chronic Liver Disease and Cirrhosis	Nephritis, Nephrotic Syndrome and Nephrosis	Complications of Pregnancy, Childbirth, Puerperium	Congenital Anomalies	Certain Conditions Originating in Perinatal Period	Symptoms, Signs and Ill-Defined Conditions	Accidents and Adverse Effects	Suicide and Self-Inflicted Injury	Homicide and Legal Intervention	Other Cause of Death	State DC not available or state DC available but no COD
2000-2021	0	72914	83	1	25	23	0	6	6	5	6	3	8	1168	97	102	9	394	328	66	9	189	151	38	14	16	318	3	8	9	1451	1	10	1433	6	1	13	63	363	160	203	152	159	12	55	26	29	81	2	6	3	226	216	6	4	0	298	178	109	6	5	7	152	17	12	5	2644	64	2580	288	64757	17172	6541	9469	1162	35209	28904	354	3447	2504	12376	4867	7509	1073	1751	12	2	818	899	868	905	9119	432	1719	102	102	115	1184	1909	54	314	768	36	48	13	479	1183	220	32	7311	1382
2000	0	1643	1	0	1	0	0	0	0	0	0	0	0	4	1	1	0	1	1	0	0	0	0	0	0	0	1	0	0	0	2	0	0	2	0	0	0	0	2	0	2	0	0	0	0	0	0	0	0	0	0	1	1	0	0	0	2	1	1	0	0	0	0	0	0	0	29	2	27	6	1585	200	110	62	28	915	763	16	79	57	470	281	189	11	70	1	0	6	13	3	0	74	3	18	3	1	2	7	17	0	5	3	0	0	0	2	6	2	0	44	3
2001	0	2533	0	0	0	0	0	0	0	0	0	0	0	10	2	1	0	1	1	0	0	2	2	0	0	0	4	0	0	0	13	0	0	13	0	0	0	0	3	0	3	0	1	0	1	1	0	0	0	0	0	2	2	0	0	0	3	1	2	0	0	0	1	0	0	0	51	1	50	5	2431	364	209	124	31	1411	1167	24	142	78	656	361	295	13	87	1	0	22	18	8	4	140	7	34	6	2	2	15	16	2	3	15	0	0	2	7	11	6	1	92	24
2002	0	2806	0	0	0	0	0	0	0	0	0	0	0	14	0	1	0	8	6	2	0	0	0	0	0	0	5	0	0	0	14	0	0	14	0	0	0	1	1	0	1	3	1	0	0	0	0	1	0	0	0	2	2	0	0	0	6	3	3	0	0	0	2	0	0	0	75	0	75	12	2658	460	253	178	29	1580	1327	20	133	100	618	319	299	17	90	0	0	21	28	11	3	208	4	39	6	1	0	24	27	0	6	17	0	1	0	7	16	1	0	101	24
2003	0	2981	2	0	0	1	0	0	0	0	0	0	1	19	0	6	0	2	2	0	0	5	4	1	0	0	6	0	0	0	26	0	0	25	1	0	0	2	5	2	3	0	3	0	1	0	1	2	0	0	0	3	3	0	0	0	6	4	2	0	0	0	1	0	0	0	76	0	76	12	2811	568	291	249	28	1588	1332	26	134	96	655	335	320	15	111	0	0	21	18	20	9	238	9	52	2	5	2	30	36	2	8	17	0	1	1	8	22	4	2	103	28
2004	0	3045	0	0	0	0	0	0	0	0	0	0	0	21	2	0	0	11	9	2	0	1	1	0	2	0	5	0	0	0	31	0	1	30	0	0	2	0	1	0	1	4	1	0	0	0	0	1	0	0	0	4	4	0	0	0	8	4	4	0	0	0	0	0	0	0	121	1	120	15	2807	650	291	313	46	1514	1270	17	133	94	643	286	357	30	84	1	0	21	27	21	11	261	11	44	8	4	6	33	42	4	9	20	0	2	1	7	27	3	0	139	29
2005	0	3140	2	0	0	2	0	0	0	0	0	0	0	22	3	2	1	5	5	0	0	5	5	0	0	0	5	1	0	0	45	0	0	45	0	0	0	0	5	2	3	5	4	0	2	0	2	2	0	0	0	5	5	0	0	0	5	3	2	0	0	1	2	0	0	0	106	3	103	14	2888	703	323	338	42	1539	1279	9	145	106	646	268	378	36	82	0	0	35	28	23	21	276	8	42	2	5	0	24	57	4	7	25	1	1	1	14	30	3	2	140	41
2006	0	3188	4	0	1	1	0	1	0	0	0	0	1	36	4	5	0	14	13	1	1	2	1	1	0	0	10	0	0	0	52	0	0	52	0	0	0	2	12	4	8	3	4	1	1	0	1	2	0	0	0	3	2	1	0	0	8	5	3	0	0	0	2	0	0	0	112	1	111	12	2902	721	312	372	37	1551	1281	12	148	110	630	271	359	36	84	1	1	17	27	27	24	322	11	64	4	8	1	39	68	3	4	23	3	0	0	23	47	3	0	165	39
2007	0	3320	5	1	1	1	0	0	0	0	0	1	1	32	2	0	1	12	12	0	2	4	4	0	0	0	11	0	0	0	61	0	0	61	0	0	1	2	6	5	1	6	8	0	1	0	1	6	0	1	0	6	6	0	0	0	8	3	4	0	1	0	6	2	1	1	110	1	109	9	3020	790	316	409	65	1575	1282	15	161	117	655	248	407	38	76	1	0	19	43	35	20	330	13	63	7	3	6	43	71	1	12	37	2	2	3	25	35	4	4	189	40
2008	0	3370	3	0	1	2	0	0	0	0	0	0	0	53	5	7	0	23	16	7	0	4	2	2	0	2	10	1	1	0	63	0	1	62	0	0	0	3	16	7	9	6	4	1	0	0	0	3	0	0	0	6	5	0	1	0	14	8	6	0	0	0	3	1	1	0	122	4	118	16	3025	786	348	395	43	1562	1286	21	139	116	677	272	405	35	102	1	0	26	38	36	33	379	14	59	6	6	4	50	84	1	17	31	0	2	1	38	38	6	1	224	50
2009	0	3304	0	0	0	0	0	0	0	0	0	0	0	53	4	4	1	18	16	2	0	7	7	0	0	1	17	0	0	1	62	0	0	62	0	0	1	5	11	4	7	6	5	0	0	0	0	5	0	0	0	7	6	0	1	0	11	6	4	1	0	0	2	0	0	0	109	4	105	18	2969	828	310	460	58	1553	1278	17	145	113	588	227	361	45	93	0	0	28	40	30	43	383	20	65	7	5	8	64	70	4	8	36	0	2	1	29	49	6	0	248	50
2010	0	3571	1	0	1	0	0	0	0	0	0	0	0	66	14	6	0	23	20	3	0	10	9	1	0	2	11	0	0	0	75	0	0	75	0	0	3	6	19	10	9	8	7	0	5	3	2	2	0	0	0	10	10	0	0	0	7	5	2	0	0	0	2	1	1	0	119	2	117	17	3177	937	337	543	57	1673	1375	16	173	109	567	226	341	53	93	2	0	42	49	34	32	432	28	81	4	5	2	46	109	3	17	41	3	4	0	20	49	13	1	260	53
2011	0	3508	0	0	0	0	0	0	0	0	0	0	0	48	2	2	0	17	15	2	0	11	10	1	0	0	15	0	1	0	71	0	2	69	0	0	0	4	20	9	11	8	8	1	5	0	5	2	0	0	0	10	9	1	0	0	15	9	6	0	0	1	6	1	1	0	136	4	132	12	3118	914	340	524	50	1649	1325	15	192	117	555	204	351	50	89	0	0	31	47	48	42	440	15	75	4	5	10	56	101	5	17	38	6	6	0	21	49	8	3	282	72
2012	0	3538	8	0	2	1	0	1	2	1	0	0	1	50	4	6	0	17	13	4	1	8	6	2	2	0	12	0	0	0	71	0	0	70	1	0	0	4	12	2	10	6	8	0	4	2	2	4	0	0	0	7	7	0	0	0	16	9	7	0	0	0	10	0	0	0	149	2	147	18	3130	919	318	534	67	1566	1310	14	135	107	645	198	447	49	88	1	0	47	58	39	43	466	15	77	3	9	6	58	116	1	10	39	2	2	1	27	54	11	1	290	60
2013	0	3618	2	0	1	0	0	0	0	0	1	0	0	55	3	3	1	25	21	4	0	8	6	2	1	2	12	0	0	0	98	0	1	97	0	0	0	3	18	6	12	5	5	1	1	0	1	2	0	0	1	15	15	0	0	0	13	5	7	0	1	1	4	1	1	0	151	3	148	14	3176	919	290	574	55	1653	1382	21	156	94	604	217	387	57	70	0	0	38	43	48	35	482	26	67	3	5	12	66	105	2	21	33	2	3	2	26	77	13	0	358	64
2014	0	3707	3	0	1	1	0	0	0	0	0	0	1	76	2	7	0	30	25	5	0	17	15	2	0	0	17	0	2	1	74	0	1	73	0	0	0	3	22	9	13	12	4	0	1	1	0	2	1	0	0	16	16	0	0	0	13	8	5	0	0	0	9	1	1	0	152	4	148	9	3242	973	345	570	58	1713	1417	14	174	108	556	185	371	71	77	0	0	49	61	56	60	512	17	86	4	4	7	83	105	4	16	37	4	3	0	20	67	7	2	380	74
2015	0	3563	2	0	2	0	0	0	0	0	0	0	0	67	2	3	1	25	21	4	0	12	10	2	0	0	23	0	0	1	94	1	0	92	1	0	0	3	28	15	13	7	13	0	4	1	3	8	0	1	0	10	8	1	1	0	24	19	5	0	0	0	14	2	2	0	150	5	145	11	3068	858	329	484	45	1674	1354	23	163	134	536	166	370	70	62	0	0	49	41	52	70	500	30	98	5	4	4	71	110	1	15	50	5	4	0	34	62	17	4	415	67
2016	0	3685	6	0	2	2	0	0	1	1	0	0	0	94	9	8	1	24	21	3	1	22	19	3	3	1	23	0	0	2	105	0	0	105	0	0	0	4	30	13	17	9	20	1	8	3	5	10	0	1	0	22	21	1	0	0	17	9	5	2	1	1	13	2	2	0	124	5	119	16	3171	963	346	565	52	1710	1423	17	148	122	498	149	349	51	79	0	0	55	56	64	53	569	22	87	6	9	11	75	126	0	20	46	4	2	0	13	74	19	0	399	66
2017	0	3726	3	0	2	1	0	0	0	0	0	0	0	87	4	6	0	28	22	6	0	15	14	1	2	1	28	1	1	1	96	0	1	95	0	0	0	5	25	13	12	15	12	2	4	3	1	5	0	0	1	17	16	1	0	0	21	13	8	0	0	0	14	1	0	1	152	7	145	13	3192	918	305	551	62	1803	1441	23	191	148	471	135	336	73	85	1	1	57	54	50	70	592	35	111	6	5	4	81	144	4	22	54	0	2	0	30	75	22	3	420	82
2018	0	3674	13	0	7	2	0	0	1	1	1	0	1	81	10	11	0	24	16	8	1	11	7	4	1	5	17	0	0	1	104	0	1	102	1	0	1	2	33	18	15	15	15	2	4	4	0	9	0	0	0	16	15	0	1	0	27	17	8	2	0	2	18	1	1	0	156	3	153	18	3094	906	292	542	72	1757	1431	6	182	138	431	142	289	78	58	0	0	55	55	53	71	580	28	149	2	7	11	86	129	1	21	40	0	1	0	21	93	14	0	443	85
2019	0	3621	15	0	1	6	0	1	1	1	2	2	1	86	7	6	1	27	22	5	1	11	9	2	0	0	31	0	1	1	99	0	1	98	0	0	1	3	34	18	16	10	15	3	4	4	0	6	1	1	0	19	19	0	0	0	28	20	5	1	2	0	15	1	0	1	140	2	138	15	3067	930	300	549	81	1705	1383	13	172	137	432	128	304	73	64	1	0	52	53	70	83	625	36	123	4	2	8	87	138	2	20	56	2	3	0	33	91	28	4	475	119
2020	0	3673	4	0	0	0	0	2	0	0	1	0	1	88	6	7	1	28	24	4	2	16	10	6	2	2	21	0	2	1	92	0	0	91	1	0	3	8	25	10	15	12	12	0	4	2	2	7	0	0	1	24	24	0	0	0	16	9	7	0	0	0	12	1	1	0	148	3	145	15	3125	928	287	564	77	1773	1424	8	198	143	424	122	302	88	57	1	0	69	53	67	98	621	38	138	6	3	4	90	127	1	28	52	1	3	0	39	101	15	4	951	155
2021	0	3700	9	0	2	3	0	1	1	1	1	0	0	106	11	10	1	31	27	4	0	18	10	8	1	0	34	0	0	0	103	0	1	100	1	1	1	3	35	13	22	12	9	0	5	2	3	2	0	2	0	21	20	1	0	0	30	17	13	0	0	1	16	2	0	2	156	7	149	11	3101	937	289	569	79	1745	1374	7	204	160	419	127	292	84	50	0	0	58	49	73	80	689	42	147	4	4	5	56	111	9	28	58	1	4	0	35	110	15	0	1193	157
Alive at last contact	95812	0	0	0	0	0	0	0	0	0	0	0	0	0	0	0	0	0	0	0	0	0	0	0	0	0	0	0	0	0	0	0	0	0	0	0	0	0	0	0	0	0	0	0	0	0	0	0	0	0	0	0	0	0	0	0	0	0	0	0	0	0	0	0	0	0	0	0	0	0	0	0	0	0	0	0	0	0	0	0	0	0	0	0	0	0	0	0	0	0	0	0	0	0	0	0	0	0	0	0	0	0	0	0	0	0	0	0	0	0	0
Lymphocytic Leukemia
	Alive	All Malignant Cancers	Oral Cavity and Pharynx	Lip	Tongue	Salivary Gland	Floor of Mouth	Gum and Other Mouth	Nasopharynx	Tonsil	Oropharynx	Hypopharynx	Other Oral Cavity and Pharynx	Digestive System	Esophagus	Stomach	Small Intestine	Colon and Rectum	Colon excluding Rectum	Rectum and Rectosigmoid Junction	Anus, Anal Canal and Anorectum	Liver and Intrahepatic Bile Duct	Liver	Intrahepatic Bile Duct	Gallbladder	Other Biliary	Pancreas	Retroperitoneum	Peritoneum, Omentum and Mesentery	Other Digestive Organs	Respiratory System	Nose, Nasal Cavity and Middle Ear	Larynx	Lung and Bronchus	Pleura	Trachea, Mediastinum and Other Respiratory Organs	Bones and Joints	Soft Tissue including Heart	Skin	Melanoma of the Skin	Non-Melanoma Skin	Breast	Female Genital System	Cervix Uteri	Corpus and Uterus, NOS	Corpus Uteri	Uterus, NOS	Ovary	Vagina	Vulva	Other Female Genital Organs	Male Genital System	Prostate	Testis	Penis	Other Male Genital Organs	Urinary System	Urinary Bladder	Kidney and Renal Pelvis	Ureter	Other Urinary Organs	Eye and Orbit	Brain and Other Nervous System	Endocrine System	Thyroid	Other Endocrine including Thymus	Lymphoma	Hodgkin Lymphoma	Non-Hodgkin Lymphoma	Myeloma	Leukemia	Lymphocytic Leukemia	Acute Lymphocytic Leukemia	Chronic Lymphocytic Leukemia	Other Lymphocytic Leukemia	Myeloid and Monocytic Leukemia	Acute Myeloid Leukemia	Acute Monocytic Leukemia	Chronic Myeloid Leukemia	Other Myeloid/Monocytic Leukemia	Other Leukemia	Other Acute Leukemia	Aleukemic, Subleukemic and NOS	Miscellaneous Malignant Cancer	In situ, benign or unknown behavior neoplasm	Tuberculosis	Syphilis	Septicemia	Other Infectious and Parasitic Diseases including HIV	Diabetes Mellitus	Alzheimers (ICD-9 and 10 only)	Diseases of Heart	Hypertension without Heart Disease	Cerebrovascular Diseases	Atherosclerosis	Aortic Aneurysm and Dissection	Other Diseases of Arteries, Arterioles, Capillaries	Pneumonia and Influenza	Chronic Obstructive Pulmonary Disease and Allied Cond	Stomach and Duodenal Ulcers	Chronic Liver Disease and Cirrhosis	Nephritis, Nephrotic Syndrome and Nephrosis	Complications of Pregnancy, Childbirth, Puerperium	Congenital Anomalies	Certain Conditions Originating in Perinatal Period	Symptoms, Signs and Ill-Defined Conditions	Accidents and Adverse Effects	Suicide and Self-Inflicted Injury	Homicide and Legal Intervention	Other Cause of Death	State DC not available or state DC available but no COD
2000-2021	0	26007	63	1	15	22	0	4	4	5	4	1	7	887	72	77	8	302	253	49	8	141	110	31	7	12	244	3	6	7	1118	0	7	1106	5	0	6	38	317	142	175	102	112	8	40	18	22	55	1	6	2	188	178	6	4	0	245	154	81	5	5	6	117	11	8	3	2206	56	2150	136	19699	16120	5937	9151	1032	709	514	4	141	50	2870	570	2300	756	307	8	1	453	481	533	727	5911	264	1077	75	71	59	743	1310	22	173	447	4	18	2	257	651	131	23	4530	657
2000	0	283	0	0	0	0	0	0	0	0	0	0	0	2	0	1	0	1	1	0	0	0	0	0	0	0	0	0	0	0	2	0	0	2	0	0	0	0	2	0	2	0	0	0	0	0	0	0	0	0	0	0	0	0	0	0	1	1	0	0	0	0	0	0	0	0	18	0	18	2	249	181	96	58	27	16	9	0	4	3	52	19	33	7	3	0	0	1	4	1	0	24	0	8	0	0	1	2	3	0	1	1	0	0	0	0	1	1	0	14	0
2001	0	493	0	0	0	0	0	0	0	0	0	0	0	9	2	1	0	1	1	0	0	2	2	0	0	0	3	0	0	0	8	0	0	8	0	0	0	0	2	0	2	0	1	0	1	1	0	0	0	0	0	1	1	0	0	0	2	1	1	0	0	0	1	0	0	0	30	0	30	2	429	327	186	114	27	17	10	0	5	2	85	30	55	8	8	1	0	6	9	3	3	65	0	16	3	1	0	5	7	0	1	8	0	0	0	3	4	2	1	25	5
2002	0	621	0	0	0	0	0	0	0	0	0	0	0	7	0	1	0	2	1	1	0	0	0	0	0	0	4	0	0	0	10	0	0	10	0	0	0	0	1	0	1	1	1	0	0	0	0	1	0	0	0	2	2	0	0	0	6	3	3	0	0	0	1	0	0	0	51	0	51	3	529	416	224	166	26	16	11	0	4	1	97	24	73	9	6	0	0	8	14	8	1	107	3	20	3	1	0	14	13	0	2	11	0	0	0	4	4	0	0	43	9
2003	0	784	2	0	0	1	0	0	0	0	0	0	1	14	0	4	0	2	2	0	0	3	2	1	0	0	5	0	0	0	20	0	0	19	1	0	0	1	5	2	3	0	3	0	1	0	1	2	0	0	0	3	3	0	0	0	5	3	2	0	0	0	1	0	0	0	61	0	61	2	655	524	264	235	25	22	14	0	8	0	109	31	78	12	11	0	0	8	6	13	9	134	7	33	2	5	2	17	20	1	4	6	0	0	0	4	9	2	1	52	15
2004	0	946	0	0	0	0	0	0	0	0	0	0	0	17	1	0	0	10	8	2	0	1	1	0	2	0	3	0	0	0	27	0	1	26	0	0	1	0	1	0	1	2	1	0	0	0	0	1	0	0	0	4	4	0	0	0	7	4	3	0	0	0	0	0	0	0	97	1	96	2	770	606	267	294	45	23	13	0	7	3	141	30	111	17	15	1	0	14	10	7	8	155	7	32	7	2	3	22	22	3	6	14	0	1	0	3	13	1	0	81	13
2005	0	1016	2	0	0	2	0	0	0	0	0	0	0	17	3	2	0	3	3	0	0	4	4	0	0	0	4	1	0	0	32	0	0	32	0	0	0	0	5	2	3	2	3	0	1	0	1	2	0	0	0	3	3	0	0	0	4	2	2	0	0	1	2	0	0	0	84	3	81	3	829	659	291	328	40	40	30	0	8	2	130	25	105	29	14	0	0	18	7	16	20	175	6	26	2	4	0	15	40	1	2	16	0	1	0	9	14	1	0	79	19
2006	0	1060	4	0	1	1	0	1	0	0	0	0	1	29	4	2	0	12	11	1	1	2	1	1	0	0	8	0	0	0	40	0	0	40	0	0	0	1	9	4	5	3	4	1	1	0	1	2	0	0	0	3	2	1	0	0	8	5	3	0	0	0	2	0	0	0	94	1	93	2	836	673	285	356	32	28	21	0	7	0	135	30	105	25	5	1	1	8	14	19	19	227	6	39	3	6	1	27	44	2	2	15	1	0	0	10	21	3	0	87	18
2007	0	1170	4	1	1	1	0	0	0	0	0	0	1	27	2	0	1	8	8	0	2	3	3	0	0	0	11	0	0	0	50	0	0	50	0	0	0	1	6	5	1	2	6	0	1	0	1	4	0	1	0	4	4	0	0	0	8	3	4	0	1	0	4	2	1	1	89	1	88	7	938	756	301	397	58	29	22	0	5	2	153	35	118	22	9	1	0	11	19	22	18	223	11	47	5	2	3	26	52	0	9	18	0	0	0	16	21	2	4	107	19
2008	0	1181	3	0	1	2	0	0	0	0	0	0	0	39	4	6	0	17	12	5	0	3	1	2	0	1	6	1	1	0	53	0	0	53	0	0	0	1	13	5	8	4	3	0	0	0	0	3	0	0	0	6	5	0	1	0	12	8	4	0	0	0	1	1	1	0	97	4	93	6	913	735	317	380	38	18	8	0	8	2	160	31	129	29	16	1	0	18	24	23	27	236	8	30	3	5	2	35	51	0	12	22	0	1	0	21	21	6	0	137	21
2009	0	1182	0	0	0	0	0	0	0	0	0	0	0	40	3	3	1	14	12	2	0	4	4	0	0	1	13	0	0	1	46	0	0	46	0	0	0	4	5	0	5	4	4	0	0	0	0	4	0	0	0	5	4	0	1	0	11	6	4	1	0	0	2	0	0	0	100	4	96	4	924	768	268	445	55	25	19	2	4	0	131	25	106	33	24	0	0	14	24	18	36	243	14	39	7	2	5	35	51	1	6	25	0	0	0	14	31	4	0	160	18
2010	0	1367	0	0	0	0	0	0	0	0	0	0	0	53	9	6	0	21	20	1	0	8	8	0	0	0	9	0	0	0	58	0	0	58	0	0	1	4	18	10	8	6	6	0	4	3	1	2	0	0	0	9	9	0	0	0	4	3	1	0	0	0	2	0	0	0	102	2	100	9	1057	891	306	531	54	34	24	0	6	4	132	22	110	38	18	1	0	20	26	24	25	288	12	53	2	4	2	28	80	2	7	21	0	4	0	13	31	5	0	158	37
2011	0	1361	0	0	0	0	0	0	0	0	0	0	0	36	2	0	0	11	9	2	0	10	9	1	0	0	12	0	1	0	58	0	2	56	0	0	0	3	18	7	11	6	5	1	4	0	4	0	0	0	0	7	6	1	0	0	12	8	4	0	0	1	2	1	1	0	115	3	112	8	1056	868	316	508	44	49	41	0	6	2	139	27	112	33	20	0	0	15	25	32	35	295	7	44	4	4	4	36	63	2	11	24	1	3	0	9	29	3	3	182	33
2012	0	1398	7	0	1	1	0	1	2	1	0	0	1	40	3	5	0	15	11	4	1	8	6	2	0	0	8	0	0	0	58	0	0	57	1	0	0	2	11	2	9	4	7	0	4	2	2	3	0	0	0	6	6	0	0	0	11	7	4	0	0	0	9	0	0	0	124	2	122	13	1073	875	296	518	61	33	23	0	7	3	165	24	141	33	15	1	0	29	30	27	30	294	7	45	3	5	1	32	86	1	4	28	0	0	1	16	28	10	1	179	25
2013	0	1430	1	0	0	0	0	0	0	0	1	0	0	42	2	3	1	17	14	3	0	6	4	2	0	2	11	0	0	0	75	0	0	75	0	0	0	3	16	6	10	3	3	0	1	0	1	1	0	0	1	11	11	0	0	0	12	5	6	0	1	1	3	1	1	0	133	3	130	9	1073	876	268	562	46	39	28	0	8	3	158	33	125	44	12	0	0	20	22	33	27	321	20	46	1	3	6	45	81	1	13	22	0	0	1	18	32	7	0	232	31
2014	0	1473	2	0	0	1	0	0	0	0	0	0	1	61	2	5	0	28	23	5	0	13	11	2	0	0	12	0	1	0	59	0	1	58	0	0	0	2	21	9	12	9	4	0	1	1	0	2	1	0	0	13	13	0	0	0	11	7	4	0	0	0	9	1	1	0	132	4	128	5	1089	901	303	547	51	39	28	0	10	1	149	26	123	55	14	0	0	29	39	32	48	336	13	59	2	2	5	61	74	0	9	17	0	1	0	11	44	5	2	247	40
2015	0	1395	2	0	2	0	0	0	0	0	0	0	0	50	2	2	1	18	14	4	0	7	7	0	0	0	19	0	0	1	75	0	0	74	1	0	0	0	26	14	12	5	7	0	3	1	2	3	0	1	0	9	7	1	1	0	19	15	4	0	0	0	12	1	1	0	126	5	121	7	1003	802	295	466	41	43	35	0	4	4	158	27	131	53	17	0	0	28	17	37	59	329	16	70	4	4	1	49	78	1	5	26	1	2	0	17	38	10	3	250	37
2016	0	1498	3	0	1	1	0	0	0	1	0	0	0	74	6	6	1	17	14	3	1	17	14	3	3	1	20	0	0	2	78	0	0	78	0	0	0	2	26	11	15	5	10	0	4	1	3	5	0	1	0	20	19	1	0	0	13	8	2	2	1	0	8	2	2	0	108	4	104	8	1104	912	315	548	49	45	38	0	5	2	147	31	116	37	17	0	0	31	34	44	41	375	13	53	6	7	6	52	95	0	13	29	1	1	0	6	46	10	0	237	36
2017	0	1475	2	0	1	1	0	0	0	0	0	0	0	59	3	4	0	20	17	3	0	7	6	1	1	1	21	1	1	0	76	0	0	76	0	0	0	2	23	12	11	9	7	2	3	2	1	1	0	0	1	16	15	1	0	0	18	12	6	0	0	0	11	0	0	0	129	5	124	7	1063	879	284	541	54	34	23	0	8	3	150	29	121	53	24	0	0	36	28	28	58	379	25	73	6	4	2	51	98	2	11	31	0	1	0	14	47	15	3	261	34
2018	0	1460	10	0	4	2	0	0	1	1	1	0	1	67	9	10	0	18	12	6	1	11	7	4	0	4	13	0	0	1	79	0	1	77	1	0	1	2	29	16	13	12	10	1	3	3	0	6	0	0	0	12	11	0	1	0	21	15	5	1	0	2	14	0	0	0	137	3	134	12	996	837	252	530	55	37	28	0	5	4	122	23	99	56	13	0	0	35	34	23	59	405	17	96	2	4	5	49	92	1	9	24	0	0	0	9	54	12	0	266	44
2019	0	1466	13	0	1	6	0	1	1	1	1	1	1	59	4	6	1	23	20	3	0	7	7	0	0	0	17	0	0	1	73	0	1	72	0	0	1	1	30	15	15	7	11	3	3	3	0	4	0	1	0	16	16	0	0	0	25	17	5	1	2	0	12	1	0	1	117	2	115	9	1039	884	280	533	71	39	31	0	6	2	116	18	98	52	21	1	0	30	33	41	68	422	24	68	3	1	5	54	101	1	10	30	0	0	0	19	50	15	2	305	68
2020	0	1449	1	0	0	0	0	1	0	0	0	0	0	67	2	5	1	19	17	2	2	13	7	6	1	2	19	0	2	1	63	0	0	63	0	0	1	6	20	9	11	10	9	0	2	1	1	7	0	0	0	19	19	0	0	0	12	7	5	0	0	0	9	0	0	0	129	3	126	9	1035	868	255	548	65	43	28	1	9	5	124	8	116	59	14	0	0	40	36	39	71	417	23	85	4	1	2	55	80	1	18	30	0	1	0	23	56	7	3	595	76
2021	0	1499	7	0	2	3	0	0	0	1	1	0	0	78	9	5	1	25	23	2	0	12	6	6	0	0	26	0	0	0	78	0	1	76	1	0	1	3	30	13	17	8	7	0	3	0	3	2	0	2	0	19	18	1	0	0	23	14	9	0	0	1	12	1	0	1	133	6	127	7	1039	882	268	546	68	40	30	1	7	2	117	22	95	52	11	0	0	34	26	43	65	461	25	95	3	4	3	33	79	2	18	29	0	2	0	18	57	10	0	833	59
Alive at last contact	63005	0	0	0	0	0	0	0	0	0	0	0	0	0	0	0	0	0	0	0	0	0	0	0	0	0	0	0	0	0	0	0	0	0	0	0	0	0	0	0	0	0	0	0	0	0	0	0	0	0	0	0	0	0	0	0	0	0	0	0	0	0	0	0	0	0	0	0	0	0	0	0	0	0	0	0	0	0	0	0	0	0	0	0	0	0	0	0	0	0	0	0	0	0	0	0	0	0	0	0	0	0	0	0	0	0	0	0	0	0	0
Acute Lymphocytic Leukemia
	Alive	All Malignant Cancers	Oral Cavity and Pharynx	Lip	Tongue	Salivary Gland	Floor of Mouth	Gum and Other Mouth	Nasopharynx	Tonsil	Oropharynx	Hypopharynx	Other Oral Cavity and Pharynx	Digestive System	Esophagus	Stomach	Small Intestine	Colon and Rectum	Colon excluding Rectum	Rectum and Rectosigmoid Junction	Anus, Anal Canal and Anorectum	Liver and Intrahepatic Bile Duct	Liver	Intrahepatic Bile Duct	Gallbladder	Other Biliary	Pancreas	Retroperitoneum	Peritoneum, Omentum and Mesentery	Other Digestive Organs	Respiratory System	Nose, Nasal Cavity and Middle Ear	Larynx	Lung and Bronchus	Pleura	Trachea, Mediastinum and Other Respiratory Organs	Bones and Joints	Soft Tissue including Heart	Skin	Melanoma of the Skin	Non-Melanoma Skin	Breast	Female Genital System	Cervix Uteri	Corpus and Uterus, NOS	Corpus Uteri	Uterus, NOS	Ovary	Vagina	Vulva	Other Female Genital Organs	Male Genital System	Prostate	Testis	Penis	Other Male Genital Organs	Urinary System	Urinary Bladder	Kidney and Renal Pelvis	Ureter	Other Urinary Organs	Eye and Orbit	Brain and Other Nervous System	Endocrine System	Thyroid	Other Endocrine including Thymus	Lymphoma	Hodgkin Lymphoma	Non-Hodgkin Lymphoma	Myeloma	Leukemia	Lymphocytic Leukemia	Acute Lymphocytic Leukemia	Chronic Lymphocytic Leukemia	Other Lymphocytic Leukemia	Myeloid and Monocytic Leukemia	Acute Myeloid Leukemia	Acute Monocytic Leukemia	Chronic Myeloid Leukemia	Other Myeloid/Monocytic Leukemia	Other Leukemia	Other Acute Leukemia	Aleukemic, Subleukemic and NOS	Miscellaneous Malignant Cancer	In situ, benign or unknown behavior neoplasm	Tuberculosis	Syphilis	Septicemia	Other Infectious and Parasitic Diseases including HIV	Diabetes Mellitus	Alzheimers (ICD-9 and 10 only)	Diseases of Heart	Hypertension without Heart Disease	Cerebrovascular Diseases	Atherosclerosis	Aortic Aneurysm and Dissection	Other Diseases of Arteries, Arterioles, Capillaries	Pneumonia and Influenza	Chronic Obstructive Pulmonary Disease and Allied Cond	Stomach and Duodenal Ulcers	Chronic Liver Disease and Cirrhosis	Nephritis, Nephrotic Syndrome and Nephrosis	Complications of Pregnancy, Childbirth, Puerperium	Congenital Anomalies	Certain Conditions Originating in Perinatal Period	Symptoms, Signs and Ill-Defined Conditions	Accidents and Adverse Effects	Suicide and Self-Inflicted Injury	Homicide and Legal Intervention	Other Cause of Death	State DC not available or state DC available but no COD
2000-2021	0	7806	0	0	0	0	0	0	0	0	0	0	0	26	3	2	0	9	8	1	0	5	4	1	0	0	7	0	0	0	14	0	0	14	0	0	2	3	4	0	4	3	2	2	0	0	0	0	0	0	0	4	2	1	1	0	0	0	0	0	0	0	19	0	0	0	271	0	271	2	7416	5933	5740	60	133	295	256	1	25	13	1188	417	771	40	25	1	1	62	101	19	6	183	10	57	1	2	2	61	35	2	14	19	3	4	1	36	71	14	8	389	194
2000	0	135	0	0	0	0	0	0	0	0	0	0	0	0	0	0	0	0	0	0	0	0	0	0	0	0	0	0	0	0	0	0	0	0	0	0	0	0	0	0	0	0	0	0	0	0	0	0	0	0	0	0	0	0	0	0	0	0	0	0	0	0	0	0	0	0	8	0	8	0	126	93	90	1	2	4	3	0	0	1	29	14	15	1	1	0	0	1	2	0	0	2	0	2	0	0	0	0	0	0	0	0	0	0	0	0	0	1	0	0	0
2001	0	244	0	0	0	0	0	0	0	0	0	0	0	0	0	0	0	0	0	0	0	0	0	0	0	0	0	0	0	0	1	0	0	1	0	0	0	0	0	0	0	0	0	0	0	0	0	0	0	0	0	0	0	0	0	0	0	0	0	0	0	0	0	0	0	0	10	0	10	0	232	181	178	0	3	10	8	0	2	0	41	22	19	1	0	0	0	1	3	0	0	4	0	4	0	1	0	0	0	0	0	0	0	0	0	0	1	2	0	8	3
2002	0	305	0	0	0	0	0	0	0	0	0	0	0	0	0	0	0	0	0	0	0	0	0	0	0	0	0	0	0	0	0	0	0	0	0	0	0	0	0	0	0	0	0	0	0	0	0	0	0	0	0	0	0	0	0	0	0	0	0	0	0	0	0	0	0	0	10	0	10	0	294	225	221	1	3	11	8	0	2	1	58	21	37	1	1	0	0	2	6	0	0	6	1	0	0	0	0	1	0	0	0	0	0	0	0	1	1	0	0	8	4
2003	0	350	0	0	0	0	0	0	0	0	0	0	0	2	0	0	0	1	1	0	0	1	1	0	0	0	0	0	0	0	0	0	0	0	0	0	0	1	0	0	0	0	0	0	0	0	0	0	0	0	0	0	0	0	0	0	0	0	0	0	0	0	0	0	0	0	7	0	7	0	340	267	259	5	3	12	7	0	5	0	61	28	33	0	1	0	0	1	2	1	0	4	0	3	0	0	0	1	1	0	0	0	0	0	0	0	1	0	0	7	6
2004	0	379	0	0	0	0	0	0	0	0	0	0	0	0	0	0	0	0	0	0	0	0	0	0	0	0	0	0	0	0	1	0	0	1	0	0	0	0	0	0	0	1	0	0	0	0	0	0	0	0	0	0	0	0	0	0	0	0	0	0	0	0	0	0	0	0	21	0	21	1	355	277	260	5	12	11	9	0	1	1	67	26	41	0	2	0	0	2	4	0	0	8	0	3	0	0	0	3	0	0	0	0	0	0	0	0	2	0	0	17	4
2005	0	390	0	0	0	0	0	0	0	0	0	0	0	2	0	0	0	1	1	0	0	1	1	0	0	0	0	0	0	0	1	0	0	1	0	0	0	0	0	0	0	0	0	0	0	0	0	0	0	0	0	0	0	0	0	0	0	0	0	0	0	0	0	0	0	0	10	0	10	0	374	292	284	3	5	19	17	0	1	1	63	21	42	3	0	0	0	1	3	0	0	3	1	2	0	0	0	0	1	0	0	0	0	0	0	1	1	0	0	8	8
2006	0	383	0	0	0	0	0	0	0	0	0	0	0	0	0	0	0	0	0	0	0	0	0	0	0	0	0	0	0	0	0	0	0	0	0	0	0	0	0	0	0	0	0	0	0	0	0	0	0	0	0	0	0	0	0	0	0	0	0	0	0	0	0	0	0	0	17	0	17	0	365	289	284	0	5	10	9	0	1	0	66	25	41	1	0	1	1	1	3	1	0	8	0	3	0	0	0	3	0	0	0	1	1	0	0	2	2	0	0	11	10
2007	0	416	0	0	0	0	0	0	0	0	0	0	0	2	0	0	0	0	0	0	0	0	0	0	0	0	2	0	0	0	2	0	0	2	0	0	0	0	0	0	0	0	0	0	0	0	0	0	0	0	0	0	0	0	0	0	0	0	0	0	0	0	0	0	0	0	12	0	12	1	397	311	294	3	14	10	9	0	1	0	76	28	48	2	0	0	0	5	4	1	0	7	0	0	1	0	2	1	4	0	0	0	0	0	0	3	2	0	3	9	12
2008	0	393	0	0	0	0	0	0	0	0	0	0	0	1	0	0	0	0	0	0	0	0	0	0	0	0	1	0	0	0	1	0	0	1	0	0	0	0	0	0	0	0	0	0	0	0	0	0	0	0	0	1	0	0	1	0	0	0	0	0	0	0	0	0	0	0	3	0	3	0	385	313	306	0	7	6	4	0	1	1	66	20	46	2	1	0	0	2	6	1	1	3	0	3	0	0	0	4	1	0	2	1	0	0	0	4	1	0	0	18	7
2009	0	352	0	0	0	0	0	0	0	0	0	0	0	0	0	0	0	0	0	0	0	0	0	0	0	0	0	0	0	0	0	0	0	0	0	0	0	0	0	0	0	0	0	0	0	0	0	0	0	0	0	0	0	0	0	0	0	0	0	0	0	0	0	0	0	0	9	0	9	0	339	275	260	2	13	12	11	1	0	0	52	20	32	4	2	0	0	3	4	0	0	12	0	1	0	0	0	6	4	0	0	2	0	0	0	2	5	1	0	15	7
2010	0	393	0	0	0	0	0	0	0	0	0	0	0	1	0	0	0	0	0	0	0	0	0	0	0	0	1	0	0	0	0	0	0	0	0	0	0	0	1	0	1	0	0	0	0	0	0	0	0	0	0	0	0	0	0	0	0	0	0	0	0	0	0	0	0	0	8	0	8	0	382	306	290	2	14	19	13	0	3	3	57	14	43	1	0	0	0	2	6	0	1	9	1	4	0	0	0	3	2	0	0	0	0	1	0	2	5	1	0	15	13
2011	0	412	0	0	0	0	0	0	0	0	0	0	0	4	0	0	0	2	2	0	0	2	1	1	0	0	0	0	0	0	0	0	0	0	0	0	0	0	0	0	0	0	0	0	0	0	0	0	0	0	0	1	0	1	0	0	0	0	0	0	0	0	0	0	0	0	15	0	15	0	390	310	305	3	2	20	20	0	0	0	60	22	38	2	1	0	0	1	3	0	1	10	0	2	0	1	0	3	4	1	0	1	0	2	0	0	1	0	0	19	11
2012	0	375	0	0	0	0	0	0	0	0	0	0	0	0	0	0	0	0	0	0	0	0	0	0	0	0	0	0	0	0	0	0	0	0	0	0	0	1	0	0	0	0	0	0	0	0	0	0	0	0	0	0	0	0	0	0	0	0	0	0	0	0	1	0	0	0	14	0	14	0	358	291	279	4	8	11	8	0	1	2	56	17	39	1	0	0	0	7	5	0	1	8	0	3	0	0	0	0	1	0	0	1	0	0	0	1	2	0	1	22	11
2013	0	360	0	0	0	0	0	0	0	0	0	0	0	2	0	1	0	1	1	0	0	0	0	0	0	0	0	0	0	0	0	0	0	0	0	0	0	0	0	0	0	0	0	0	0	0	0	0	0	0	0	0	0	0	0	0	0	0	0	0	0	0	0	0	0	0	12	0	12	0	346	264	259	1	4	16	16	0	0	0	66	22	44	0	1	0	0	3	6	1	0	8	1	3	0	0	0	1	3	0	1	0	0	0	1	1	3	1	0	30	6
2014	0	394	0	0	0	0	0	0	0	0	0	0	0	0	0	0	0	0	0	0	0	0	0	0	0	0	0	0	0	0	0	0	0	0	0	0	0	1	1	0	1	0	0	0	0	0	0	0	0	0	0	0	0	0	0	0	0	0	0	0	0	0	2	0	0	0	17	0	17	0	373	304	292	2	10	14	14	0	0	0	55	17	38	0	2	0	0	1	6	1	0	9	0	1	0	0	0	5	1	0	3	1	0	1	0	1	2	2	0	18	10
2015	0	385	0	0	0	0	0	0	0	0	0	0	0	1	1	0	0	0	0	0	0	0	0	0	0	0	0	0	0	0	1	0	0	1	0	0	0	0	0	0	0	0	0	0	0	0	0	0	0	0	0	0	0	0	0	0	0	0	0	0	0	0	4	0	0	0	12	0	12	0	359	286	281	4	1	14	11	0	1	2	59	21	38	8	5	0	0	2	2	3	0	11	0	1	0	0	0	1	3	0	0	1	1	0	0	2	5	1	1	22	5
2016	0	397	0	0	0	0	0	0	0	0	0	0	0	2	0	0	0	1	0	1	0	1	1	0	0	0	0	0	0	0	2	0	0	2	0	0	0	0	0	0	0	0	0	0	0	0	0	0	0	0	0	1	1	0	0	0	0	0	0	0	0	0	2	0	0	0	13	0	13	0	375	310	302	5	3	21	19	0	1	1	44	20	24	2	0	0	0	5	5	0	0	8	0	0	0	0	0	4	1	0	0	2	1	0	0	1	5	3	0	26	9
2017	0	365	0	0	0	0	0	0	0	0	0	0	0	0	0	0	0	0	0	0	0	0	0	0	0	0	0	0	0	0	1	0	0	1	0	0	0	0	0	0	0	0	0	0	0	0	0	0	0	0	0	0	0	0	0	0	0	0	0	0	0	0	3	0	0	0	10	0	10	0	348	285	276	5	4	16	15	0	1	0	47	19	28	3	2	0	0	7	7	1	0	9	1	6	0	0	0	7	3	0	2	0	0	0	0	4	6	2	1	21	10
2018	0	342	0	0	0	0	0	0	0	0	0	0	0	2	1	0	0	0	0	0	0	0	0	0	0	0	1	0	0	0	1	0	0	1	0	0	1	0	2	0	2	2	1	1	0	0	0	0	0	0	0	1	1	0	0	0	0	0	0	0	0	0	3	0	0	0	16	0	16	0	311	253	246	4	3	15	15	0	0	0	43	16	27	2	3	0	0	3	4	0	1	11	0	7	0	0	0	8	1	0	2	2	0	0	0	1	6	0	0	16	11
2019	0	344	0	0	0	0	0	0	0	0	0	0	0	0	0	0	0	0	0	0	0	0	0	0	0	0	0	0	0	0	1	0	0	1	0	0	1	0	0	0	0	0	1	1	0	0	0	0	0	0	0	0	0	0	0	0	0	0	0	0	0	0	2	0	0	0	13	0	13	0	325	275	269	3	3	15	14	0	1	0	35	8	27	1	0	0	0	2	6	2	0	13	1	3	0	0	0	5	1	0	0	3	0	0	0	1	5	0	1	23	13
2020	0	347	0	0	0	0	0	0	0	0	0	0	0	6	1	1	0	3	3	0	0	0	0	0	0	0	1	0	0	0	1	0	0	1	0	0	0	0	0	0	0	0	0	0	0	0	0	0	0	0	0	0	0	0	0	0	0	0	0	0	0	0	0	0	0	0	17	0	17	0	321	259	246	6	7	14	13	0	1	0	48	5	43	2	1	0	0	3	8	6	0	18	2	2	0	0	0	2	2	1	3	1	0	0	0	4	8	0	1	33	15
2021	0	345	0	0	0	0	0	0	0	0	0	0	0	1	0	0	0	0	0	0	0	0	0	0	0	0	1	0	0	0	1	0	0	1	0	0	0	0	0	0	0	0	0	0	0	0	0	0	0	0	0	0	0	0	0	0	0	0	0	0	0	0	2	0	0	0	17	0	17	0	321	267	259	1	7	15	13	0	2	0	39	11	28	3	2	0	0	7	6	1	1	12	2	4	0	0	0	3	2	0	1	3	0	0	0	5	7	0	0	43	19
Alive at last contact	19380	0	0	0	0	0	0	0	0	0	0	0	0	0	0	0	0	0	0	0	0	0	0	0	0	0	0	0	0	0	0	0	0	0	0	0	0	0	0	0	0	0	0	0	0	0	0	0	0	0	0	0	0	0	0	0	0	0	0	0	0	0	0	0	0	0	0	0	0	0	0	0	0	0	0	0	0	0	0	0	0	0	0	0	0	0	0	0	0	0	0	0	0	0	0	0	0	0	0	0	0	0	0	0	0	0	0	0	0	0	0
Chronic Lymphocytic Leukemia
	Alive	All Malignant Cancers	Oral Cavity and Pharynx	Lip	Tongue	Salivary Gland	Floor of Mouth	Gum and Other Mouth	Nasopharynx	Tonsil	Oropharynx	Hypopharynx	Other Oral Cavity and Pharynx	Digestive System	Esophagus	Stomach	Small Intestine	Colon and Rectum	Colon excluding Rectum	Rectum and Rectosigmoid Junction	Anus, Anal Canal and Anorectum	Liver and Intrahepatic Bile Duct	Liver	Intrahepatic Bile Duct	Gallbladder	Other Biliary	Pancreas	Retroperitoneum	Peritoneum, Omentum and Mesentery	Other Digestive Organs	Respiratory System	Nose, Nasal Cavity and Middle Ear	Larynx	Lung and Bronchus	Pleura	Trachea, Mediastinum and Other Respiratory Organs	Bones and Joints	Soft Tissue including Heart	Skin	Melanoma of the Skin	Non-Melanoma Skin	Breast	Female Genital System	Cervix Uteri	Corpus and Uterus, NOS	Corpus Uteri	Uterus, NOS	Ovary	Vagina	Vulva	Other Female Genital Organs	Male Genital System	Prostate	Testis	Penis	Other Male Genital Organs	Urinary System	Urinary Bladder	Kidney and Renal Pelvis	Ureter	Other Urinary Organs	Eye and Orbit	Brain and Other Nervous System	Endocrine System	Thyroid	Other Endocrine including Thymus	Lymphoma	Hodgkin Lymphoma	Non-Hodgkin Lymphoma	Myeloma	Leukemia	Lymphocytic Leukemia	Acute Lymphocytic Leukemia	Chronic Lymphocytic Leukemia	Other Lymphocytic Leukemia	Myeloid and Monocytic Leukemia	Acute Myeloid Leukemia	Acute Monocytic Leukemia	Chronic Myeloid Leukemia	Other Myeloid/Monocytic Leukemia	Other Leukemia	Other Acute Leukemia	Aleukemic, Subleukemic and NOS	Miscellaneous Malignant Cancer	In situ, benign or unknown behavior neoplasm	Tuberculosis	Syphilis	Septicemia	Other Infectious and Parasitic Diseases including HIV	Diabetes Mellitus	Alzheimers (ICD-9 and 10 only)	Diseases of Heart	Hypertension without Heart Disease	Cerebrovascular Diseases	Atherosclerosis	Aortic Aneurysm and Dissection	Other Diseases of Arteries, Arterioles, Capillaries	Pneumonia and Influenza	Chronic Obstructive Pulmonary Disease and Allied Cond	Stomach and Duodenal Ulcers	Chronic Liver Disease and Cirrhosis	Nephritis, Nephrotic Syndrome and Nephrosis	Complications of Pregnancy, Childbirth, Puerperium	Congenital Anomalies	Certain Conditions Originating in Perinatal Period	Symptoms, Signs and Ill-Defined Conditions	Accidents and Adverse Effects	Suicide and Self-Inflicted Injury	Homicide and Legal Intervention	Other Cause of Death	State DC not available or state DC available but no COD
2000-2021	0	16825	56	1	12	21	0	2	3	5	4	1	7	807	67	72	8	267	220	47	7	132	104	28	7	9	225	2	6	5	1055	0	7	1043	5	0	3	31	302	135	167	96	106	6	38	18	20	54	1	6	1	171	163	5	3	0	232	145	77	5	5	6	91	10	7	3	1804	54	1750	121	11257	9471	147	8953	371	372	225	3	113	31	1414	119	1295	677	256	6	0	372	350	492	684	5470	245	967	69	66	54	649	1237	19	145	403	1	12	1	201	543	106	13	3928	435
2000	0	114	0	0	0	0	0	0	0	0	0	0	0	2	0	1	0	1	1	0	0	0	0	0	0	0	0	0	0	0	2	0	0	2	0	0	0	0	2	0	2	0	0	0	0	0	0	0	0	0	0	0	0	0	0	0	1	1	0	0	0	0	0	0	0	0	8	0	8	2	92	64	4	53	7	10	4	0	4	2	18	4	14	5	2	0	0	0	0	1	0	21	0	6	0	0	1	2	3	0	1	1	0	0	0	0	1	0	0	14	0
2001	0	203	0	0	0	0	0	0	0	0	0	0	0	9	2	1	0	1	1	0	0	2	2	0	0	0	3	0	0	0	7	0	0	7	0	0	0	0	2	0	2	0	1	0	1	1	0	0	0	0	0	1	1	0	0	0	2	1	1	0	0	0	0	0	0	0	18	0	18	2	154	119	5	108	6	4	0	0	3	1	31	7	24	7	6	0	0	5	4	3	2	56	0	12	2	0	0	5	7	0	1	7	0	0	0	3	2	0	1	16	1
2002	0	286	0	0	0	0	0	0	0	0	0	0	0	7	0	1	0	2	1	1	0	0	0	0	0	0	4	0	0	0	9	0	0	9	0	0	0	0	1	0	1	1	1	0	0	0	0	1	0	0	0	2	2	0	0	0	6	3	3	0	0	0	1	0	0	0	38	0	38	3	210	175	2	163	10	2	1	0	1	0	33	1	32	7	5	0	0	6	7	8	1	97	1	20	2	1	0	13	13	0	1	9	0	0	0	2	3	0	0	33	4
2003	0	395	2	0	0	1	0	0	0	0	0	0	1	11	0	4	0	1	1	0	0	2	1	1	0	0	4	0	0	0	20	0	0	19	1	0	0	0	5	2	3	0	3	0	1	0	1	2	0	0	0	3	3	0	0	0	4	3	1	0	0	0	0	0	0	0	49	0	49	2	284	233	3	222	8	9	6	0	3	0	42	3	39	12	10	0	0	7	4	10	9	128	6	30	2	5	2	13	18	1	4	6	0	0	0	2	6	2	1	42	9
2004	0	518	0	0	0	0	0	0	0	0	0	0	0	15	1	0	0	8	6	2	0	1	1	0	2	0	3	0	0	0	25	0	1	24	0	0	1	0	1	0	1	1	1	0	0	0	0	1	0	0	0	4	4	0	0	0	7	4	3	0	0	0	0	0	0	0	72	1	71	1	375	303	4	283	16	12	4	0	6	2	60	4	56	15	12	1	0	12	5	7	8	143	7	28	6	2	3	18	22	2	5	13	0	1	0	3	10	1	0	57	7
2005	0	572	2	0	0	2	0	0	0	0	0	0	0	13	3	1	0	2	2	0	0	3	3	0	0	0	4	0	0	0	31	0	0	31	0	0	0	0	5	2	3	2	3	0	1	0	1	2	0	0	0	3	3	0	0	0	4	2	2	0	0	1	2	0	0	0	68	3	65	2	412	340	5	315	20	17	9	0	7	1	55	3	52	24	11	0	0	15	3	16	20	158	5	24	2	4	0	15	39	1	2	15	0	1	0	6	13	1	0	69	9
2006	0	628	3	0	1	1	0	0	0	0	0	0	1	28	4	2	0	11	10	1	1	2	1	1	0	0	8	0	0	0	40	0	0	40	0	0	0	1	8	4	4	3	3	1	0	0	0	2	0	0	0	3	2	1	0	0	8	5	3	0	0	0	2	0	0	0	73	1	72	1	433	358	1	349	8	17	12	0	5	0	58	2	56	22	5	0	0	6	9	17	17	212	6	35	2	6	1	21	44	2	2	13	0	0	0	8	18	3	0	66	8
2007	0	691	3	1	0	1	0	0	0	0	0	0	1	24	2	0	1	8	8	0	1	3	3	0	0	0	9	0	0	0	47	0	0	47	0	0	0	0	6	5	1	2	6	0	1	0	1	4	0	1	0	4	4	0	0	0	8	3	4	0	1	0	3	2	1	1	71	0	71	5	491	409	3	382	24	18	13	0	4	1	64	5	59	19	8	1	0	6	12	21	16	203	10	43	4	2	1	24	44	0	8	18	0	0	0	13	18	2	1	95	7
2008	0	728	3	0	1	2	0	0	0	0	0	0	0	34	4	5	0	15	10	5	0	3	1	2	0	1	4	1	1	0	49	0	0	49	0	0	0	1	13	5	8	4	3	0	0	0	0	3	0	0	0	5	5	0	0	0	12	8	4	0	0	0	1	1	1	0	91	4	87	6	480	392	11	373	8	11	4	0	7	0	77	8	69	25	14	1	0	14	17	21	25	220	8	26	3	5	1	29	48	0	10	21	0	1	0	14	19	5	0	115	13
2009	0	767	0	0	0	0	0	0	0	0	0	0	0	40	3	3	1	14	12	2	0	4	4	0	0	1	13	0	0	1	44	0	0	44	0	0	0	3	4	0	4	4	4	0	0	0	0	4	0	0	0	4	3	0	1	0	10	5	4	1	0	0	2	0	0	0	81	4	77	3	540	459	6	433	20	13	8	1	4	0	68	2	66	28	22	0	0	11	18	17	34	220	14	37	7	2	5	27	46	1	5	22	0	0	0	12	25	3	0	137	11
2010	0	904	0	0	0	0	0	0	0	0	0	0	0	45	9	6	0	16	15	1	0	8	8	0	0	0	6	0	0	0	56	0	0	56	0	0	1	3	16	9	7	6	6	0	4	3	1	2	0	0	0	9	9	0	0	0	4	3	1	0	0	0	1	0	0	0	87	2	85	7	629	548	11	521	16	14	10	0	3	1	67	8	59	34	17	1	0	17	18	24	23	265	11	46	2	4	2	24	75	2	6	21	0	2	0	11	26	4	0	135	23
2011	0	889	0	0	0	0	0	0	0	0	0	0	0	30	1	0	0	8	6	2	0	8	8	0	0	0	12	0	1	0	56	0	2	54	0	0	0	2	18	7	11	6	4	1	3	0	3	0	0	0	0	6	6	0	0	0	11	7	4	0	0	1	2	1	1	0	93	3	90	7	623	530	9	500	21	28	20	0	6	2	65	3	62	29	18	0	0	14	21	29	33	270	7	40	4	3	4	32	55	1	11	23	1	1	0	9	28	2	3	152	21
2012	0	943	6	0	1	1	0	1	1	1	0	0	1	39	3	5	0	15	11	4	1	7	5	2	0	0	8	0	0	0	55	0	0	54	1	0	0	1	11	2	9	4	7	0	4	2	2	3	0	0	0	5	5	0	0	0	11	7	4	0	0	0	8	0	0	0	102	2	100	13	652	540	13	509	18	20	13	0	6	1	92	5	87	29	15	1	0	21	23	25	28	275	7	38	3	4	1	32	82	1	4	26	0	0	1	13	25	8	0	150	14
2013	0	1003	1	0	0	0	0	0	0	0	1	0	0	39	2	2	1	15	12	3	0	6	4	2	0	2	11	0	0	0	74	0	0	74	0	0	0	3	15	6	9	3	3	0	1	0	1	1	0	0	1	10	10	0	0	0	11	5	5	0	1	1	3	0	0	0	109	3	106	9	679	578	7	553	18	23	12	0	8	3	78	9	69	43	8	0	0	16	16	30	26	304	18	42	1	3	6	42	76	1	12	21	0	0	0	16	27	6	0	189	24
2014	0	1003	2	0	0	1	0	0	0	0	0	0	1	54	2	5	0	23	19	4	0	13	11	2	0	0	10	0	1	0	56	0	1	55	0	0	0	1	19	9	10	9	4	0	1	1	0	2	1	0	0	12	12	0	0	0	10	7	3	0	0	0	6	1	1	0	105	4	101	5	667	565	7	540	18	23	12	0	10	1	79	5	74	52	12	0	0	25	31	29	45	310	13	55	2	2	5	54	73	0	6	13	0	0	0	7	40	3	2	218	29
2015	0	946	2	0	2	0	0	0	0	0	0	0	0	48	1	2	1	18	14	4	0	7	7	0	0	0	18	0	0	1	69	0	0	68	1	0	0	0	24	12	12	4	7	0	3	1	2	3	0	1	0	9	7	1	1	0	17	13	4	0	0	0	7	1	1	0	108	4	104	7	599	487	11	457	19	27	22	0	3	2	85	5	80	44	10	0	0	26	14	33	55	306	15	61	4	3	1	46	71	1	5	22	0	2	0	15	30	8	2	212	31
2016	0	1032	2	0	0	1	0	0	0	1	0	0	0	70	6	6	1	16	14	2	1	15	13	2	3	1	20	0	0	1	71	0	0	71	0	0	0	2	26	11	15	5	10	0	4	1	3	5	0	1	0	17	16	1	0	0	13	8	2	2	1	0	6	2	2	0	88	4	84	6	680	571	9	542	20	20	15	0	4	1	89	10	79	34	15	0	0	23	28	42	36	349	13	48	5	7	5	46	90	0	12	26	0	1	0	5	38	7	0	198	25
2017	0	1038	1	0	0	1	0	0	0	0	0	0	0	57	3	4	0	19	16	3	0	7	6	1	1	1	20	1	1	0	71	0	0	71	0	0	0	2	23	12	11	9	6	2	3	2	1	1	0	0	0	15	14	1	0	0	17	11	6	0	0	0	8	0	0	0	112	5	107	6	664	561	8	533	20	16	6	0	7	3	87	6	81	47	19	0	0	28	21	25	57	353	24	61	6	4	2	41	91	2	8	29	0	1	0	9	39	13	2	231	22
2018	0	1043	10	0	4	2	0	0	1	1	1	0	1	60	8	10	0	17	11	6	1	10	6	4	0	2	11	0	0	1	72	0	1	70	1	0	0	2	25	14	11	9	8	0	3	3	0	5	0	0	0	10	9	0	1	0	19	13	5	1	0	2	11	0	0	0	114	3	111	12	635	548	6	519	23	19	11	0	5	3	68	6	62	54	8	0	0	29	30	23	53	380	17	86	2	4	5	41	90	1	7	21	0	0	0	8	45	10	0	237	31
2019	0	1042	12	0	1	5	0	1	1	1	1	1	1	57	4	5	1	23	20	3	0	7	7	0	0	0	16	0	0	1	69	0	1	68	0	0	0	1	29	14	15	7	10	2	3	3	0	4	0	1	0	14	14	0	0	0	25	17	5	1	2	0	10	1	0	1	101	2	99	9	648	559	9	523	27	19	13	0	5	1	70	10	60	49	20	1	0	28	23	38	64	389	21	62	3	0	5	48	96	1	8	24	0	0	0	17	43	12	1	264	50
2020	0	1008	0	0	0	0	0	0	0	0	0	0	0	53	1	4	1	12	10	2	2	12	7	5	1	1	17	0	2	0	57	0	0	57	0	0	1	6	20	9	11	10	9	0	2	1	1	7	0	0	0	17	17	0	0	0	11	7	4	0	0	0	8	0	0	0	106	3	103	7	651	563	7	536	20	27	15	1	7	4	61	3	58	52	13	0	0	36	27	32	70	381	19	80	4	1	1	50	78	0	13	27	0	1	0	17	43	6	0	533	56
2021	0	1072	7	0	2	3	0	0	0	1	1	0	0	72	8	5	1	22	20	2	0	12	6	6	0	0	24	0	0	0	75	0	1	73	1	0	0	3	29	12	17	7	7	0	3	0	3	2	0	2	0	18	17	1	0	0	21	12	9	0	0	1	10	1	0	1	110	6	104	6	659	569	6	539	24	23	15	1	5	2	67	10	57	46	6	0	0	27	19	41	62	430	23	87	3	4	3	26	76	2	14	25	0	1	0	11	44	10	0	765	40
Alive at last contact	39668	0	0	0	0	0	0	0	0	0	0	0	0	0	0	0	0	0	0	0	0	0	0	0	0	0	0	0	0	0	0	0	0	0	0	0	0	0	0	0	0	0	0	0	0	0	0	0	0	0	0	0	0	0	0	0	0	0	0	0	0	0	0	0	0	0	0	0	0	0	0	0	0	0	0	0	0	0	0	0	0	0	0	0	0	0	0	0	0	0	0	0	0	0	0	0	0	0	0	0	0	0	0	0	0	0	0	0	0	0	0
Other Lymphocytic Leukemia
	Alive	All Malignant Cancers	Oral Cavity and Pharynx	Lip	Tongue	Salivary Gland	Floor of Mouth	Gum and Other Mouth	Nasopharynx	Tonsil	Oropharynx	Hypopharynx	Other Oral Cavity and Pharynx	Digestive System	Esophagus	Stomach	Small Intestine	Colon and Rectum	Colon excluding Rectum	Rectum and Rectosigmoid Junction	Anus, Anal Canal and Anorectum	Liver and Intrahepatic Bile Duct	Liver	Intrahepatic Bile Duct	Gallbladder	Other Biliary	Pancreas	Retroperitoneum	Peritoneum, Omentum and Mesentery	Other Digestive Organs	Respiratory System	Nose, Nasal Cavity and Middle Ear	Larynx	Lung and Bronchus	Pleura	Trachea, Mediastinum and Other Respiratory Organs	Bones and Joints	Soft Tissue including Heart	Skin	Melanoma of the Skin	Non-Melanoma Skin	Breast	Female Genital System	Cervix Uteri	Corpus and Uterus, NOS	Corpus Uteri	Uterus, NOS	Ovary	Vagina	Vulva	Other Female Genital Organs	Male Genital System	Prostate	Testis	Penis	Other Male Genital Organs	Urinary System	Urinary Bladder	Kidney and Renal Pelvis	Ureter	Other Urinary Organs	Eye and Orbit	Brain and Other Nervous System	Endocrine System	Thyroid	Other Endocrine including Thymus	Lymphoma	Hodgkin Lymphoma	Non-Hodgkin Lymphoma	Myeloma	Leukemia	Lymphocytic Leukemia	Acute Lymphocytic Leukemia	Chronic Lymphocytic Leukemia	Other Lymphocytic Leukemia	Myeloid and Monocytic Leukemia	Acute Myeloid Leukemia	Acute Monocytic Leukemia	Chronic Myeloid Leukemia	Other Myeloid/Monocytic Leukemia	Other Leukemia	Other Acute Leukemia	Aleukemic, Subleukemic and NOS	Miscellaneous Malignant Cancer	In situ, benign or unknown behavior neoplasm	Tuberculosis	Syphilis	Septicemia	Other Infectious and Parasitic Diseases including HIV	Diabetes Mellitus	Alzheimers (ICD-9 and 10 only)	Diseases of Heart	Hypertension without Heart Disease	Cerebrovascular Diseases	Atherosclerosis	Aortic Aneurysm and Dissection	Other Diseases of Arteries, Arterioles, Capillaries	Pneumonia and Influenza	Chronic Obstructive Pulmonary Disease and Allied Cond	Stomach and Duodenal Ulcers	Chronic Liver Disease and Cirrhosis	Nephritis, Nephrotic Syndrome and Nephrosis	Complications of Pregnancy, Childbirth, Puerperium	Congenital Anomalies	Certain Conditions Originating in Perinatal Period	Symptoms, Signs and Ill-Defined Conditions	Accidents and Adverse Effects	Suicide and Self-Inflicted Injury	Homicide and Legal Intervention	Other Cause of Death	State DC not available or state DC available but no COD
2000-2021	0	1376	7	0	3	1	0	2	1	0	0	0	0	54	2	3	0	26	25	1	1	4	2	2	0	3	12	1	0	2	49	0	0	49	0	0	1	4	11	7	4	3	4	0	2	0	2	1	0	0	1	13	13	0	0	0	13	9	4	0	0	0	7	1	1	0	131	2	129	13	1026	716	50	138	528	42	33	0	3	6	268	34	234	39	26	1	0	19	30	22	37	258	9	53	5	3	3	33	38	1	14	25	0	2	0	20	37	11	2	213	28
2000	0	34	0	0	0	0	0	0	0	0	0	0	0	0	0	0	0	0	0	0	0	0	0	0	0	0	0	0	0	0	0	0	0	0	0	0	0	0	0	0	0	0	0	0	0	0	0	0	0	0	0	0	0	0	0	0	0	0	0	0	0	0	0	0	0	0	2	0	2	0	31	24	2	4	18	2	2	0	0	0	5	1	4	1	0	0	0	0	2	0	0	1	0	0	0	0	0	0	0	0	0	0	0	0	0	0	0	0	0	0	0
2001	0	46	0	0	0	0	0	0	0	0	0	0	0	0	0	0	0	0	0	0	0	0	0	0	0	0	0	0	0	0	0	0	0	0	0	0	0	0	0	0	0	0	0	0	0	0	0	0	0	0	0	0	0	0	0	0	0	0	0	0	0	0	1	0	0	0	2	0	2	0	43	27	3	6	18	3	2	0	0	1	13	1	12	0	2	1	0	0	2	0	1	5	0	0	1	0	0	0	0	0	0	1	0	0	0	0	1	0	0	1	1
2002	0	30	0	0	0	0	0	0	0	0	0	0	0	0	0	0	0	0	0	0	0	0	0	0	0	0	0	0	0	0	1	0	0	1	0	0	0	0	0	0	0	0	0	0	0	0	0	0	0	0	0	0	0	0	0	0	0	0	0	0	0	0	0	0	0	0	3	0	3	0	25	16	1	2	13	3	2	0	1	0	6	2	4	1	0	0	0	0	1	0	0	4	1	0	1	0	0	0	0	0	1	2	0	0	0	1	0	0	0	2	1
2003	0	39	0	0	0	0	0	0	0	0	0	0	0	1	0	0	0	0	0	0	0	0	0	0	0	0	1	0	0	0	0	0	0	0	0	0	0	0	0	0	0	0	0	0	0	0	0	0	0	0	0	0	0	0	0	0	1	0	1	0	0	0	1	0	0	0	5	0	5	0	31	24	2	8	14	1	1	0	0	0	6	0	6	0	0	0	0	0	0	2	0	2	1	0	0	0	0	3	1	0	0	0	0	0	0	2	2	0	0	3	0
2004	0	49	0	0	0	0	0	0	0	0	0	0	0	2	0	0	0	2	2	0	0	0	0	0	0	0	0	0	0	0	1	0	0	1	0	0	0	0	0	0	0	0	0	0	0	0	0	0	0	0	0	0	0	0	0	0	0	0	0	0	0	0	0	0	0	0	4	0	4	0	40	26	3	6	17	0	0	0	0	0	14	0	14	2	1	0	0	0	1	0	0	4	0	1	1	0	0	1	0	1	1	1	0	0	0	0	1	0	0	7	2
2005	0	54	0	0	0	0	0	0	0	0	0	0	0	2	0	1	0	0	0	0	0	0	0	0	0	0	0	1	0	0	0	0	0	0	0	0	0	0	0	0	0	0	0	0	0	0	0	0	0	0	0	0	0	0	0	0	0	0	0	0	0	0	0	0	0	0	6	0	6	1	43	27	2	10	15	4	4	0	0	0	12	1	11	2	3	0	0	2	1	0	0	14	0	0	0	0	0	0	0	0	0	1	0	0	0	2	0	0	0	2	2
2006	0	49	1	0	0	0	0	1	0	0	0	0	0	1	0	0	0	1	1	0	0	0	0	0	0	0	0	0	0	0	0	0	0	0	0	0	0	0	1	0	1	0	1	0	1	0	1	0	0	0	0	0	0	0	0	0	0	0	0	0	0	0	0	0	0	0	4	0	4	1	38	26	0	7	19	1	0	0	1	0	11	3	8	2	0	0	0	1	2	1	2	7	0	1	1	0	0	3	0	0	0	1	0	0	0	0	1	0	0	10	0
2007	0	63	1	0	1	0	0	0	0	0	0	0	0	1	0	0	0	0	0	0	1	0	0	0	0	0	0	0	0	0	1	0	0	1	0	0	0	1	0	0	0	0	0	0	0	0	0	0	0	0	0	0	0	0	0	0	0	0	0	0	0	0	1	0	0	0	6	1	5	1	50	36	4	12	20	1	0	0	0	1	13	2	11	1	1	0	0	0	3	0	2	13	1	4	0	0	0	1	4	0	1	0	0	0	0	0	1	0	0	3	0
2008	0	60	0	0	0	0	0	0	0	0	0	0	0	4	0	1	0	2	2	0	0	0	0	0	0	0	1	0	0	0	3	0	0	3	0	0	0	0	0	0	0	0	0	0	0	0	0	0	0	0	0	0	0	0	0	0	0	0	0	0	0	0	0	0	0	0	3	0	3	0	48	30	0	7	23	1	0	0	0	1	17	3	14	2	1	0	0	2	1	1	1	13	0	1	0	0	1	2	2	0	0	0	0	0	0	3	1	1	0	4	1
2009	0	63	0	0	0	0	0	0	0	0	0	0	0	0	0	0	0	0	0	0	0	0	0	0	0	0	0	0	0	0	2	0	0	2	0	0	0	1	1	0	1	0	0	0	0	0	0	0	0	0	0	1	1	0	0	0	1	1	0	0	0	0	0	0	0	0	10	0	10	1	45	34	2	10	22	0	0	0	0	0	11	3	8	1	0	0	0	0	2	1	2	11	0	1	0	0	0	2	1	0	1	1	0	0	0	0	1	0	0	8	0
2010	0	70	0	0	0	0	0	0	0	0	0	0	0	7	0	0	0	5	5	0	0	0	0	0	0	0	2	0	0	0	2	0	0	2	0	0	0	1	1	1	0	0	0	0	0	0	0	0	0	0	0	0	0	0	0	0	0	0	0	0	0	0	1	0	0	0	7	0	7	2	46	37	5	8	24	1	1	0	0	0	8	0	8	3	1	0	0	1	2	0	1	14	0	3	0	0	0	1	3	0	1	0	0	1	0	0	0	0	0	8	1
2011	0	60	0	0	0	0	0	0	0	0	0	0	0	2	1	0	0	1	1	0	0	0	0	0	0	0	0	0	0	0	2	0	0	2	0	0	0	1	0	0	0	0	1	0	1	0	1	0	0	0	0	0	0	0	0	0	1	1	0	0	0	0	0	0	0	0	7	0	7	1	43	28	2	5	21	1	1	0	0	0	14	2	12	2	1	0	0	0	1	3	1	15	0	2	0	0	0	1	4	0	0	0	0	0	0	0	0	1	0	11	1
2012	0	80	1	0	0	0	0	0	1	0	0	0	0	1	0	0	0	0	0	0	0	1	1	0	0	0	0	0	0	0	3	0	0	3	0	0	0	0	0	0	0	0	0	0	0	0	0	0	0	0	0	1	1	0	0	0	0	0	0	0	0	0	0	0	0	0	8	0	8	0	63	44	4	5	35	2	2	0	0	0	17	2	15	3	0	0	0	1	2	2	1	11	0	4	0	1	0	0	3	0	0	1	0	0	0	2	1	2	0	7	0
2013	0	67	0	0	0	0	0	0	0	0	0	0	0	1	0	0	0	1	1	0	0	0	0	0	0	0	0	0	0	0	1	0	0	1	0	0	0	0	1	0	1	0	0	0	0	0	0	0	0	0	0	1	1	0	0	0	1	0	1	0	0	0	0	1	1	0	12	0	12	0	48	34	2	8	24	0	0	0	0	0	14	2	12	1	3	0	0	1	0	2	1	9	1	1	0	0	0	2	2	0	0	1	0	0	0	1	2	0	0	13	1
2014	0	76	0	0	0	0	0	0	0	0	0	0	0	7	0	0	0	5	4	1	0	0	0	0	0	0	2	0	0	0	3	0	0	3	0	0	0	0	1	0	1	0	0	0	0	0	0	0	0	0	0	1	1	0	0	0	1	0	1	0	0	0	1	0	0	0	10	0	10	0	49	32	4	5	23	2	2	0	0	0	15	4	11	3	0	0	0	3	2	2	3	17	0	3	0	0	0	2	0	0	0	3	0	0	0	3	2	0	0	11	1
2015	0	64	0	0	0	0	0	0	0	0	0	0	0	1	0	0	0	0	0	0	0	0	0	0	0	0	1	0	0	0	5	0	0	5	0	0	0	0	2	2	0	1	0	0	0	0	0	0	0	0	0	0	0	0	0	0	2	2	0	0	0	0	1	0	0	0	6	1	5	0	45	29	3	5	21	2	2	0	0	0	14	1	13	1	2	0	0	0	1	1	4	12	1	8	0	1	0	2	4	0	0	3	0	0	0	0	3	1	0	16	1
2016	0	69	1	0	1	0	0	0	0	0	0	0	0	2	0	0	0	0	0	0	0	1	0	1	0	0	0	0	0	1	5	0	0	5	0	0	0	0	0	0	0	0	0	0	0	0	0	0	0	0	0	2	2	0	0	0	0	0	0	0	0	0	0	0	0	0	7	0	7	2	49	31	4	1	26	4	4	0	0	0	14	1	13	1	2	0	0	3	1	2	5	18	0	5	1	0	1	2	4	0	1	1	0	0	0	0	3	0	0	13	2
2017	0	72	1	0	1	0	0	0	0	0	0	0	0	2	0	0	0	1	1	0	0	0	0	0	0	0	1	0	0	0	4	0	0	4	0	0	0	0	0	0	0	0	1	0	0	0	0	0	0	0	1	1	1	0	0	0	1	1	0	0	0	0	0	0	0	0	7	0	7	1	51	33	0	3	30	2	2	0	0	0	16	4	12	3	3	0	0	1	0	2	1	17	0	6	0	0	0	3	4	0	1	2	0	0	0	1	2	0	0	9	2
2018	0	75	0	0	0	0	0	0	0	0	0	0	0	5	0	0	0	1	1	0	0	1	1	0	0	2	1	0	0	0	6	0	0	6	0	0	0	0	2	2	0	1	1	0	0	0	0	1	0	0	0	1	1	0	0	0	2	2	0	0	0	0	0	0	0	0	7	0	7	0	50	36	0	7	29	3	2	0	0	1	11	1	10	0	2	0	0	3	0	0	5	14	0	3	0	0	0	0	1	0	0	1	0	0	0	0	3	2	0	13	2
2019	0	80	1	0	0	1	0	0	0	0	0	0	0	2	0	1	0	0	0	0	0	0	0	0	0	0	1	0	0	0	3	0	0	3	0	0	0	0	1	1	0	0	0	0	0	0	0	0	0	0	0	2	2	0	0	0	0	0	0	0	0	0	0	0	0	0	3	0	3	0	66	50	2	7	41	5	4	0	0	1	11	0	11	2	1	0	0	0	4	1	4	20	2	3	0	1	0	1	4	0	2	3	0	0	0	1	2	3	0	18	5
2020	0	94	1	0	0	0	0	1	0	0	0	0	0	8	0	0	0	4	4	0	0	1	0	1	0	1	1	0	0	1	5	0	0	5	0	0	0	0	0	0	0	0	0	0	0	0	0	0	0	0	0	2	2	0	0	0	1	0	1	0	0	0	1	0	0	0	6	0	6	2	63	46	2	6	38	2	0	0	1	1	15	0	15	5	0	0	0	1	1	1	1	18	2	3	0	0	1	3	0	0	2	2	0	0	0	2	5	1	2	29	5
2021	0	82	0	0	0	0	0	0	0	0	0	0	0	5	1	0	0	3	3	0	0	0	0	0	0	0	1	0	0	0	2	0	0	2	0	0	1	0	1	1	0	1	0	0	0	0	0	0	0	0	0	1	1	0	0	0	2	2	0	0	0	0	0	0	0	0	6	0	6	1	59	46	3	6	37	2	2	0	0	0	11	1	10	3	3	0	0	0	1	1	2	19	0	4	0	0	0	4	1	0	3	1	0	1	0	2	6	0	0	25	0
Alive at last contact	3957	0	0	0	0	0	0	0	0	0	0	0	0	0	0	0	0	0	0	0	0	0	0	0	0	0	0	0	0	0	0	0	0	0	0	0	0	0	0	0	0	0	0	0	0	0	0	0	0	0	0	0	0	0	0	0	0	0	0	0	0	0	0	0	0	0	0	0	0	0	0	0	0	0	0	0	0	0	0	0	0	0	0	0	0	0	0	0	0	0	0	0	0	0	0	0	0	0	0	0	0	0	0	0	0	0	0	0	0	0	0
Myeloid and Monocytic Leukemia
	Alive	All Malignant Cancers	Oral Cavity and Pharynx	Lip	Tongue	Salivary Gland	Floor of Mouth	Gum and Other Mouth	Nasopharynx	Tonsil	Oropharynx	Hypopharynx	Other Oral Cavity and Pharynx	Digestive System	Esophagus	Stomach	Small Intestine	Colon and Rectum	Colon excluding Rectum	Rectum and Rectosigmoid Junction	Anus, Anal Canal and Anorectum	Liver and Intrahepatic Bile Duct	Liver	Intrahepatic Bile Duct	Gallbladder	Other Biliary	Pancreas	Retroperitoneum	Peritoneum, Omentum and Mesentery	Other Digestive Organs	Respiratory System	Nose, Nasal Cavity and Middle Ear	Larynx	Lung and Bronchus	Pleura	Trachea, Mediastinum and Other Respiratory Organs	Bones and Joints	Soft Tissue including Heart	Skin	Melanoma of the Skin	Non-Melanoma Skin	Breast	Female Genital System	Cervix Uteri	Corpus and Uterus, NOS	Corpus Uteri	Uterus, NOS	Ovary	Vagina	Vulva	Other Female Genital Organs	Male Genital System	Prostate	Testis	Penis	Other Male Genital Organs	Urinary System	Urinary Bladder	Kidney and Renal Pelvis	Ureter	Other Urinary Organs	Eye and Orbit	Brain and Other Nervous System	Endocrine System	Thyroid	Other Endocrine including Thymus	Lymphoma	Hodgkin Lymphoma	Non-Hodgkin Lymphoma	Myeloma	Leukemia	Lymphocytic Leukemia	Acute Lymphocytic Leukemia	Chronic Lymphocytic Leukemia	Other Lymphocytic Leukemia	Myeloid and Monocytic Leukemia	Acute Myeloid Leukemia	Acute Monocytic Leukemia	Chronic Myeloid Leukemia	Other Myeloid/Monocytic Leukemia	Other Leukemia	Other Acute Leukemia	Aleukemic, Subleukemic and NOS	Miscellaneous Malignant Cancer	In situ, benign or unknown behavior neoplasm	Tuberculosis	Syphilis	Septicemia	Other Infectious and Parasitic Diseases including HIV	Diabetes Mellitus	Alzheimers (ICD-9 and 10 only)	Diseases of Heart	Hypertension without Heart Disease	Cerebrovascular Diseases	Atherosclerosis	Aortic Aneurysm and Dissection	Other Diseases of Arteries, Arterioles, Capillaries	Pneumonia and Influenza	Chronic Obstructive Pulmonary Disease and Allied Cond	Stomach and Duodenal Ulcers	Chronic Liver Disease and Cirrhosis	Nephritis, Nephrotic Syndrome and Nephrosis	Complications of Pregnancy, Childbirth, Puerperium	Congenital Anomalies	Certain Conditions Originating in Perinatal Period	Symptoms, Signs and Ill-Defined Conditions	Accidents and Adverse Effects	Suicide and Self-Inflicted Injury	Homicide and Legal Intervention	Other Cause of Death	State DC not available or state DC available but no COD
2000-2021	0	42667	19	0	10	1	0	2	2	0	2	1	1	254	23	24	1	83	67	16	1	42	36	6	5	4	67	0	2	2	274	1	3	268	1	1	6	25	40	15	25	45	43	4	14	7	7	23	1	0	1	31	31	0	0	0	44	20	23	1	0	1	29	5	4	1	194	5	189	58	41334	634	380	216	38	33704	27738	344	3234	2388	6996	3282	3714	265	1159	2	1	302	357	281	142	2708	139	540	21	27	47	377	517	27	108	275	30	24	9	193	456	79	8	2332	659
2000	0	1179	1	0	1	0	0	0	0	0	0	0	0	2	1	0	0	0	0	0	0	0	0	0	0	0	1	0	0	0	0	0	0	0	0	0	0	0	0	0	0	0	0	0	0	0	0	0	0	0	0	1	1	0	0	0	1	0	1	0	0	0	0	0	0	0	5	1	4	2	1164	14	9	4	1	863	721	15	73	54	287	183	104	3	55	0	0	3	8	1	0	38	2	8	2	1	0	4	11	0	3	2	0	0	0	2	4	1	0	25	3
2001	0	1806	0	0	0	0	0	0	0	0	0	0	0	1	0	0	0	0	0	0	0	0	0	0	0	0	1	0	0	0	4	0	0	4	0	0	0	0	0	0	0	0	0	0	0	0	0	0	0	0	0	1	1	0	0	0	1	0	1	0	0	0	0	0	0	0	8	1	7	0	1787	20	11	9	0	1356	1123	23	136	74	411	258	153	4	63	0	0	14	7	4	1	58	6	16	3	1	1	9	6	2	2	7	0	0	2	4	7	4	0	56	17
2002	0	1933	0	0	0	0	0	0	0	0	0	0	0	7	0	0	0	6	5	1	0	0	0	0	0	0	1	0	0	0	3	0	0	3	0	0	0	1	0	0	0	2	0	0	0	0	0	0	0	0	0	0	0	0	0	0	0	0	0	0	0	0	0	0	0	0	12	0	12	1	1900	27	18	7	2	1505	1262	20	128	95	368	219	149	7	70	0	0	8	12	3	1	89	1	17	3	0	0	9	12	0	2	5	0	1	0	3	10	1	0	46	14
2003	0	1958	0	0	0	0	0	0	0	0	0	0	0	4	0	2	0	0	0	0	0	2	2	0	0	0	0	0	0	0	5	0	0	5	0	0	0	1	0	0	0	0	0	0	0	0	0	0	0	0	0	0	0	0	0	0	1	1	0	0	0	0	0	0	0	0	5	0	5	2	1937	28	16	10	2	1516	1276	26	123	91	393	235	158	3	74	0	0	12	11	5	0	87	2	14	0	0	0	11	14	1	2	10	0	0	1	4	12	1	1	43	11
2004	0	1873	0	0	0	0	0	0	0	0	0	0	0	4	1	0	0	1	1	0	0	0	0	0	0	0	2	0	0	0	4	0	0	4	0	0	1	0	0	0	0	2	0	0	0	0	0	0	0	0	0	0	0	0	0	0	1	0	1	0	0	0	0	0	0	0	14	0	14	1	1836	28	14	13	1	1440	1215	17	122	86	368	204	164	10	52	0	0	4	14	7	1	86	4	8	0	2	2	9	18	1	3	5	0	0	1	4	13	2	0	48	14
2005	0	1917	0	0	0	0	0	0	0	0	0	0	0	5	0	0	1	2	2	0	0	1	1	0	0	0	1	0	0	0	12	0	0	12	0	0	0	0	0	0	0	3	1	0	1	0	1	0	0	0	0	2	2	0	0	0	0	0	0	0	0	0	0	0	0	0	11	0	11	4	1875	26	19	5	2	1459	1213	8	137	101	390	200	190	4	57	0	0	12	17	5	1	82	2	11	0	1	0	8	14	3	2	7	1	0	0	5	14	2	1	55	18
2006	0	1935	0	0	0	0	0	0	0	0	0	0	0	6	0	3	0	1	1	0	0	0	0	0	0	0	2	0	0	0	10	0	0	10	0	0	0	1	3	0	3	0	0	0	0	0	0	0	0	0	0	0	0	0	0	0	0	0	0	0	0	0	0	0	0	0	10	0	10	3	1893	32	19	11	2	1487	1230	12	139	106	374	193	181	9	66	0	0	9	10	6	3	81	4	20	1	2	0	10	23	1	2	5	2	0	0	12	20	0	0	64	18
2007	0	1953	1	0	0	0	0	0	0	0	0	1	0	4	0	0	0	4	4	0	0	0	0	0	0	0	0	0	0	0	10	0	0	10	0	0	1	1	0	0	0	4	2	0	0	0	0	2	0	0	0	2	2	0	0	0	0	0	0	0	0	0	2	0	0	0	12	0	12	0	1901	25	11	11	3	1509	1234	14	150	111	367	158	209	13	56	0	0	7	20	11	2	92	2	12	2	1	3	15	15	1	3	13	2	1	3	7	12	1	0	72	18
2008	0	1973	0	0	0	0	0	0	0	0	0	0	0	13	1	1	0	5	3	2	0	1	1	0	0	1	4	0	0	0	7	0	1	6	0	0	0	2	3	2	1	2	1	1	0	0	0	0	0	0	0	0	0	0	0	0	1	0	1	0	0	0	2	0	0	0	9	0	9	1	1928	33	21	10	2	1516	1253	21	130	112	379	175	204	4	72	0	0	7	14	12	5	120	4	25	3	0	2	13	30	1	4	8	0	1	1	14	13	0	1	76	26
2009	0	1920	0	0	0	0	0	0	0	0	0	0	0	12	1	1	0	4	4	0	0	3	3	0	0	0	3	0	0	0	14	0	0	14	0	0	1	1	5	3	2	2	1	0	0	0	0	1	0	0	0	2	2	0	0	0	0	0	0	0	0	0	0	0	0	0	2	0	2	2	1869	36	28	8	0	1499	1233	15	140	111	334	158	176	9	54	0	0	14	14	12	7	116	6	21	0	3	2	27	18	3	2	9	0	2	1	14	14	2	0	74	26
2010	0	2030	1	0	1	0	0	0	0	0	0	0	0	13	5	0	0	2	0	2	0	2	1	1	0	2	2	0	0	0	12	0	0	12	0	0	2	2	1	0	1	2	1	0	1	0	1	0	0	0	0	1	1	0	0	0	3	2	1	0	0	0	0	1	1	0	8	0	8	4	1965	30	19	10	1	1613	1330	16	164	103	322	150	172	14	59	1	0	21	22	8	7	115	12	24	1	1	0	16	23	0	8	18	3	0	0	6	14	8	1	87	15
2011	0	1981	0	0	0	0	0	0	0	0	0	0	0	12	0	2	0	6	6	0	0	1	1	0	0	0	3	0	0	0	10	0	0	10	0	0	0	1	2	2	0	2	2	0	1	0	1	1	0	0	0	3	3	0	0	0	3	1	2	0	0	0	4	0	0	0	9	0	9	3	1915	27	15	10	2	1565	1259	15	178	113	323	142	181	15	60	0	0	12	20	14	5	122	7	20	0	1	5	16	32	3	5	12	3	2	0	10	17	4	0	81	36
2012	0	1961	1	0	1	0	0	0	0	0	0	0	0	9	1	1	0	2	2	0	0	0	0	0	1	0	4	0	0	0	10	0	0	10	0	0	0	2	1	0	1	2	1	0	0	0	0	1	0	0	0	1	1	0	0	0	4	2	2	0	0	0	0	0	0	0	11	0	11	3	1901	34	19	15	0	1500	1260	14	125	101	367	140	227	15	61	0	0	15	23	9	10	156	8	30	0	2	5	24	24	0	3	10	2	2	0	10	21	1	0	93	32
2013	0	1997	1	0	1	0	0	0	0	0	0	0	0	12	1	0	0	7	6	1	0	2	2	0	1	0	1	0	0	0	20	0	1	19	0	0	0	0	2	0	2	1	2	1	0	0	0	1	0	0	0	2	2	0	0	0	1	0	1	0	0	0	1	0	0	0	6	0	6	3	1933	26	14	7	5	1578	1322	21	144	91	329	137	192	13	43	0	0	14	18	14	6	139	5	20	2	2	5	19	18	1	7	11	2	2	0	8	40	4	0	103	31
2014	0	2043	1	0	1	0	0	0	0	0	0	0	0	13	0	2	0	2	2	0	0	3	3	0	0	0	4	0	1	1	13	0	0	13	0	0	0	1	1	0	1	3	0	0	0	0	0	0	0	0	0	2	2	0	0	0	2	1	1	0	0	0	0	0	0	0	7	0	7	0	1985	39	24	12	3	1651	1370	14	162	105	295	116	179	15	55	0	0	17	19	20	9	155	3	24	1	2	2	18	26	4	6	18	4	2	0	6	20	1	0	114	33
2015	0	2000	0	0	0	0	0	0	0	0	0	0	0	16	0	1	0	6	6	0	0	5	3	2	0	0	4	0	0	0	16	1	0	15	0	0	0	3	1	1	0	2	6	0	1	0	1	5	0	0	0	1	1	0	0	0	5	4	1	0	0	0	1	1	1	0	12	0	12	3	1918	32	16	12	4	1607	1301	23	155	128	279	105	174	15	40	0	0	18	21	13	8	143	10	23	1	0	3	19	29	0	7	19	4	2	0	14	20	7	1	139	28
2016	0	2016	3	0	1	1	0	0	1	0	0	0	0	17	3	2	0	6	6	0	0	4	4	0	0	0	2	0	0	0	22	0	0	22	0	0	0	2	4	2	2	4	9	1	4	2	2	4	0	0	0	1	1	0	0	0	4	1	3	0	0	1	4	0	0	0	7	1	6	7	1920	31	19	11	1	1626	1357	16	138	115	263	89	174	11	53	0	0	17	21	16	11	168	8	29	0	2	5	20	28	0	6	15	3	1	0	7	24	8	0	128	27
2017	0	2079	1	0	1	0	0	0	0	0	0	0	0	24	0	2	0	7	4	3	0	6	6	0	1	0	7	0	0	1	16	0	1	15	0	0	0	3	1	0	1	6	4	0	0	0	0	4	0	0	0	1	1	0	0	0	1	0	1	0	0	0	2	1	0	1	12	1	11	2	1990	15	9	6	0	1730	1390	22	177	141	245	86	159	15	45	1	1	18	20	20	7	181	9	35	0	1	1	25	41	2	8	18	0	1	0	13	22	7	0	131	46
2018	0	2044	3	0	3	0	0	0	0	0	0	0	0	11	1	0	0	5	3	2	0	0	0	0	0	1	4	0	0	0	19	0	0	19	0	0	0	0	3	1	2	2	4	1	1	1	0	2	0	0	0	3	3	0	0	0	6	2	3	1	0	0	4	1	1	0	2	0	2	5	1963	42	30	9	3	1692	1382	6	173	131	229	89	140	18	34	0	0	17	15	26	12	148	8	42	0	2	6	30	33	0	11	14	0	1	0	10	35	2	0	154	40
2019	0	1988	1	0	0	0	0	0	0	0	1	0	0	25	3	0	0	4	2	2	1	4	2	2	0	0	12	0	1	0	20	0	0	20	0	0	0	2	4	3	1	3	4	0	1	1	0	2	1	0	0	2	2	0	0	0	3	3	0	0	0	0	3	0	0	0	14	0	14	5	1883	22	10	10	2	1634	1326	13	163	132	227	83	144	19	30	0	0	18	19	23	9	171	9	51	1	1	3	29	32	1	8	23	2	2	0	12	37	12	2	140	44
2020	0	2072	3	0	0	0	0	1	0	0	1	0	1	18	3	2	0	7	6	1	0	3	3	0	1	0	2	0	0	0	25	0	0	24	1	0	1	2	4	1	3	0	3	0	2	1	1	0	0	0	1	5	5	0	0	0	3	2	1	0	0	0	3	1	1	0	9	0	9	4	1967	38	25	12	1	1705	1376	7	186	136	224	84	140	24	30	0	0	24	13	25	22	169	11	46	1	2	2	24	40	0	8	18	1	2	0	12	38	8	1	299	70
2021	0	2009	2	0	0	0	0	1	1	0	0	0	0	26	2	5	0	6	4	2	0	5	4	1	1	0	7	0	0	0	22	0	0	21	0	1	0	0	5	0	5	3	2	0	2	2	0	0	0	0	0	1	1	0	0	0	4	1	3	0	0	0	3	0	0	0	9	1	8	3	1904	29	14	14	1	1653	1305	6	191	151	222	78	144	25	30	0	0	21	19	27	15	192	16	44	0	0	0	22	30	3	6	28	1	2	0	16	49	3	0	304	92
Alive at last contact	29389	0	0	0	0	0	0	0	0	0	0	0	0	0	0	0	0	0	0	0	0	0	0	0	0	0	0	0	0	0	0	0	0	0	0	0	0	0	0	0	0	0	0	0	0	0	0	0	0	0	0	0	0	0	0	0	0	0	0	0	0	0	0	0	0	0	0	0	0	0	0	0	0	0	0	0	0	0	0	0	0	0	0	0	0	0	0	0	0	0	0	0	0	0	0	0	0	0	0	0	0	0	0	0	0	0	0	0	0	0	0
Acute Myeloid Leukemia
	Alive	All Malignant Cancers	Oral Cavity and Pharynx	Lip	Tongue	Salivary Gland	Floor of Mouth	Gum and Other Mouth	Nasopharynx	Tonsil	Oropharynx	Hypopharynx	Other Oral Cavity and Pharynx	Digestive System	Esophagus	Stomach	Small Intestine	Colon and Rectum	Colon excluding Rectum	Rectum and Rectosigmoid Junction	Anus, Anal Canal and Anorectum	Liver and Intrahepatic Bile Duct	Liver	Intrahepatic Bile Duct	Gallbladder	Other Biliary	Pancreas	Retroperitoneum	Peritoneum, Omentum and Mesentery	Other Digestive Organs	Respiratory System	Nose, Nasal Cavity and Middle Ear	Larynx	Lung and Bronchus	Pleura	Trachea, Mediastinum and Other Respiratory Organs	Bones and Joints	Soft Tissue including Heart	Skin	Melanoma of the Skin	Non-Melanoma Skin	Breast	Female Genital System	Cervix Uteri	Corpus and Uterus, NOS	Corpus Uteri	Uterus, NOS	Ovary	Vagina	Vulva	Other Female Genital Organs	Male Genital System	Prostate	Testis	Penis	Other Male Genital Organs	Urinary System	Urinary Bladder	Kidney and Renal Pelvis	Ureter	Other Urinary Organs	Eye and Orbit	Brain and Other Nervous System	Endocrine System	Thyroid	Other Endocrine including Thymus	Lymphoma	Hodgkin Lymphoma	Non-Hodgkin Lymphoma	Myeloma	Leukemia	Lymphocytic Leukemia	Acute Lymphocytic Leukemia	Chronic Lymphocytic Leukemia	Other Lymphocytic Leukemia	Myeloid and Monocytic Leukemia	Acute Myeloid Leukemia	Acute Monocytic Leukemia	Chronic Myeloid Leukemia	Other Myeloid/Monocytic Leukemia	Other Leukemia	Other Acute Leukemia	Aleukemic, Subleukemic and NOS	Miscellaneous Malignant Cancer	In situ, benign or unknown behavior neoplasm	Tuberculosis	Syphilis	Septicemia	Other Infectious and Parasitic Diseases including HIV	Diabetes Mellitus	Alzheimers (ICD-9 and 10 only)	Diseases of Heart	Hypertension without Heart Disease	Cerebrovascular Diseases	Atherosclerosis	Aortic Aneurysm and Dissection	Other Diseases of Arteries, Arterioles, Capillaries	Pneumonia and Influenza	Chronic Obstructive Pulmonary Disease and Allied Cond	Stomach and Duodenal Ulcers	Chronic Liver Disease and Cirrhosis	Nephritis, Nephrotic Syndrome and Nephrosis	Complications of Pregnancy, Childbirth, Puerperium	Congenital Anomalies	Certain Conditions Originating in Perinatal Period	Symptoms, Signs and Ill-Defined Conditions	Accidents and Adverse Effects	Suicide and Self-Inflicted Injury	Homicide and Legal Intervention	Other Cause of Death	State DC not available or state DC available but no COD
2000-2021	0	31993	7	0	6	0	0	1	0	0	0	0	0	91	8	7	0	29	23	6	0	19	14	5	3	2	22	0	0	1	91	1	0	90	0	0	4	9	15	5	10	11	13	0	6	3	3	7	0	0	0	11	11	0	0	0	11	5	6	0	0	0	14	4	4	0	95	2	93	33	31444	408	300	83	25	25822	24709	135	247	731	5214	2714	2500	140	609	0	0	172	230	89	39	1039	47	247	4	7	12	190	175	5	48	84	24	11	6	107	206	40	3	1178	429
2000	0	927	1	0	1	0	0	0	0	0	0	0	0	0	0	0	0	0	0	0	0	0	0	0	0	0	0	0	0	0	0	0	0	0	0	0	0	0	0	0	0	0	0	0	0	0	0	0	0	0	0	0	0	0	0	0	0	0	0	0	0	0	0	0	0	0	1	0	1	0	923	12	8	3	1	679	648	7	6	18	232	157	75	2	30	0	0	2	6	0	0	24	1	4	0	0	0	1	4	0	2	0	0	0	0	1	2	1	0	13	3
2001	0	1422	0	0	0	0	0	0	0	0	0	0	0	0	0	0	0	0	0	0	0	0	0	0	0	0	0	0	0	0	1	0	0	1	0	0	0	0	0	0	0	0	0	0	0	0	0	0	0	0	0	0	0	0	0	0	0	0	0	0	0	0	0	0	0	0	5	1	4	0	1414	13	10	3	0	1062	1024	6	11	21	339	225	114	2	41	0	0	7	5	1	1	26	6	8	0	1	0	4	2	0	1	4	0	0	1	4	5	4	0	40	12
2002	0	1482	0	0	0	0	0	0	0	0	0	0	0	4	0	0	0	4	3	1	0	0	0	0	0	0	0	0	0	0	1	0	0	1	0	0	0	0	0	0	0	0	0	0	0	0	0	0	0	0	0	0	0	0	0	0	0	0	0	0	0	0	0	0	0	0	4	0	4	1	1469	23	17	5	1	1165	1120	4	12	29	281	185	96	3	37	0	0	7	10	1	1	42	0	10	0	0	0	3	4	0	0	2	0	1	0	0	3	0	0	27	8
2003	0	1496	0	0	0	0	0	0	0	0	0	0	0	1	0	0	0	0	0	0	0	1	1	0	0	0	0	0	0	0	1	0	0	1	0	0	0	0	0	0	0	0	0	0	0	0	0	0	0	0	0	0	0	0	0	0	0	0	0	0	0	0	0	0	0	0	3	0	3	2	1487	18	13	3	2	1164	1106	9	17	32	305	193	112	2	41	0	0	6	7	2	0	44	2	6	0	0	0	6	1	0	1	7	0	0	0	3	3	1	0	23	6
2004	0	1414	0	0	0	0	0	0	0	0	0	0	0	0	0	0	0	0	0	0	0	0	0	0	0	0	0	0	0	0	1	0	0	1	0	0	0	0	0	0	0	0	0	0	0	0	0	0	0	0	0	0	0	0	0	0	0	0	0	0	0	0	0	0	0	0	8	0	8	0	1399	17	11	6	0	1114	1061	6	14	33	268	165	103	6	30	0	0	3	11	5	0	40	3	3	0	1	2	4	5	0	2	1	0	0	1	0	7	0	0	23	12
2005	0	1439	0	0	0	0	0	0	0	0	0	0	0	0	0	0	0	0	0	0	0	0	0	0	0	0	0	0	0	0	3	0	0	3	0	0	0	0	0	0	0	0	0	0	0	0	0	0	0	0	0	2	2	0	0	0	0	0	0	0	0	0	0	0	0	0	6	0	6	1	1424	21	16	3	2	1106	1054	2	12	38	297	168	129	3	37	0	0	6	13	2	0	29	2	5	0	0	0	5	7	0	1	2	1	0	0	3	2	1	0	31	11
2006	0	1437	0	0	0	0	0	0	0	0	0	0	0	0	0	0	0	0	0	0	0	0	0	0	0	0	0	0	0	0	6	0	0	6	0	0	0	0	2	0	2	0	0	0	0	0	0	0	0	0	0	0	0	0	0	0	0	0	0	0	0	0	0	0	0	0	4	0	4	3	1419	24	18	4	2	1119	1060	4	14	41	276	152	124	3	33	0	0	4	6	4	1	37	0	10	0	1	0	6	6	0	0	3	2	0	0	3	11	0	0	29	13
2007	0	1439	0	0	0	0	0	0	0	0	0	0	0	0	0	0	0	0	0	0	0	0	0	0	0	0	0	0	0	0	3	0	0	3	0	0	1	0	0	0	0	0	0	0	0	0	0	0	0	0	0	0	0	0	0	0	0	0	0	0	0	0	1	0	0	0	7	0	7	0	1418	16	10	4	2	1129	1077	4	14	34	273	131	142	9	33	0	0	7	16	6	0	42	1	4	0	0	0	7	6	1	1	4	2	1	2	3	6	0	0	34	12
2008	0	1503	0	0	0	0	0	0	0	0	0	0	0	5	0	0	0	3	1	2	0	0	0	0	0	1	1	0	0	0	4	0	0	4	0	0	0	0	1	1	0	1	0	0	0	0	0	0	0	0	0	0	0	0	0	0	1	0	1	0	0	0	1	0	0	0	4	0	4	0	1482	24	19	4	1	1162	1099	8	10	45	296	144	152	4	36	0	0	6	9	5	2	50	1	10	1	0	0	7	6	0	1	1	0	1	1	10	8	0	1	41	19
2009	0	1429	0	0	0	0	0	0	0	0	0	0	0	3	0	0	0	2	2	0	0	1	1	0	0	0	0	0	0	0	2	0	0	2	0	0	1	0	1	1	0	1	1	0	0	0	0	1	0	0	0	1	1	0	0	0	0	0	0	0	0	0	0	0	0	0	1	0	1	1	1412	24	20	4	0	1143	1084	7	13	39	245	124	121	5	26	0	0	6	8	3	2	60	1	10	0	0	1	18	6	1	2	4	0	1	1	8	5	2	0	40	14
2010	0	1502	1	0	1	0	0	0	0	0	0	0	0	5	2	0	0	1	0	1	0	0	0	0	0	1	1	0	0	0	4	0	0	4	0	0	2	1	0	0	0	1	1	0	1	0	1	0	0	0	0	1	1	0	0	0	0	0	0	0	0	0	0	1	1	0	3	0	3	3	1470	17	16	0	1	1213	1162	6	10	35	240	129	111	9	30	0	0	12	13	3	2	33	3	12	1	0	0	9	5	0	3	4	2	0	0	5	9	4	0	42	8
2011	0	1433	0	0	0	0	0	0	0	0	0	0	0	5	0	1	0	1	1	0	0	1	1	0	0	0	2	0	0	0	3	0	0	3	0	0	0	0	0	0	0	1	0	0	0	0	0	0	0	0	0	1	1	0	0	0	1	1	0	0	0	0	2	0	0	0	5	0	5	3	1403	16	12	3	1	1161	1117	4	13	27	226	109	117	9	25	0	0	7	12	4	0	44	3	9	0	0	0	10	6	1	2	2	1	1	0	4	9	1	0	41	24
2012	0	1493	1	0	1	0	0	0	0	0	0	0	0	1	0	0	0	0	0	0	0	0	0	0	0	0	1	0	0	0	2	0	0	2	0	0	0	1	0	0	0	0	0	0	0	0	0	0	0	0	0	1	1	0	0	0	0	0	0	0	0	0	0	0	0	0	4	0	4	1	1478	17	9	8	0	1175	1126	8	12	29	286	124	162	4	33	0	0	8	14	5	4	60	1	12	0	0	2	12	11	0	2	2	2	2	0	6	9	1	0	48	24
2013	0	1532	0	0	0	0	0	0	0	0	0	0	0	7	0	0	0	5	5	0	0	0	0	0	1	0	1	0	0	0	5	0	0	5	0	0	0	0	0	0	0	1	0	0	0	0	0	0	0	0	0	2	2	0	0	0	0	0	0	0	0	0	0	0	0	0	5	0	5	2	1501	14	9	2	3	1238	1198	7	9	24	249	120	129	9	26	0	0	7	14	3	3	51	0	12	0	0	1	8	9	0	4	4	2	0	0	4	19	2	0	61	20
2014	0	1537	0	0	0	0	0	0	0	0	0	0	0	5	0	1	0	1	1	0	0	1	1	0	0	0	2	0	0	0	6	0	0	6	0	0	0	0	1	0	1	1	0	0	0	0	0	0	0	0	0	0	0	0	0	0	1	0	1	0	0	0	0	0	0	0	2	0	2	0	1514	24	20	1	3	1278	1223	8	12	35	212	87	125	7	28	0	0	8	11	5	1	49	2	11	0	2	0	11	7	2	2	8	3	0	0	4	11	0	0	57	22
2015	0	1509	0	0	0	0	0	0	0	0	0	0	0	8	0	0	0	4	4	0	0	2	0	2	0	0	2	0	0	0	8	1	0	7	0	0	0	1	1	1	0	0	4	0	1	0	1	3	0	0	0	0	0	0	0	0	0	0	0	0	0	0	1	1	1	0	6	0	6	3	1469	24	15	6	3	1252	1194	9	14	35	193	89	104	7	19	0	0	8	11	4	1	52	3	10	1	0	1	10	8	0	3	4	3	2	0	8	8	4	0	67	20
2016	0	1503	1	0	1	0	0	0	0	0	0	0	0	7	3	0	0	1	1	0	0	3	3	0	0	0	0	0	0	0	8	0	0	8	0	0	0	1	1	0	1	0	2	0	2	1	1	0	0	0	0	0	0	0	0	0	2	1	1	0	0	0	3	0	0	0	3	0	3	5	1463	17	16	1	0	1259	1208	6	9	36	187	69	118	7	24	0	0	14	11	5	1	63	1	9	0	0	1	10	12	0	0	3	3	0	0	5	8	4	0	59	23
2017	0	1537	1	0	1	0	0	0	0	0	0	0	0	10	0	1	0	1	1	0	0	4	4	0	1	0	2	0	0	1	4	0	0	4	0	0	0	2	0	0	0	3	2	0	0	0	0	2	0	0	0	0	0	0	0	0	0	0	0	0	0	0	1	0	0	0	4	0	4	1	1502	10	5	5	0	1327	1258	13	12	44	165	70	95	7	22	0	0	10	11	4	1	70	4	15	0	1	1	15	16	0	4	4	0	0	0	7	13	2	0	66	22
2018	0	1525	1	0	1	0	0	0	0	0	0	0	0	3	0	0	0	3	2	1	0	0	0	0	0	0	0	0	0	0	6	0	0	6	0	0	0	0	0	0	0	1	1	0	0	0	0	1	0	0	0	1	1	0	0	0	3	1	2	0	0	0	2	1	1	0	2	0	2	3	1493	29	22	5	2	1308	1261	2	6	39	156	73	83	8	16	0	0	11	11	9	2	53	3	23	0	1	1	16	10	0	2	4	0	1	0	7	12	0	0	70	30
2019	0	1465	0	0	0	0	0	0	0	0	0	0	0	7	1	0	0	0	0	0	0	3	1	2	0	0	3	0	0	0	3	0	0	3	0	0	0	1	2	1	1	1	1	0	1	1	0	0	0	0	0	1	1	0	0	0	2	2	0	0	0	0	2	0	0	0	10	0	10	2	1423	11	8	3	0	1244	1197	7	8	32	168	71	97	10	15	0	0	13	12	3	5	50	4	21	0	0	1	11	15	0	5	8	1	0	0	5	19	8	1	72	28
2020	0	1514	1	0	0	0	0	1	0	0	0	0	0	7	1	2	0	1	1	0	0	1	1	0	0	0	2	0	0	0	10	0	0	10	0	0	0	2	2	1	1	0	0	0	0	0	0	0	0	0	0	1	1	0	0	0	0	0	0	0	0	0	1	1	1	0	5	0	5	0	1475	24	17	6	1	1290	1250	3	10	27	161	64	97	9	12	0	0	14	9	8	7	50	2	22	1	0	1	11	20	0	5	6	1	0	0	10	19	3	1	150	39
2021	0	1455	0	0	0	0	0	0	0	0	0	0	0	13	1	2	0	2	1	1	0	2	1	1	1	0	5	0	0	0	10	0	0	10	0	0	0	0	4	0	4	0	1	0	1	1	0	0	0	0	0	0	0	0	0	0	1	0	1	0	0	0	0	0	0	0	3	1	2	2	1406	13	9	4	0	1234	1182	5	9	38	159	65	94	15	15	0	0	6	10	7	5	70	4	21	0	0	0	6	9	0	5	7	1	1	0	7	18	2	0	144	59
Alive at last contact	13599	0	0	0	0	0	0	0	0	0	0	0	0	0	0	0	0	0	0	0	0	0	0	0	0	0	0	0	0	0	0	0	0	0	0	0	0	0	0	0	0	0	0	0	0	0	0	0	0	0	0	0	0	0	0	0	0	0	0	0	0	0	0	0	0	0	0	0	0	0	0	0	0	0	0	0	0	0	0	0	0	0	0	0	0	0	0	0	0	0	0	0	0	0	0	0	0	0	0	0	0	0	0	0	0	0	0	0	0	0	0
Acute Monocytic Leukemia
	Alive	All Malignant Cancers	Oral Cavity and Pharynx	Lip	Tongue	Salivary Gland	Floor of Mouth	Gum and Other Mouth	Nasopharynx	Tonsil	Oropharynx	Hypopharynx	Other Oral Cavity and Pharynx	Digestive System	Esophagus	Stomach	Small Intestine	Colon and Rectum	Colon excluding Rectum	Rectum and Rectosigmoid Junction	Anus, Anal Canal and Anorectum	Liver and Intrahepatic Bile Duct	Liver	Intrahepatic Bile Duct	Gallbladder	Other Biliary	Pancreas	Retroperitoneum	Peritoneum, Omentum and Mesentery	Other Digestive Organs	Respiratory System	Nose, Nasal Cavity and Middle Ear	Larynx	Lung and Bronchus	Pleura	Trachea, Mediastinum and Other Respiratory Organs	Bones and Joints	Soft Tissue including Heart	Skin	Melanoma of the Skin	Non-Melanoma Skin	Breast	Female Genital System	Cervix Uteri	Corpus and Uterus, NOS	Corpus Uteri	Uterus, NOS	Ovary	Vagina	Vulva	Other Female Genital Organs	Male Genital System	Prostate	Testis	Penis	Other Male Genital Organs	Urinary System	Urinary Bladder	Kidney and Renal Pelvis	Ureter	Other Urinary Organs	Eye and Orbit	Brain and Other Nervous System	Endocrine System	Thyroid	Other Endocrine including Thymus	Lymphoma	Hodgkin Lymphoma	Non-Hodgkin Lymphoma	Myeloma	Leukemia	Lymphocytic Leukemia	Acute Lymphocytic Leukemia	Chronic Lymphocytic Leukemia	Other Lymphocytic Leukemia	Myeloid and Monocytic Leukemia	Acute Myeloid Leukemia	Acute Monocytic Leukemia	Chronic Myeloid Leukemia	Other Myeloid/Monocytic Leukemia	Other Leukemia	Other Acute Leukemia	Aleukemic, Subleukemic and NOS	Miscellaneous Malignant Cancer	In situ, benign or unknown behavior neoplasm	Tuberculosis	Syphilis	Septicemia	Other Infectious and Parasitic Diseases including HIV	Diabetes Mellitus	Alzheimers (ICD-9 and 10 only)	Diseases of Heart	Hypertension without Heart Disease	Cerebrovascular Diseases	Atherosclerosis	Aortic Aneurysm and Dissection	Other Diseases of Arteries, Arterioles, Capillaries	Pneumonia and Influenza	Chronic Obstructive Pulmonary Disease and Allied Cond	Stomach and Duodenal Ulcers	Chronic Liver Disease and Cirrhosis	Nephritis, Nephrotic Syndrome and Nephrosis	Complications of Pregnancy, Childbirth, Puerperium	Congenital Anomalies	Certain Conditions Originating in Perinatal Period	Symptoms, Signs and Ill-Defined Conditions	Accidents and Adverse Effects	Suicide and Self-Inflicted Injury	Homicide and Legal Intervention	Other Cause of Death	State DC not available or state DC available but no COD
2000-2021	0	2247	0	0	0	0	0	0	0	0	0	0	0	7	0	2	0	1	1	0	0	2	2	0	0	0	2	0	0	0	2	0	0	2	0	0	0	1	1	0	1	2	0	0	0	0	0	0	0	0	0	0	0	0	0	0	2	1	1	0	0	0	0	0	0	0	8	0	8	3	2214	12	10	2	0	1789	1528	190	17	54	413	229	184	7	15	0	0	19	11	3	2	54	2	10	0	1	0	20	8	0	2	10	1	1	2	4	8	1	1	74	19
2000	0	79	0	0	0	0	0	0	0	0	0	0	0	0	0	0	0	0	0	0	0	0	0	0	0	0	0	0	0	0	0	0	0	0	0	0	0	0	0	0	0	0	0	0	0	0	0	0	0	0	0	0	0	0	0	0	0	0	0	0	0	0	0	0	0	0	1	0	1	1	77	0	0	0	0	55	44	8	1	2	22	13	9	0	1	0	0	0	0	0	0	2	0	0	0	0	0	0	0	0	0	0	0	0	0	0	0	0	0	0	0
2001	0	101	0	0	0	0	0	0	0	0	0	0	0	0	0	0	0	0	0	0	0	0	0	0	0	0	0	0	0	0	0	0	0	0	0	0	0	0	0	0	0	0	0	0	0	0	0	0	0	0	0	0	0	0	0	0	0	0	0	0	0	0	0	0	0	0	0	0	0	0	100	1	1	0	0	77	55	15	3	4	22	12	10	1	1	0	0	2	0	0	0	1	0	0	0	0	0	0	0	0	0	1	0	0	1	0	0	0	0	0	2
2002	0	111	0	0	0	0	0	0	0	0	0	0	0	0	0	0	0	0	0	0	0	0	0	0	0	0	0	0	0	0	0	0	0	0	0	0	0	0	0	0	0	0	0	0	0	0	0	0	0	0	0	0	0	0	0	0	0	0	0	0	0	0	0	0	0	0	0	0	0	0	111	0	0	0	0	91	75	15	0	1	20	13	7	0	1	0	0	1	0	0	0	2	0	0	0	0	0	2	0	0	0	0	0	0	0	0	0	0	0	2	1
2003	0	140	0	0	0	0	0	0	0	0	0	0	0	0	0	0	0	0	0	0	0	0	0	0	0	0	0	0	0	0	0	0	0	0	0	0	0	0	0	0	0	0	0	0	0	0	0	0	0	0	0	0	0	0	0	0	0	0	0	0	0	0	0	0	0	0	0	0	0	0	140	0	0	0	0	109	91	15	0	3	31	20	11	0	0	0	0	1	1	0	0	3	0	0	0	0	0	1	0	0	0	0	0	0	0	0	0	0	0	1	1
2004	0	108	0	0	0	0	0	0	0	0	0	0	0	0	0	0	0	0	0	0	0	0	0	0	0	0	0	0	0	0	0	0	0	0	0	0	0	0	0	0	0	0	0	0	0	0	0	0	0	0	0	0	0	0	0	0	1	0	1	0	0	0	0	0	0	0	0	0	0	0	106	1	1	0	0	86	75	9	1	1	19	11	8	1	0	0	0	0	1	0	0	2	0	0	0	0	0	0	1	0	0	0	0	0	0	1	0	0	0	5	0
2005	0	118	0	0	0	0	0	0	0	0	0	0	0	1	0	0	0	0	0	0	0	1	1	0	0	0	0	0	0	0	0	0	0	0	0	0	0	0	0	0	0	0	0	0	0	0	0	0	0	0	0	0	0	0	0	0	0	0	0	0	0	0	0	0	0	0	0	0	0	1	116	0	0	0	0	93	82	6	0	5	23	12	11	0	0	0	0	2	0	0	0	1	0	1	0	0	0	1	1	0	0	0	0	0	0	0	0	0	0	4	0
2006	0	131	0	0	0	0	0	0	0	0	0	0	0	1	0	1	0	0	0	0	0	0	0	0	0	0	0	0	0	0	0	0	0	0	0	0	0	0	0	0	0	0	0	0	0	0	0	0	0	0	0	0	0	0	0	0	0	0	0	0	0	0	0	0	0	0	1	0	1	0	129	0	0	0	0	103	89	8	1	5	26	18	8	0	1	0	0	0	1	0	0	1	0	0	0	0	0	0	1	0	0	0	0	0	0	1	0	0	0	2	0
2007	0	124	0	0	0	0	0	0	0	0	0	0	0	0	0	0	0	0	0	0	0	0	0	0	0	0	0	0	0	0	0	0	0	0	0	0	0	0	0	0	0	0	0	0	0	0	0	0	0	0	0	0	0	0	0	0	0	0	0	0	0	0	0	0	0	0	0	0	0	0	124	0	0	0	0	102	88	10	0	4	22	11	11	0	1	0	0	0	0	0	0	1	0	3	0	0	0	0	1	0	0	0	0	0	1	0	0	0	0	4	0
2008	0	123	0	0	0	0	0	0	0	0	0	0	0	0	0	0	0	0	0	0	0	0	0	0	0	0	0	0	0	0	0	0	0	0	0	0	0	0	1	0	1	0	0	0	0	0	0	0	0	0	0	0	0	0	0	0	0	0	0	0	0	0	0	0	0	0	2	0	2	1	119	0	0	0	0	100	85	12	0	3	19	11	8	0	1	0	0	0	1	0	0	6	0	0	0	0	0	0	0	0	0	0	0	0	0	0	0	0	0	2	1
2009	0	115	0	0	0	0	0	0	0	0	0	0	0	0	0	0	0	0	0	0	0	0	0	0	0	0	0	0	0	0	0	0	0	0	0	0	0	1	0	0	0	0	0	0	0	0	0	0	0	0	0	0	0	0	0	0	0	0	0	0	0	0	0	0	0	0	1	0	1	0	113	0	0	0	0	94	81	8	1	4	19	12	7	0	1	0	0	1	1	0	0	3	0	0	0	0	0	2	0	0	0	0	0	0	0	0	0	0	0	2	1
2010	0	134	0	0	0	0	0	0	0	0	0	0	0	0	0	0	0	0	0	0	0	0	0	0	0	0	0	0	0	0	0	0	0	0	0	0	0	0	0	0	0	0	0	0	0	0	0	0	0	0	0	0	0	0	0	0	1	1	0	0	0	0	0	0	0	0	0	0	0	0	132	2	1	1	0	108	91	10	3	4	22	12	10	1	1	0	0	1	0	0	0	4	0	1	0	0	0	0	0	0	0	3	1	0	0	0	1	0	1	5	0
2011	0	111	0	0	0	0	0	0	0	0	0	0	0	1	0	1	0	0	0	0	0	0	0	0	0	0	0	0	0	0	0	0	0	0	0	0	0	0	0	0	0	0	0	0	0	0	0	0	0	0	0	0	0	0	0	0	0	0	0	0	0	0	0	0	0	0	1	0	1	0	109	0	0	0	0	89	78	9	0	2	20	10	10	0	0	0	0	1	0	0	0	4	0	0	0	0	0	1	0	0	0	1	0	0	0	0	0	0	0	4	1
2012	0	88	0	0	0	0	0	0	0	0	0	0	0	0	0	0	0	0	0	0	0	0	0	0	0	0	0	0	0	0	0	0	0	0	0	0	0	0	0	0	0	0	0	0	0	0	0	0	0	0	0	0	0	0	0	0	0	0	0	0	0	0	0	0	0	0	0	0	0	0	87	2	1	1	0	70	65	5	0	0	15	4	11	1	0	0	0	0	0	0	0	4	0	0	0	0	0	2	0	0	0	1	0	0	0	0	0	0	0	4	1
2013	0	93	0	0	0	0	0	0	0	0	0	0	0	0	0	0	0	0	0	0	0	0	0	0	0	0	0	0	0	0	0	0	0	0	0	0	0	0	0	0	0	0	0	0	0	0	0	0	0	0	0	0	0	0	0	0	0	0	0	0	0	0	0	0	0	0	0	0	0	0	93	2	2	0	0	80	64	13	1	2	11	6	5	0	1	0	0	4	1	1	0	3	0	0	0	0	0	2	1	0	0	0	0	0	0	0	1	0	0	5	1
2014	0	114	0	0	0	0	0	0	0	0	0	0	0	1	0	0	0	0	0	0	0	0	0	0	0	0	1	0	0	0	0	0	0	0	0	0	0	0	0	0	0	0	0	0	0	0	0	0	0	0	0	0	0	0	0	0	0	0	0	0	0	0	0	0	0	0	0	0	0	0	112	0	0	0	0	85	79	5	0	1	27	14	13	1	1	0	0	2	1	0	0	3	0	0	0	0	0	0	0	0	1	0	0	0	0	0	1	0	0	3	1
2015	0	89	0	0	0	0	0	0	0	0	0	0	0	1	0	0	0	0	0	0	0	0	0	0	0	0	1	0	0	0	0	0	0	0	0	0	0	0	0	0	0	1	0	0	0	0	0	0	0	0	0	0	0	0	0	0	0	0	0	0	0	0	0	0	0	0	0	0	0	0	87	1	1	0	0	70	53	13	0	4	16	9	7	0	1	0	0	1	0	0	1	2	0	0	0	0	0	0	1	0	0	0	0	0	0	0	0	0	0	3	1
2016	0	107	0	0	0	0	0	0	0	0	0	0	0	1	0	0	0	1	1	0	0	0	0	0	0	0	0	0	0	0	1	0	0	1	0	0	0	0	0	0	0	1	0	0	0	0	0	0	0	0	0	0	0	0	0	0	0	0	0	0	0	0	0	0	0	0	0	0	0	0	103	0	0	0	0	87	73	10	2	2	16	8	8	1	1	0	0	0	2	0	0	0	1	0	0	0	0	1	0	0	0	0	0	1	0	0	0	0	0	6	0
2017	0	78	0	0	0	0	0	0	0	0	0	0	0	1	0	0	0	0	0	0	0	1	1	0	0	0	0	0	0	0	0	0	0	0	0	0	0	0	0	0	0	0	0	0	0	0	0	0	0	0	0	0	0	0	0	0	0	0	0	0	0	0	0	0	0	0	1	0	1	0	76	1	1	0	0	61	52	5	0	4	14	5	9	0	2	0	0	1	1	0	0	4	0	2	0	0	0	3	0	0	0	0	0	0	0	1	1	0	0	5	0
2018	0	73	0	0	0	0	0	0	0	0	0	0	0	0	0	0	0	0	0	0	0	0	0	0	0	0	0	0	0	0	0	0	0	0	0	0	0	0	0	0	0	0	0	0	0	0	0	0	0	0	0	0	0	0	0	0	0	0	0	0	0	0	0	0	0	0	0	0	0	0	73	0	0	0	0	61	52	4	2	3	12	6	6	0	1	0	0	1	0	0	1	2	0	1	0	0	0	0	0	0	1	2	0	0	0	0	0	0	0	2	0
2019	0	72	0	0	0	0	0	0	0	0	0	0	0	0	0	0	0	0	0	0	0	0	0	0	0	0	0	0	0	0	1	0	0	1	0	0	0	0	0	0	0	0	0	0	0	0	0	0	0	0	0	0	0	0	0	0	0	0	0	0	0	0	0	0	0	0	1	0	1	0	70	0	0	0	0	58	52	6	0	0	12	5	7	0	0	0	0	0	0	0	0	3	0	1	0	0	0	2	0	0	0	1	0	0	0	0	1	0	0	4	0
2020	0	73	0	0	0	0	0	0	0	0	0	0	0	0	0	0	0	0	0	0	0	0	0	0	0	0	0	0	0	0	0	0	0	0	0	0	0	0	0	0	0	0	0	0	0	0	0	0	0	0	0	0	0	0	0	0	0	0	0	0	0	0	0	0	0	0	0	0	0	0	73	0	0	0	0	59	55	4	0	0	14	10	4	0	0	0	0	0	1	1	0	1	1	1	0	1	0	1	2	0	0	0	0	0	0	1	1	1	0	5	4
2021	0	65	0	0	0	0	0	0	0	0	0	0	0	0	0	0	0	0	0	0	0	0	0	0	0	0	0	0	0	0	0	0	0	0	0	0	0	0	0	0	0	0	0	0	0	0	0	0	0	0	0	0	0	0	0	0	0	0	0	0	0	0	0	0	0	0	0	0	0	0	64	2	2	0	0	51	49	0	2	0	11	7	4	1	0	0	0	1	0	1	0	2	0	0	0	0	0	2	0	0	0	1	0	0	0	0	2	0	0	6	4
Alive at last contact	716	0	0	0	0	0	0	0	0	0	0	0	0	0	0	0	0	0	0	0	0	0	0	0	0	0	0	0	0	0	0	0	0	0	0	0	0	0	0	0	0	0	0	0	0	0	0	0	0	0	0	0	0	0	0	0	0	0	0	0	0	0	0	0	0	0	0	0	0	0	0	0	0	0	0	0	0	0	0	0	0	0	0	0	0	0	0	0	0	0	0	0	0	0	0	0	0	0	0	0	0	0	0	0	0	0	0	0	0	0	0
Chronic Myeloid Leukemia
	Alive	All Malignant Cancers	Oral Cavity and Pharynx	Lip	Tongue	Salivary Gland	Floor of Mouth	Gum and Other Mouth	Nasopharynx	Tonsil	Oropharynx	Hypopharynx	Other Oral Cavity and Pharynx	Digestive System	Esophagus	Stomach	Small Intestine	Colon and Rectum	Colon excluding Rectum	Rectum and Rectosigmoid Junction	Anus, Anal Canal and Anorectum	Liver and Intrahepatic Bile Duct	Liver	Intrahepatic Bile Duct	Gallbladder	Other Biliary	Pancreas	Retroperitoneum	Peritoneum, Omentum and Mesentery	Other Digestive Organs	Respiratory System	Nose, Nasal Cavity and Middle Ear	Larynx	Lung and Bronchus	Pleura	Trachea, Mediastinum and Other Respiratory Organs	Bones and Joints	Soft Tissue including Heart	Skin	Melanoma of the Skin	Non-Melanoma Skin	Breast	Female Genital System	Cervix Uteri	Corpus and Uterus, NOS	Corpus Uteri	Uterus, NOS	Ovary	Vagina	Vulva	Other Female Genital Organs	Male Genital System	Prostate	Testis	Penis	Other Male Genital Organs	Urinary System	Urinary Bladder	Kidney and Renal Pelvis	Ureter	Other Urinary Organs	Eye and Orbit	Brain and Other Nervous System	Endocrine System	Thyroid	Other Endocrine including Thymus	Lymphoma	Hodgkin Lymphoma	Non-Hodgkin Lymphoma	Myeloma	Leukemia	Lymphocytic Leukemia	Acute Lymphocytic Leukemia	Chronic Lymphocytic Leukemia	Other Lymphocytic Leukemia	Myeloid and Monocytic Leukemia	Acute Myeloid Leukemia	Acute Monocytic Leukemia	Chronic Myeloid Leukemia	Other Myeloid/Monocytic Leukemia	Other Leukemia	Other Acute Leukemia	Aleukemic, Subleukemic and NOS	Miscellaneous Malignant Cancer	In situ, benign or unknown behavior neoplasm	Tuberculosis	Syphilis	Septicemia	Other Infectious and Parasitic Diseases including HIV	Diabetes Mellitus	Alzheimers (ICD-9 and 10 only)	Diseases of Heart	Hypertension without Heart Disease	Cerebrovascular Diseases	Atherosclerosis	Aortic Aneurysm and Dissection	Other Diseases of Arteries, Arterioles, Capillaries	Pneumonia and Influenza	Chronic Obstructive Pulmonary Disease and Allied Cond	Stomach and Duodenal Ulcers	Chronic Liver Disease and Cirrhosis	Nephritis, Nephrotic Syndrome and Nephrosis	Complications of Pregnancy, Childbirth, Puerperium	Congenital Anomalies	Certain Conditions Originating in Perinatal Period	Symptoms, Signs and Ill-Defined Conditions	Accidents and Adverse Effects	Suicide and Self-Inflicted Injury	Homicide and Legal Intervention	Other Cause of Death	State DC not available or state DC available but no COD
2000-2021	0	7425	10	0	3	1	0	1	1	0	2	1	1	149	14	13	1	52	43	9	1	19	18	1	2	2	42	0	2	1	175	0	3	170	1	1	1	5	22	10	12	31	25	3	6	4	2	14	1	0	1	17	17	0	0	0	29	13	15	1	0	1	15	1	0	1	73	3	70	17	6743	198	61	127	10	5372	1025	11	2906	1430	1173	256	917	111	485	2	1	106	103	185	97	1526	85	271	17	15	33	156	319	21	53	173	5	12	1	79	229	36	3	1019	199
2000	0	146	0	0	0	0	0	0	0	0	0	0	0	2	1	0	0	0	0	0	0	0	0	0	0	0	1	0	0	0	0	0	0	0	0	0	0	0	0	0	0	0	0	0	0	0	0	0	0	0	0	1	1	0	0	0	1	0	1	0	0	0	0	0	0	0	2	1	1	0	139	2	1	1	0	110	18	0	65	27	27	11	16	1	19	0	0	1	2	1	0	12	0	4	2	1	0	3	6	0	1	2	0	0	0	1	2	0	0	11	0
2001	0	242	0	0	0	0	0	0	0	0	0	0	0	1	0	0	0	0	0	0	0	0	0	0	0	0	1	0	0	0	3	0	0	3	0	0	0	0	0	0	0	0	0	0	0	0	0	0	0	0	0	1	1	0	0	0	1	0	1	0	0	0	0	0	0	0	2	0	2	0	233	6	0	6	0	181	22	2	119	38	46	18	28	1	17	0	0	5	2	3	0	28	0	7	3	0	1	4	4	2	1	2	0	0	0	0	1	0	0	14	2
2002	0	279	0	0	0	0	0	0	0	0	0	0	0	3	0	0	0	2	2	0	0	0	0	0	0	0	1	0	0	0	2	0	0	2	0	0	0	0	0	0	0	2	0	0	0	0	0	0	0	0	0	0	0	0	0	0	0	0	0	0	0	0	0	0	0	0	8	0	8	0	260	4	1	2	1	203	35	1	114	53	53	12	41	4	26	0	0	0	2	2	0	40	1	5	3	0	0	4	8	0	2	3	0	0	0	3	7	0	0	14	5
2003	0	262	0	0	0	0	0	0	0	0	0	0	0	3	0	2	0	0	0	0	0	1	1	0	0	0	0	0	0	0	3	0	0	3	0	0	0	1	0	0	0	0	0	0	0	0	0	0	0	0	0	0	0	0	0	0	1	1	0	0	0	0	0	0	0	0	2	0	2	0	251	9	3	6	0	196	47	2	102	45	46	18	28	1	29	0	0	4	2	3	0	36	0	7	0	0	0	4	13	1	0	2	0	0	1	1	9	0	1	17	4
2004	0	287	0	0	0	0	0	0	0	0	0	0	0	4	1	0	0	1	1	0	0	0	0	0	0	0	2	0	0	0	3	0	0	3	0	0	0	0	0	0	0	2	0	0	0	0	0	0	0	0	0	0	0	0	0	0	0	0	0	0	0	0	0	0	0	0	4	0	4	1	270	10	2	7	1	193	43	1	101	48	67	20	47	3	22	0	0	1	2	2	1	42	1	5	0	1	0	4	11	1	1	4	0	0	0	3	6	2	0	19	2
2005	0	316	0	0	0	0	0	0	0	0	0	0	0	4	0	0	1	2	2	0	0	0	0	0	0	0	1	0	0	0	9	0	0	9	0	0	0	0	0	0	0	3	0	0	0	0	0	0	0	0	0	0	0	0	0	0	0	0	0	0	0	0	0	0	0	0	3	0	3	1	295	5	3	2	0	229	54	0	124	51	61	16	45	1	18	0	0	4	3	3	1	48	0	5	0	1	0	2	5	3	1	5	0	0	0	1	12	1	0	19	7
2006	0	322	0	0	0	0	0	0	0	0	0	0	0	5	0	2	0	1	1	0	0	0	0	0	0	0	2	0	0	0	4	0	0	4	0	0	0	1	1	0	1	0	0	0	0	0	0	0	0	0	0	0	0	0	0	0	0	0	0	0	0	0	0	0	0	0	4	0	4	0	301	8	1	7	0	231	56	0	120	55	62	17	45	6	31	0	0	5	2	2	1	37	4	10	1	1	0	3	15	1	2	2	0	0	0	8	9	0	0	31	5
2007	0	338	1	0	0	0	0	0	0	0	0	1	0	4	0	0	0	4	4	0	0	0	0	0	0	0	0	0	0	0	7	0	0	7	0	0	0	0	0	0	0	4	2	0	0	0	0	2	0	0	0	1	1	0	0	0	0	0	0	0	0	0	1	0	0	0	3	0	3	0	311	8	1	7	0	244	45	0	135	64	59	11	48	4	20	0	0	0	3	5	2	46	1	5	2	1	3	8	7	0	2	9	0	0	0	4	6	1	0	30	5
2008	0	297	0	0	0	0	0	0	0	0	0	0	0	7	0	1	0	2	2	0	0	1	1	0	0	0	3	0	0	0	3	0	1	2	0	0	0	0	1	1	0	1	1	1	0	0	0	0	0	0	0	0	0	0	0	0	0	0	0	0	0	0	1	0	0	0	2	0	2	0	281	9	2	6	1	224	50	1	117	56	48	15	33	0	32	0	0	1	3	7	3	59	3	14	2	0	2	6	21	1	3	6	0	0	0	4	4	0	0	30	6
2009	0	313	0	0	0	0	0	0	0	0	0	0	0	7	1	1	0	2	2	0	0	1	1	0	0	0	2	0	0	0	12	0	0	12	0	0	0	0	4	2	2	1	0	0	0	0	0	0	0	0	0	0	0	0	0	0	0	0	0	0	0	0	0	0	0	0	0	0	0	1	284	10	6	4	0	216	35	0	118	63	58	16	42	4	25	0	0	7	5	8	5	47	5	10	0	1	0	7	12	2	0	5	0	1	0	5	8	0	0	28	10
2010	0	343	0	0	0	0	0	0	0	0	0	0	0	8	3	0	0	1	0	1	0	2	1	1	0	1	1	0	0	0	8	0	0	8	0	0	0	1	1	0	1	1	0	0	0	0	0	0	0	0	0	0	0	0	0	0	2	1	1	0	0	0	0	0	0	0	4	0	4	0	315	11	2	9	0	255	56	0	146	53	49	6	43	3	27	1	0	7	9	5	4	76	9	11	0	0	0	5	17	0	4	11	0	0	0	1	3	4	0	37	6
2011	0	385	0	0	0	0	0	0	0	0	0	0	0	6	0	0	0	5	5	0	0	0	0	0	0	0	1	0	0	0	6	0	0	6	0	0	0	0	2	2	0	1	2	0	1	0	1	1	0	0	0	2	2	0	0	0	2	0	2	0	0	0	2	0	0	0	3	0	3	0	355	11	3	7	1	281	43	0	164	74	63	15	48	4	32	0	0	4	8	10	5	71	3	11	0	1	5	5	24	1	3	9	2	1	0	5	7	3	0	32	11
2012	0	328	0	0	0	0	0	0	0	0	0	0	0	8	1	1	0	2	2	0	0	0	0	0	1	0	3	0	0	0	8	0	0	8	0	0	0	1	1	0	1	2	1	0	0	0	0	1	0	0	0	0	0	0	0	0	4	2	2	0	0	0	0	0	0	0	6	0	6	2	286	15	9	6	0	219	45	0	110	64	52	6	46	9	22	0	0	7	7	4	6	84	6	18	0	2	3	9	11	0	1	7	0	0	0	4	10	0	0	40	7
2013	0	329	0	0	0	0	0	0	0	0	0	0	0	5	1	0	0	2	1	1	0	2	2	0	0	0	0	0	0	0	14	0	1	13	0	0	0	0	1	0	1	0	2	1	0	0	0	1	0	0	0	0	0	0	0	0	1	0	1	0	0	0	1	0	0	0	1	0	1	1	300	9	3	5	1	232	40	1	133	58	59	8	51	3	16	0	0	3	2	10	3	79	5	8	2	2	4	8	8	1	2	7	0	2	0	4	20	2	0	34	10
2014	0	346	1	0	1	0	0	0	0	0	0	0	0	6	0	0	0	1	1	0	0	2	2	0	0	0	1	0	1	1	7	0	0	7	0	0	0	0	0	0	0	2	0	0	0	0	0	0	0	0	0	2	2	0	0	0	1	1	0	0	0	0	0	0	0	0	3	0	3	0	317	14	3	11	0	254	47	1	147	59	49	13	36	7	23	0	0	6	7	15	8	100	1	13	1	0	2	6	19	2	3	8	1	2	0	2	8	1	0	52	10
2015	0	369	0	0	0	0	0	0	0	0	0	0	0	7	0	1	0	2	2	0	0	3	3	0	0	0	1	0	0	0	8	0	0	8	0	0	0	0	0	0	0	1	0	0	0	0	0	0	0	0	0	1	1	0	0	0	4	3	1	0	0	0	0	0	0	0	4	0	4	0	336	6	0	5	1	264	41	0	138	85	66	5	61	8	19	0	0	9	8	8	6	85	6	12	0	0	2	9	19	0	4	15	1	0	0	6	12	3	1	68	7
2016	0	379	1	0	0	1	0	0	0	0	0	0	0	9	0	2	0	4	4	0	0	1	1	0	0	0	2	0	0	0	13	0	0	13	0	0	0	0	3	2	1	3	6	0	2	1	1	4	0	0	0	1	1	0	0	0	2	0	2	0	0	1	1	0	0	0	3	1	2	2	331	14	3	10	1	261	63	0	125	73	56	11	45	3	25	0	0	3	7	11	10	103	6	18	0	2	3	9	16	0	5	11	0	0	0	2	14	4	0	58	4
2017	0	424	0	0	0	0	0	0	0	0	0	0	0	12	0	1	0	5	3	2	0	1	1	0	0	0	5	0	0	0	12	0	1	11	0	0	0	1	1	0	1	3	2	0	0	0	0	2	0	0	0	1	1	0	0	0	1	0	1	0	0	0	1	1	0	1	6	1	5	0	376	4	3	1	0	313	64	2	164	83	59	9	50	7	18	1	1	7	8	15	6	104	5	16	0	0	0	7	25	2	4	14	0	1	0	5	8	5	0	56	23
2018	0	405	2	0	2	0	0	0	0	0	0	0	0	8	1	0	0	2	1	1	0	0	0	0	0	1	4	0	0	0	12	0	0	12	0	0	0	0	3	1	2	1	3	1	1	1	0	1	0	0	0	2	2	0	0	0	3	1	1	1	0	0	2	0	0	0	0	0	0	1	358	9	5	3	1	292	45	0	163	84	57	9	48	10	17	0	0	5	3	16	8	87	5	18	0	1	5	13	23	0	7	7	0	0	0	3	22	2	0	78	10
2019	0	410	1	0	0	0	0	0	0	0	1	0	0	17	2	0	0	4	2	2	1	0	0	0	0	0	9	0	1	0	15	0	0	15	0	0	0	0	2	2	0	1	3	0	0	0	0	2	1	0	0	1	1	0	0	0	1	1	0	0	0	0	1	0	0	0	3	0	3	3	353	10	2	7	1	300	57	0	149	94	43	7	36	9	14	0	0	5	6	20	4	112	5	28	1	0	2	16	17	1	3	13	1	2	0	7	15	4	1	64	14
2020	0	444	2	0	0	0	0	0	0	0	1	0	1	11	2	0	0	6	5	1	0	2	2	0	1	0	0	0	0	0	15	0	0	14	1	0	1	0	1	0	1	0	2	0	1	1	0	0	0	0	1	3	3	0	0	0	3	2	1	0	0	0	2	0	0	0	4	0	4	4	382	11	5	6	0	326	57	0	173	96	45	8	37	14	18	0	0	10	3	16	14	113	8	23	0	1	1	11	17	0	3	12	0	2	0	1	18	3	0	138	26
2021	0	461	2	0	0	0	0	1	1	0	0	0	0	12	1	2	0	4	3	1	0	3	3	0	0	0	2	0	0	0	11	0	0	10	0	1	0	0	1	0	1	3	1	0	1	1	0	0	0	0	0	1	1	0	0	0	2	1	1	0	0	0	3	0	0	0	6	0	6	1	409	13	3	9	1	348	62	0	179	107	48	5	43	9	15	0	0	12	9	19	10	117	11	23	0	0	0	13	21	3	1	19	0	1	0	9	28	1	0	149	25
Alive at last contact	14613	0	0	0	0	0	0	0	0	0	0	0	0	0	0	0	0	0	0	0	0	0	0	0	0	0	0	0	0	0	0	0	0	0	0	0	0	0	0	0	0	0	0	0	0	0	0	0	0	0	0	0	0	0	0	0	0	0	0	0	0	0	0	0	0	0	0	0	0	0	0	0	0	0	0	0	0	0	0	0	0	0	0	0	0	0	0	0	0	0	0	0	0	0	0	0	0	0	0	0	0	0	0	0	0	0	0	0	0	0	0
Other Myeloid/Monocytic Leukemia
	Alive	All Malignant Cancers	Oral Cavity and Pharynx	Lip	Tongue	Salivary Gland	Floor of Mouth	Gum and Other Mouth	Nasopharynx	Tonsil	Oropharynx	Hypopharynx	Other Oral Cavity and Pharynx	Digestive System	Esophagus	Stomach	Small Intestine	Colon and Rectum	Colon excluding Rectum	Rectum and Rectosigmoid Junction	Anus, Anal Canal and Anorectum	Liver and Intrahepatic Bile Duct	Liver	Intrahepatic Bile Duct	Gallbladder	Other Biliary	Pancreas	Retroperitoneum	Peritoneum, Omentum and Mesentery	Other Digestive Organs	Respiratory System	Nose, Nasal Cavity and Middle Ear	Larynx	Lung and Bronchus	Pleura	Trachea, Mediastinum and Other Respiratory Organs	Bones and Joints	Soft Tissue including Heart	Skin	Melanoma of the Skin	Non-Melanoma Skin	Breast	Female Genital System	Cervix Uteri	Corpus and Uterus, NOS	Corpus Uteri	Uterus, NOS	Ovary	Vagina	Vulva	Other Female Genital Organs	Male Genital System	Prostate	Testis	Penis	Other Male Genital Organs	Urinary System	Urinary Bladder	Kidney and Renal Pelvis	Ureter	Other Urinary Organs	Eye and Orbit	Brain and Other Nervous System	Endocrine System	Thyroid	Other Endocrine including Thymus	Lymphoma	Hodgkin Lymphoma	Non-Hodgkin Lymphoma	Myeloma	Leukemia	Lymphocytic Leukemia	Acute Lymphocytic Leukemia	Chronic Lymphocytic Leukemia	Other Lymphocytic Leukemia	Myeloid and Monocytic Leukemia	Acute Myeloid Leukemia	Acute Monocytic Leukemia	Chronic Myeloid Leukemia	Other Myeloid/Monocytic Leukemia	Other Leukemia	Other Acute Leukemia	Aleukemic, Subleukemic and NOS	Miscellaneous Malignant Cancer	In situ, benign or unknown behavior neoplasm	Tuberculosis	Syphilis	Septicemia	Other Infectious and Parasitic Diseases including HIV	Diabetes Mellitus	Alzheimers (ICD-9 and 10 only)	Diseases of Heart	Hypertension without Heart Disease	Cerebrovascular Diseases	Atherosclerosis	Aortic Aneurysm and Dissection	Other Diseases of Arteries, Arterioles, Capillaries	Pneumonia and Influenza	Chronic Obstructive Pulmonary Disease and Allied Cond	Stomach and Duodenal Ulcers	Chronic Liver Disease and Cirrhosis	Nephritis, Nephrotic Syndrome and Nephrosis	Complications of Pregnancy, Childbirth, Puerperium	Congenital Anomalies	Certain Conditions Originating in Perinatal Period	Symptoms, Signs and Ill-Defined Conditions	Accidents and Adverse Effects	Suicide and Self-Inflicted Injury	Homicide and Legal Intervention	Other Cause of Death	State DC not available or state DC available but no COD
2000-2021	0	1002	2	0	1	0	0	0	1	0	0	0	0	7	1	2	0	1	0	1	0	2	2	0	0	0	1	0	0	0	6	0	0	6	0	0	1	10	2	0	2	1	5	1	2	0	2	2	0	0	0	3	3	0	0	0	2	1	1	0	0	0	0	0	0	0	18	0	18	5	933	16	9	4	3	721	476	8	64	173	196	83	113	7	50	0	0	5	13	4	4	89	5	12	0	4	2	11	15	1	5	8	0	0	0	3	13	2	1	61	12
2000	0	27	0	0	0	0	0	0	0	0	0	0	0	0	0	0	0	0	0	0	0	0	0	0	0	0	0	0	0	0	0	0	0	0	0	0	0	0	0	0	0	0	0	0	0	0	0	0	0	0	0	0	0	0	0	0	0	0	0	0	0	0	0	0	0	0	1	0	1	1	25	0	0	0	0	19	11	0	1	7	6	2	4	0	5	0	0	0	0	0	0	0	1	0	0	0	0	0	1	0	0	0	0	0	0	0	0	0	0	1	0
2001	0	41	0	0	0	0	0	0	0	0	0	0	0	0	0	0	0	0	0	0	0	0	0	0	0	0	0	0	0	0	0	0	0	0	0	0	0	0	0	0	0	0	0	0	0	0	0	0	0	0	0	0	0	0	0	0	0	0	0	0	0	0	0	0	0	0	1	0	1	0	40	0	0	0	0	36	22	0	3	11	4	3	1	0	4	0	0	0	0	0	0	3	0	1	0	0	0	1	0	0	0	0	0	0	0	0	1	0	0	2	1
2002	0	61	0	0	0	0	0	0	0	0	0	0	0	0	0	0	0	0	0	0	0	0	0	0	0	0	0	0	0	0	0	0	0	0	0	0	0	1	0	0	0	0	0	0	0	0	0	0	0	0	0	0	0	0	0	0	0	0	0	0	0	0	0	0	0	0	0	0	0	0	60	0	0	0	0	46	32	0	2	12	14	9	5	0	6	0	0	0	0	0	0	5	0	2	0	0	0	0	0	0	0	0	0	0	0	0	0	1	0	3	0
2003	0	60	0	0	0	0	0	0	0	0	0	0	0	0	0	0	0	0	0	0	0	0	0	0	0	0	0	0	0	0	1	0	0	1	0	0	0	0	0	0	0	0	0	0	0	0	0	0	0	0	0	0	0	0	0	0	0	0	0	0	0	0	0	0	0	0	0	0	0	0	59	1	0	1	0	47	32	0	4	11	11	4	7	0	4	0	0	1	1	0	0	4	0	1	0	0	0	0	0	0	1	1	0	0	0	0	0	0	0	2	0
2004	0	64	0	0	0	0	0	0	0	0	0	0	0	0	0	0	0	0	0	0	0	0	0	0	0	0	0	0	0	0	0	0	0	0	0	0	1	0	0	0	0	0	0	0	0	0	0	0	0	0	0	0	0	0	0	0	0	0	0	0	0	0	0	0	0	0	2	0	2	0	61	0	0	0	0	47	36	1	6	4	14	8	6	0	0	0	0	0	0	0	0	2	0	0	0	0	0	1	1	0	0	0	0	0	0	0	0	0	0	1	0
2005	0	44	0	0	0	0	0	0	0	0	0	0	0	0	0	0	0	0	0	0	0	0	0	0	0	0	0	0	0	0	0	0	0	0	0	0	0	0	0	0	0	0	1	0	1	0	1	0	0	0	0	0	0	0	0	0	0	0	0	0	0	0	0	0	0	0	2	0	2	1	40	0	0	0	0	31	23	0	1	7	9	4	5	0	2	0	0	0	1	0	0	4	0	0	0	0	0	0	1	0	0	0	0	0	0	1	0	0	1	1	0
2006	0	45	0	0	0	0	0	0	0	0	0	0	0	0	0	0	0	0	0	0	0	0	0	0	0	0	0	0	0	0	0	0	0	0	0	0	0	0	0	0	0	0	0	0	0	0	0	0	0	0	0	0	0	0	0	0	0	0	0	0	0	0	0	0	0	0	1	0	1	0	44	0	0	0	0	34	25	0	4	5	10	6	4	0	1	0	0	0	1	0	1	6	0	0	0	0	0	1	1	0	0	0	0	0	0	0	0	0	0	2	0
2007	0	52	0	0	0	0	0	0	0	0	0	0	0	0	0	0	0	0	0	0	0	0	0	0	0	0	0	0	0	0	0	0	0	0	0	0	0	1	0	0	0	0	0	0	0	0	0	0	0	0	0	1	1	0	0	0	0	0	0	0	0	0	0	0	0	0	2	0	2	0	48	1	0	0	1	34	24	0	1	9	13	5	8	0	2	0	0	0	1	0	0	3	0	0	0	0	0	0	1	0	0	0	0	0	0	0	0	0	0	4	1
2008	0	50	0	0	0	0	0	0	0	0	0	0	0	1	1	0	0	0	0	0	0	0	0	0	0	0	0	0	0	0	0	0	0	0	0	0	0	2	0	0	0	0	0	0	0	0	0	0	0	0	0	0	0	0	0	0	0	0	0	0	0	0	0	0	0	0	1	0	1	0	46	0	0	0	0	30	19	0	3	8	16	5	11	0	3	0	0	0	1	0	0	5	0	1	0	0	0	0	3	0	0	1	0	0	0	0	1	0	0	3	0
2009	0	63	0	0	0	0	0	0	0	0	0	0	0	2	0	0	0	0	0	0	0	1	1	0	0	0	1	0	0	0	0	0	0	0	0	0	0	0	0	0	0	0	0	0	0	0	0	0	0	0	0	1	1	0	0	0	0	0	0	0	0	0	0	0	0	0	0	0	0	0	60	2	2	0	0	46	33	0	8	5	12	6	6	0	2	0	0	0	0	1	0	6	0	1	0	2	1	0	0	0	0	0	0	0	0	1	1	0	0	4	1
2010	0	51	0	0	0	0	0	0	0	0	0	0	0	0	0	0	0	0	0	0	0	0	0	0	0	0	0	0	0	0	0	0	0	0	0	0	0	0	0	0	0	0	0	0	0	0	0	0	0	0	0	0	0	0	0	0	0	0	0	0	0	0	0	0	0	0	1	0	1	1	48	0	0	0	0	37	21	0	5	11	11	3	8	1	1	0	0	1	0	0	1	2	0	0	0	1	0	2	1	0	1	0	0	0	0	0	1	0	0	3	1
2011	0	52	0	0	0	0	0	0	0	0	0	0	0	0	0	0	0	0	0	0	0	0	0	0	0	0	0	0	0	0	1	0	0	1	0	0	0	1	0	0	0	0	0	0	0	0	0	0	0	0	0	0	0	0	0	0	0	0	0	0	0	0	0	0	0	0	0	0	0	0	48	0	0	0	0	34	21	2	1	10	14	8	6	2	3	0	0	0	0	0	0	3	1	0	0	0	0	0	2	1	0	0	0	0	0	1	1	0	0	4	0
2012	0	52	0	0	0	0	0	0	0	0	0	0	0	0	0	0	0	0	0	0	0	0	0	0	0	0	0	0	0	0	0	0	0	0	0	0	0	0	0	0	0	0	0	0	0	0	0	0	0	0	0	0	0	0	0	0	0	0	0	0	0	0	0	0	0	0	1	0	1	0	50	0	0	0	0	36	24	1	3	8	14	6	8	1	6	0	0	0	2	0	0	8	1	0	0	0	0	1	2	0	0	0	0	0	0	0	2	0	0	1	0
2013	0	43	1	0	1	0	0	0	0	0	0	0	0	0	0	0	0	0	0	0	0	0	0	0	0	0	0	0	0	0	1	0	0	1	0	0	0	0	1	0	1	0	0	0	0	0	0	0	0	0	0	0	0	0	0	0	0	0	0	0	0	0	0	0	0	0	0	0	0	0	39	1	0	0	1	28	20	0	1	7	10	3	7	1	0	0	0	0	1	0	0	6	0	0	0	0	0	1	0	0	1	0	0	0	0	0	0	0	0	3	0
2014	0	46	0	0	0	0	0	0	0	0	0	0	0	1	0	1	0	0	0	0	0	0	0	0	0	0	0	0	0	0	0	0	0	0	0	0	0	1	0	0	0	0	0	0	0	0	0	0	0	0	0	0	0	0	0	0	0	0	0	0	0	0	0	0	0	0	2	0	2	0	42	1	1	0	0	34	21	0	3	10	7	2	5	0	3	0	0	1	0	0	0	3	0	0	0	0	0	1	0	0	0	2	0	0	0	0	0	0	0	2	0
2015	0	33	0	0	0	0	0	0	0	0	0	0	0	0	0	0	0	0	0	0	0	0	0	0	0	0	0	0	0	0	0	0	0	0	0	0	0	2	0	0	0	0	2	0	0	0	0	2	0	0	0	0	0	0	0	0	1	1	0	0	0	0	0	0	0	0	2	0	2	0	26	1	0	1	0	21	13	1	3	4	4	2	2	0	1	0	0	0	2	1	0	4	1	1	0	0	0	0	1	0	0	0	0	0	0	0	0	0	0	1	0
2016	0	27	1	0	0	0	0	0	1	0	0	0	0	0	0	0	0	0	0	0	0	0	0	0	0	0	0	0	0	0	0	0	0	0	0	0	0	1	0	0	0	0	1	1	0	0	0	0	0	0	0	0	0	0	0	0	0	0	0	0	0	0	0	0	0	0	1	0	1	0	23	0	0	0	0	19	13	0	2	4	4	1	3	0	3	0	0	0	1	0	0	2	0	2	0	0	1	0	0	0	1	1	0	0	0	0	2	0	0	5	0
2017	0	40	0	0	0	0	0	0	0	0	0	0	0	1	0	0	0	1	0	1	0	0	0	0	0	0	0	0	0	0	0	0	0	0	0	0	0	0	0	0	0	0	0	0	0	0	0	0	0	0	0	0	0	0	0	0	0	0	0	0	0	0	0	0	0	0	1	0	1	1	36	0	0	0	0	29	16	2	1	10	7	2	5	1	3	0	0	0	0	1	0	3	0	2	0	0	0	0	0	0	0	0	0	0	0	0	0	0	0	4	1
2018	0	41	0	0	0	0	0	0	0	0	0	0	0	0	0	0	0	0	0	0	0	0	0	0	0	0	0	0	0	0	1	0	0	1	0	0	0	0	0	0	0	0	0	0	0	0	0	0	0	0	0	0	0	0	0	0	0	0	0	0	0	0	0	0	0	0	0	0	0	1	39	4	3	1	0	31	24	0	2	5	4	1	3	0	0	0	0	0	1	1	1	6	0	0	0	0	0	1	0	0	1	1	0	0	0	0	1	0	0	4	0
2019	0	41	0	0	0	0	0	0	0	0	0	0	0	1	0	0	0	0	0	0	0	1	1	0	0	0	0	0	0	0	1	0	0	1	0	0	0	1	0	0	0	1	0	0	0	0	0	0	0	0	0	0	0	0	0	0	0	0	0	0	0	0	0	0	0	0	0	0	0	0	37	1	0	0	1	32	20	0	6	6	4	0	4	0	1	0	0	0	1	0	0	6	0	1	0	1	0	0	0	0	0	1	0	0	0	0	2	0	0	0	2
2020	0	41	0	0	0	0	0	0	0	0	0	0	0	0	0	0	0	0	0	0	0	0	0	0	0	0	0	0	0	0	0	0	0	0	0	0	0	0	1	0	1	0	1	0	1	0	1	0	0	0	0	1	1	0	0	0	0	0	0	0	0	0	0	0	0	0	0	0	0	0	37	3	3	0	0	30	14	0	3	13	4	2	2	1	0	0	0	0	0	0	1	5	0	0	0	0	0	1	1	0	0	0	0	0	0	0	0	1	0	6	1
2021	0	28	0	0	0	0	0	0	0	0	0	0	0	1	0	1	0	0	0	0	0	0	0	0	0	0	0	0	0	0	1	0	0	1	0	0	0	0	0	0	0	0	0	0	0	0	0	0	0	0	0	0	0	0	0	0	1	0	1	0	0	0	0	0	0	0	0	0	0	0	25	1	0	1	0	20	12	1	1	6	4	1	3	0	0	0	0	2	0	0	0	3	1	0	0	0	0	1	0	0	0	1	0	0	0	0	1	0	0	5	4
Alive at last contact	461	0	0	0	0	0	0	0	0	0	0	0	0	0	0	0	0	0	0	0	0	0	0	0	0	0	0	0	0	0	0	0	0	0	0	0	0	0	0	0	0	0	0	0	0	0	0	0	0	0	0	0	0	0	0	0	0	0	0	0	0	0	0	0	0	0	0	0	0	0	0	0	0	0	0	0	0	0	0	0	0	0	0	0	0	0	0	0	0	0	0	0	0	0	0	0	0	0	0	0	0	0	0	0	0	0	0	0	0	0	0
Other Leukemia
	Alive	All Malignant Cancers	Oral Cavity and Pharynx	Lip	Tongue	Salivary Gland	Floor of Mouth	Gum and Other Mouth	Nasopharynx	Tonsil	Oropharynx	Hypopharynx	Other Oral Cavity and Pharynx	Digestive System	Esophagus	Stomach	Small Intestine	Colon and Rectum	Colon excluding Rectum	Rectum and Rectosigmoid Junction	Anus, Anal Canal and Anorectum	Liver and Intrahepatic Bile Duct	Liver	Intrahepatic Bile Duct	Gallbladder	Other Biliary	Pancreas	Retroperitoneum	Peritoneum, Omentum and Mesentery	Other Digestive Organs	Respiratory System	Nose, Nasal Cavity and Middle Ear	Larynx	Lung and Bronchus	Pleura	Trachea, Mediastinum and Other Respiratory Organs	Bones and Joints	Soft Tissue including Heart	Skin	Melanoma of the Skin	Non-Melanoma Skin	Breast	Female Genital System	Cervix Uteri	Corpus and Uterus, NOS	Corpus Uteri	Uterus, NOS	Ovary	Vagina	Vulva	Other Female Genital Organs	Male Genital System	Prostate	Testis	Penis	Other Male Genital Organs	Urinary System	Urinary Bladder	Kidney and Renal Pelvis	Ureter	Other Urinary Organs	Eye and Orbit	Brain and Other Nervous System	Endocrine System	Thyroid	Other Endocrine including Thymus	Lymphoma	Hodgkin Lymphoma	Non-Hodgkin Lymphoma	Myeloma	Leukemia	Lymphocytic Leukemia	Acute Lymphocytic Leukemia	Chronic Lymphocytic Leukemia	Other Lymphocytic Leukemia	Myeloid and Monocytic Leukemia	Acute Myeloid Leukemia	Acute Monocytic Leukemia	Chronic Myeloid Leukemia	Other Myeloid/Monocytic Leukemia	Other Leukemia	Other Acute Leukemia	Aleukemic, Subleukemic and NOS	Miscellaneous Malignant Cancer	In situ, benign or unknown behavior neoplasm	Tuberculosis	Syphilis	Septicemia	Other Infectious and Parasitic Diseases including HIV	Diabetes Mellitus	Alzheimers (ICD-9 and 10 only)	Diseases of Heart	Hypertension without Heart Disease	Cerebrovascular Diseases	Atherosclerosis	Aortic Aneurysm and Dissection	Other Diseases of Arteries, Arterioles, Capillaries	Pneumonia and Influenza	Chronic Obstructive Pulmonary Disease and Allied Cond	Stomach and Duodenal Ulcers	Chronic Liver Disease and Cirrhosis	Nephritis, Nephrotic Syndrome and Nephrosis	Complications of Pregnancy, Childbirth, Puerperium	Congenital Anomalies	Certain Conditions Originating in Perinatal Period	Symptoms, Signs and Ill-Defined Conditions	Accidents and Adverse Effects	Suicide and Self-Inflicted Injury	Homicide and Legal Intervention	Other Cause of Death	State DC not available or state DC available but no COD
2000-2021	0	4240	1	0	0	0	0	0	0	0	0	1	0	27	2	1	0	9	8	1	0	6	5	1	2	0	7	0	0	0	59	0	0	59	0	0	1	0	6	3	3	5	4	0	1	1	0	3	0	0	0	7	7	0	0	0	9	4	5	0	0	0	6	1	0	1	244	3	241	94	3724	418	224	102	92	796	652	6	72	66	2510	1015	1495	52	285	2	0	63	61	54	36	500	29	102	6	4	9	64	82	5	33	46	2	6	2	29	76	10	1	449	66
2000	0	181	0	0	0	0	0	0	0	0	0	0	0	0	0	0	0	0	0	0	0	0	0	0	0	0	0	0	0	0	0	0	0	0	0	0	0	0	0	0	0	0	0	0	0	0	0	0	0	0	0	0	0	0	0	0	0	0	0	0	0	0	0	0	0	0	6	1	5	2	172	5	5	0	0	36	33	1	2	0	131	79	52	1	12	1	0	2	1	1	0	12	1	2	1	0	1	1	3	0	1	0	0	0	0	0	1	0	0	5	0
2001	0	234	0	0	0	0	0	0	0	0	0	0	0	0	0	0	0	0	0	0	0	0	0	0	0	0	0	0	0	0	1	0	0	1	0	0	0	0	1	0	1	0	0	0	0	0	0	0	0	0	0	0	0	0	0	0	0	0	0	0	0	0	0	0	0	0	13	0	13	3	215	17	12	1	4	38	34	1	1	2	160	73	87	1	16	0	0	2	2	1	0	17	1	2	0	0	1	1	3	0	0	0	0	0	0	0	0	0	0	11	2
2002	0	252	0	0	0	0	0	0	0	0	0	0	0	0	0	0	0	0	0	0	0	0	0	0	0	0	0	0	0	0	1	0	0	1	0	0	0	0	0	0	0	0	0	0	0	0	0	0	0	0	0	0	0	0	0	0	0	0	0	0	0	0	1	0	0	0	12	0	12	8	229	17	11	5	1	59	54	0	1	4	153	76	77	1	14	0	0	5	2	0	1	12	0	2	0	0	0	1	2	0	2	1	0	0	0	0	2	0	0	12	1
2003	0	239	0	0	0	0	0	0	0	0	0	0	0	1	0	0	0	0	0	0	0	0	0	0	0	0	1	0	0	0	1	0	0	1	0	0	0	0	0	0	0	0	0	0	0	0	0	0	0	0	0	0	0	0	0	0	0	0	0	0	0	0	0	0	0	0	10	0	10	8	219	16	11	4	1	50	42	0	3	5	153	69	84	0	26	0	0	1	1	2	0	17	0	5	0	0	0	2	2	0	2	1	0	1	0	0	1	1	0	8	2
2004	0	226	0	0	0	0	0	0	0	0	0	0	0	0	0	0	0	0	0	0	0	0	0	0	0	0	0	0	0	0	0	0	0	0	0	0	0	0	0	0	0	0	0	0	0	0	0	0	0	0	0	0	0	0	0	0	0	0	0	0	0	0	0	0	0	0	10	0	10	12	201	16	10	6	0	51	42	0	4	5	134	52	82	3	17	0	0	3	3	7	2	20	0	4	1	0	1	2	2	0	0	1	0	1	0	0	1	0	0	10	2
2005	0	207	0	0	0	0	0	0	0	0	0	0	0	0	0	0	0	0	0	0	0	0	0	0	0	0	0	0	0	0	1	0	0	1	0	0	0	0	0	0	0	0	0	0	0	0	0	0	0	0	0	0	0	0	0	0	1	1	0	0	0	0	0	0	0	0	11	0	11	7	184	18	13	5	0	40	36	1	0	3	126	43	83	3	11	0	0	5	4	2	0	19	0	5	0	0	0	1	3	0	3	2	0	0	1	0	2	0	1	6	4
2006	0	193	0	0	0	0	0	0	0	0	0	0	0	1	0	0	0	1	1	0	0	0	0	0	0	0	0	0	0	0	2	0	0	2	0	0	0	0	0	0	0	0	0	0	0	0	0	0	0	0	0	0	0	0	0	0	0	0	0	0	0	0	0	0	0	0	8	0	8	7	173	16	8	5	3	36	30	0	2	4	121	48	73	2	13	0	0	0	3	2	2	14	1	5	0	0	0	2	1	0	0	3	0	0	0	1	6	0	0	14	3
2007	0	197	0	0	0	0	0	0	0	0	0	0	0	1	0	0	0	0	0	0	0	1	1	0	0	0	0	0	0	0	1	0	0	1	0	0	0	0	0	0	0	0	0	0	0	0	0	0	0	0	0	0	0	0	0	0	0	0	0	0	0	0	0	0	0	0	9	0	9	2	181	9	4	1	4	37	26	1	6	4	135	55	80	3	11	0	0	1	4	2	0	15	0	4	0	0	0	2	4	0	0	6	0	1	0	2	2	1	0	10	3
2008	0	216	0	0	0	0	0	0	0	0	0	0	0	1	0	0	0	1	1	0	0	0	0	0	0	0	0	0	0	0	3	0	0	3	0	0	0	0	0	0	0	0	0	0	0	0	0	0	0	0	0	0	0	0	0	0	1	0	1	0	0	0	0	0	0	0	16	0	16	9	184	18	10	5	3	28	25	0	1	2	138	66	72	2	14	0	0	1	0	1	1	23	2	4	0	1	0	2	3	0	1	1	0	0	0	3	4	0	0	11	3
2009	0	202	0	0	0	0	0	0	0	0	0	0	0	1	0	0	0	0	0	0	0	0	0	0	0	0	1	0	0	0	2	0	0	2	0	0	0	0	1	1	0	0	0	0	0	0	0	0	0	0	0	0	0	0	0	0	0	0	0	0	0	0	0	0	0	0	7	0	7	12	176	24	14	7	3	29	26	0	1	2	123	44	79	3	15	0	0	0	2	0	0	24	0	5	0	0	1	2	1	0	0	2	0	0	0	1	4	0	0	14	6
2010	0	174	0	0	0	0	0	0	0	0	0	0	0	0	0	0	0	0	0	0	0	0	0	0	0	0	0	0	0	0	5	0	0	5	0	0	0	0	0	0	0	0	0	0	0	0	0	0	0	0	0	0	0	0	0	0	0	0	0	0	0	0	0	0	0	0	9	0	9	4	155	16	12	2	2	26	21	0	3	2	113	54	59	1	16	0	0	1	1	2	0	29	4	4	1	0	0	2	6	1	2	2	0	0	0	1	4	0	0	15	1
2011	0	166	0	0	0	0	0	0	0	0	0	0	0	0	0	0	0	0	0	0	0	0	0	0	0	0	0	0	0	0	3	0	0	3	0	0	0	0	0	0	0	0	1	0	0	0	0	1	0	0	0	0	0	0	0	0	0	0	0	0	0	0	0	0	0	0	12	1	11	1	147	19	9	6	4	35	25	0	8	2	93	35	58	2	9	0	0	4	2	2	2	23	1	11	0	0	1	4	6	0	1	2	2	1	0	2	3	1	0	19	3
2012	0	179	0	0	0	0	0	0	0	0	0	0	0	1	0	0	0	0	0	0	0	0	0	0	1	0	0	0	0	0	3	0	0	3	0	0	0	0	0	0	0	0	0	0	0	0	0	0	0	0	0	0	0	0	0	0	1	0	1	0	0	0	1	0	0	0	14	0	14	2	156	10	3	1	6	33	27	0	3	3	113	34	79	1	12	0	0	3	5	3	3	16	0	2	0	2	0	2	6	0	3	1	0	0	0	1	5	0	0	18	3
2013	0	191	0	0	0	0	0	0	0	0	0	0	0	1	0	0	0	1	1	0	0	0	0	0	0	0	0	0	0	0	3	0	0	3	0	0	0	0	0	0	0	1	0	0	0	0	0	0	0	0	0	2	2	0	0	0	0	0	0	0	0	0	0	0	0	0	12	0	12	2	170	17	8	5	4	36	32	0	4	0	117	47	70	0	15	0	0	4	3	1	2	22	1	1	0	0	1	2	6	0	1	0	0	1	1	0	5	2	0	23	2
2014	0	191	0	0	0	0	0	0	0	0	0	0	0	2	0	0	0	0	0	0	0	1	1	0	0	0	1	0	0	0	2	0	0	2	0	0	0	0	0	0	0	0	0	0	0	0	0	0	0	0	0	1	1	0	0	0	0	0	0	0	0	0	0	0	0	0	13	0	13	4	168	33	18	11	4	23	19	0	2	2	112	43	69	1	8	0	0	3	3	4	3	21	1	3	1	0	0	4	5	0	1	2	0	0	0	3	3	1	0	19	1
2015	0	168	0	0	0	0	0	0	0	0	0	0	0	1	0	0	0	1	1	0	0	0	0	0	0	0	0	0	0	0	3	0	0	3	0	0	0	0	1	0	1	0	0	0	0	0	0	0	0	0	0	0	0	0	0	0	0	0	0	0	0	0	1	0	0	0	12	0	12	1	147	24	18	6	0	24	18	0	4	2	99	34	65	2	5	0	0	3	3	2	3	28	4	5	0	0	0	3	3	0	3	5	0	0	0	3	4	0	0	26	2
2016	0	171	0	0	0	0	0	0	0	0	0	0	0	3	0	0	0	1	1	0	0	1	1	0	0	0	1	0	0	0	5	0	0	5	0	0	0	0	0	0	0	0	1	0	0	0	0	1	0	0	0	1	1	0	0	0	0	0	0	0	0	0	1	0	0	0	9	0	9	1	147	20	12	6	2	39	28	1	5	5	88	29	59	3	9	0	0	7	1	4	1	26	1	5	0	0	0	3	3	0	1	2	0	0	0	0	4	1	0	34	3
2017	0	172	0	0	0	0	0	0	0	0	0	0	0	4	1	0	0	1	1	0	0	2	2	0	0	0	0	0	0	0	4	0	0	4	0	0	0	0	1	1	0	0	1	0	1	1	0	0	0	0	0	0	0	0	0	0	2	1	1	0	0	0	1	0	0	0	11	1	10	4	139	24	12	4	8	39	28	1	6	4	76	20	56	5	16	0	0	3	6	2	5	32	1	3	0	0	1	5	5	0	3	5	0	0	0	3	6	0	0	28	2
2018	0	170	0	0	0	0	0	0	0	0	0	0	0	3	0	1	0	1	1	0	0	0	0	0	1	0	0	0	0	0	6	0	0	6	0	0	0	0	1	1	0	1	1	0	0	0	0	1	0	0	0	1	1	0	0	0	0	0	0	0	0	0	0	0	0	0	17	0	17	1	135	27	10	3	14	28	21	0	4	3	80	30	50	4	11	0	0	3	6	4	0	27	3	11	0	1	0	7	4	0	1	2	0	0	0	2	4	0	0	23	1
2019	0	167	1	0	0	0	0	0	0	0	0	1	0	2	0	0	0	0	0	0	0	0	0	0	0	0	2	0	0	0	6	0	0	6	0	0	0	0	0	0	0	0	0	0	0	0	0	0	0	0	0	1	1	0	0	0	0	0	0	0	0	0	0	0	0	0	9	0	9	1	145	24	10	6	8	32	26	0	3	3	89	27	62	2	13	0	0	4	1	6	6	32	3	4	0	0	0	4	5	0	2	3	0	1	0	2	4	1	0	30	7
2020	0	152	0	0	0	0	0	0	0	0	0	0	0	3	1	0	0	2	1	1	0	0	0	0	0	0	0	0	0	0	4	0	0	4	0	0	1	0	1	0	1	2	0	0	0	0	0	0	0	0	0	0	0	0	0	0	1	0	1	0	0	0	0	0	0	0	10	0	10	2	123	22	7	4	11	25	20	0	3	2	76	30	46	5	13	1	0	5	4	3	5	35	4	7	1	0	0	11	7	0	2	4	0	0	0	4	7	0	0	57	9
2021	0	192	0	0	0	0	0	0	0	0	0	0	0	2	0	0	0	0	0	0	0	1	0	1	0	0	1	0	0	0	3	0	0	3	0	0	0	0	0	0	0	1	0	0	0	0	0	0	0	0	0	1	1	0	0	0	3	2	1	0	0	0	1	1	0	1	14	0	14	1	158	26	7	9	10	52	39	0	6	7	80	27	53	7	9	0	0	3	4	3	0	36	1	8	1	0	2	1	2	4	4	1	0	0	0	1	4	2	0	56	6
Alive at last contact	3418	0	0	0	0	0	0	0	0	0	0	0	0	0	0	0	0	0	0	0	0	0	0	0	0	0	0	0	0	0	0	0	0	0	0	0	0	0	0	0	0	0	0	0	0	0	0	0	0	0	0	0	0	0	0	0	0	0	0	0	0	0	0	0	0	0	0	0	0	0	0	0	0	0	0	0	0	0	0	0	0	0	0	0	0	0	0	0	0	0	0	0	0	0	0	0	0	0	0	0	0	0	0	0	0	0	0	0	0	0	0
Other Acute Leukemia
	Alive	All Malignant Cancers	Oral Cavity and Pharynx	Lip	Tongue	Salivary Gland	Floor of Mouth	Gum and Other Mouth	Nasopharynx	Tonsil	Oropharynx	Hypopharynx	Other Oral Cavity and Pharynx	Digestive System	Esophagus	Stomach	Small Intestine	Colon and Rectum	Colon excluding Rectum	Rectum and Rectosigmoid Junction	Anus, Anal Canal and Anorectum	Liver and Intrahepatic Bile Duct	Liver	Intrahepatic Bile Duct	Gallbladder	Other Biliary	Pancreas	Retroperitoneum	Peritoneum, Omentum and Mesentery	Other Digestive Organs	Respiratory System	Nose, Nasal Cavity and Middle Ear	Larynx	Lung and Bronchus	Pleura	Trachea, Mediastinum and Other Respiratory Organs	Bones and Joints	Soft Tissue including Heart	Skin	Melanoma of the Skin	Non-Melanoma Skin	Breast	Female Genital System	Cervix Uteri	Corpus and Uterus, NOS	Corpus Uteri	Uterus, NOS	Ovary	Vagina	Vulva	Other Female Genital Organs	Male Genital System	Prostate	Testis	Penis	Other Male Genital Organs	Urinary System	Urinary Bladder	Kidney and Renal Pelvis	Ureter	Other Urinary Organs	Eye and Orbit	Brain and Other Nervous System	Endocrine System	Thyroid	Other Endocrine including Thymus	Lymphoma	Hodgkin Lymphoma	Non-Hodgkin Lymphoma	Myeloma	Leukemia	Lymphocytic Leukemia	Acute Lymphocytic Leukemia	Chronic Lymphocytic Leukemia	Other Lymphocytic Leukemia	Myeloid and Monocytic Leukemia	Acute Myeloid Leukemia	Acute Monocytic Leukemia	Chronic Myeloid Leukemia	Other Myeloid/Monocytic Leukemia	Other Leukemia	Other Acute Leukemia	Aleukemic, Subleukemic and NOS	Miscellaneous Malignant Cancer	In situ, benign or unknown behavior neoplasm	Tuberculosis	Syphilis	Septicemia	Other Infectious and Parasitic Diseases including HIV	Diabetes Mellitus	Alzheimers (ICD-9 and 10 only)	Diseases of Heart	Hypertension without Heart Disease	Cerebrovascular Diseases	Atherosclerosis	Aortic Aneurysm and Dissection	Other Diseases of Arteries, Arterioles, Capillaries	Pneumonia and Influenza	Chronic Obstructive Pulmonary Disease and Allied Cond	Stomach and Duodenal Ulcers	Chronic Liver Disease and Cirrhosis	Nephritis, Nephrotic Syndrome and Nephrosis	Complications of Pregnancy, Childbirth, Puerperium	Congenital Anomalies	Certain Conditions Originating in Perinatal Period	Symptoms, Signs and Ill-Defined Conditions	Accidents and Adverse Effects	Suicide and Self-Inflicted Injury	Homicide and Legal Intervention	Other Cause of Death	State DC not available or state DC available but no COD
2000-2021	0	2015	0	0	0	0	0	0	0	0	0	0	0	4	1	0	0	0	0	0	0	0	0	0	1	0	2	0	0	0	10	0	0	10	0	0	0	0	2	1	1	1	0	0	0	0	0	0	0	0	0	2	2	0	0	0	1	1	0	0	0	0	1	0	0	0	24	0	24	3	1957	189	173	11	5	561	517	4	19	21	1207	881	326	10	167	1	0	15	20	13	6	116	3	31	1	0	3	18	20	1	10	7	0	0	1	7	18	5	1	104	23
2000	0	125	0	0	0	0	0	0	0	0	0	0	0	0	0	0	0	0	0	0	0	0	0	0	0	0	0	0	0	0	0	0	0	0	0	0	0	0	0	0	0	0	0	0	0	0	0	0	0	0	0	0	0	0	0	0	0	0	0	0	0	0	0	0	0	0	0	0	0	0	125	4	4	0	0	28	25	1	2	0	93	73	20	0	10	1	0	1	0	1	0	6	0	1	1	0	0	0	3	0	1	0	0	0	0	0	0	0	0	4	0
2001	0	139	0	0	0	0	0	0	0	0	0	0	0	0	0	0	0	0	0	0	0	0	0	0	0	0	0	0	0	0	0	0	0	0	0	0	0	0	1	0	1	0	0	0	0	0	0	0	0	0	0	0	0	0	0	0	0	0	0	0	0	0	0	0	0	0	2	0	2	0	136	10	10	0	0	35	32	1	1	1	91	69	22	0	10	0	0	2	1	0	0	9	1	0	0	0	1	0	3	0	0	0	0	0	0	0	0	0	0	3	1
2002	0	150	0	0	0	0	0	0	0	0	0	0	0	0	0	0	0	0	0	0	0	0	0	0	0	0	0	0	0	0	0	0	0	0	0	0	0	0	0	0	0	0	0	0	0	0	0	0	0	0	0	0	0	0	0	0	0	0	0	0	0	0	1	0	0	0	2	0	2	0	146	11	9	2	0	47	45	0	0	2	88	64	24	1	9	0	0	1	2	0	0	5	0	1	0	0	0	1	0	0	2	0	0	0	0	0	0	0	0	4	1
2003	0	127	0	0	0	0	0	0	0	0	0	0	0	1	0	0	0	0	0	0	0	0	0	0	0	0	1	0	0	0	1	0	0	1	0	0	0	0	0	0	0	0	0	0	0	0	0	0	0	0	0	0	0	0	0	0	0	0	0	0	0	0	0	0	0	0	3	0	3	1	121	9	7	1	1	37	34	0	0	3	75	59	16	0	12	0	0	1	1	1	0	6	0	2	0	0	0	2	0	0	1	0	0	0	0	0	0	1	0	1	0
2004	0	115	0	0	0	0	0	0	0	0	0	0	0	0	0	0	0	0	0	0	0	0	0	0	0	0	0	0	0	0	0	0	0	0	0	0	0	0	0	0	0	0	0	0	0	0	0	0	0	0	0	0	0	0	0	0	0	0	0	0	0	0	0	0	0	0	2	0	2	0	113	9	9	0	0	37	34	0	2	1	67	47	20	0	14	0	0	0	1	3	1	4	0	2	0	0	1	1	0	0	0	0	0	0	0	0	0	0	0	5	1
2005	0	106	0	0	0	0	0	0	0	0	0	0	0	0	0	0	0	0	0	0	0	0	0	0	0	0	0	0	0	0	0	0	0	0	0	0	0	0	0	0	0	0	0	0	0	0	0	0	0	0	0	0	0	0	0	0	1	1	0	0	0	0	0	0	0	0	0	0	0	0	104	12	9	3	0	33	32	1	0	0	59	39	20	1	5	0	0	2	1	0	0	4	0	2	0	0	0	0	1	0	1	2	0	0	1	0	2	0	1	2	1
2006	0	91	0	0	0	0	0	0	0	0	0	0	0	0	0	0	0	0	0	0	0	0	0	0	0	0	0	0	0	0	1	0	0	1	0	0	0	0	0	0	0	0	0	0	0	0	0	0	0	0	0	0	0	0	0	0	0	0	0	0	0	0	0	0	0	0	1	0	1	0	89	8	7	1	0	24	23	0	0	1	57	43	14	0	6	0	0	0	1	2	1	3	0	1	0	0	0	0	0	0	0	0	0	0	0	0	0	0	0	3	2
2007	0	99	0	0	0	0	0	0	0	0	0	0	0	0	0	0	0	0	0	0	0	0	0	0	0	0	0	0	0	0	0	0	0	0	0	0	0	0	0	0	0	0	0	0	0	0	0	0	0	0	0	0	0	0	0	0	0	0	0	0	0	0	0	0	0	0	0	0	0	0	98	5	4	0	1	29	26	1	2	0	64	45	19	1	8	0	0	0	1	0	0	5	0	3	0	0	0	0	2	0	0	1	0	0	0	1	1	1	0	3	1
2008	0	105	0	0	0	0	0	0	0	0	0	0	0	0	0	0	0	0	0	0	0	0	0	0	0	0	0	0	0	0	0	0	0	0	0	0	0	0	0	0	0	0	0	0	0	0	0	0	0	0	0	0	0	0	0	0	0	0	0	0	0	0	0	0	0	0	0	0	0	0	105	7	7	0	0	19	18	0	1	0	79	62	17	0	8	0	0	1	0	0	0	3	1	1	0	0	0	2	2	0	0	0	0	0	0	1	2	0	0	4	3
2009	0	88	0	0	0	0	0	0	0	0	0	0	0	0	0	0	0	0	0	0	0	0	0	0	0	0	0	0	0	0	1	0	0	1	0	0	0	0	1	1	0	0	0	0	0	0	0	0	0	0	0	0	0	0	0	0	0	0	0	0	0	0	0	0	0	0	1	0	1	0	85	7	6	1	0	20	19	0	0	1	58	40	18	0	8	0	0	0	0	0	0	7	0	2	0	0	1	1	0	0	0	0	0	0	0	1	0	0	0	4	3
2010	0	86	0	0	0	0	0	0	0	0	0	0	0	0	0	0	0	0	0	0	0	0	0	0	0	0	0	0	0	0	0	0	0	0	0	0	0	0	0	0	0	0	0	0	0	0	0	0	0	0	0	0	0	0	0	0	0	0	0	0	0	0	0	0	0	0	1	0	1	0	85	9	9	0	0	18	16	0	0	2	58	47	11	0	9	0	0	0	0	0	0	12	1	2	0	0	0	1	1	0	1	1	0	0	0	0	2	0	0	7	1
2011	0	80	0	0	0	0	0	0	0	0	0	0	0	0	0	0	0	0	0	0	0	0	0	0	0	0	0	0	0	0	2	0	0	2	0	0	0	0	0	0	0	0	0	0	0	0	0	0	0	0	0	0	0	0	0	0	0	0	0	0	0	0	0	0	0	0	3	0	3	0	75	9	8	1	0	24	21	0	3	0	42	33	9	0	5	0	0	1	1	0	1	7	0	5	0	0	0	1	1	0	0	0	0	0	0	0	1	1	0	5	2
2012	0	76	0	0	0	0	0	0	0	0	0	0	0	0	0	0	0	0	0	0	0	0	0	0	0	0	0	0	0	0	2	0	0	2	0	0	0	0	0	0	0	0	0	0	0	0	0	0	0	0	0	0	0	0	0	0	0	0	0	0	0	0	0	0	0	0	1	0	1	0	73	3	3	0	0	24	21	0	0	3	46	30	16	0	8	0	0	0	2	0	1	2	0	0	0	0	0	0	2	0	1	0	0	0	0	0	1	0	0	1	1
2013	0	86	0	0	0	0	0	0	0	0	0	0	0	0	0	0	0	0	0	0	0	0	0	0	0	0	0	0	0	0	0	0	0	0	0	0	0	0	0	0	0	0	0	0	0	0	0	0	0	0	0	0	0	0	0	0	0	0	0	0	0	0	0	0	0	0	2	0	2	0	84	8	8	0	0	26	25	0	1	0	50	37	13	0	10	0	0	0	0	0	1	4	0	0	0	0	0	0	1	0	0	0	0	0	0	0	2	0	0	3	1
2014	0	85	0	0	0	0	0	0	0	0	0	0	0	0	0	0	0	0	0	0	0	0	0	0	0	0	0	0	0	0	0	0	0	0	0	0	0	0	0	0	0	0	0	0	0	0	0	0	0	0	0	1	1	0	0	0	0	0	0	0	0	0	0	0	0	0	2	0	2	0	81	14	14	0	0	15	14	0	1	0	52	37	15	1	4	0	0	0	1	3	0	5	0	0	0	0	0	0	0	0	0	1	0	0	0	1	1	1	0	7	0
2015	0	70	0	0	0	0	0	0	0	0	0	0	0	0	0	0	0	0	0	0	0	0	0	0	0	0	0	0	0	0	2	0	0	2	0	0	0	0	0	0	0	0	0	0	0	0	0	0	0	0	0	0	0	0	0	0	0	0	0	0	0	0	0	0	0	0	1	0	1	0	66	13	12	1	0	15	14	0	1	0	38	29	9	1	1	0	0	0	1	0	0	3	0	1	0	0	0	1	0	0	0	0	0	0	0	1	1	0	0	8	2
2016	0	65	0	0	0	0	0	0	0	0	0	0	0	0	0	0	0	0	0	0	0	0	0	0	0	0	0	0	0	0	0	0	0	0	0	0	0	0	0	0	0	0	0	0	0	0	0	0	0	0	0	0	0	0	0	0	0	0	0	0	0	0	0	0	0	0	0	0	0	1	63	10	9	0	1	19	18	0	0	1	34	23	11	1	6	0	0	2	0	1	0	6	0	0	0	0	0	0	0	0	0	0	0	0	0	0	0	0	0	5	0
2017	0	63	0	0	0	0	0	0	0	0	0	0	0	0	0	0	0	0	0	0	0	0	0	0	0	0	0	0	0	0	0	0	0	0	0	0	0	0	0	0	0	0	0	0	0	0	0	0	0	0	0	0	0	0	0	0	0	0	0	0	0	0	0	0	0	0	0	0	0	1	61	10	10	0	0	23	21	0	1	1	28	16	12	1	11	0	0	1	1	1	0	6	0	0	0	0	0	2	0	0	0	1	0	0	0	1	1	0	0	6	0
2018	0	64	0	0	0	0	0	0	0	0	0	0	0	1	0	0	0	0	0	0	0	0	0	0	1	0	0	0	0	0	0	0	0	0	0	0	0	0	0	0	0	1	0	0	0	0	0	0	0	0	0	0	0	0	0	0	0	0	0	0	0	0	0	0	0	0	2	0	2	0	59	9	8	0	1	18	16	0	1	1	32	20	12	1	5	0	0	0	3	0	0	3	0	4	0	0	0	1	1	0	1	0	0	0	0	0	0	0	0	6	0
2019	0	68	0	0	0	0	0	0	0	0	0	0	0	1	0	0	0	0	0	0	0	0	0	0	0	0	1	0	0	0	1	0	0	1	0	0	0	0	0	0	0	0	0	0	0	0	0	0	0	0	0	0	0	0	0	0	0	0	0	0	0	0	0	0	0	0	0	0	0	0	66	8	8	0	0	23	21	0	1	1	35	19	16	0	7	0	0	1	1	0	1	6	0	1	0	0	0	0	0	0	0	1	0	0	0	1	3	0	0	6	0
2020	0	59	0	0	0	0	0	0	0	0	0	0	0	1	1	0	0	0	0	0	0	0	0	0	0	0	0	0	0	0	0	0	0	0	0	0	0	0	0	0	0	0	0	0	0	0	0	0	0	0	0	0	0	0	0	0	0	0	0	0	0	0	0	0	0	0	0	0	0	0	58	8	7	1	0	17	15	0	1	1	33	25	8	0	7	0	0	2	1	0	0	6	0	2	0	0	0	5	3	0	1	0	0	0	0	0	0	0	0	8	2
2021	0	68	0	0	0	0	0	0	0	0	0	0	0	0	0	0	0	0	0	0	0	0	0	0	0	0	0	0	0	0	0	0	0	0	0	0	0	0	0	0	0	0	0	0	0	0	0	0	0	0	0	1	1	0	0	0	0	0	0	0	0	0	0	0	0	0	1	0	1	0	64	6	5	0	1	30	27	0	1	2	28	24	4	2	4	0	0	0	1	1	0	4	0	1	0	0	0	0	0	1	1	0	0	0	0	0	1	1	0	9	1
Alive at last contact	651	0	0	0	0	0	0	0	0	0	0	0	0	0	0	0	0	0	0	0	0	0	0	0	0	0	0	0	0	0	0	0	0	0	0	0	0	0	0	0	0	0	0	0	0	0	0	0	0	0	0	0	0	0	0	0	0	0	0	0	0	0	0	0	0	0	0	0	0	0	0	0	0	0	0	0	0	0	0	0	0	0	0	0	0	0	0	0	0	0	0	0	0	0	0	0	0	0	0	0	0	0	0	0	0	0	0	0	0	0	0
Aleukemic, Subleukemic and NOS
	Alive	All Malignant Cancers	Oral Cavity and Pharynx	Lip	Tongue	Salivary Gland	Floor of Mouth	Gum and Other Mouth	Nasopharynx	Tonsil	Oropharynx	Hypopharynx	Other Oral Cavity and Pharynx	Digestive System	Esophagus	Stomach	Small Intestine	Colon and Rectum	Colon excluding Rectum	Rectum and Rectosigmoid Junction	Anus, Anal Canal and Anorectum	Liver and Intrahepatic Bile Duct	Liver	Intrahepatic Bile Duct	Gallbladder	Other Biliary	Pancreas	Retroperitoneum	Peritoneum, Omentum and Mesentery	Other Digestive Organs	Respiratory System	Nose, Nasal Cavity and Middle Ear	Larynx	Lung and Bronchus	Pleura	Trachea, Mediastinum and Other Respiratory Organs	Bones and Joints	Soft Tissue including Heart	Skin	Melanoma of the Skin	Non-Melanoma Skin	Breast	Female Genital System	Cervix Uteri	Corpus and Uterus, NOS	Corpus Uteri	Uterus, NOS	Ovary	Vagina	Vulva	Other Female Genital Organs	Male Genital System	Prostate	Testis	Penis	Other Male Genital Organs	Urinary System	Urinary Bladder	Kidney and Renal Pelvis	Ureter	Other Urinary Organs	Eye and Orbit	Brain and Other Nervous System	Endocrine System	Thyroid	Other Endocrine including Thymus	Lymphoma	Hodgkin Lymphoma	Non-Hodgkin Lymphoma	Myeloma	Leukemia	Lymphocytic Leukemia	Acute Lymphocytic Leukemia	Chronic Lymphocytic Leukemia	Other Lymphocytic Leukemia	Myeloid and Monocytic Leukemia	Acute Myeloid Leukemia	Acute Monocytic Leukemia	Chronic Myeloid Leukemia	Other Myeloid/Monocytic Leukemia	Other Leukemia	Other Acute Leukemia	Aleukemic, Subleukemic and NOS	Miscellaneous Malignant Cancer	In situ, benign or unknown behavior neoplasm	Tuberculosis	Syphilis	Septicemia	Other Infectious and Parasitic Diseases including HIV	Diabetes Mellitus	Alzheimers (ICD-9 and 10 only)	Diseases of Heart	Hypertension without Heart Disease	Cerebrovascular Diseases	Atherosclerosis	Aortic Aneurysm and Dissection	Other Diseases of Arteries, Arterioles, Capillaries	Pneumonia and Influenza	Chronic Obstructive Pulmonary Disease and Allied Cond	Stomach and Duodenal Ulcers	Chronic Liver Disease and Cirrhosis	Nephritis, Nephrotic Syndrome and Nephrosis	Complications of Pregnancy, Childbirth, Puerperium	Congenital Anomalies	Certain Conditions Originating in Perinatal Period	Symptoms, Signs and Ill-Defined Conditions	Accidents and Adverse Effects	Suicide and Self-Inflicted Injury	Homicide and Legal Intervention	Other Cause of Death	State DC not available or state DC available but no COD
2000-2021	0	2225	1	0	0	0	0	0	0	0	0	1	0	23	1	1	0	9	8	1	0	6	5	1	1	0	5	0	0	0	49	0	0	49	0	0	1	0	4	2	2	4	4	0	1	1	0	3	0	0	0	5	5	0	0	0	8	3	5	0	0	0	5	1	0	1	220	3	217	91	1767	229	51	91	87	235	135	2	53	45	1303	134	1169	42	118	1	0	48	41	41	30	384	26	71	5	4	6	46	62	4	23	39	2	6	1	22	58	5	0	345	43
2000	0	56	0	0	0	0	0	0	0	0	0	0	0	0	0	0	0	0	0	0	0	0	0	0	0	0	0	0	0	0	0	0	0	0	0	0	0	0	0	0	0	0	0	0	0	0	0	0	0	0	0	0	0	0	0	0	0	0	0	0	0	0	0	0	0	0	6	1	5	2	47	1	1	0	0	8	8	0	0	0	38	6	32	1	2	0	0	1	1	0	0	6	1	1	0	0	1	1	0	0	0	0	0	0	0	0	1	0	0	1	0
2001	0	95	0	0	0	0	0	0	0	0	0	0	0	0	0	0	0	0	0	0	0	0	0	0	0	0	0	0	0	0	1	0	0	1	0	0	0	0	0	0	0	0	0	0	0	0	0	0	0	0	0	0	0	0	0	0	0	0	0	0	0	0	0	0	0	0	11	0	11	3	79	7	2	1	4	3	2	0	0	1	69	4	65	1	6	0	0	0	1	1	0	8	0	2	0	0	0	1	0	0	0	0	0	0	0	0	0	0	0	8	1
2002	0	102	0	0	0	0	0	0	0	0	0	0	0	0	0	0	0	0	0	0	0	0	0	0	0	0	0	0	0	0	1	0	0	1	0	0	0	0	0	0	0	0	0	0	0	0	0	0	0	0	0	0	0	0	0	0	0	0	0	0	0	0	0	0	0	0	10	0	10	8	83	6	2	3	1	12	9	0	1	2	65	12	53	0	5	0	0	4	0	0	1	7	0	1	0	0	0	0	2	0	0	1	0	0	0	0	2	0	0	8	0
2003	0	112	0	0	0	0	0	0	0	0	0	0	0	0	0	0	0	0	0	0	0	0	0	0	0	0	0	0	0	0	0	0	0	0	0	0	0	0	0	0	0	0	0	0	0	0	0	0	0	0	0	0	0	0	0	0	0	0	0	0	0	0	0	0	0	0	7	0	7	7	98	7	4	3	0	13	8	0	3	2	78	10	68	0	14	0	0	0	0	1	0	11	0	3	0	0	0	0	2	0	1	1	0	1	0	0	1	0	0	7	2
2004	0	111	0	0	0	0	0	0	0	0	0	0	0	0	0	0	0	0	0	0	0	0	0	0	0	0	0	0	0	0	0	0	0	0	0	0	0	0	0	0	0	0	0	0	0	0	0	0	0	0	0	0	0	0	0	0	0	0	0	0	0	0	0	0	0	0	8	0	8	12	88	7	1	6	0	14	8	0	2	4	67	5	62	3	3	0	0	3	2	4	1	16	0	2	1	0	0	1	2	0	0	1	0	1	0	0	1	0	0	5	1
2005	0	101	0	0	0	0	0	0	0	0	0	0	0	0	0	0	0	0	0	0	0	0	0	0	0	0	0	0	0	0	1	0	0	1	0	0	0	0	0	0	0	0	0	0	0	0	0	0	0	0	0	0	0	0	0	0	0	0	0	0	0	0	0	0	0	0	11	0	11	7	80	6	4	2	0	7	4	0	0	3	67	4	63	2	6	0	0	3	3	2	0	15	0	3	0	0	0	1	2	0	2	0	0	0	0	0	0	0	0	4	3
2006	0	102	0	0	0	0	0	0	0	0	0	0	0	1	0	0	0	1	1	0	0	0	0	0	0	0	0	0	0	0	1	0	0	1	0	0	0	0	0	0	0	0	0	0	0	0	0	0	0	0	0	0	0	0	0	0	0	0	0	0	0	0	0	0	0	0	7	0	7	7	84	8	1	4	3	12	7	0	2	3	64	5	59	2	7	0	0	0	2	0	1	11	1	4	0	0	0	2	1	0	0	3	0	0	0	1	6	0	0	11	1
2007	0	98	0	0	0	0	0	0	0	0	0	0	0	1	0	0	0	0	0	0	0	1	1	0	0	0	0	0	0	0	1	0	0	1	0	0	0	0	0	0	0	0	0	0	0	0	0	0	0	0	0	0	0	0	0	0	0	0	0	0	0	0	0	0	0	0	9	0	9	2	83	4	0	1	3	8	0	0	4	4	71	10	61	2	3	0	0	1	3	2	0	10	0	1	0	0	0	2	2	0	0	5	0	1	0	1	1	0	0	7	2
2008	0	111	0	0	0	0	0	0	0	0	0	0	0	1	0	0	0	1	1	0	0	0	0	0	0	0	0	0	0	0	3	0	0	3	0	0	0	0	0	0	0	0	0	0	0	0	0	0	0	0	0	0	0	0	0	0	1	0	1	0	0	0	0	0	0	0	16	0	16	9	79	11	3	5	3	9	7	0	0	2	59	4	55	2	6	0	0	0	0	1	1	20	1	3	0	1	0	0	1	0	1	1	0	0	0	2	2	0	0	7	0
2009	0	114	0	0	0	0	0	0	0	0	0	0	0	1	0	0	0	0	0	0	0	0	0	0	0	0	1	0	0	0	1	0	0	1	0	0	0	0	0	0	0	0	0	0	0	0	0	0	0	0	0	0	0	0	0	0	0	0	0	0	0	0	0	0	0	0	6	0	6	12	91	17	8	6	3	9	7	0	1	1	65	4	61	3	7	0	0	0	2	0	0	17	0	3	0	0	0	1	1	0	0	2	0	0	0	0	4	0	0	10	3
2010	0	88	0	0	0	0	0	0	0	0	0	0	0	0	0	0	0	0	0	0	0	0	0	0	0	0	0	0	0	0	5	0	0	5	0	0	0	0	0	0	0	0	0	0	0	0	0	0	0	0	0	0	0	0	0	0	0	0	0	0	0	0	0	0	0	0	8	0	8	4	70	7	3	2	2	8	5	0	3	0	55	7	48	1	7	0	0	1	1	2	0	17	3	2	1	0	0	1	5	1	1	1	0	0	0	1	2	0	0	8	0
2011	0	86	0	0	0	0	0	0	0	0	0	0	0	0	0	0	0	0	0	0	0	0	0	0	0	0	0	0	0	0	1	0	0	1	0	0	0	0	0	0	0	0	1	0	0	0	0	1	0	0	0	0	0	0	0	0	0	0	0	0	0	0	0	0	0	0	9	1	8	1	72	10	1	5	4	11	4	0	5	2	51	2	49	2	4	0	0	3	1	2	1	16	1	6	0	0	1	3	5	0	1	2	2	1	0	2	2	0	0	14	1
2012	0	103	0	0	0	0	0	0	0	0	0	0	0	1	0	0	0	0	0	0	0	0	0	0	1	0	0	0	0	0	1	0	0	1	0	0	0	0	0	0	0	0	0	0	0	0	0	0	0	0	0	0	0	0	0	0	1	0	1	0	0	0	1	0	0	0	13	0	13	2	83	7	0	1	6	9	6	0	3	0	67	4	63	1	4	0	0	3	3	3	2	14	0	2	0	2	0	2	4	0	2	1	0	0	0	1	4	0	0	17	2
2013	0	105	0	0	0	0	0	0	0	0	0	0	0	1	0	0	0	1	1	0	0	0	0	0	0	0	0	0	0	0	3	0	0	3	0	0	0	0	0	0	0	1	0	0	0	0	0	0	0	0	0	2	2	0	0	0	0	0	0	0	0	0	0	0	0	0	10	0	10	2	86	9	0	5	4	10	7	0	3	0	67	10	57	0	5	0	0	4	3	1	1	18	1	1	0	0	1	2	5	0	1	0	0	1	1	0	3	2	0	20	1
2014	0	106	0	0	0	0	0	0	0	0	0	0	0	2	0	0	0	0	0	0	0	1	1	0	0	0	1	0	0	0	2	0	0	2	0	0	0	0	0	0	0	0	0	0	0	0	0	0	0	0	0	0	0	0	0	0	0	0	0	0	0	0	0	0	0	0	11	0	11	4	87	19	4	11	4	8	5	0	1	2	60	6	54	0	4	0	0	3	2	1	3	16	1	3	1	0	0	4	5	0	1	1	0	0	0	2	2	0	0	12	1
2015	0	98	0	0	0	0	0	0	0	0	0	0	0	1	0	0	0	1	1	0	0	0	0	0	0	0	0	0	0	0	1	0	0	1	0	0	0	0	1	0	1	0	0	0	0	0	0	0	0	0	0	0	0	0	0	0	0	0	0	0	0	0	1	0	0	0	11	0	11	1	81	11	6	5	0	9	4	0	3	2	61	5	56	1	4	0	0	3	2	2	3	25	4	4	0	0	0	2	3	0	3	5	0	0	0	2	3	0	0	18	0
2016	0	106	0	0	0	0	0	0	0	0	0	0	0	3	0	0	0	1	1	0	0	1	1	0	0	0	1	0	0	0	5	0	0	5	0	0	0	0	0	0	0	0	1	0	0	0	0	1	0	0	0	1	1	0	0	0	0	0	0	0	0	0	1	0	0	0	9	0	9	0	84	10	3	6	1	20	10	1	5	4	54	6	48	2	3	0	0	5	1	3	1	20	1	5	0	0	0	3	3	0	1	2	0	0	0	0	4	1	0	29	3
2017	0	109	0	0	0	0	0	0	0	0	0	0	0	4	1	0	0	1	1	0	0	2	2	0	0	0	0	0	0	0	4	0	0	4	0	0	0	0	1	1	0	0	1	0	1	1	0	0	0	0	0	0	0	0	0	0	2	1	1	0	0	0	1	0	0	0	11	1	10	3	78	14	2	4	8	16	7	1	5	3	48	4	44	4	5	0	0	2	5	1	5	26	1	3	0	0	1	3	5	0	3	4	0	0	0	2	5	0	0	22	2
2018	0	106	0	0	0	0	0	0	0	0	0	0	0	2	0	1	0	1	1	0	0	0	0	0	0	0	0	0	0	0	6	0	0	6	0	0	0	0	1	1	0	0	1	0	0	0	0	1	0	0	0	1	1	0	0	0	0	0	0	0	0	0	0	0	0	0	15	0	15	1	76	18	2	3	13	10	5	0	3	2	48	10	38	3	6	0	0	3	3	4	0	24	3	7	0	1	0	6	3	0	0	2	0	0	0	2	4	0	0	17	1
2019	0	99	1	0	0	0	0	0	0	0	0	1	0	1	0	0	0	0	0	0	0	0	0	0	0	0	1	0	0	0	5	0	0	5	0	0	0	0	0	0	0	0	0	0	0	0	0	0	0	0	0	1	1	0	0	0	0	0	0	0	0	0	0	0	0	0	9	0	9	1	79	16	2	6	8	9	5	0	2	2	54	8	46	2	6	0	0	3	0	6	5	26	3	3	0	0	0	4	5	0	2	2	0	1	0	1	1	1	0	24	7
2020	0	93	0	0	0	0	0	0	0	0	0	0	0	2	0	0	0	2	1	1	0	0	0	0	0	0	0	0	0	0	4	0	0	4	0	0	1	0	1	0	1	2	0	0	0	0	0	0	0	0	0	0	0	0	0	0	1	0	1	0	0	0	0	0	0	0	10	0	10	2	65	14	0	3	11	8	5	0	2	1	43	5	38	5	6	1	0	3	3	3	5	29	4	5	1	0	0	6	4	0	1	4	0	0	0	4	7	0	0	49	7
2021	0	124	0	0	0	0	0	0	0	0	0	0	0	2	0	0	0	0	0	0	0	1	0	1	0	0	1	0	0	0	3	0	0	3	0	0	0	0	0	0	0	1	0	0	0	0	0	0	0	0	0	0	0	0	0	0	3	2	1	0	0	0	1	1	0	1	13	0	13	1	94	20	2	9	9	22	12	0	5	5	52	3	49	5	5	0	0	3	3	2	0	32	1	7	1	0	2	1	2	3	3	1	0	0	0	1	3	1	0	47	5
Alive at last contact	2767	0	0	0	0	0	0	0	0	0	0	0	0	0	0	0	0	0	0	0	0	0	0	0	0	0	0	0	0	0	0	0	0	0	0	0	0	0	0	0	0	0	0	0	0	0	0	0	0	0	0	0	0	0	0	0	0	0	0	0	0	0	0	0	0	0	0	0	0	0	0	0	0	0	0	0	0	0	0	0	0	0	0	0	0	0	0	0	0	0	0	0	0	0	0	0	0	0	0	0	0	0	0	0	0	0	0	0	0	0	0
Mesothelioma
	Alive	All Malignant Cancers	Oral Cavity and Pharynx	Lip	Tongue	Salivary Gland	Floor of Mouth	Gum and Other Mouth	Nasopharynx	Tonsil	Oropharynx	Hypopharynx	Other Oral Cavity and Pharynx	Digestive System	Esophagus	Stomach	Small Intestine	Colon and Rectum	Colon excluding Rectum	Rectum and Rectosigmoid Junction	Anus, Anal Canal and Anorectum	Liver and Intrahepatic Bile Duct	Liver	Intrahepatic Bile Duct	Gallbladder	Other Biliary	Pancreas	Retroperitoneum	Peritoneum, Omentum and Mesentery	Other Digestive Organs	Respiratory System	Nose, Nasal Cavity and Middle Ear	Larynx	Lung and Bronchus	Pleura	Trachea, Mediastinum and Other Respiratory Organs	Bones and Joints	Soft Tissue including Heart	Skin	Melanoma of the Skin	Non-Melanoma Skin	Breast	Female Genital System	Cervix Uteri	Corpus and Uterus, NOS	Corpus Uteri	Uterus, NOS	Ovary	Vagina	Vulva	Other Female Genital Organs	Male Genital System	Prostate	Testis	Penis	Other Male Genital Organs	Urinary System	Urinary Bladder	Kidney and Renal Pelvis	Ureter	Other Urinary Organs	Eye and Orbit	Brain and Other Nervous System	Endocrine System	Thyroid	Other Endocrine including Thymus	Lymphoma	Hodgkin Lymphoma	Non-Hodgkin Lymphoma	Myeloma	Leukemia	Lymphocytic Leukemia	Acute Lymphocytic Leukemia	Chronic Lymphocytic Leukemia	Other Lymphocytic Leukemia	Myeloid and Monocytic Leukemia	Acute Myeloid Leukemia	Acute Monocytic Leukemia	Chronic Myeloid Leukemia	Other Myeloid/Monocytic Leukemia	Other Leukemia	Other Acute Leukemia	Aleukemic, Subleukemic and NOS	Miscellaneous Malignant Cancer	In situ, benign or unknown behavior neoplasm	Tuberculosis	Syphilis	Septicemia	Other Infectious and Parasitic Diseases including HIV	Diabetes Mellitus	Alzheimers (ICD-9 and 10 only)	Diseases of Heart	Hypertension without Heart Disease	Cerebrovascular Diseases	Atherosclerosis	Aortic Aneurysm and Dissection	Other Diseases of Arteries, Arterioles, Capillaries	Pneumonia and Influenza	Chronic Obstructive Pulmonary Disease and Allied Cond	Stomach and Duodenal Ulcers	Chronic Liver Disease and Cirrhosis	Nephritis, Nephrotic Syndrome and Nephrosis	Complications of Pregnancy, Childbirth, Puerperium	Congenital Anomalies	Certain Conditions Originating in Perinatal Period	Symptoms, Signs and Ill-Defined Conditions	Accidents and Adverse Effects	Suicide and Self-Inflicted Injury	Homicide and Legal Intervention	Other Cause of Death	State DC not available or state DC available but no COD
2000-2021	0	10420	1	0	0	0	0	1	0	0	0	0	0	548	8	19	1	13	10	3	0	13	10	3	1	0	9	2	482	0	1928	1	0	1026	900	1	2	23	16	13	3	5	24	1	1	0	1	22	0	0	0	9	5	4	0	0	8	1	7	0	0	0	2	1	0	1	6	1	5	3	3	0	0	0	0	0	0	0	0	0	3	1	2	7841	22	1	0	24	12	22	12	325	16	31	7	4	1	29	86	0	12	17	1	1	0	99	22	22	1	211	108
2000	0	218	0	0	0	0	0	0	0	0	0	0	0	5	0	0	0	0	0	0	0	0	0	0	0	0	0	0	5	0	57	0	0	38	19	0	1	0	1	1	0	0	0	0	0	0	0	0	0	0	0	1	1	0	0	0	0	0	0	0	0	0	0	0	0	0	0	0	0	0	0	0	0	0	0	0	0	0	0	0	0	0	0	153	1	1	0	0	1	0	0	5	0	2	1	2	0	2	0	0	1	0	0	0	0	1	1	2	0	5	0
2001	0	423	0	0	0	0	0	0	0	0	0	0	0	12	0	0	0	2	1	1	0	0	0	0	0	0	1	0	9	0	98	0	0	59	39	0	0	0	1	1	0	0	3	0	0	0	0	3	0	0	0	1	0	1	0	0	0	0	0	0	0	0	0	0	0	0	0	0	0	0	0	0	0	0	0	0	0	0	0	0	0	0	0	308	0	0	0	1	0	0	0	12	0	0	0	0	0	0	1	0	1	0	0	0	0	4	0	0	0	7	4
2002	0	467	0	0	0	0	0	0	0	0	0	0	0	12	0	1	0	0	0	0	0	0	0	0	0	0	0	0	11	0	89	0	0	46	43	0	0	2	1	1	0	1	0	0	0	0	0	0	0	0	0	0	0	0	0	0	0	0	0	0	0	0	0	1	0	1	0	0	0	0	0	0	0	0	0	0	0	0	0	0	0	0	0	361	3	0	0	0	0	0	1	9	0	3	0	0	0	2	9	0	0	0	0	0	0	3	2	1	0	4	4
2003	0	507	0	0	0	0	0	0	0	0	0	0	0	22	0	2	0	0	0	0	0	0	0	0	0	0	0	0	20	0	87	0	0	57	30	0	0	1	1	1	0	1	2	0	0	0	0	2	0	0	0	0	0	0	0	0	2	1	1	0	0	0	0	0	0	0	0	0	0	0	1	0	0	0	0	0	0	0	0	0	1	0	1	390	0	0	0	0	0	1	0	16	0	1	1	0	0	0	1	0	0	0	0	0	0	1	0	2	0	10	4
2004	0	506	0	0	0	0	0	0	0	0	0	0	0	23	1	0	0	1	0	1	0	0	0	0	0	0	1	0	20	0	95	0	0	65	30	0	0	0	1	1	0	1	2	0	0	0	0	2	0	0	0	0	0	0	0	0	0	0	0	0	0	0	0	0	0	0	0	0	0	0	0	0	0	0	0	0	0	0	0	0	0	0	0	384	0	0	0	0	0	1	0	20	0	1	1	0	0	0	5	0	0	0	0	0	0	3	0	0	0	3	7
2005	0	534	0	0	0	0	0	0	0	0	0	0	0	34	0	3	1	3	3	0	0	1	1	0	1	0	0	0	25	0	101	0	0	63	38	0	0	3	0	0	0	0	2	0	0	0	0	2	0	0	0	1	1	0	0	0	0	0	0	0	0	0	0	0	0	0	0	0	0	1	0	0	0	0	0	0	0	0	0	0	0	0	0	392	0	0	0	2	0	1	1	14	0	0	3	0	0	1	3	0	1	0	0	1	0	15	1	3	0	6	2
2006	0	477	0	0	0	0	0	0	0	0	0	0	0	15	0	0	0	0	0	0	0	0	0	0	0	0	0	0	15	0	100	0	0	64	36	0	0	1	0	0	0	0	1	0	0	0	0	1	0	0	0	0	0	0	0	0	0	0	0	0	0	0	0	0	0	0	0	0	0	0	0	0	0	0	0	0	0	0	0	0	0	0	0	360	1	0	0	1	0	0	1	14	1	1	0	0	0	0	6	0	0	1	0	0	0	17	0	2	0	6	7
2007	0	494	0	0	0	0	0	0	0	0	0	0	0	19	1	0	0	0	0	0	0	0	0	0	0	0	1	0	17	0	88	0	0	58	30	0	0	0	1	1	0	0	0	0	0	0	0	0	0	0	0	1	1	0	0	0	1	0	1	0	0	0	0	0	0	0	0	0	0	0	0	0	0	0	0	0	0	0	0	0	0	0	0	384	3	0	0	0	0	1	1	18	1	2	0	0	0	1	2	0	0	4	0	0	0	13	0	1	0	7	5
2008	0	506	0	0	0	0	0	0	0	0	0	0	0	22	0	4	0	0	0	0	0	2	1	1	0	0	0	0	16	0	93	0	0	55	38	0	1	0	0	0	0	0	0	0	0	0	0	0	0	0	0	0	0	0	0	0	0	0	0	0	0	0	0	0	0	0	0	0	0	0	0	0	0	0	0	0	0	0	0	0	0	0	0	390	1	0	0	1	0	2	1	20	1	1	0	0	0	1	1	0	1	3	0	0	0	21	0	0	0	9	4
2009	0	555	1	0	0	0	0	1	0	0	0	0	0	24	1	0	0	2	2	0	0	1	1	0	0	0	0	0	20	0	94	0	0	58	35	1	0	2	0	0	0	0	0	0	0	0	0	0	0	0	0	2	1	1	0	0	0	0	0	0	0	0	0	0	0	0	2	0	2	0	0	0	0	0	0	0	0	0	0	0	0	0	0	430	0	0	0	2	0	2	2	18	1	3	0	0	0	2	2	0	0	0	0	0	0	2	3	1	0	10	3
2010	0	496	0	0	0	0	0	0	0	0	0	0	0	21	1	1	0	1	1	0	0	1	1	0	0	0	0	0	17	0	84	0	0	50	34	0	0	1	1	1	0	1	0	0	0	0	0	0	0	0	0	0	0	0	0	0	0	0	0	0	0	0	0	0	0	0	0	0	0	1	0	0	0	0	0	0	0	0	0	0	0	0	0	387	0	0	0	1	1	0	0	16	1	1	0	0	0	2	4	0	2	0	1	0	0	6	0	0	0	6	5
2011	0	515	0	0	0	0	0	0	0	0	0	0	0	24	0	1	0	0	0	0	0	0	0	0	0	0	0	1	22	0	86	0	0	52	34	0	0	2	1	1	0	0	2	0	0	0	0	2	0	0	0	0	0	0	0	0	0	0	0	0	0	0	0	0	0	0	0	0	0	1	0	0	0	0	0	0	0	0	0	0	0	0	0	399	0	0	0	1	1	2	0	14	0	1	0	0	0	0	1	0	0	0	0	0	0	1	0	2	0	12	3
2012	0	506	0	0	0	0	0	0	0	0	0	0	0	24	1	1	0	1	1	0	0	2	1	1	0	0	1	0	18	0	82	0	0	46	36	0	0	0	0	0	0	0	1	0	0	0	0	1	0	0	0	0	0	0	0	0	0	0	0	0	0	0	0	0	0	0	0	0	0	0	0	0	0	0	0	0	0	0	0	0	0	0	0	399	0	0	0	4	0	2	0	14	0	2	1	0	0	3	8	0	0	1	0	0	0	3	1	1	0	9	3
2013	0	540	0	0	0	0	0	0	0	0	0	0	0	26	0	0	0	0	0	0	0	0	0	0	0	0	2	0	24	0	98	0	0	64	34	0	0	2	0	0	0	0	1	0	0	0	0	1	0	0	0	1	0	1	0	0	0	0	0	0	0	0	0	0	0	0	1	0	1	0	0	0	0	0	0	0	0	0	0	0	0	0	0	411	1	0	0	0	1	2	0	13	2	1	0	0	0	3	4	0	1	2	0	0	0	0	2	0	1	10	4
2014	0	521	0	0	0	0	0	0	0	0	0	0	0	26	0	1	0	0	0	0	0	0	0	0	0	0	0	1	24	0	94	0	0	56	38	0	0	4	2	2	0	0	1	0	1	0	1	0	0	0	0	0	0	0	0	0	1	0	1	0	0	0	0	0	0	0	0	0	0	0	0	0	0	0	0	0	0	0	0	0	0	0	0	393	4	0	0	1	2	1	1	17	1	2	0	1	0	2	5	0	1	2	0	0	0	1	2	3	0	9	11
2015	0	473	0	0	0	0	0	0	0	0	0	0	0	30	1	1	0	0	0	0	0	0	0	0	0	0	0	0	28	0	94	1	0	40	53	0	0	0	1	0	1	0	1	0	0	0	0	1	0	0	0	0	0	0	0	0	1	0	1	0	0	0	0	0	0	0	3	1	2	0	0	0	0	0	0	0	0	0	0	0	0	0	0	343	3	0	0	1	1	0	1	13	0	1	0	0	0	1	7	0	3	0	0	0	0	1	3	0	0	17	6
2016	0	478	0	0	0	0	0	0	0	0	0	0	0	33	0	0	0	0	0	0	0	2	2	0	0	0	0	0	31	0	73	0	0	25	48	0	0	1	2	1	1	0	1	0	0	0	0	1	0	0	0	0	0	0	0	0	0	0	0	0	0	0	0	0	0	0	0	0	0	0	0	0	0	0	0	0	0	0	0	0	0	0	0	368	2	0	0	2	2	0	1	11	2	0	0	0	1	3	2	0	0	0	0	0	0	3	1	1	0	6	2
2017	0	510	0	0	0	0	0	0	0	0	0	0	0	36	0	2	0	1	1	0	0	0	0	0	0	0	2	0	31	0	97	0	0	34	63	0	0	1	2	2	0	0	0	0	0	0	0	0	0	0	0	0	0	0	0	0	0	0	0	0	0	0	1	0	0	0	0	0	0	0	0	0	0	0	0	0	0	0	0	0	0	0	0	373	1	0	0	2	1	4	0	20	0	1	0	0	0	1	2	0	0	0	0	0	0	0	0	0	0	10	7
2018	0	420	0	0	0	0	0	0	0	0	0	0	0	32	0	1	0	0	0	0	0	3	2	1	0	0	0	0	28	0	79	0	0	27	52	0	0	1	0	0	0	0	5	1	0	0	0	4	0	0	0	0	0	0	0	0	0	0	0	0	0	0	0	0	0	0	0	0	0	0	0	0	0	0	0	0	0	0	0	0	0	0	0	303	0	0	0	0	0	1	1	15	1	3	0	0	0	1	7	0	1	3	0	0	0	0	2	1	0	10	3
2019	0	432	0	0	0	0	0	0	0	0	0	0	0	33	1	0	0	1	1	0	0	1	1	0	0	0	0	0	30	0	71	0	0	29	42	0	0	0	0	0	0	1	0	0	0	0	0	0	0	0	0	1	0	1	0	0	0	0	0	0	0	0	0	0	0	0	0	0	0	0	1	0	0	0	0	0	0	0	0	0	1	0	1	325	0	0	0	2	0	0	1	11	3	1	0	0	0	3	3	0	0	0	0	0	0	1	0	1	0	13	7
2020	0	419	0	0	0	0	0	0	0	0	0	0	0	33	1	1	0	1	0	1	0	0	0	0	0	0	0	0	30	0	72	0	0	18	54	0	0	1	1	0	1	0	1	0	0	0	0	1	0	0	0	0	0	0	0	0	1	0	1	0	0	0	0	0	0	0	0	0	0	0	0	0	0	0	0	0	0	0	0	0	0	0	0	310	0	0	0	1	2	1	0	20	1	3	0	1	0	0	5	0	0	0	0	0	0	1	2	1	0	26	10
2021	0	423	0	0	0	0	0	0	0	0	0	0	0	42	0	0	0	0	0	0	0	0	0	0	0	0	1	0	41	0	96	0	0	22	74	0	0	1	0	0	0	0	1	0	0	0	0	1	0	0	0	1	1	0	0	0	2	0	2	0	0	0	1	0	0	0	0	0	0	0	1	0	0	0	0	0	0	0	0	0	1	1	0	278	2	0	0	2	0	1	0	15	1	1	0	0	0	1	8	0	0	1	0	0	0	2	2	0	0	16	7
Alive at last contact	1266	0	0	0	0	0	0	0	0	0	0	0	0	0	0	0	0	0	0	0	0	0	0	0	0	0	0	0	0	0	0	0	0	0	0	0	0	0	0	0	0	0	0	0	0	0	0	0	0	0	0	0	0	0	0	0	0	0	0	0	0	0	0	0	0	0	0	0	0	0	0	0	0	0	0	0	0	0	0	0	0	0	0	0	0	0	0	0	0	0	0	0	0	0	0	0	0	0	0	0	0	0	0	0	0	0	0	0	0	0	0
Kaposi Sarcoma
	Alive	All Malignant Cancers	Oral Cavity and Pharynx	Lip	Tongue	Salivary Gland	Floor of Mouth	Gum and Other Mouth	Nasopharynx	Tonsil	Oropharynx	Hypopharynx	Other Oral Cavity and Pharynx	Digestive System	Esophagus	Stomach	Small Intestine	Colon and Rectum	Colon excluding Rectum	Rectum and Rectosigmoid Junction	Anus, Anal Canal and Anorectum	Liver and Intrahepatic Bile Duct	Liver	Intrahepatic Bile Duct	Gallbladder	Other Biliary	Pancreas	Retroperitoneum	Peritoneum, Omentum and Mesentery	Other Digestive Organs	Respiratory System	Nose, Nasal Cavity and Middle Ear	Larynx	Lung and Bronchus	Pleura	Trachea, Mediastinum and Other Respiratory Organs	Bones and Joints	Soft Tissue including Heart	Skin	Melanoma of the Skin	Non-Melanoma Skin	Breast	Female Genital System	Cervix Uteri	Corpus and Uterus, NOS	Corpus Uteri	Uterus, NOS	Ovary	Vagina	Vulva	Other Female Genital Organs	Male Genital System	Prostate	Testis	Penis	Other Male Genital Organs	Urinary System	Urinary Bladder	Kidney and Renal Pelvis	Ureter	Other Urinary Organs	Eye and Orbit	Brain and Other Nervous System	Endocrine System	Thyroid	Other Endocrine including Thymus	Lymphoma	Hodgkin Lymphoma	Non-Hodgkin Lymphoma	Myeloma	Leukemia	Lymphocytic Leukemia	Acute Lymphocytic Leukemia	Chronic Lymphocytic Leukemia	Other Lymphocytic Leukemia	Myeloid and Monocytic Leukemia	Acute Myeloid Leukemia	Acute Monocytic Leukemia	Chronic Myeloid Leukemia	Other Myeloid/Monocytic Leukemia	Other Leukemia	Other Acute Leukemia	Aleukemic, Subleukemic and NOS	Miscellaneous Malignant Cancer	In situ, benign or unknown behavior neoplasm	Tuberculosis	Syphilis	Septicemia	Other Infectious and Parasitic Diseases including HIV	Diabetes Mellitus	Alzheimers (ICD-9 and 10 only)	Diseases of Heart	Hypertension without Heart Disease	Cerebrovascular Diseases	Atherosclerosis	Aortic Aneurysm and Dissection	Other Diseases of Arteries, Arterioles, Capillaries	Pneumonia and Influenza	Chronic Obstructive Pulmonary Disease and Allied Cond	Stomach and Duodenal Ulcers	Chronic Liver Disease and Cirrhosis	Nephritis, Nephrotic Syndrome and Nephrosis	Complications of Pregnancy, Childbirth, Puerperium	Congenital Anomalies	Certain Conditions Originating in Perinatal Period	Symptoms, Signs and Ill-Defined Conditions	Accidents and Adverse Effects	Suicide and Self-Inflicted Injury	Homicide and Legal Intervention	Other Cause of Death	State DC not available or state DC available but no COD
2000-2021	0	377	4	0	2	0	0	0	0	1	0	0	1	83	4	5	1	27	12	15	10	20	15	5	2	1	11	1	0	1	29	0	1	28	0	0	3	10	140	2	138	1	4	0	3	1	2	1	0	0	0	10	10	0	0	0	12	8	3	1	0	1	6	0	0	0	31	2	29	7	8	0	0	0	0	2	2	0	0	0	6	5	1	28	11	2	0	38	2085	59	53	379	27	66	7	4	7	47	55	3	38	34	1	3	0	30	66	22	7	281	89
2000	0	2	0	0	0	0	0	0	0	0	0	0	0	1	0	0	0	0	0	0	0	0	0	0	0	0	0	0	0	1	0	0	0	0	0	0	0	0	1	0	1	0	0	0	0	0	0	0	0	0	0	0	0	0	0	0	0	0	0	0	0	0	0	0	0	0	0	0	0	0	0	0	0	0	0	0	0	0	0	0	0	0	0	0	0	0	0	0	68	0	0	0	0	0	0	0	0	0	1	0	0	0	0	0	0	0	0	0	0	3	2
2001	0	11	0	0	0	0	0	0	0	0	0	0	0	1	0	0	0	0	0	0	0	0	0	0	0	0	1	0	0	0	1	0	0	1	0	0	0	0	5	0	5	0	1	0	0	0	0	1	0	0	0	0	0	0	0	0	0	0	0	0	0	0	0	0	0	0	2	0	2	0	1	0	0	0	0	0	0	0	0	0	1	1	0	0	0	0	0	0	111	1	0	4	0	0	0	0	0	2	1	0	2	0	0	0	0	0	1	2	0	2	2
2002	0	11	0	0	0	0	0	0	0	0	0	0	0	1	0	0	1	0	0	0	0	0	0	0	0	0	0	0	0	0	1	0	0	1	0	0	0	0	5	1	4	0	0	0	0	0	0	0	0	0	0	1	1	0	0	0	0	0	0	0	0	1	0	0	0	0	1	0	1	0	0	0	0	0	0	0	0	0	0	0	0	0	0	1	0	0	0	0	122	1	0	6	0	4	0	1	0	1	1	0	0	3	0	0	0	0	2	0	0	6	3
2003	0	8	0	0	0	0	0	0	0	0	0	0	0	1	0	0	0	0	0	0	1	0	0	0	0	0	0	0	0	0	0	0	0	0	0	0	0	0	5	0	5	0	0	0	0	0	0	0	0	0	0	0	0	0	0	0	2	1	1	0	0	0	0	0	0	0	0	0	0	0	0	0	0	0	0	0	0	0	0	0	0	0	0	0	1	0	0	2	124	0	0	13	1	2	0	0	0	3	0	1	2	1	0	1	0	0	0	1	2	5	2
2004	0	10	0	0	0	0	0	0	0	0	0	0	0	3	0	1	0	0	0	0	1	0	0	0	0	0	1	0	0	0	1	0	0	1	0	0	0	0	4	0	4	0	0	0	0	0	0	0	0	0	0	0	0	0	0	0	1	0	1	0	0	0	0	0	0	0	0	0	0	0	1	0	0	0	0	0	0	0	0	0	1	1	0	0	0	0	0	3	128	1	0	17	2	2	0	0	0	3	0	0	1	1	0	0	0	0	3	0	0	7	4
2005	0	6	0	0	0	0	0	0	0	0	0	0	0	2	0	1	0	1	0	1	0	0	0	0	0	0	0	0	0	0	0	0	0	0	0	0	0	0	4	0	4	0	0	0	0	0	0	0	0	0	0	0	0	0	0	0	0	0	0	0	0	0	0	0	0	0	0	0	0	0	0	0	0	0	0	0	0	0	0	0	0	0	0	0	1	0	0	0	127	6	0	14	0	3	2	0	0	3	3	0	0	2	0	1	0	2	1	0	1	13	2
2006	0	17	0	0	0	0	0	0	0	0	0	0	0	2	0	0	0	2	0	2	0	0	0	0	0	0	0	0	0	0	0	0	0	0	0	0	0	0	9	0	9	1	1	0	1	1	0	0	0	0	0	1	1	0	0	0	0	0	0	0	0	0	0	0	0	0	1	0	1	1	0	0	0	0	0	0	0	0	0	0	0	0	0	1	1	0	0	3	110	0	5	17	1	4	1	0	0	0	2	0	1	1	0	0	0	4	0	0	0	10	4
2007	0	11	0	0	0	0	0	0	0	0	0	0	0	1	0	0	0	1	1	0	0	0	0	0	0	0	0	0	0	0	1	0	0	1	0	0	0	0	7	0	7	0	0	0	0	0	0	0	0	0	0	0	0	0	0	0	1	1	0	0	0	0	0	0	0	0	0	0	0	1	0	0	0	0	0	0	0	0	0	0	0	0	0	0	1	0	0	1	133	4	4	15	1	5	0	0	1	1	2	0	3	0	0	0	0	2	0	0	0	6	2
2008	0	16	0	0	0	0	0	0	0	0	0	0	0	3	0	1	0	1	1	0	0	1	1	0	0	0	0	0	0	0	3	0	0	3	0	0	0	1	6	0	6	0	0	0	0	0	0	0	0	0	0	0	0	0	0	0	0	0	0	0	0	0	0	0	0	0	2	0	2	0	1	0	0	0	0	0	0	0	0	0	1	1	0	0	0	1	0	1	88	2	1	13	0	2	0	1	0	1	6	0	1	1	0	0	0	4	1	0	0	3	4
2009	0	21	1	0	1	0	0	0	0	0	0	0	0	5	0	0	0	3	2	1	0	1	1	0	0	0	1	0	0	0	2	0	0	2	0	0	0	0	9	0	9	0	0	0	0	0	0	0	0	0	0	0	0	0	0	0	0	0	0	0	0	0	1	0	0	0	2	1	1	1	0	0	0	0	0	0	0	0	0	0	0	0	0	0	1	0	0	2	102	3	1	18	2	3	0	0	1	2	1	0	0	3	0	0	0	0	7	1	0	11	3
2010	0	21	0	0	0	0	0	0	0	0	0	0	0	3	0	0	0	2	0	2	0	1	1	0	0	0	0	0	0	0	2	0	0	2	0	0	0	2	5	0	5	0	1	0	1	0	1	0	0	0	0	1	1	0	0	0	0	0	0	0	0	0	0	0	0	0	3	1	2	2	0	0	0	0	0	0	0	0	0	0	0	0	0	2	1	0	0	0	78	1	3	13	0	2	0	0	0	3	3	0	1	0	0	0	0	5	2	2	1	13	8
2011	0	23	0	0	0	0	0	0	0	0	0	0	0	7	0	1	0	2	1	1	1	2	2	0	0	1	0	0	0	0	3	0	0	3	0	0	0	0	10	0	10	0	0	0	0	0	0	0	0	0	0	0	0	0	0	0	0	0	0	0	0	0	0	0	0	0	2	0	2	0	0	0	0	0	0	0	0	0	0	0	0	0	0	1	1	0	0	2	101	1	4	17	0	3	0	1	0	2	3	0	2	1	0	0	0	1	2	3	0	13	4
2012	0	19	0	0	0	0	0	0	0	0	0	0	0	4	0	0	0	3	2	1	0	0	0	0	0	0	1	0	0	0	1	0	0	1	0	0	0	0	8	0	8	0	0	0	0	0	0	0	0	0	0	1	1	0	0	0	0	0	0	0	0	0	2	0	0	0	0	0	0	0	0	0	0	0	0	0	0	0	0	0	0	0	0	3	0	0	0	3	76	2	2	25	0	4	1	0	2	2	4	0	3	3	0	0	0	1	4	3	0	16	8
2013	0	20	0	0	0	0	0	0	0	0	0	0	0	6	1	0	0	3	1	2	0	1	1	0	0	0	1	0	0	0	3	0	1	2	0	0	0	0	6	0	6	0	0	0	0	0	0	0	0	0	0	0	0	0	0	0	0	0	0	0	0	0	0	0	0	0	3	0	3	0	0	0	0	0	0	0	0	0	0	0	0	0	0	2	0	0	0	0	92	3	2	22	1	2	0	0	0	5	5	0	1	3	0	0	0	2	4	2	0	17	4
2014	0	22	1	0	1	0	0	0	0	0	0	0	0	5	1	0	0	2	1	1	0	1	0	1	0	0	1	0	0	0	2	0	0	2	0	0	0	1	9	0	9	0	0	0	0	0	0	0	0	0	0	0	0	0	0	0	0	0	0	0	0	0	1	0	0	0	1	0	1	0	0	0	0	0	0	0	0	0	0	0	0	0	0	2	0	0	0	1	82	7	5	19	2	2	1	1	0	3	4	1	2	1	0	0	0	1	3	1	0	7	3
2015	0	13	0	0	0	0	0	0	0	0	0	0	0	1	0	0	0	0	0	0	1	0	0	0	0	0	0	0	0	0	1	0	0	1	0	0	1	0	7	0	7	0	0	0	0	0	0	0	0	0	0	0	0	0	0	0	0	0	0	0	0	0	0	0	0	0	1	0	1	0	0	0	0	0	0	0	0	0	0	0	0	0	0	2	1	0	0	2	92	1	3	22	0	5	0	0	1	2	2	1	4	2	0	0	0	1	4	1	1	13	6
2016	0	22	0	0	0	0	0	0	0	0	0	0	0	1	0	0	0	0	0	0	1	0	0	0	0	0	0	0	0	0	2	0	0	2	0	0	0	1	10	1	9	0	0	0	0	0	0	0	0	0	0	0	0	0	0	0	4	3	0	1	0	0	0	0	0	0	1	0	1	0	0	0	0	0	0	0	0	0	0	0	0	0	0	3	1	0	0	1	87	4	5	22	3	3	0	0	0	4	3	0	4	0	0	0	0	2	4	3	0	18	4
2017	0	25	2	0	0	0	0	0	0	1	0	0	1	4	0	0	0	2	1	1	0	2	1	1	0	0	0	0	0	0	3	0	0	3	0	0	2	2	7	0	7	0	1	0	1	0	1	0	0	0	0	1	1	0	0	0	0	0	0	0	0	0	1	0	0	0	1	0	1	0	1	0	0	0	0	1	1	0	0	0	0	0	0	0	0	0	0	5	85	5	1	26	3	6	0	0	0	4	3	0	2	3	1	0	0	1	7	0	0	14	3
2018	0	32	0	0	0	0	0	0	0	0	0	0	0	7	1	0	0	1	1	0	0	4	3	1	0	0	1	0	0	0	0	0	0	0	0	0	0	1	8	0	8	0	0	0	0	0	0	0	0	0	0	2	2	0	0	0	2	2	0	0	0	0	1	0	0	0	5	0	5	0	2	0	0	0	0	0	0	0	0	0	2	1	1	4	1	0	0	4	84	3	5	20	5	4	0	0	0	2	4	0	4	1	0	0	0	2	4	1	0	13	3
2019	0	24	0	0	0	0	0	0	0	0	0	0	0	6	0	0	0	3	1	2	1	1	1	0	1	0	0	0	0	0	2	0	0	2	0	0	0	1	4	0	4	0	0	0	0	0	0	0	0	0	0	1	1	0	0	0	1	0	1	0	0	0	0	0	0	0	4	0	4	2	2	0	0	0	0	1	1	0	0	0	1	1	0	1	0	0	0	4	69	5	2	28	2	1	1	0	1	1	1	0	1	0	0	0	0	1	6	1	0	21	7
2020	0	25	0	0	0	0	0	0	0	0	0	0	0	11	0	0	0	1	0	1	3	3	2	1	1	0	2	1	0	0	1	0	0	1	0	0	0	1	7	0	7	0	0	0	0	0	0	0	0	0	0	2	2	0	0	0	0	0	0	0	0	0	0	0	0	0	0	0	0	0	0	0	0	0	0	0	0	0	0	0	0	0	0	3	0	0	0	0	71	6	6	26	1	4	0	0	1	1	4	0	3	4	0	1	0	0	3	1	1	40	4
2021	0	18	0	0	0	0	0	0	0	0	0	0	0	8	1	1	0	0	0	0	1	3	2	1	0	0	2	0	0	0	0	0	0	0	0	0	0	0	4	0	4	0	0	0	0	0	0	0	0	0	0	0	0	0	0	0	1	1	0	0	0	0	0	0	0	0	2	0	2	0	0	0	0	0	0	0	0	0	0	0	0	0	0	3	1	1	0	4	55	3	4	22	3	5	1	0	0	2	2	0	1	4	0	0	0	1	8	0	1	30	7
Alive at last contact	4915	0	0	0	0	0	0	0	0	0	0	0	0	0	0	0	0	0	0	0	0	0	0	0	0	0	0	0	0	0	0	0	0	0	0	0	0	0	0	0	0	0	0	0	0	0	0	0	0	0	0	0	0	0	0	0	0	0	0	0	0	0	0	0	0	0	0	0	0	0	0	0	0	0	0	0	0	0	0	0	0	0	0	0	0	0	0	0	0	0	0	0	0	0	0	0	0	0	0	0	0	0	0	0	0	0	0	0	0	0	0
Miscellaneous
	Alive	All Malignant Cancers	Oral Cavity and Pharynx	Lip	Tongue	Salivary Gland	Floor of Mouth	Gum and Other Mouth	Nasopharynx	Tonsil	Oropharynx	Hypopharynx	Other Oral Cavity and Pharynx	Digestive System	Esophagus	Stomach	Small Intestine	Colon and Rectum	Colon excluding Rectum	Rectum and Rectosigmoid Junction	Anus, Anal Canal and Anorectum	Liver and Intrahepatic Bile Duct	Liver	Intrahepatic Bile Duct	Gallbladder	Other Biliary	Pancreas	Retroperitoneum	Peritoneum, Omentum and Mesentery	Other Digestive Organs	Respiratory System	Nose, Nasal Cavity and Middle Ear	Larynx	Lung and Bronchus	Pleura	Trachea, Mediastinum and Other Respiratory Organs	Bones and Joints	Soft Tissue including Heart	Skin	Melanoma of the Skin	Non-Melanoma Skin	Breast	Female Genital System	Cervix Uteri	Corpus and Uterus, NOS	Corpus Uteri	Uterus, NOS	Ovary	Vagina	Vulva	Other Female Genital Organs	Male Genital System	Prostate	Testis	Penis	Other Male Genital Organs	Urinary System	Urinary Bladder	Kidney and Renal Pelvis	Ureter	Other Urinary Organs	Eye and Orbit	Brain and Other Nervous System	Endocrine System	Thyroid	Other Endocrine including Thymus	Lymphoma	Hodgkin Lymphoma	Non-Hodgkin Lymphoma	Myeloma	Leukemia	Lymphocytic Leukemia	Acute Lymphocytic Leukemia	Chronic Lymphocytic Leukemia	Other Lymphocytic Leukemia	Myeloid and Monocytic Leukemia	Acute Myeloid Leukemia	Acute Monocytic Leukemia	Chronic Myeloid Leukemia	Other Myeloid/Monocytic Leukemia	Other Leukemia	Other Acute Leukemia	Aleukemic, Subleukemic and NOS	Miscellaneous Malignant Cancer	In situ, benign or unknown behavior neoplasm	Tuberculosis	Syphilis	Septicemia	Other Infectious and Parasitic Diseases including HIV	Diabetes Mellitus	Alzheimers (ICD-9 and 10 only)	Diseases of Heart	Hypertension without Heart Disease	Cerebrovascular Diseases	Atherosclerosis	Aortic Aneurysm and Dissection	Other Diseases of Arteries, Arterioles, Capillaries	Pneumonia and Influenza	Chronic Obstructive Pulmonary Disease and Allied Cond	Stomach and Duodenal Ulcers	Chronic Liver Disease and Cirrhosis	Nephritis, Nephrotic Syndrome and Nephrosis	Complications of Pregnancy, Childbirth, Puerperium	Congenital Anomalies	Certain Conditions Originating in Perinatal Period	Symptoms, Signs and Ill-Defined Conditions	Accidents and Adverse Effects	Suicide and Self-Inflicted Injury	Homicide and Legal Intervention	Other Cause of Death	State DC not available or state DC available but no COD
2000-2021	0	99807	624	4	98	123	1	54	55	38	63	21	167	15730	423	919	158	2415	2191	224	30	6664	5560	1104	280	380	3331	85	507	538	11945	18	152	11626	41	108	488	665	1485	249	1236	805	2413	154	405	130	275	1727	29	27	71	628	562	45	8	13	1099	441	618	24	16	20	1128	334	102	232	1227	38	1189	455	10060	331	133	165	33	6920	6056	37	315	512	2809	1158	1651	50701	18307	40	0	1656	1257	1796	1560	16095	906	3163	187	173	318	1853	3972	120	1343	1759	20	168	7	755	1812	306	35	12259	2127
2000	0	3227	9	0	0	0	0	2	1	0	3	0	3	495	7	26	6	91	88	3	0	217	204	13	10	6	111	1	7	13	363	0	1	361	0	1	14	9	22	3	19	15	60	2	7	0	7	50	0	0	1	10	9	1	0	0	26	4	22	0	0	0	30	10	4	6	15	0	15	7	2	0	0	0	0	0	0	0	0	0	2	1	1	2140	26	0	0	8	16	14	8	171	4	20	5	3	0	12	37	1	16	16	0	1	0	5	8	9	0	77	29
2001	0	4459	17	0	1	4	0	1	3	1	1	0	6	664	15	34	5	116	107	9	0	271	252	19	8	11	161	2	21	20	602	0	3	589	1	9	15	21	42	8	34	32	98	3	11	2	9	80	1	0	3	15	14	0	0	1	32	7	23	2	0	1	47	17	2	15	22	1	21	4	82	4	2	1	1	46	40	0	3	3	32	18	14	2748	185	0	0	24	37	20	8	262	5	49	14	3	7	31	63	2	25	24	0	6	0	8	10	6	0	146	55
2002	0	4568	20	0	1	6	0	2	2	0	4	2	3	671	15	50	4	102	95	7	1	279	244	35	7	13	162	2	19	17	599	0	3	587	4	5	14	26	50	8	42	38	89	4	6	2	4	76	0	0	3	20	18	2	0	0	37	13	23	0	1	1	40	15	4	11	30	1	29	11	194	6	3	3	0	111	104	0	2	5	77	44	33	2713	364	2	0	31	33	35	8	381	15	85	11	5	7	42	78	1	32	32	1	4	0	12	30	8	0	218	46
2003	0	4727	23	1	2	5	0	3	2	0	1	0	9	675	11	38	4	114	103	11	0	271	232	39	8	14	174	3	24	14	611	1	10	584	3	13	13	25	39	4	35	43	112	6	8	1	7	95	1	1	1	19	17	1	0	1	31	11	18	2	0	0	54	11	3	8	37	3	34	11	285	6	3	2	1	178	160	0	6	12	101	46	55	2738	454	2	0	39	46	51	19	473	19	80	6	6	11	45	110	4	42	33	0	9	0	12	24	7	1	238	51
2004	0	4755	21	0	1	4	0	2	2	1	2	0	9	656	12	43	10	98	90	8	1	274	246	28	22	13	136	3	34	10	561	0	3	551	2	5	19	31	67	11	56	33	121	7	13	6	7	99	0	1	1	21	18	3	0	0	33	10	19	3	1	0	39	13	5	8	43	3	40	13	352	12	7	5	0	224	188	2	16	18	116	56	60	2732	542	1	0	50	42	49	28	455	18	90	12	7	10	62	103	3	40	41	2	6	0	22	33	9	3	323	77
2005	0	4628	22	0	0	7	0	4	2	2	2	0	5	649	16	36	3	103	93	10	1	276	240	36	4	17	152	1	21	19	598	1	7	589	0	1	14	24	63	7	56	39	121	5	16	4	12	93	3	0	4	27	22	4	1	0	39	9	28	0	2	0	53	18	4	14	37	2	35	20	351	9	4	5	0	228	191	2	19	16	114	51	63	2553	563	0	0	48	60	57	30	552	18	124	9	7	4	56	151	3	41	51	1	9	0	30	52	8	0	327	75
2006	0	4597	21	1	6	2	0	1	3	1	3	0	4	655	15	41	4	119	110	9	1	249	207	42	15	20	148	2	23	18	548	2	13	527	2	4	21	35	63	6	57	35	117	5	15	3	12	91	0	1	5	22	19	1	0	2	62	23	38	0	1	2	36	14	5	9	47	1	46	16	417	10	1	6	3	288	248	1	20	19	119	56	63	2486	736	2	0	52	46	71	29	590	41	118	2	3	11	58	117	10	48	65	1	6	0	27	45	9	0	340	68
2007	0	4679	28	0	5	9	0	1	1	1	3	0	8	703	14	41	10	107	94	13	0	312	267	45	11	14	161	3	17	13	525	0	3	515	2	5	20	29	66	7	59	40	98	4	9	3	6	82	1	1	1	19	18	1	0	0	44	13	29	2	0	2	50	16	8	8	52	2	50	23	446	13	5	6	2	283	241	3	17	22	150	71	79	2518	720	2	0	67	53	68	35	698	30	106	10	11	9	71	181	7	55	61	0	7	0	27	54	11	0	373	86
2008	0	4716	27	0	1	7	0	3	7	2	0	1	6	771	24	32	9	124	120	4	0	308	259	49	16	20	186	6	26	20	603	1	7	587	1	7	21	36	58	13	45	44	123	7	19	6	13	92	1	0	4	24	23	0	0	1	59	21	37	1	0	0	53	16	7	9	51	0	51	17	497	10	3	7	0	315	280	3	13	19	172	75	97	2316	796	2	0	60	40	80	65	685	36	129	9	7	15	61	194	5	57	99	1	12	1	70	62	9	1	459	79
2009	0	4539	20	0	2	4	0	2	1	1	2	1	7	639	21	31	7	106	99	7	4	254	214	40	20	13	144	5	16	18	562	0	9	545	3	5	23	22	65	8	57	32	112	7	19	4	15	83	1	0	2	27	23	4	0	0	37	19	16	1	1	0	51	18	5	13	56	1	55	16	515	30	19	7	4	326	291	2	9	24	159	71	88	2344	867	0	0	68	64	93	64	716	35	151	9	3	12	96	174	7	55	78	1	4	4	42	72	16	1	484	84
2010	0	4708	24	0	2	5	0	2	5	0	1	0	9	734	21	41	8	107	100	7	2	292	235	57	11	32	187	2	11	20	599	0	10	582	2	5	24	26	53	13	40	30	129	8	22	7	15	93	1	1	4	35	28	4	1	2	48	19	29	0	0	0	49	12	5	7	57	2	55	14	487	12	4	7	1	328	286	4	16	22	147	69	78	2387	929	1	0	88	61	85	65	750	38	134	12	7	10	85	218	8	60	83	0	7	0	34	90	11	3	522	87
2011	0	4595	28	0	3	4	0	3	2	2	1	0	13	750	21	58	6	111	100	11	0	307	248	59	16	18	163	2	21	27	568	2	12	552	1	1	20	44	57	9	48	34	119	10	20	3	17	86	2	1	0	29	26	1	1	1	60	26	33	0	1	2	41	15	3	12	51	1	50	19	537	22	8	13	1	346	310	3	11	22	169	75	94	2221	1015	1	0	77	79	110	63	833	57	144	10	5	10	81	203	1	55	90	6	9	0	38	93	20	3	603	94
2012	0	4544	23	0	4	5	0	0	1	2	3	2	6	693	22	44	6	118	102	16	1	297	239	58	8	12	142	2	17	24	521	0	4	513	1	3	14	25	73	9	64	38	113	9	17	6	11	83	2	0	2	28	27	1	0	0	56	21	31	3	1	1	47	11	3	8	69	2	67	25	558	17	12	5	0	348	306	3	10	29	193	82	111	2249	1010	3	0	97	68	90	91	905	50	168	6	12	20	109	222	7	78	107	1	5	1	48	113	9	1	585	95
2013	0	4627	29	0	4	5	0	6	5	1	0	1	7	743	15	41	12	122	113	9	0	326	266	60	11	17	158	2	17	22	516	0	10	502	1	3	24	39	83	14	69	35	102	2	13	4	9	84	1	0	2	27	25	1	0	1	55	25	27	2	1	2	50	12	4	8	79	3	76	29	601	17	7	9	1	405	362	3	10	30	179	71	108	2201	1127	1	0	98	86	129	91	912	49	155	10	17	22	107	240	9	72	94	1	8	0	33	105	19	3	615	95
2014	0	4551	27	0	10	2	0	2	1	1	1	3	7	731	24	37	4	111	100	11	0	319	265	54	14	18	133	7	34	30	496	2	4	482	2	6	23	37	79	21	58	27	127	10	24	7	17	86	1	4	2	36	31	4	1	0	48	18	29	1	0	0	51	23	9	14	69	0	69	22	597	18	6	9	3	422	370	2	20	30	157	80	77	2158	1111	3	0	81	65	96	102	878	42	155	14	9	9	112	214	5	80	103	0	6	0	45	114	25	0	686	103
2015	0	4590	39	1	7	8	0	2	3	2	4	4	8	771	27	47	11	107	95	12	2	349	300	49	14	16	147	6	18	27	558	0	4	550	2	2	26	31	78	15	63	39	119	14	24	7	17	74	2	1	4	45	38	7	0	0	66	30	34	1	1	1	48	16	2	14	74	3	71	35	564	21	7	11	3	376	336	1	17	22	167	63	104	2080	1173	3	0	103	79	126	99	953	47	184	5	5	33	117	254	4	71	94	1	11	0	45	104	20	1	680	101
2016	0	4539	33	0	7	8	0	2	2	1	2	0	11	783	16	47	6	127	113	14	1	347	282	65	17	24	133	2	29	34	534	2	8	515	4	5	30	43	89	19	70	49	119	6	20	6	14	79	2	4	8	46	42	3	1	0	54	26	26	1	1	2	65	17	5	12	66	1	65	31	596	16	7	7	2	440	368	1	22	49	140	46	94	1982	1093	1	0	108	70	89	116	896	66	182	9	10	22	111	249	3	78	104	1	8	0	37	111	14	3	730	111
2017	0	4482	38	0	6	6	1	4	5	2	6	0	8	754	23	44	6	120	106	14	1	348	289	59	9	16	120	9	22	36	529	2	5	515	2	5	31	40	90	17	73	38	100	14	24	11	13	53	0	3	6	30	28	1	0	1	62	28	33	1	0	1	54	19	4	15	75	3	72	21	595	19	7	11	1	452	393	1	23	35	124	42	82	2005	1127	3	0	111	62	106	137	994	65	210	8	11	21	114	240	5	67	120	2	12	0	31	124	16	4	769	115
2018	0	4609	43	1	7	5	0	5	3	6	7	2	7	801	31	41	9	89	80	9	7	333	260	73	14	15	183	9	29	41	504	0	10	484	1	9	32	34	95	16	79	46	125	13	30	11	19	70	5	1	6	35	29	2	3	1	58	28	29	0	1	1	62	13	3	10	84	0	84	38	615	23	9	10	4	466	409	1	28	28	126	41	85	2023	1085	4	0	97	69	90	106	972	71	205	5	13	20	150	234	11	94	107	0	12	0	43	135	20	1	776	122
2019	0	4629	37	0	6	9	0	0	2	5	3	2	10	812	18	54	5	101	87	14	1	353	282	71	18	26	160	6	34	36	523	1	6	509	3	4	31	21	70	12	58	41	100	8	33	9	24	52	2	2	3	42	40	2	0	0	57	23	31	3	0	1	64	18	5	13	75	2	73	24	602	25	8	15	2	459	403	3	21	32	118	37	81	2111	1112	3	0	116	53	105	141	1001	56	210	8	8	20	113	238	8	87	114	1	11	0	58	139	25	2	812	163
2020	0	4436	42	0	7	13	0	2	2	2	5	2	9	773	22	52	11	108	91	17	4	342	267	75	16	27	118	6	29	38	491	1	9	477	0	4	29	41	87	12	75	36	107	6	30	13	17	62	2	4	3	32	30	2	0	0	68	32	33	1	2	1	77	14	4	10	79	3	76	33	570	20	7	10	3	439	390	0	16	33	111	26	85	1956	1178	2	0	111	69	115	127	1041	87	233	11	11	16	124	240	8	98	120	0	8	1	41	140	21	5	1240	181
2021	0	4602	53	0	16	5	0	5	0	5	9	1	12	807	33	41	12	114	105	9	3	340	262	78	11	18	152	4	38	41	534	3	11	510	4	6	30	26	96	17	79	41	102	4	25	15	10	64	1	2	6	39	37	0	0	2	67	35	30	0	2	2	67	16	8	8	59	4	55	26	597	21	4	16	1	440	380	2	16	42	136	37	99	2040	1094	4	0	122	59	117	128	977	57	231	2	10	29	96	212	8	92	123	0	7	0	47	154	14	3	1256	210
Alive at last contact	64423	0	0	0	0	0	0	0	0	0	0	0	0	0	0	0	0	0	0	0	0	0	0	0	0	0	0	0	0	0	0	0	0	0	0	0	0	0	0	0	0	0	0	0	0	0	0	0	0	0	0	0	0	0	0	0	0	0	0	0	0	0	0	0	0	0	0	0	0	0	0	0	0	0	0	0	0	0	0	0	0	0	0	0	0	0	0	0	0	0	0	0	0	0	0	0	0	0	0	0	0	0	0	0	0	0	0	0	0	0	0

### Sheet: Age SEER session info
Objective 2: Cause of death in patients with cancer by age at cancer diagnosis
Filename:	session Matrix-3
SEER*Stat Version:	8.4.3
Date:	2024-07-14
Session Type: MP-SIR
SUGGESTED CITATION
Software: Surveillance Research Program, National Cancer Institute SEER*Stat software (www.seer.cancer.gov/seerstat) version 8.4.3.
Data: Surveillance, Epidemiology, and End Results (SEER) Program (www.seer.cancer.gov) SEER*Stat Database: Incidence - SEER Research Data, 17 Registries (excl
	AK), Nov 2023 Sub (2000-2021) for SMRs, National Cancer Institute, DCCPS, Surveillance Research Program, released April 2024, based on the November 2023
	submission.
DATA
Database: Incidence - SEER Research Data, 17 Registries (excl AK), Nov 2023 Sub (2000-2021) for SMRs
RATES
Name: U.S. Mortality 1975-2021 (Nov 2023 sub), Race (WU/B/O), Event: COD rec (HIV grouped w/oth infectious and COVID-19 with other COD)
	See rate session page(s) below.
SELECTION
Index Record: First Primary Only (Sequence Number 0 or 1)
	Select Only: Malignant Cases, Known Age
	Exclude All Death Certificate and Autopsy Only
PARAMETERS
Exposure Date: Date of diagnosis recode
Latency Exclusion: 2 months
Start Date: Date of diagnosis recode
Cutoff Start: Jan 2000
Cutoff End: Dec 2021
Attained Age: 5,10,15,20,25,30,35,40,45,50,55,60,65,70,75,80,85
EVENTS
Analysis Type: Single Outcome Analysis
Exit Point: Exit at Any Event in Rate File
	Event possible on Index Record
Selected Events: COD rec (HIV grouped w/oth infectious) (Event Variable)
	Tuberculosis
	Syphilis
	Septicemia
	Other Infectious and Parasitic Diseases including HIV
	Diabetes Mellitus
	Alzheimers (ICD-9 and 10 only)
	Diseases of Heart
	Hypertension without Heart Disease
	Cerebrovascular Diseases
	Atherosclerosis
	Aortic Aneurysm and Dissection
	Other Diseases of Arteries, Arterioles, Capillaries
	Pneumonia and Influenza
	Chronic Obstructive Pulmonary Disease and Allied Cond
	Stomach and Duodenal Ulcers
	Chronic Liver Disease and Cirrhosis
	Nephritis, Nephrotic Syndrome and Nephrosis
	Complications of Pregnancy, Childbirth, Puerperium
	Congenital Anomalies
	Certain Conditions Originating in Perinatal Period
	Symptoms, Signs and Ill-Defined Conditions
	Accidents and Adverse Effects
	Suicide and Self-Inflicted Injury
	Homicide and Legal Intervention
	Other Cause of Death
STATISTICS
Table Type: SIR Tables
Include: 95% Confidence Intervals (Exact Method)
TABLE
Page: COD to site recode
Row: Site recode ICD-O-3/WHO 2008
Column: Attained Age [*calculated*]
USER DEFINITIONS
	COD rec (HIV grouped w/oth infectious) (Event Variable) [Cause of death recode]
	All Causes of Death = Lip, Tongue, Salivary Gland, Floor of Mouth, Gum and Other Mouth, Nasopharynx, Tonsil, Oropharynx, Hypopharynx, Other Oral Cavity and
	Pharynx, Esophagus, Stomach, Small Intestine, Colon excluding Rectum, Rectum and Rectosigmoid Junction, Anus, Anal Canal and Anorectum, Liver, Intrahepatic
	Bile Duct, Gallbladder, Other Biliary, Pancreas, Retroperitoneum, Peritoneum, Omentum and Mesentery, Other Digestive Organs, Nose, Nasal Cavity and Middle Ear,
	Larynx, Lung and Bronchus, Pleura, Trachea, Mediastinum and Other Respiratory Organs, Bones and Joints, Soft Tissue including Heart, Melanoma of the Skin,
	Non-Melanoma Skin, Breast, Cervix Uteri, Corpus Uteri, Uterus, NOS, Ovary, Vagina, Vulva, Other Female Genital Organs, Prostate, Testis, Penis, Other Male
	Genital Organs, Urinary Bladder, Kidney and Renal Pelvis, Ureter, Other Urinary Organs, Eye and Orbit, Brain and Other Nervous System, Thyroid, Other Endocrine
	including Thymus, Hodgkin Lymphoma, Non-Hodgkin Lymphoma, Myeloma, Acute Lymphocytic Leukemia, Chronic Lymphocytic Leukemia, Other Lymphocytic
	Leukemia, Acute Myeloid Leukemia, Acute Monocytic Leukemia, Chronic Myeloid Leukemia, Other Myeloid/Monocytic Leukemia, Other Acute Leukemia, Aleukemic,
	Subleukemic and NOS, Miscellaneous Malignant Cancer, In situ, benign or unknown behavior neoplasm, Tuberculosis, Syphilis, 139, Septicemia, Other Infectious and
	Parasitic Diseases including HIV, Diabetes Mellitus, Alzheimers (ICD-9 and 10 only), Diseases of Heart, Hypertension without Heart Disease, Cerebrovascular
	Diseases, Atherosclerosis, Aortic Aneurysm and Dissection, Other Diseases of Arteries, Arterioles, Capillaries, Pneumonia and Influenza, Chronic Obstructive
	Pulmonary Disease and Allied Cond, Stomach and Duodenal Ulcers, Chronic Liver Disease and Cirrhosis, Nephritis, Nephrotic Syndrome and Nephrosis, Complications
	of Pregnancy, Childbirth, Puerperium, Congenital Anomalies, Certain Conditions Originating in Perinatal Period, Symptoms, Signs and Ill-Defined Conditions, Accidents
	and Adverse Effects, Suicide and Self-Inflicted Injury, Homicide and Legal Intervention, Other Cause of Death
	All Malignant Cancers = Lip, Tongue, Salivary Gland, Floor of Mouth, Gum and Other Mouth, Nasopharynx, Tonsil, Oropharynx, Hypopharynx, Other Oral Cavity and
	Pharynx, Esophagus, Stomach, Small Intestine, Colon excluding Rectum, Rectum and Rectosigmoid Junction, Anus, Anal Canal and Anorectum, Liver, Intrahepatic
	Bile Duct, Gallbladder, Other Biliary, Pancreas, Retroperitoneum, Peritoneum, Omentum and Mesentery, Other Digestive Organs, Nose, Nasal Cavity and Middle Ear,
	Larynx, Lung and Bronchus, Pleura, Trachea, Mediastinum and Other Respiratory Organs, Bones and Joints, Soft Tissue including Heart, Melanoma of the Skin,
	Non-Melanoma Skin, Breast, Cervix Uteri, Corpus Uteri, Uterus, NOS, Ovary, Vagina, Vulva, Other Female Genital Organs, Prostate, Testis, Penis, Other Male
	Genital Organs, Urinary Bladder, Kidney and Renal Pelvis, Ureter, Other Urinary Organs, Eye and Orbit, Brain and Other Nervous System, Thyroid, Other Endocrine
	including Thymus, Hodgkin Lymphoma, Non-Hodgkin Lymphoma, Myeloma, Acute Lymphocytic Leukemia, Chronic Lymphocytic Leukemia, Other Lymphocytic
	Leukemia, Acute Myeloid Leukemia, Acute Monocytic Leukemia, Chronic Myeloid Leukemia, Other Myeloid/Monocytic Leukemia, Other Acute Leukemia, Aleukemic,
	Subleukemic and NOS, Miscellaneous Malignant Cancer
	Oral Cavity and Pharynx = Lip, Tongue, Salivary Gland, Floor of Mouth, Gum and Other Mouth, Nasopharynx, Tonsil, Oropharynx, Hypopharynx, Other Oral Cavity and
	Pharynx
	Lip = Lip
	Tongue = Tongue
	Salivary Gland = Salivary Gland
	Floor of Mouth = Floor of Mouth
	Gum and Other Mouth = Gum and Other Mouth
	Nasopharynx = Nasopharynx
	Tonsil = Tonsil
	Oropharynx = Oropharynx
	Hypopharynx = Hypopharynx
	Other Oral Cavity and Pharynx = Other Oral Cavity and Pharynx
	Digestive System = Esophagus, Stomach, Small Intestine, Colon excluding Rectum, Rectum and Rectosigmoid Junction, Anus, Anal Canal and Anorectum, Liver,
	Intrahepatic Bile Duct, Gallbladder, Other Biliary, Pancreas, Retroperitoneum, Peritoneum, Omentum and Mesentery, Other Digestive Organs
	Esophagus = Esophagus
	Stomach = Stomach
	Small Intestine = Small Intestine
	Colon and Rectum = Colon excluding Rectum, Rectum and Rectosigmoid Junction
	Colon excluding Rectum = Colon excluding Rectum
	Rectum and Rectosigmoid Junction = Rectum and Rectosigmoid Junction
	Anus, Anal Canal and Anorectum = Anus, Anal Canal and Anorectum
	Liver and Intrahepatic Bile Duct = Liver, Intrahepatic Bile Duct
	Liver = Liver
	Intrahepatic Bile Duct = Intrahepatic Bile Duct
	Gallbladder = Gallbladder
	Other Biliary = Other Biliary
	Pancreas = Pancreas
	Retroperitoneum = Retroperitoneum
	Peritoneum, Omentum and Mesentery = Peritoneum, Omentum and Mesentery
	Other Digestive Organs = Other Digestive Organs
	Respiratory System = Nose, Nasal Cavity and Middle Ear, Larynx, Lung and Bronchus, Pleura, Trachea, Mediastinum and Other Respiratory Organs
	Nose, Nasal Cavity and Middle Ear = Nose, Nasal Cavity and Middle Ear
	Larynx = Larynx
	Lung and Bronchus = Lung and Bronchus
	Pleura = Pleura
	Trachea, Mediastinum and Other Respiratory Organs = Trachea, Mediastinum and Other Respiratory Organs
	Bones and Joints = Bones and Joints
	Soft Tissue including Heart = Soft Tissue including Heart
	Skin excluding Basal and Squamous = Melanoma of the Skin, Non-Melanoma Skin
	Melanoma of the Skin = Melanoma of the Skin
	Other Non-Epithelial Skin = Non-Melanoma Skin
	Breast = Breast
	Female Genital System = Cervix Uteri, Corpus Uteri, Uterus, NOS, Ovary, Vagina, Vulva, Other Female Genital Organs
	Cervix Uteri = Cervix Uteri
	Corpus and Uterus, NOS = Corpus Uteri, Uterus, NOS
	Corpus Uteri = Corpus Uteri
	Uterus, NOS = Uterus, NOS
	Ovary = Ovary
	Vagina = Vagina
	Vulva = Vulva
	Other Female Genital Organs = Other Female Genital Organs
	Male Genital System = Prostate, Testis, Penis, Other Male Genital Organs
	Prostate = Prostate
	Testis = Testis
	Penis = Penis
	Other Male Genital Organs = Other Male Genital Organs
	Urinary System = Urinary Bladder, Kidney and Renal Pelvis, Ureter, Other Urinary Organs
	Urinary Bladder = Urinary Bladder
	Kidney and Renal Pelvis = Kidney and Renal Pelvis
	Ureter = Ureter
	Other Urinary Organs = Other Urinary Organs
	Eye and Orbit = Eye and Orbit
	Brain and Other Nervous System = Brain and Other Nervous System
	Endocrine System = Thyroid, Other Endocrine including Thymus
	Thyroid = Thyroid
	Other Endocrine including Thymus = Other Endocrine including Thymus
	Lymphoma = Hodgkin Lymphoma, Non-Hodgkin Lymphoma
	Hodgkin Lymphoma = Hodgkin Lymphoma
	Non-Hodgkin Lymphoma = Non-Hodgkin Lymphoma
	Myeloma = Myeloma
	Leukemia = Acute Lymphocytic Leukemia, Chronic Lymphocytic Leukemia, Other Lymphocytic Leukemia, Acute Myeloid Leukemia, Acute Monocytic Leukemia, Chronic
	Myeloid Leukemia, Other Myeloid/Monocytic Leukemia, Other Acute Leukemia, Aleukemic, Subleukemic and NOS
	Lymphocytic Leukemia = Acute Lymphocytic Leukemia, Chronic Lymphocytic Leukemia, Other Lymphocytic Leukemia
	Acute Lymphocytic Leukemia = Acute Lymphocytic Leukemia
	Chronic Lymphocytic Leukemia = Chronic Lymphocytic Leukemia
	Other Lymphocytic Leukemia = Other Lymphocytic Leukemia
	Myeloid and Monocytic Leukemia = Acute Myeloid Leukemia, Acute Monocytic Leukemia, Chronic Myeloid Leukemia, Other Myeloid/Monocytic Leukemia
	Acute Myeloid Leukemia = Acute Myeloid Leukemia
	Acute Monocytic Leukemia = Acute Monocytic Leukemia
	Chronic Myeloid Leukemia = Chronic Myeloid Leukemia
	Other Myeloid/Monocytic Leukemia = Other Myeloid/Monocytic Leukemia
	Other Leukemia = Other Acute Leukemia, Aleukemic, Subleukemic and NOS
	Other Acute Leukemia = Other Acute Leukemia
	Aleukemic, Subleukemic and NOS = Aleukemic, Subleukemic and NOS
	Miscellaneous Malignant Cancer = Miscellaneous Malignant Cancer
	In situ, benign or unknown behavior neoplasm = In situ, benign or unknown behavior neoplasm
	Tuberculosis = Tuberculosis
	Syphilis = Syphilis
	Septicemia = Septicemia
	Other Infectious and Parasitic Diseases including HIV = 139, Other Infectious and Parasitic Diseases including HIV
	a - Do not use, not compatible with SEER incidence = 139
	b - Do not use, not compatible with SEER incidence = Other Infectious and Parasitic Diseases including HIV
	Diabetes Mellitus = Diabetes Mellitus
	Alzheimers (ICD-9 and 10 only) = Alzheimers (ICD-9 and 10 only)
	Diseases of Heart = Diseases of Heart
	Hypertension without Heart Disease = Hypertension without Heart Disease
	Cerebrovascular Diseases = Cerebrovascular Diseases
	Atherosclerosis = Atherosclerosis
	Aortic Aneurysm and Dissection = Aortic Aneurysm and Dissection
	Other Diseases of Arteries, Arterioles, Capillaries = Other Diseases of Arteries, Arterioles, Capillaries
	Pneumonia and Influenza = Pneumonia and Influenza
	Chronic Obstructive Pulmonary Disease and Allied Cond = Chronic Obstructive Pulmonary Disease and Allied Cond
	Stomach and Duodenal Ulcers = Stomach and Duodenal Ulcers
	Chronic Liver Disease and Cirrhosis = Chronic Liver Disease and Cirrhosis
	Nephritis, Nephrotic Syndrome and Nephrosis = Nephritis, Nephrotic Syndrome and Nephrosis
	Complications of Pregnancy, Childbirth, Puerperium = Complications of Pregnancy, Childbirth, Puerperium
	Congenital Anomalies = Congenital Anomalies
	Certain Conditions Originating in Perinatal Period = Certain Conditions Originating in Perinatal Period
	Symptoms, Signs and Ill-Defined Conditions = Symptoms, Signs and Ill-Defined Conditions
	Accidents and Adverse Effects = Accidents and Adverse Effects
	Suicide and Self-Inflicted Injury = Suicide and Self-Inflicted Injury
	Homicide and Legal Intervention = Homicide and Legal Intervention
	Other Cause of Death = Other Cause of Death
	State DC not available or state DC available but no COD = State DC not available or state DC available but no COD
	All Events (system added) = Lip, Tongue, Salivary Gland, Floor of Mouth, Gum and Other Mouth, Nasopharynx, Tonsil, Oropharynx, Hypopharynx, Other Oral Cavity
	and Pharynx, Esophagus, Stomach, Small Intestine, Colon excluding Rectum, Rectum and Rectosigmoid Junction, Anus, Anal Canal and Anorectum, Liver,
	Intrahepatic Bile Duct, Gallbladder, Other Biliary, Pancreas, Retroperitoneum, Peritoneum, Omentum and Mesentery, Other Digestive Organs, Nose, Nasal Cavity and
	Middle Ear, Larynx, Lung and Bronchus, Pleura, Trachea, Mediastinum and Other Respiratory Organs, Bones and Joints, Soft Tissue including Heart, Melanoma of
	the Skin, Non-Melanoma Skin, Breast, Cervix Uteri, Corpus Uteri, Uterus, NOS, Ovary, Vagina, Vulva, Other Female Genital Organs, Prostate, Testis, Penis, Other
	Male Genital Organs, Urinary Bladder, Kidney and Renal Pelvis, Ureter, Other Urinary Organs, Eye and Orbit, Thyroid, Other Endocrine including Thymus, Hodgkin
	Lymphoma, Non-Hodgkin Lymphoma, Myeloma, Acute Lymphocytic Leukemia, Chronic Lymphocytic Leukemia, Other Lymphocytic Leukemia, Acute Myeloid
	Leukemia, Chronic Myeloid Leukemia, Acute Monocytic Leukemia, Other Acute Leukemia, Aleukemic, Subleukemic and NOS, Miscellaneous Malignant Cancer, Other
	Myeloid/Monocytic Leukemia, Brain and Other Nervous System, In situ, benign or unknown behavior neoplasm, Tuberculosis, Syphilis, 139, Septicemia, Other
	Infectious and Parasitic Diseases including HIV, Diabetes Mellitus, Alzheimers (ICD-9 and 10 only), Diseases of Heart, Hypertension without Heart Disease,
	Cerebrovascular Diseases, Atherosclerosis, Aortic Aneurysm and Dissection, Other Diseases of Arteries, Arterioles, Capillaries, Pneumonia and Influenza, Chronic
	Obstructive Pulmonary Disease and Allied Cond, Stomach and Duodenal Ulcers, Chronic Liver Disease and Cirrhosis, Nephritis, Nephrotic Syndrome and Nephrosis,
	Complications of Pregnancy, Childbirth, Puerperium, Congenital Anomalies, Certain Conditions Originating in Perinatal Period, Symptoms, Signs and Ill-Defined
	Conditions, Accidents and Adverse Effects, Suicide and Self-Inflicted Injury, Homicide and Legal Intervention, Other Cause of Death, State DC not available or state DC
	available but no COD
OUTPUT
Precision: 2 decimal places (default)
Historic: Not Selected
Rates: Rate Session
CITATION
Data: Surveillance, Epidemiology, and End Results (SEER) Program (www.seer.cancer.gov) SEER*Stat Database: Mortality - All COD, Aggregated Total U.S. (1969-2022)
	<Katrina/Rita Population Adjustment>, National Cancer Institute, DCCPS, Surveillance Research Program, released April 2024. Underlying mortality data provided by
	NCHS (www.cdc.gov/nchs).
DATA
Database: Mortality - All COD, Aggregated Total U.S. (1969-2022) <Katrina/Rita Population Adjustment>
STATISTIC
Statistic: Crude Rates
SELECTION
Select Only: Known Age
TABLE
Page: COD rec (HIV grouped w/oth infectious) [Cause of death recode]
	Sex M/F [Sex]
	Race (W/Unspec, B, O) [Race recode (White, Black, Other)]
Row: Age recode MPS [Age recode with <1 year olds]
Column: Year of death (1975-2021) [Year of death]
USER DEFINITIONS
	COD rec (HIV grouped w/oth infectious) [Cause of death recode]
	Description: For more information, see http://seer.cancer.gov/codrecode/1969_d03012018.
	All Causes of Death = Lip, Tongue, Salivary Gland, Floor of Mouth, Gum and Other Mouth, Nasopharynx, Tonsil, Oropharynx, Hypopharynx, Other Oral Cavity and
	Pharynx, Esophagus, Stomach, Small Intestine, Colon excluding Rectum, Rectum and Rectosigmoid Junction, Anus, Anal Canal and Anorectum, Liver, Intrahepatic
	Bile Duct, Gallbladder, Other Biliary, Pancreas, Retroperitoneum, Peritoneum, Omentum and Mesentery, Other Digestive Organs, Nose, Nasal Cavity and Middle Ear,
	Larynx, Lung and Bronchus, Pleura, Trachea, Mediastinum and Other Respiratory Organs, Bones and Joints, Soft Tissue including Heart, Melanoma of the Skin,
	Non-Melanoma Skin, Breast, Cervix Uteri, Corpus Uteri, Uterus, NOS, Ovary, Vagina, Vulva, Other Female Genital Organs, Prostate, Testis, Penis, Other Male
	Genital Organs, Urinary Bladder, Kidney and Renal Pelvis, Ureter, Other Urinary Organs, Eye and Orbit, Brain and Other Nervous System, Thyroid, Other Endocrine
	including Thymus, Hodgkin Lymphoma, Non-Hodgkin Lymphoma, Myeloma, Acute Lymphocytic Leukemia, Chronic Lymphocytic Leukemia, Other Lymphocytic
	Leukemia, Acute Myeloid Leukemia, Acute Monocytic Leukemia, Chronic Myeloid Leukemia, Other Myeloid/Monocytic Leukemia, Other Acute Leukemia, Aleukemic,
	Subleukemic and NOS, Miscellaneous Malignant Cancer, In situ, benign or unknown behavior neoplasm, Tuberculosis, Syphilis, Human Immunodeficiency Virus (HIV)
	(1987+), Septicemia, Other Infectious and Parasitic Diseases, Diabetes Mellitus, Alzheimers (ICD-9 and 10 only), Diseases of Heart, Hypertension without Heart
	Disease, Cerebrovascular Diseases, Atherosclerosis, Aortic Aneurysm and Dissection, Other Diseases of Arteries, Arterioles, Capillaries, Pneumonia and Influenza,
	Chronic Obstructive Pulmonary Disease and Allied Cond, Stomach and Duodenal Ulcers, Chronic Liver Disease and Cirrhosis, Nephritis, Nephrotic Syndrome and
	Nephrosis, Complications of Pregnancy, Childbirth, Puerperium, Congenital Anomalies, Certain Conditions Originating in Perinatal Period, Symptoms, Signs and
	Ill-Defined Conditions, Accidents and Adverse Effects, Suicide and Self-Inflicted Injury, Homicide and Legal Intervention, Other Cause of Death
	All Malignant Cancers = Lip, Tongue, Salivary Gland, Floor of Mouth, Gum and Other Mouth, Nasopharynx, Tonsil, Oropharynx, Hypopharynx, Other Oral Cavity and
	Pharynx, Esophagus, Stomach, Small Intestine, Colon excluding Rectum, Rectum and Rectosigmoid Junction, Anus, Anal Canal and Anorectum, Liver, Intrahepatic
	Bile Duct, Gallbladder, Other Biliary, Pancreas, Retroperitoneum, Peritoneum, Omentum and Mesentery, Other Digestive Organs, Nose, Nasal Cavity and Middle Ear,
	Larynx, Lung and Bronchus, Pleura, Trachea, Mediastinum and Other Respiratory Organs, Bones and Joints, Soft Tissue including Heart, Melanoma of the Skin,
	Non-Melanoma Skin, Breast, Cervix Uteri, Corpus Uteri, Uterus, NOS, Ovary, Vagina, Vulva, Other Female Genital Organs, Prostate, Testis, Penis, Other Male
	Genital Organs, Urinary Bladder, Kidney and Renal Pelvis, Ureter, Other Urinary Organs, Eye and Orbit, Brain and Other Nervous System, Thyroid, Other Endocrine
	including Thymus, Hodgkin Lymphoma, Non-Hodgkin Lymphoma, Myeloma, Acute Lymphocytic Leukemia, Chronic Lymphocytic Leukemia, Other Lymphocytic
	Leukemia, Acute Myeloid Leukemia, Acute Monocytic Leukemia, Chronic Myeloid Leukemia, Other Myeloid/Monocytic Leukemia, Other Acute Leukemia, Aleukemic,
	Subleukemic and NOS, Miscellaneous Malignant Cancer
	Oral Cavity and Pharynx = Lip, Tongue, Salivary Gland, Floor of Mouth, Gum and Other Mouth, Nasopharynx, Tonsil, Oropharynx, Hypopharynx, Other Oral Cavity and
	Pharynx
	Lip = Lip
	Tongue = Tongue
	Salivary Gland = Salivary Gland
	Floor of Mouth = Floor of Mouth
	Gum and Other Mouth = Gum and Other Mouth
	Nasopharynx = Nasopharynx
	Tonsil = Tonsil
	Oropharynx = Oropharynx
	Hypopharynx = Hypopharynx
	Other Oral Cavity and Pharynx = Other Oral Cavity and Pharynx
	Digestive System = Esophagus, Stomach, Small Intestine, Colon excluding Rectum, Rectum and Rectosigmoid Junction, Anus, Anal Canal and Anorectum, Liver,
	Intrahepatic Bile Duct, Gallbladder, Other Biliary, Pancreas, Retroperitoneum, Peritoneum, Omentum and Mesentery, Other Digestive Organs
	Esophagus = Esophagus
	Stomach = Stomach
	Small Intestine = Small Intestine
	Colon and Rectum = Colon excluding Rectum, Rectum and Rectosigmoid Junction
	Colon excluding Rectum = Colon excluding Rectum
	Rectum and Rectosigmoid Junction = Rectum and Rectosigmoid Junction
	Anus, Anal Canal and Anorectum = Anus, Anal Canal and Anorectum
	Liver and Intrahepatic Bile Duct = Liver, Intrahepatic Bile Duct
	Liver = Liver
	Intrahepatic Bile Duct = Intrahepatic Bile Duct
	Gallbladder = Gallbladder
	Other Biliary = Other Biliary
	Pancreas = Pancreas
	Retroperitoneum = Retroperitoneum
	Peritoneum, Omentum and Mesentery = Peritoneum, Omentum and Mesentery
	Other Digestive Organs = Other Digestive Organs
	Respiratory System = Nose, Nasal Cavity and Middle Ear, Larynx, Lung and Bronchus, Pleura, Trachea, Mediastinum and Other Respiratory Organs
	Nose, Nasal Cavity and Middle Ear = Nose, Nasal Cavity and Middle Ear
	Larynx = Larynx
	Lung and Bronchus = Lung and Bronchus
	Pleura = Pleura
	Trachea, Mediastinum and Other Respiratory Organs = Trachea, Mediastinum and Other Respiratory Organs
	Bones and Joints = Bones and Joints
	Soft Tissue including Heart = Soft Tissue including Heart
	Skin excluding Basal and Squamous = Melanoma of the Skin, Non-Melanoma Skin
	Melanoma of the Skin = Melanoma of the Skin
	Other Non-Epithelial Skin = Non-Melanoma Skin
	Breast = Breast
	Female Genital System = Cervix Uteri, Corpus Uteri, Uterus, NOS, Ovary, Vagina, Vulva, Other Female Genital Organs
	Cervix Uteri = Cervix Uteri
	Corpus and Uterus, NOS = Corpus Uteri, Uterus, NOS
	Corpus Uteri = Corpus Uteri
	Uterus, NOS = Uterus, NOS
	Ovary = Ovary
	Vagina = Vagina
	Vulva = Vulva
	Other Female Genital Organs = Other Female Genital Organs
	Male Genital System = Prostate, Testis, Penis, Other Male Genital Organs
	Prostate = Prostate
	Testis = Testis
	Penis = Penis
	Other Male Genital Organs = Other Male Genital Organs
	Urinary System = Urinary Bladder, Kidney and Renal Pelvis, Ureter, Other Urinary Organs
	Urinary Bladder = Urinary Bladder
	Kidney and Renal Pelvis = Kidney and Renal Pelvis
	Ureter = Ureter
	Other Urinary Organs = Other Urinary Organs
	Eye and Orbit = Eye and Orbit
	Brain and Other Nervous System = Brain and Other Nervous System
	Endocrine System = Thyroid, Other Endocrine including Thymus
	Thyroid = Thyroid
	Other Endocrine including Thymus = Other Endocrine including Thymus
	Lymphoma = Hodgkin Lymphoma, Non-Hodgkin Lymphoma
	Hodgkin Lymphoma = Hodgkin Lymphoma
	Non-Hodgkin Lymphoma = Non-Hodgkin Lymphoma
	Myeloma = Myeloma
	Leukemia = Acute Lymphocytic Leukemia, Chronic Lymphocytic Leukemia, Other Lymphocytic Leukemia, Acute Myeloid Leukemia, Acute Monocytic Leukemia, Chronic
	Myeloid Leukemia, Other Myeloid/Monocytic Leukemia, Other Acute Leukemia, Aleukemic, Subleukemic and NOS
	Lymphocytic Leukemia = Acute Lymphocytic Leukemia, Chronic Lymphocytic Leukemia, Other Lymphocytic Leukemia
	Acute Lymphocytic Leukemia = Acute Lymphocytic Leukemia
	Chronic Lymphocytic Leukemia = Chronic Lymphocytic Leukemia
	Other Lymphocytic Leukemia = Other Lymphocytic Leukemia
	Myeloid and Monocytic Leukemia = Acute Myeloid Leukemia, Acute Monocytic Leukemia, Chronic Myeloid Leukemia, Other Myeloid/Monocytic Leukemia
	Acute Myeloid Leukemia = Acute Myeloid Leukemia
	Acute Monocytic Leukemia = Acute Monocytic Leukemia
	Chronic Myeloid Leukemia = Chronic Myeloid Leukemia
	Other Myeloid/Monocytic Leukemia = Other Myeloid/Monocytic Leukemia
	Other Leukemia = Other Acute Leukemia, Aleukemic, Subleukemic and NOS
	Other Acute Leukemia = Other Acute Leukemia
	Aleukemic, Subleukemic and NOS = Aleukemic, Subleukemic and NOS
	Miscellaneous Malignant Cancer = Miscellaneous Malignant Cancer
	In situ, benign or unknown behavior neoplasm = In situ, benign or unknown behavior neoplasm
	Tuberculosis = Tuberculosis
	Syphilis = Syphilis
	Septicemia = Septicemia
	Other Infectious and Parasitic Diseases including HIV = Human Immunodeficiency Virus (HIV) (1987+), Other Infectious and Parasitic Diseases
	a - Do not use, not compatible with SEER incidence = Human Immunodeficiency Virus (HIV) (1987+)
	b - Do not use, not compatible with SEER incidence = Other Infectious and Parasitic Diseases
	Diabetes Mellitus = Diabetes Mellitus
	Alzheimers (ICD-9 and 10 only) = Alzheimers (ICD-9 and 10 only)
	Diseases of Heart = Diseases of Heart
	Hypertension without Heart Disease = Hypertension without Heart Disease
	Cerebrovascular Diseases = Cerebrovascular Diseases
	Atherosclerosis = Atherosclerosis
	Aortic Aneurysm and Dissection = Aortic Aneurysm and Dissection
	Other Diseases of Arteries, Arterioles, Capillaries = Other Diseases of Arteries, Arterioles, Capillaries
	Pneumonia and Influenza = Pneumonia and Influenza
	Chronic Obstructive Pulmonary Disease and Allied Cond = Chronic Obstructive Pulmonary Disease and Allied Cond
	Stomach and Duodenal Ulcers = Stomach and Duodenal Ulcers
	Chronic Liver Disease and Cirrhosis = Chronic Liver Disease and Cirrhosis
	Nephritis, Nephrotic Syndrome and Nephrosis = Nephritis, Nephrotic Syndrome and Nephrosis
	Complications of Pregnancy, Childbirth, Puerperium = Complications of Pregnancy, Childbirth, Puerperium
	Congenital Anomalies = Congenital Anomalies
	Certain Conditions Originating in Perinatal Period = Certain Conditions Originating in Perinatal Period
	Symptoms, Signs and Ill-Defined Conditions = Symptoms, Signs and Ill-Defined Conditions
	Accidents and Adverse Effects = Accidents and Adverse Effects
	Suicide and Self-Inflicted Injury = Suicide and Self-Inflicted Injury
	Homicide and Legal Intervention = Homicide and Legal Intervention
	Other Cause of Death = Other Cause of Death
	Age recode MPS [Age recode with <1 year olds]
	00-04 years = 00 years, 01-04 years
	05-09 years = 05-09 years
	10-14 years = 10-14 years
	15-19 years = 15-19 years
	20-24 years = 20-24 years
	25-29 years = 25-29 years
	30-34 years = 30-34 years
	35-39 years = 35-39 years
	40-44 years = 40-44 years
	45-49 years = 45-49 years
	50-54 years = 50-54 years
	55-59 years = 55-59 years
	60-64 years = 60-64 years
	65-69 years = 65-69 years
	70-74 years = 70-74 years
	75-79 years = 75-79 years
	80-84 years = 80-84 years
	85+ years = 85+ years
	Sex M/F [Sex]
	Male = Male
	Female = Female
USER DEFS. (CONT'D)	Race (W/Unspec, B, O) [Race recode (White, Black, Other)]
	Description: Caution should be exercised when using this variable. For more information, see http://seer.cancer.gov/seerstat/variables/seer/race_ethnicity.
	White/Other unsp = White, Other unspecified (1978-1991)
	Black = Black
	Other (American Indian/AK Native, Asian/Pacific Islander) = Other (American Indian/AK Native, Asian/Pacific Islander)
	Year of death (1975-2021) [Year of death]
	1975 = 1975
	1976 = 1976
	1977 = 1977
	1978 = 1978
	1979 = 1979
	1980 = 1980
	1981 = 1981
	1982 = 1982
	1983 = 1983
	1984 = 1984
	1985 = 1985
	1986 = 1986
	1987 = 1987
	1988 = 1988
	1989 = 1989
	1990 = 1990
	1991 = 1991
	1992 = 1992
	1993 = 1993
	1994 = 1994
	1995 = 1995
	1996 = 1996
	1997 = 1997
	1998 = 1998
	1999 = 1999
	2000 = 2000
	2001 = 2001
	2002 = 2002
	2003 = 2003
	2004 = 2004
	2005 = 2005
	2006 = 2006
	2007 = 2007
	2008 = 2008
	2009 = 2009
	2010 = 2010
	2011 = 2011
	2012 = 2012
	2013 = 2013
	2014 = 2014
	2015 = 2015
	2016 = 2016
	2017 = 2017
	2018 = 2018
	2019 = 2019
	2020 = 2020
	2021 = 2021
OUTPUT
Title: U.S. Mortality 1975-2021 (Nov 2023 sub), Race (WU/B/O), Event: COD rec (HIV grouped w/oth infectious and COVID-19 with other COD)
	These rates are provided for producing "All races combined" statistics.
	Since populations are not available for other unspecified 1978-1991 race, these cases are grouped with whites in the rates.
	There is no Unknown race in the mortality files, so to avoid excluding cases with Unknown race you must pick a race category for them on on the MP-SIR Rates
	tab.
	Therefore, statistics for whites may be misleading.
Display Rates as: Cases per 100,000
Precision: 6 decimal places (default)

### Sheet: Age SMR raw data
Alive
	0-4	0-4	0-4	0-4	0-4	5-9	5-9	5-9	5-9	5-9	10-14	10-14	10-14	10-14	10-14	15-19	15-19	15-19	15-19	15-19	20-24	20-24	20-24	20-24	20-24	25-29	25-29	25-29	25-29	25-29	30-34	30-34	30-34	30-34	30-34	35-39	35-39	35-39	35-39	35-39	40-44	40-44	40-44	40-44	40-44	45-49	45-49	45-49	45-49	45-49	50-54	50-54	50-54	50-54	50-54	55-59	55-59	55-59	55-59	55-59	60-64	60-64	60-64	60-64	60-64	65-69	65-69	65-69	65-69	65-69	70-74	70-74	70-74	70-74	70-74	75-79	75-79	75-79	75-79	75-79	80-84	80-84	80-84	80-84	80-84	85+	85+	85+	85+	85+	Total	Total	Total	Total	Total
	Observed	O/E	CI Lower	CI Upper	Person Years at Risk	Observed	O/E	CI Lower	CI Upper	Person Years at Risk	Observed	O/E	CI Lower	CI Upper	Person Years at Risk	Observed	O/E	CI Lower	CI Upper	Person Years at Risk	Observed	O/E	CI Lower	CI Upper	Person Years at Risk	Observed	O/E	CI Lower	CI Upper	Person Years at Risk	Observed	O/E	CI Lower	CI Upper	Person Years at Risk	Observed	O/E	CI Lower	CI Upper	Person Years at Risk	Observed	O/E	CI Lower	CI Upper	Person Years at Risk	Observed	O/E	CI Lower	CI Upper	Person Years at Risk	Observed	O/E	CI Lower	CI Upper	Person Years at Risk	Observed	O/E	CI Lower	CI Upper	Person Years at Risk	Observed	O/E	CI Lower	CI Upper	Person Years at Risk	Observed	O/E	CI Lower	CI Upper	Person Years at Risk	Observed	O/E	CI Lower	CI Upper	Person Years at Risk	Observed	O/E	CI Lower	CI Upper	Person Years at Risk	Observed	O/E	CI Lower	CI Upper	Person Years at Risk	Observed	O/E	CI Lower	CI Upper	Person Years at Risk	Observed	O/E	CI Lower	CI Upper	Person Years at Risk
All Sites	0	0.00#	0	0.06	46243	0	0.00#	0	0.38	103005	0	0.00#	0	0.25	120374	0	0.00#	0	0.05	153393	0	0.00#	0	0.02	209399	0	0.00#	0	0.01	317700	0	0.00#	0	0.01	486487	0	0.00#	0	0	716381	0	0.00#	0	0	1.06086e+06	0	0.00#	0	0	1.60966e+06	0	0.00#	0	0	2.39122e+06	0	0.00#	0	0	3.26927e+06	0	0.00#	0	0	3.97297e+06	0	0.00#	0	0	4.24102e+06	0	0.00#	0	0	3.79018e+06	0	0.00#	0	0	2.6776e+06	0	0.00#	0	0	1.56236e+06	0	0.00#	0	0	1.00654e+06	0	0.00#	0	0	2.77347e+07
Oral Cavity and Pharynx	0	0	0	30.22	90.68	0	0	0	94.87	384.38	0	0	0	27.13	1045.15	0	0	0	3.01	2481.47	0	0	0	1.08	4002.91	0	0.00#	0	0.61	5970.76	0	0.00#	0	0.37	8660.18	0	0.00#	0	0.2	13566.8	0	0.00#	0	0.09	22726	0	0.00#	0	0.03	40374.9	0	0.00#	0	0.01	66813.8	0	0.00#	0	0.01	94496	0	0.00#	0	0	106415	0	0.00#	0	0	94653.5	0	0.00#	0	0	68929.6	0	0.00#	0	0	40075.2	0	0.00#	0	0	21215.2	0	0.00#	0	0	13302.5	0	0.00#	0	0	605204
Lip	0	0	0	753.07	4.66	0	0	0	4248.33	10.63	0	0	0	2497.04	11.68	0	0	0	242.19	29.48	0	0	0	58.85	60.11	0	0	0	21.59	152.07	0	0	0	7.76	367.48	0	0	0	2.78	832.46	0	0	0	1.01	1709.01	0	0.00#	0	0.41	3064.24	0	0.00#	0	0.18	4926.25	0	0.00#	0	0.1	6592.75	0	0.00#	0	0.06	7146.58	0	0.00#	0	0.05	6872.67	0	0.00#	0	0.03	6179.22	0	0.00#	0	0.03	4693.45	0	0.00#	0	0.02	3278.65	0	0.00#	0	0.01	2530.76	0	0.00#	0	0	48462.2
Tongue	0	0	0	203.89	14.63	0	0	0	1712.04	24.77	0	0	0	668.28	47.96	0	0	0	74.85	104	0	0	0	13.89	329.24	0	0	0	3.97	907.01	0	0	0	1.73	1799.62	0	0.00#	0	0.83	3159.6	0	0.00#	0	0.36	5602.49	0	0.00#	0	0.13	10536.9	0	0.00#	0	0.05	18646.2	0	0.00#	0	0.02	28299.4	0	0.00#	0	0.01	34546	0	0.00#	0	0.01	32016.3	0	0.00#	0	0.01	23369.9	0	0.00#	0	0.01	12957.6	0	0.00#	0	0.01	6125.2	0	0.00#	0	0.01	3317.46	0	0.00#	0	0	181804
Salivary Gland	0	0	0	215.54	8.01	0	0	0	423.18	80.56	0	0	0	76.49	383.81	0	0	0	8.25	1048.16	0	0	0	2.77	1820.7	0	0	0	1.54	2666.81	0	0.00#	0	1	3464.35	0	0.00#	0	0.65	4362.32	0	0.00#	0	0.41	5243.45	0	0.00#	0	0.23	6562.35	0	0.00#	0	0.13	8018.95	0	0.00#	0	0.08	9149.05	0	0.00#	0	0.05	9759.34	0	0.00#	0	0.04	9336.98	0	0.00#	0	0.03	8071.39	0	0.00#	0	0.02	5597.54	0	0.00#	0	0.02	3612.14	0	0.00#	0	0.01	2730.59	0	0.00#	0	0	81916.5
Floor of Mouth	0	0	0	604.06	4.25	0	0	0	6511.83	5.75	0	0	0	1235.72	22.84	0	0	0	262.35	28.96	0	0	0	176.88	27.46	0	0	0	158.96	24.27	0	0	0	83.49	44.58	0	0	0	21.58	118.87	0	0	0	6.53	289.75	0	0	0	1.75	762.53	0	0.00#	0	0.51	1795.47	0	0.00#	0	0.22	2893.92	0	0.00#	0	0.13	3448.95	0	0.00#	0	0.1	3178.55	0	0.00#	0	0.09	2327.99	0	0.00#	0	0.09	1340.37	0	0.00#	0	0.11	638.87	0	0.00#	0	0.07	426.53	0	0.00#	0	0.01	17379.9
Gum and Other Mouth	0	0	0	236.41	12.76	0	0	0	509.35	68.6	0	0	0	151.43	191.01	0	0	0	17.67	447.12	0	0	0	7.09	628.01	0	0	0	4.24	888.94	0	0	0	2.71	1236.42	0	0	0	1.44	1906.07	0	0.00#	0	0.71	2817.16	0	0.00#	0	0.34	4053	0	0.00#	0	0.17	5630.43	0	0.00#	0	0.09	7625.98	0	0.00#	0	0.06	8746.4	0	0.00#	0	0.04	8645.26	0	0.00#	0	0.03	7632.64	0	0.00#	0	0.02	5665.46	0	0.00#	0	0.02	3727.76	0	0.00#	0	0.01	2801.67	0	0.00#	0	0	62724.7
Nasopharynx	0	0	0	71.43	39.31	0	0	0	203.94	179.04	0	0	0	75.3	354.74	0	0	0	8	771.74	0	0	0	3.14	1074.82	0	0	0	2.49	1176.66	0	0	0	2.21	1365.81	0	0	0	1.45	2007.53	0	0.00#	0	0.74	3241.16	0	0.00#	0	0.35	4604.17	0	0.00#	0	0.21	5436.25	0	0.00#	0	0.13	5879.07	0	0.00#	0	0.1	5380.68	0	0.00#	0	0.09	4097.01	0	0.00#	0	0.1	2488.07	0	0.00#	0	0.11	1279.7	0	0.00#	0	0.14	566.92	0	0.00#	0	0.17	184.58	0	0.00#	0	0.01	40127.3
Tonsil	0	0	0	0	0	0	0	0	0	0	0	0	0	3015.54	8.5	0	0	0	368.39	23.05	0	0	0	134.81	40.04	0	0	0	33.56	104.9	0	0	0	9.48	298.96	0	0	0	2.42	966.25	0	0.00#	0	0.53	3255.03	0	0.00#	0	0.13	9326.64	0	0.00#	0	0.04	19220.6	0	0.00#	0	0.02	28412.8	0	0.00#	0	0.01	30632.8	0	0.00#	0	0.01	24404.3	0	0.00#	0	0.01	14478.1	0	0.00#	0	0.02	6293.76	0	0.00#	0	0.03	2247.41	0	0.00#	0	0.03	863.41	0	0.00#	0	0	140577
Oropharynx	0	0	0	603.44	4.82	0	0	0	6134.85	7.77	0	0	0	7517.7	5.04	0	0	0	1296.51	5	0	0	0	569.17	4.3	0	0	0	184.4	12.67	0	0	0	79.09	35.3	0	0	0	17.94	110.84	0	0	0	5.36	305.5	0	0	0	1.5	803.79	0	0.00#	0	0.52	1586.58	0	0.00#	0	0.2	2800.02	0	0.00#	0	0.12	3381.91	0	0.00#	0	0.1	2963.95	0	0.00#	0	0.09	2031.22	0	0.00#	0	0.13	898.85	0	0.00#	0	0.19	359.18	0	0.00#	0	0.19	145.29	0	0.00#	0	0.02	15462
Hypopharynx	0	0	0	0	0	0	0	0	0	0	0	0	0	6357.45	3.42	0	0	0	1117.26	5	0	0	0	504.3	8.92	0	0	0	206.61	13.55	0	0	0	184.96	12.56	0	0	0	68.3	33.17	0	0	0	14.74	114.34	0	0	0	3.63	322.03	0	0.00#	0	0.92	899.45	0	0.00#	0	0.33	1753.01	0	0.00#	0	0.19	2186.39	0	0.00#	0	0.14	2126.11	0	0.00#	0	0.12	1630.03	0	0.00#	0	0.12	981.03	0	0.00#	0	0.15	487.22	0	0.00#	0	0.12	234.31	0	0.00#	0	0.02	10810.5
Other Oral Cavity and Pharynx	0	0	0	1487.95	2.25	0	0	0	5727.77	7.24	0	0	0	1747.88	16.16	0	0	0	292.79	18.96	0	0	0	295.88	9.32	0	0	0	114.96	23.88	0	0	0	80.41	35.09	0	0	0	32.63	69.65	0	0	0	12.42	148.12	0	0	0	3.85	339.32	0	0	0	1.32	653.63	0	0.00#	0	0.55	1089.96	0	0.00#	0	0.35	1185.78	0	0.00#	0	0.3	1012.4	0	0.00#	0	0.27	720.96	0	0.00#	0	0.33	367.41	0	0.00#	0	0.4	171.89	0	0.00#	0	0.42	67.88	0	0.00#	0	0.05	5939.91
Digestive System	0	0.00#	0	0.98	2906.11	0	0	0	10.65	3742.89	0	0	0	8.77	3505	0	0	0	1.86	4515.9	0	0.00#	0	0.73	6325.49	0	0.00#	0	0.33	10956.4	0	0.00#	0	0.14	21691.5	0	0.00#	0	0.06	41110.4	0	0.00#	0	0.03	77073.4	0	0.00#	0	0.01	140319	0	0.00#	0	0	261024	0	0.00#	0	0	374069	0	0.00#	0	0	440455	0	0.00#	0	0	456812	0	0.00#	0	0	402147	0	0.00#	0	0	298213	0	0.00#	0	0	194767	0	0.00#	0	0	151729	0	0.00#	0	0	2.89136e+06
Esophagus	0	0	0	0	0	0	0	0	0	0	0	0	0	0	0	0	0	0	11133	1.08	0	0	0	210.06	16.2	0	0	0	52.43	57.38	0	0	0	13.93	184.89	0	0	0	6.03	357.06	0	0	0	2.22	746.85	0	0.00#	0	0.7	1717.22	0	0.00#	0	0.22	3810.41	0	0.00#	0	0.09	6547.42	0	0.00#	0	0.05	9163.41	0	0.00#	0	0.03	10538.7	0	0.00#	0	0.02	9413.76	0	0.00#	0	0.02	6085.11	0	0.00#	0	0.02	3239.24	0	0.00#	0	0.02	1635.47	0	0.00#	0	0	53514.2
Stomach	0	0	0	520.85	5.92	0	0	0	4333.19	8.5	0	0	0	622.63	49.57	0	0	0	41.81	199.65	0	0	0	13.79	385.23	0	0	0	5.68	688.98	0	0	0	2.28	1413.41	0	0.00#	0	0.94	2860.96	0	0.00#	0	0.4	5145.55	0	0.00#	0	0.16	8839.99	0	0.00#	0	0.07	13874.9	0	0.00#	0	0.04	19107.3	0	0.00#	0	0.02	23399	0	0.00#	0	0.01	25356	0	0.00#	0	0.01	24031.5	0	0.00#	0	0.01	18754	0	0.00#	0	0.01	12373.9	0	0.00#	0	0	8605.99	0	0.00#	0	0	165100
Small Intestine	0	0	0	190.89	17.3	0	0	0	5155.19	8.79	0	0	0	1306.68	18.51	0	0	0	72.53	91.72	0	0	0	17.83	217.44	0	0	0	6.48	531.76	0	0	0	2.8	1053.62	0	0	0	1.15	2133.86	0	0.00#	0	0.46	4052.6	0	0.00#	0	0.19	7069.55	0	0.00#	0	0.08	11347.3	0	0.00#	0	0.04	15329.3	0	0.00#	0	0.03	17183.1	0	0.00#	0	0.02	17083.7	0	0.00#	0	0.01	14447	0	0.00#	0	0.01	9587.86	0	0.00#	0	0.01	5592.82	0	0.00#	0	0.01	3624.49	0	0.00#	0	0	109391
Colon and Rectum	0	0	0	402.54	8.79	0	0	0	1058.2	42.93	0	0	0	62.45	502.39	0	0	0	4.61	1890.01	0	0	0	1.16	3913.57	0	0.00#	0	0.47	7609.94	0	0.00#	0	0.19	15729.1	0	0.00#	0	0.08	30176.8	0	0.00#	0	0.03	56716	0	0.00#	0	0.01	103360	0	0.00#	0	0	197988	0	0.00#	0	0	281058	0	0.00#	0	0	326290	0	0.00#	0	0	339644	0	0.00#	0	0	305304	0	0.00#	0	0	233756	0	0.00#	0	0	156882	0	0.00#	0	0	127828	0	0.00#	0	0	2.1887e+06
Colon excluding Rectum	0	0	0	402.54	8.79	0	0	0	1074.28	42.39	0	0	0	62.84	498.88	0	0	0	4.85	1807.75	0	0	0	1.4	3264.35	0	0.00#	0	0.65	5457.5	0	0.00#	0	0.3	10175.7	0	0.00#	0	0.14	18366.2	0	0.00#	0	0.06	33613.9	0	0.00#	0	0.02	60557.6	0	0.00#	0	0.01	113911	0	0.00#	0	0	165813	0	0.00#	0	0	200896	0	0.00#	0	0	221683	0	0.00#	0	0	211357	0	0.00#	0	0	170264	0	0.00#	0	0	119537	0	0.00#	0	0	102347	0	0.00#	0	0	1.4396e+06
Cecum	0	0	0	710.14	4.67	0	0	0	9861.18	5	0	0	0	6778.74	4.76	0	0	0	523.49	20.49	0	0	0	42.17	96.19	0	0	0	10.88	333.2	0	0	0	3.07	991.54	0	0	0	1.09	2259.72	0	0.00#	0	0.41	4594.8	0	0.00#	0	0.15	8660.52	0	0.00#	0	0.06	16526.2	0	0.00#	0	0.03	25578	0	0.00#	0	0.01	33946.6	0	0.00#	0	0.01	41471.3	0	0.00#	0	0.01	43549.4	0	0.00#	0	0	38570	0	0.00#	0	0	29628.2	0	0.00#	0	0	28288.7	0	0.00#	0	0	274529
Appendix	0	0	0	929.34	4.13	0	0	0	1205.62	37.39	0	0	0	65.44	481.52	0	0	0	5.41	1642.2	0	0	0	1.87	2492.86	0	0	0	1.23	2869.22	0	0.00#	0	0.85	3386.54	0	0.00#	0	0.66	3702.94	0	0.00#	0	0.48	4146.38	0	0.00#	0	0.27	5332.62	0	0.00#	0	0.15	6790.31	0	0.00#	0	0.09	7879.2	0	0.00#	0	0.07	7567.04	0	0.00#	0	0.05	6786.53	0	0.00#	0	0.04	5181.18	0	0.00#	0	0.04	3211.13	0	0.00#	0	0.05	1600.19	0	0.00#	0	0.02	1187.01	0	0.00#	0	0.01	64298.4
Ascending Colon	0	0	0	0	0	0	0	0	0	0	0	0	0	8956.14	1.67	0	0	0	271.13	26.6	0	0	0	38.57	113.14	0	0	0	9.04	365.09	0	0	0	3.19	920.62	0	0	0	1.25	1922.91	0	0.00#	0	0.48	3844.1	0	0.00#	0	0.18	7412.56	0	0.00#	0	0.07	14349.4	0	0.00#	0	0.03	22386.4	0	0.00#	0	0.02	30402.7	0	0.00#	0	0.01	38055.9	0	0.00#	0	0.01	40296.8	0	0.00#	0	0	35851.3	0	0.00#	0	0	27291.1	0	0.00#	0	0	25258.4	0	0.00#	0	0	248499
Hepatic Flexure	0	0	0	0	0	0	0	0	0	0	0	0	0	51685.4	0.5	0	0	0	991.99	5.29	0	0	0	95.09	43.8	0	0	0	31.23	117.19	0	0	0	9.09	334.71	0	0	0	3.69	683.67	0	0	0	1.6	1225.76	0	0.00#	0	0.6	2260.39	0	0.00#	0	0.24	3953.69	0	0.00#	0	0.12	5688.17	0	0.00#	0	0.06	7556.52	0	0.00#	0	0.04	9337.17	0	0.00#	0	0.02	9987.54	0	0.00#	0	0.02	8886.14	0	0.00#	0	0.01	6678.25	0	0.00#	0	0.01	5987.84	0	0.00#	0	0	62746.7
Transverse Colon	0	0	0	0	0	0	0	0	0	0	0	0	0	0	0	0	0	0	282.99	20.62	0	0	0	48.33	88.77	0	0	0	12.99	284.08	0	0	0	4.31	727.71	0	0	0	1.68	1499.02	0	0.00#	0	0.68	2766.47	0	0.00#	0	0.29	4701.92	0	0.00#	0	0.12	8236.02	0	0.00#	0	0.06	11999.3	0	0.00#	0	0.03	15257.8	0	0.00#	0	0.02	17935.1	0	0.00#	0	0.01	17714.5	0	0.00#	0	0.01	14889.3	0	0.00#	0	0.01	11019.1	0	0.00#	0	0	9622.34	0	0.00#	0	0	116762
Splenic Flexure	0	0	0	0	0	0	0	0	0	0	0	0	0	11306.3	3.58	0	0	0	586.93	13.12	0	0	0	70.55	55.41	0	0	0	23.41	155.33	0	0	0	8.41	350.36	0	0	0	4.05	643.07	0	0	0	1.5	1325.93	0	0.00#	0	0.63	2251.48	0	0.00#	0	0.25	3884.46	0	0.00#	0	0.12	5706.68	0	0.00#	0	0.07	6905.32	0	0.00#	0	0.05	7410.05	0	0.00#	0	0.03	6933.35	0	0.00#	0	0.02	5353.8	0	0.00#	0	0.02	3532.89	0	0.00#	0	0.01	2898.85	0	0.00#	0	0	47423.7
Descending Colon	0	0	0	0	0	0	0	0	0	0	0	0	0	0	0	0	0	0	252.04	23.41	0	0	0	45.48	86.73	0	0	0	10.16	328.78	0	0	0	4.22	709.48	0	0	0	1.85	1421.95	0	0.00#	0	0.74	2681.57	0	0.00#	0	0.31	4532.72	0	0.00#	0	0.12	8440.18	0	0.00#	0	0.06	12130	0	0.00#	0	0.03	14058.6	0	0.00#	0	0.02	14527	0	0.00#	0	0.02	13179.8	0	0.00#	0	0.01	9794.85	0	0.00#	0	0.01	6144.25	0	0.00#	0	0.01	4816.91	0	0.00#	0	0	92876.2
Sigmoid Colon	0	0	0	0	0	0	0	0	0	0	0	0	0	3994.83	6.46	0	0	0	193.54	50.92	0	0	0	19.85	236.6	0	0	0	4.43	861.08	0	0	0	1.38	2394.04	0	0.00#	0	0.49	5554.87	0	0.00#	0	0.17	11985.8	0	0.00#	0	0.06	23841.3	0	0.00#	0	0.02	49036.6	0	0.00#	0	0.01	70732.9	0	0.00#	0	0.01	80722.7	0	0.00#	0	0	81479.2	0	0.00#	0	0	70251.1	0	0.00#	0	0	50360.2	0	0.00#	0	0	31371.9	0	0.00#	0	0	22413.4	0	0.00#	0	0	501299
Large Intestine, NOS	0	0	0	0	0	0	0	0	0	0	0	0	0	65078.4	0.38	0	0	0	2821.21	5.08	0	0	0	82.84	50.87	0	0	0	25.08	143.52	0	0	0	8.6	360.71	0	0	0	3.5	678.03	0	0	0	1.79	1043.12	0	0.00#	0	0.86	1564.02	0	0.00#	0	0.35	2693.67	0	0.00#	0	0.18	3711.81	0	0.00#	0	0.11	4478.53	0	0.00#	0	0.07	4680.52	0	0.00#	0	0.05	4263.31	0	0.00#	0	0.04	3346.91	0	0.00#	0	0.03	2271.29	0	0.00#	0	0.02	1873.08	0	0.00#	0	0.01	31164.8
Rectum and Rectosigmoid Junction	0	0	0	0	0	0	0	0	70708.7	0.54	0	0	0	9994.61	3.51	0	0	0	92.46	82.26	0	0	0	6.79	649.22	0	0	0	1.67	2152.44	0	0.00#	0	0.55	5553.41	0	0.00#	0	0.21	11810.6	0	0.00#	0	0.09	23102.1	0	0.00#	0	0.03	42802.5	0	0.00#	0	0.01	84077.7	0	0.00#	0	0.01	115245	0	0.00#	0	0	125394	0	0.00#	0	0	117961	0	0.00#	0	0	93946.7	0	0.00#	0	0	63492	0	0.00#	0	0	37344.5	0	0.00#	0	0	25481	0	0.00#	0	0	749099
Rectosigmoid Junction	0	0	0	0	0	0	0	0	70708.7	0.54	0	0	0	0	0	0	0	0	683.39	10.19	0	0	0	56.2	81.89	0	0	0	10.52	330.68	0	0	0	2.86	1061.15	0	0	0	1.02	2479.15	0	0.00#	0	0.4	5080.44	0	0.00#	0	0.15	9737.36	0	0.00#	0	0.06	18395.2	0	0.00#	0	0.03	25979	0	0.00#	0	0.02	29502.6	0	0.00#	0	0.01	29377.5	0	0.00#	0	0.01	24564.6	0	0.00#	0	0.01	17550.1	0	0.00#	0	0.01	10820	0	0.00#	0	0	7726.34	0	0.00#	0	0	182697
Rectum	0	0	0	0	0	0	0	0	0	0	0	0	0	9994.61	3.51	0	0	0	106.92	72.07	0	0	0	7.72	567.33	0	0	0	1.99	1821.76	0	0.00#	0	0.69	4492.26	0	0.00#	0	0.27	9331.45	0	0.00#	0	0.11	18021.7	0	0.00#	0	0.04	33065.1	0	0.00#	0	0.01	65682.5	0	0.00#	0	0.01	89266.4	0	0.00#	0	0.01	95891.5	0	0.00#	0	0	88584	0	0.00#	0	0	69382.1	0	0.00#	0	0	45941.9	0	0.00#	0	0	26524.5	0	0.00#	0	0	17754.7	0	0.00#	0	0	566403
Anus, Anal Canal and Anorectum	0	0	0	892.01	3.17	0	0	0	4912.77	8.47	0	0	0	5657.48	5	0	0	0	735	10.67	0	0	0	76.51	51.2	0	0	0	14.9	155.26	0	0	0	5.4	394.35	0	0	0	2.02	1088.32	0	0.00#	0	0.64	2935.7	0	0.00#	0	0.21	6881.99	0	0.00#	0	0.08	12763.1	0	0.00#	0	0.04	18077	0	0.00#	0	0.03	19618.4	0	0.00#	0	0.02	17266.7	0	0.00#	0	0.02	12405.8	0	0.00#	0	0.02	7400.02	0	0.00#	0	0.02	3916.78	0	0.00#	0	0.01	2665.92	0	0.00#	0	0	105648
Liver and Intrahepatic Bile Duct	0	0	0	1.47	1956.9	0	0	0	16.41	2448.09	0	0	0	16.6	1834.2	0	0	0	6.1	1287.74	0	0	0	5.7	747.06	0	0	0	5.5	605.83	0	0	0	3.7	761.83	0	0	0	2.31	1097.87	0	0	0	1.07	1921.91	0	0.00#	0	0.38	3834.33	0	0.00#	0	0.12	8381.32	0	0.00#	0	0.04	16259.5	0	0.00#	0	0.02	23872	0	0.00#	0	0.01	24718.7	0	0.00#	0	0.01	16021.4	0	0.00#	0	0.02	7978.88	0	0.00#	0	0.02	3865.16	0	0.00#	0	0.02	1903.56	0	0.00#	0	0	119496
Liver	0	0	0	1.47	1956.9	0	0	0	16.41	2448.09	0	0	0	16.61	1833.07	0	0	0	6.13	1280.14	0	0	0	5.82	729.81	0	0	0	5.63	587.36	0	0	0	3.89	717.47	0	0	0	2.54	1005.24	0	0	0	1.16	1762.91	0	0.00#	0	0.41	3556.99	0	0.00#	0	0.12	7920.11	0	0.00#	0	0.04	15591.5	0	0.00#	0	0.02	22960.8	0	0.00#	0	0.01	23651.5	0	0.00#	0	0.01	15116.9	0	0.00#	0	0.02	7352	0	0.00#	0	0.02	3531.07	0	0.00#	0	0.02	1752.69	0	0.00#	0	0	113755
Intrahepatic Bile Duct	0	0	0	0	0	0	0	0	0	0	0	0	0	21794.5	1.13	0	0	0	1101.7	7.6	0	0	0	272.48	17.25	0	0	0	239.14	18.47	0	0	0	77.06	44.36	0	0	0	26.53	92.62	0	0	0	13.67	159	0	0	0	5.4	277.34	0	0	0	2.24	461.21	0	0	0	1.01	668.07	0	0.00#	0	0.53	911.19	0	0.00#	0	0.31	1067.23	0	0.00#	0	0.25	904.43	0	0.00#	0	0.22	626.87	0	0.00#	0	0.24	334.09	0	0.00#	0	0.21	150.87	0	0.00#	0	0.04	5741.74
Gallbladder	0	0	0	0	0	0	0	0	79351.2	0.75	0	0	0	11055.4	4.25	0	0	0	4261.48	5	0	0	0	325.12	22.25	0	0	0	123.98	48.82	0	0	0	50.06	74.92	0	0	0	13.99	178.1	0	0	0	6.71	352.81	0	0	0	2.58	640.14	0	0	0	1.1	1023.65	0	0.00#	0	0.51	1567.67	0	0.00#	0	0.28	2045.09	0	0.00#	0	0.18	2266.49	0	0.00#	0	0.11	2359.81	0	0.00#	0	0.08	1858.54	0	0.00#	0	0.06	1288.39	0	0.00#	0	0.03	1069.99	0	0.00#	0	0.01	14806.7
Other Biliary	0	0	0	183.23	14.29	0	0	0	1330.11	27.1	0	0	0	1206.22	24.46	0	0	0	604.6	10.78	0	0	0	246.31	17.67	0	0	0	59.87	47.47	0	0	0	22.02	137.27	0	0	0	8.9	273.2	0	0	0	3.4	557.01	0	0	0	1.35	998.01	0	0.00#	0	0.54	1777.86	0	0.00#	0	0.25	2725.99	0	0.00#	0	0.15	3229.57	0	0.00#	0	0.1	3665.43	0	0.00#	0	0.06	3578.38	0	0.00#	0	0.05	2705.54	0	0.00#	0	0.04	1846.76	0	0.00#	0	0.03	1213.03	0	0.00#	0	0.01	22849.8
Pancreas	0	0	0	101.07	31.14	0	0	0	809.04	51.04	0	0	0	209.14	155.6	0	0	0	30.09	330.8	0	0	0	10.14	551.94	0	0	0	5.25	821.54	0	0	0	2.59	1328.62	0	0	0	1.36	1982.81	0	0.00#	0	0.61	3306.96	0	0.00#	0	0.3	4721.27	0	0.00#	0	0.14	6827.77	0	0.00#	0	0.07	9442.07	0	0.00#	0	0.04	11314.2	0	0.00#	0	0.03	11944.4	0	0.00#	0	0.02	10649.4	0	0.00#	0	0.02	7258.9	0	0.00#	0	0.02	4219.63	0	0.00#	0	0.01	2267.79	0	0.00#	0	0	77205.9
Retroperitoneum	0	0	0	3.31	830.18	0	0	0	36.24	1081.89	0	0	0	37.16	836.61	0	0	0	13.65	608.15	0	0	0	13.09	317.67	0	0	0	11.39	290.52	0	0	0	7.28	417.95	0	0	0	4.06	639.05	0	0	0	2.42	829.28	0	0	0	1.17	1256.04	0	0.00#	0	0.59	1763.41	0	0.00#	0	0.36	2077.04	0	0.00#	0	0.25	2065.93	0	0.00#	0	0.2	1810.17	0	0.00#	0	0.15	1580.42	0	0.00#	0	0.13	1085.77	0	0.00#	0	0.13	577.42	0	0.00#	0	0.11	277.79	0	0.00#	0	0.02	18345.3
Peritoneum, Omentum and Mesentery	0	0	0	68.88	32.1	0	0	0	667.86	50.33	0	0	0	454.44	59.37	0	0	0	116.99	62.19	0	0	0	96.34	66.42	0	0	0	62.76	86.07	0	0	0	24.05	156.77	0	0	0	13.68	229.68	0	0	0	6.38	354.82	0	0	0	2.6	685.44	0	0	0	1.21	1072.51	0	0.00#	0	0.72	1366.16	0	0.00#	0	0.42	1684.58	0	0.00#	0	0.23	1979.89	0	0.00#	0	0.15	1848.47	0	0.00#	0	0.11	1386.78	0	0.00#	0	0.11	761.49	0	0.00#	0	0.07	461.97	0	0.00#	0	0.02	12345
Other Digestive Organs	0	0	0	526.81	6.34	0	0	0	2967.62	15	0	0	0	2497.49	15.04	0	0	0	799.38	18.11	0	0	0	394.56	18.83	0	0	0	491.92	12.85	0	0	0	80.81	38.74	0	0	0	23.73	92.72	0	0	0	11.09	153.85	0	0	0	4.05	315.36	0	0	0	2.37	393.84	0	0	0	1.42	511.53	0	0.00#	0	0.86	590.08	0	0.00#	0	0.64	537.28	0	0.00#	0	0.44	507.58	0	0.00#	0	0.37	356.23	0	0.00#	0	0.39	203.15	0	0.00#	0	0.17	175.35	0	0.00#	0	0.06	3961.89
Respiratory System	0	0	0	2.89	930.74	0	0	0	29.11	1305.48	0	0	0	23.1	1279.66	0	0	0	4.64	1609.81	0	0	0	1.68	2398.37	0	0.00#	0	0.93	3611.41	0	0.00#	0	0.53	5516.76	0	0.00#	0	0.31	8008.08	0	0.00#	0	0.14	13498.9	0	0.00#	0	0.06	25386	0	0.00#	0	0.02	48714.9	0	0.00#	0	0.01	84819.1	0	0.00#	0	0	117272	0	0.00#	0	0	135079	0	0.00#	0	0	133052	0	0.00#	0	0	101323	0	0.00#	0	0	59646.8	0	0.00#	0	0	36058.5	0	0.00#	0	0	779510
Nose, Nasal Cavity and Middle Ear	0	0	0	40.78	64.1	0	0	0	204.98	179.22	0	0	0	110.25	257.71	0	0	0	18.39	411.16	0	0	0	8.27	504.07	0	0	0	6.19	565.21	0	0	0	3.86	763.97	0	0	0	2.28	1093.54	0	0	0	1.19	1616.6	0	0.00#	0	0.58	2365.11	0	0.00#	0	0.29	3274.68	0	0.00#	0	0.17	4035.26	0	0.00#	0	0.11	4305.38	0	0.00#	0	0.08	4014.21	0	0.00#	0	0.06	3411.38	0	0.00#	0	0.06	2353.43	0	0.00#	0	0.05	1410.13	0	0.00#	0	0.03	894.5	0	0.00#	0	0.01	31519.7
Larynx	0	0	0	979.92	2.66	0	0	0	12337.4	3.17	0	0	0	2292.29	13.68	0	0	0	157.01	45.29	0	0	0	28.26	130.27	0	0	0	12.05	263.11	0	0	0	5.49	489.92	0	0	0	2.14	1080.79	0	0.00#	0	0.72	2436.36	0	0.00#	0	0.22	5603.11	0	0.00#	0	0.08	10954.3	0	0.00#	0	0.03	18324.6	0	0.00#	0	0.02	23361.5	0	0.00#	0	0.01	24161.7	0	0.00#	0	0.01	20352.9	0	0.00#	0	0.01	13406.7	0	0.00#	0	0.01	7483.15	0	0.00#	0	0.01	4262.78	0	0.00#	0	0	132376
Lung and Bronchus	0	0	0	18.87	142.09	0	0	0	174.13	209.14	0	0	0	112.55	252.93	0	0	0	16.09	458.3	0	0	0	4.24	1027.11	0	0	0	1.93	1866.89	0	0	0	1.01	3157.24	0	0.00#	0	0.54	4877.69	0	0.00#	0	0.24	8589.86	0	0.00#	0	0.09	16669.7	0	0.00#	0	0.03	33851.3	0	0.00#	0	0.01	61904.3	0	0.00#	0	0.01	89115.6	0	0.00#	0	0	106492	0	0.00#	0	0	108973	0	0.00#	0	0	85350.8	0	0.00#	0	0	50643.7	0	0.00#	0	0	30829.1	0	0.00#	0	0	604410
Pleura	0	0	0	198.32	12.44	0	0	0	1244.86	29.09	0	0	0	1460.92	19.71	0	0	0	364.25	18.38	0	0	0	339.2	13.77	0	0	0	319.67	15.01	0	0	0	150.55	22.75	0	0	0	138.8	19.34	0	0	0	101.38	20.5	0	0	0	54.77	25.21	0	0	0	35.13	28.84	0	0	0	24.65	33.14	0	0	0	9.67	53.12	0	0	0	4.91	63.54	0	0	0	4.08	52.3	0	0	0	4.04	32.14	0	0	0	2.57	30.86	0	0.00#	0	0.82	39.14	0	0.00#	0	0.39	529.29
Trachea, Mediastinum and Other Respiratory Organs	0	0	0	3.81	709.45	0	0	0	43.77	884.86	0	0	0	41.28	735.63	0	0	0	11.13	676.67	0	0	0	4.97	723.15	0	0	0	3.2	901.19	0	0	0	2.2	1082.89	0	0	0	2.11	936.71	0	0	0	1.91	835.54	0	0	0	1.63	722.89	0	0	0	1.4	605.79	0	0	0	1.22	521.77	0	0	0	1.11	436.04	0	0.00#	0	1	347.21	0	0.00#	0	0.87	262.44	0	0.00#	0	0.75	180.32	0	0	0	1.04	78.99	0	0.00#	0	0.88	32.95	0	0.00#	0	0.09	10674.5
Bones and Joints	0	0	0	10.4	283.09	0	0	0	25.01	1560.77	0	0	0	6.34	4608.3	0	0.00#	0	0.88	8418.01	0	0.00#	0	0.45	8926.61	0	0.00#	0	0.42	7933.23	0	0.00#	0	0.43	6428.43	0	0.00#	0	0.45	5251.43	0	0.00#	0	0.4	4816.88	0	0.00#	0	0.28	5120.26	0	0.00#	0	0.19	5322.11	0	0.00#	0	0.14	5319.36	0	0.00#	0	0.11	4803.17	0	0.00#	0	0.09	3951.18	0	0.00#	0	0.08	2837.46	0	0.00#	0	0.08	1645.45	0	0.00#	0	0.09	859.31	0	0.00#	0	0.06	508.92	0	0.00#	0	0.01	78594
Soft Tissue including Heart	0	0.00#	0	0.66	4082.07	0	0	0	6.21	6244.87	0	0	0	4.41	6672.99	0	0.00#	0	0.98	7891.51	0	0.00#	0	0.51	8272.92	0	0.00#	0	0.39	8830.08	0	0.00#	0	0.28	10365.5	0	0.00#	0	0.2	12090.9	0	0.00#	0	0.14	14201.8	0	0.00#	0	0.08	16880.7	0	0.00#	0	0.05	19609.2	0	0.00#	0	0.03	22048.2	0	0.00#	0	0.02	22013.7	0	0.00#	0	0.02	20087.4	0	0.00#	0	0.01	16181.2	0	0.00#	0	0.01	11243	0	0.00#	0	0.01	7125.24	0	0.00#	0	0.01	5293.94	0	0.00#	0	0	219135
Skin excluding Basal and Squamous	0	0	0	12.35	225.12	0	0	0	46.06	852.66	0	0	0	14.95	2000.89	0	0	0	1.48	5333.63	0	0.00#	0	0.33	15367.2	0	0.00#	0	0.12	35809.8	0	0.00#	0	0.06	63496.2	0	0.00#	0	0.03	93307.9	0	0.00#	0	0.02	125691	0	0.00#	0	0.01	166569	0	0.00#	0	0	212392	0	0.00#	0	0	251584	0	0.00#	0	0	266724	0	0.00#	0	0	252855	0	0.00#	0	0	212151	0	0.00#	0	0	146752	0	0.00#	0	0	89115.6	0	0.00#	0	0	64258.1	0	0.00#	0	0	2.00449e+06
Melanoma of the Skin	0	0	0	20.36	151.03	0	0	0	64.01	637.89	0	0	0	21.36	1457.7	0	0	0	1.89	4247.9	0	0.00#	0	0.38	13524.7	0	0.00#	0	0.14	32579.9	0	0.00#	0	0.06	58550	0	0.00#	0	0.03	86662.7	0	0.00#	0	0.02	117530	0	0.00#	0	0.01	157176	0	0.00#	0	0.01	201605	0	0.00#	0	0	239376	0	0.00#	0	0	253307	0	0.00#	0	0	239114	0	0.00#	0	0	199490	0	0.00#	0	0	136753	0	0.00#	0	0	81966.8	0	0.00#	0	0	57776.4	0	0.00#	0	0	1.88191e+06
Other Non-Epithelial Skin	0	0	0	31.42	74.09	0	0	0	164.31	214.77	0	0	0	49.78	543.19	0	0	0	6.75	1085.73	0	0	0	2.36	1842.56	0	0	0	1.12	3229.91	0	0.00#	0	0.63	4946.17	0	0.00#	0	0.38	6645.16	0	0.00#	0	0.24	8161.18	0	0.00#	0	0.15	9393.29	0	0.00#	0	0.09	10787.1	0	0.00#	0	0.06	12208.4	0	0.00#	0	0.04	13417.1	0	0.00#	0	0.02	13740.9	0	0.00#	0	0.02	12660.7	0	0.00#	0	0.01	9998.8	0	0.00#	0	0.01	7148.81	0	0.00#	0	0	6481.74	0	0.00#	0	0	122580
Breast	0	0	0	1475.27	2.34	0	0	0	5114.34	9.25	0	0	0	1207.17	27.78	0	0	0	67.98	179.86	0	0	0	6.86	1183.44	0	0.00#	0	0.69	9268.58	0	0.00#	0	0.13	37797.3	0	0.00#	0	0.04	105086	0	0.00#	0	0.01	246997	0	0.00#	0	0	480274	0	0.00#	0	0	728863	0	0.00#	0	0	886953	0	0.00#	0	0	953624	0	0.00#	0	0	921271	0	0.00#	0	0	775225	0	0.00#	0	0	535696	0	0.00#	0	0	315657	0	0.00#	0	0	221187	0	0.00#	0	0	6.2193e+06
Female Genital System	0	0	0	11.64	231.14	0	0	0	75.18	544.62	0	0	0	22.08	1603.26	0	0	0	3.17	4160.65	0	0	0	1.02	8308.21	0	0.00#	0	0.35	18784.3	0	0.00#	0	0.12	41984.6	0	0.00#	0	0.06	73035.7	0	0.00#	0	0.03	108262	0	0.00#	0	0.01	150189	0	0.00#	0	0.01	200206	0	0.00#	0	0	268425	0	0.00#	0	0	313011	0	0.00#	0	0	298351	0	0.00#	0	0	231440	0	0.00#	0	0	143094	0	0.00#	0	0	77370	0	0.00#	0	0	48703.7	0	0.00#	0	0	1.98771e+06
Cervix Uteri	0	0	0	2327.72	1.67	0	0	0	2779.64	15.68	0	0	0	1028.61	35.14	0	0	0	90.04	140	0	0	0	7.84	1082.52	0	0	0	1.01	6691.8	0	0.00#	0	0.25	21290.4	0	0.00#	0	0.11	38302	0	0.00#	0	0.06	52181	0	0.00#	0	0.04	58325.6	0	0.00#	0	0.03	53614.5	0	0.00#	0	0.02	44725.1	0	0.00#	0	0.02	33952.2	0	0.00#	0	0.02	23928.6	0	0.00#	0	0.02	15573.7	0	0.00#	0	0.02	8961.07	0	0.00#	0	0.02	4580.93	0	0.00#	0	0.01	2628.54	0	0.00#	0	0	366030
Corpus and Uterus, NOS	0	0	0	265.14	11.5	0	0	0	4137.77	10.38	0	0	0	6426.9	5.41	0	0	0	192.72	66.77	0	0	0	17.39	481.99	0	0	0	2.74	2436.73	0	0.00#	0	0.65	8113.29	0	0.00#	0	0.22	18449.5	0	0.00#	0	0.09	34014.9	0	0.00#	0	0.04	58616.5	0	0.00#	0	0.02	100407	0	0.00#	0	0.01	167596	0	0.00#	0	0	220573	0	0.00#	0	0	221903	0	0.00#	0	0	175142	0	0.00#	0	0	107660	0	0.00#	0	0	57267.1	0	0.00#	0	0	34734.4	0	0.00#	0	0	1.20749e+06
Corpus Uteri	0	0	0	0	0	0	0	0	0	0	0	0	0	27095.3	1.33	0	0	0	250.21	52.19	0	0	0	20.88	404.47	0	0	0	2.94	2280.38	0	0.00#	0	0.67	7844.4	0	0.00#	0	0.23	17986.6	0	0.00#	0	0.09	33382.5	0	0.00#	0	0.04	57594.8	0	0.00#	0	0.02	99095.1	0	0.00#	0	0.01	166229	0	0.00#	0	0	219214	0	0.00#	0	0	220541	0	0.00#	0	0	174043	0	0.00#	0	0	107101	0	0.00#	0	0	56980.1	0	0.00#	0	0	34563	0	0.00#	0	0	1.19731e+06
Uterus, NOS	0	0	0	265.14	11.5	0	0	0	4137.77	10.38	0	0	0	8425.37	4.08	0	0	0	838.86	14.58	0	0	0	104.03	77.52	0	0	0	39.04	156.35	0	0	0	18.37	268.89	0	0	0	8.21	462.92	0	0	0	4.33	632.32	0	0	0	1.91	1021.67	0	0	0	1.05	1312.11	0	0.00#	0	0.72	1366.56	0	0.00#	0	0.5	1359.23	0	0.00#	0	0.34	1362.78	0	0.00#	0	0.25	1099.46	0	0.00#	0	0.28	558.96	0	0.00#	0	0.29	287.04	0	0.00#	0	0.18	171.39	0	0.00#	0	0.04	10177.7
Ovary	0	0	0	47.36	61.47	0	0	0	133.45	304.51	0	0	0	25.52	1387.91	0	0	0	3.61	3684.13	0	0	0	1.4	6043.97	0	0.00#	0	0.8	8179.72	0	0.00#	0	0.5	10136.3	0	0.00#	0	0.32	12614.9	0	0.00#	0	0.18	16695.2	0	0.00#	0	0.09	25194.6	0	0.00#	0	0.04	34630	0	0.00#	0	0.03	41776.8	0	0.00#	0	0.02	42931	0	0.00#	0	0.01	37541.3	0	0.00#	0	0.01	28354.3	0	0.00#	0	0.01	17740.2	0	0.00#	0	0.01	9824	0	0.00#	0	0	6475.02	0	0.00#	0	0	303575
Vagina	0	0	0	18.71	135.7	0	0	0	224.64	179.86	0	0	0	251.84	138.28	0	0	0	116.34	110.4	0	0	0	139.63	53.21	0	0	0	109.45	62.31	0	0	0	39.32	127.78	0	0	0	15.29	239.66	0	0	0	6.03	473.75	0	0	0	2.4	821.6	0	0	0	1.11	1257.24	0	0.00#	0	0.59	1673.9	0	0.00#	0	0.36	1948.36	0	0.00#	0	0.24	1952.22	0	0.00#	0	0.17	1581.87	0	0.00#	0	0.15	1029.6	0	0.00#	0	0.14	621.21	0	0.00#	0	0.07	470.8	0	0.00#	0	0.02	12877.7
Vulva	0	0	0	179.04	14.09	0	0	0	1802.21	23.83	0	0	0	1463.66	24.22	0	0	0	313.08	41.36	0	0	0	63.4	133.45	0	0	0	17.46	370.36	0	0	0	5.72	853.05	0	0	0	2.1	1805.99	0	0.00#	0	0.87	3265.39	0	0.00#	0	0.38	5234.31	0	0.00#	0	0.19	7585.4	0	0.00#	0	0.11	9296.95	0	0.00#	0	0.07	9596.71	0	0.00#	0	0.05	8919.19	0	0.00#	0	0.04	7401.75	0	0.00#	0	0.03	5444.7	0	0.00#	0	0.02	3746.3	0	0.00#	0	0.01	3550.12	0	0.00#	0	0	67307.2
Other Female Genital Organs	0	0	0	638.81	6.71	0	0	0	5014.46	10.36	0	0	0	3101.7	12.32	0	0	0	102.94	117.99	0	0	0	15.61	513.08	0	0	0	6	1043.39	0	0	0	3.32	1463.79	0	0	0	2.33	1623.61	0	0	0	1.79	1632.21	0	0	0	1.06	1996.79	0	0.00#	0	0.54	2711.53	0	0.00#	0	0.31	3356.15	0	0.00#	0	0.18	4009.98	0	0.00#	0	0.11	4106.66	0	0.00#	0	0.08	3385.89	0	0.00#	0	0.07	2259.08	0	0.00#	0	0.06	1330.43	0	0.00#	0	0.04	844.83	0	0.00#	0	0.01	30424.8
Male Genital System	0	0	0	3.4	760.46	0	0	0	33.25	1071.96	0	0	0	26.21	975.96	0	0	0	1.25	4494.76	0	0.00#	0	0.15	20776.6	0	0.00#	0	0.06	44735.5	0	0.00#	0	0.04	63482.3	0	0.00#	0	0.03	69631.4	0	0.00#	0	0.02	72480.7	0	0.00#	0	0.01	105619	0	0.00#	0	0	244773	0	0.00#	0	0	550419	0	0.00#	0	0	944751	0	0.00#	0	0	1.258e+06	0	0.00#	0	0	1.25007e+06	0	0.00#	0	0	900750	0	0.00#	0	0	493713	0	0.00#	0	0	256594	0	0.00#	0	0	6.2831e+06
Prostate	0	0	0	46.98	45.53	0	0	0	393.99	85.88	0	0	0	291.64	82.2	0	0	0	76.44	67.52	0	0	0	87.3	35.23	0	0	0	48.99	48.23	0	0	0	20.82	98.36	0	0	0	2.7	666.61	0	0.00#	0	0.16	8532.4	0	0.00#	0	0.02	51111.3	0	0.00#	0	0	201725	0	0.00#	0	0	519559	0	0.00#	0	0	925155	0	0.00#	0	0	1.24623e+06	0	0.00#	0	0	1.24323e+06	0	0.00#	0	0	896856	0	0.00#	0	0	491533	0	0.00#	0	0	255163	0	0.00#	0	0	5.84023e+06
Testis	0	0	0	3.68	711.6	0	0	0	37.7	949.77	0	0	0	30.35	850.16	0	0	0	1.31	4314.09	0	0.00#	0	0.15	20580.9	0	0.00#	0	0.06	44457.4	0	0.00#	0	0.04	63044.8	0	0.00#	0	0.03	68426.8	0	0.00#	0	0.02	63011.3	0	0.00#	0	0.02	52991.6	0	0.00#	0	0.02	40882.9	0	0.00#	0	0.02	27957.9	0	0.00#	0	0.02	16015.6	0	0.00#	0	0.04	7928.58	0	0.00#	0	0.05	3411.91	0	0.00#	0	0.09	1269.73	0	0.00#	0	0.12	525.83	0	0.00#	0	0.1	257.54	0	0.00#	0	0	417588
Penis	0	0	0	0	0	0	0	0	0	0	0	0	0	0	0	0	0	0	12917.2	0.25	0	0	0	181.7	13.63	0	0	0	43.42	64.35	0	0	0	12.59	189.07	0	0	0	5.6	363.82	0	0	0	2.12	717.09	0	0.00#	0	0.96	1122.75	0	0.00#	0	0.48	1583.58	0	0.00#	0	0.25	2115.2	0	0.00#	0	0.16	2531.04	0	0.00#	0	0.1	2766.67	0	0.00#	0	0.08	2472.45	0	0.00#	0	0.06	1812.37	0	0.00#	0	0.06	1107.88	0	0.00#	0	0.03	821.71	0	0.00#	0	0.01	17681.9
Other Male Genital Organs	0	0	0	728.21	3.32	0	0	0	986.35	36.31	0	0	0	560.56	43.6	0	0	0	46.39	112.89	0	0	0	19.31	146.83	0	0	0	13.64	165.49	0	0	0	12.98	150.12	0	0	0	10.08	174.16	0	0	0	6.61	219.9	0	0	0	2.72	393.36	0	0	0	1.26	581.56	0	0.00#	0	0.68	787.01	0	0.00#	0	0.38	1050.02	0	0.00#	0	0.27	1076.41	0	0.00#	0	0.21	955.04	0	0.00#	0	0.15	812.01	0	0.00#	0	0.13	545.82	0	0.00#	0	0.08	352.32	0	0.00#	0	0.02	7606.19
Urinary System	0	0.00#	0	0.61	4217.25	0	0	0	4.23	8756.19	0	0	0	4.12	7191.96	0	0	0	1.51	5232.03	0	0	0	1.08	3840.23	0	0.00#	0	0.61	5660.56	0	0.00#	0	0.23	12677.1	0	0.00#	0	0.09	26554.4	0	0.00#	0	0.04	49570.2	0	0.00#	0	0.01	88021.9	0	0.00#	0	0.01	142787	0	0.00#	0	0	212179	0	0.00#	0	0	274673	0	0.00#	0	0	306464	0	0.00#	0	0	290572	0	0.00#	0	0	220539	0	0.00#	0	0	138904	0	0.00#	0	0	99215.9	0	0.00#	0	0	1.89706e+06
Urinary Bladder	0	0	0	26.44	95.7	0	0	0	190.86	184.5	0	0	0	160.74	173.53	0	0	0	21.53	323.6	0	0	0	4.48	855.3	0	0	0	1.67	1961.6	0	0.00#	0	0.74	3795.15	0	0.00#	0	0.34	6903.82	0	0.00#	0	0.14	12883.2	0	0.00#	0	0.05	25921.6	0	0.00#	0	0.02	50124.1	0	0.00#	0	0.01	87661.2	0	0.00#	0	0	130265	0	0.00#	0	0	162148	0	0.00#	0	0	168521	0	0.00#	0	0	138104	0	0.00#	0	0	92548.6	0	0.00#	0	0	71417.6	0	0.00#	0	0	953888
Kidney and Renal Pelvis	0	0.00#	0	0.63	4112.15	0	0	0	4.33	8561.69	0	0	0	4.23	7008.43	0	0	0	1.63	4898.43	0	0	0	1.42	2971.13	0	0.00#	0	0.97	3671.22	0	0.00#	0	0.34	8810.93	0	0.00#	0	0.12	19531.9	0	0.00#	0	0.05	36491.8	0	0.00#	0	0.02	61684.1	0	0.00#	0	0.01	91781	0	0.00#	0	0.01	122942	0	0.00#	0	0	141998	0	0.00#	0	0	141073	0	0.00#	0	0	118639	0	0.00#	0	0	79546.9	0	0.00#	0	0	44387.6	0	0.00#	0	0	26180.6	0	0.00#	0	0	924290
Ureter	0	0	0	0	0	0	0	0	0	0	0	0	0	0	0	0	0	0	13344.1	0.42	0	0	0	1694.3	2.25	0	0	0	0	0	0	0	0	284.56	14.86	0	0	0	82.67	35.75	0	0	0	34.6	66.69	0	0	0	7.99	177.1	0	0	0	2.37	394.54	0	0.00#	0	0.86	766.56	0	0.00#	0	0.37	1307.32	0	0.00#	0	0.18	1914.75	0	0.00#	0	0.11	2132.89	0	0.00#	0	0.07	1908.24	0	0.00#	0	0.06	1344.51	0	0.00#	0	0.03	1142.63	0	0.00#	0	0.01	11208.5
Other Urinary Organs	0	0	0	310.28	9.41	0	0	0	4158.03	10	0	0	0	3261.82	10	0	0	0	755.54	9.59	0	0	0	706.03	11.55	0	0	0	102.73	27.74	0	0	0	46.28	56.14	0	0	0	27.26	82.93	0	0	0	13.07	128.49	0	0	0	5.29	239.09	0	0	0	1.81	487.01	0	0.00#	0	0.8	809.29	0	0.00#	0	0.43	1103.4	0	0.00#	0	0.25	1327.78	0	0.00#	0	0.17	1278.78	0	0.00#	0	0.13	980.07	0	0.00#	0	0.11	623.56	0	0.00#	0	0.06	475.1	0	0.00#	0	0.02	7669.92
Eye and Orbit	0	0.00#	0	0.62	4235.89	0	0	0	7.37	5184.01	0	0	0	7.42	4024.03	0	0	0	2.81	2698.69	0	0	0	3.55	1152.56	0	0	0	4.29	835.8	0	0	0	2.63	1177.44	0	0	0	1.55	1681.01	0	0.00#	0	0.79	2551.24	0	0.00#	0	0.39	3601.16	0	0.00#	0	0.19	5125.25	0	0.00#	0	0.1	6873.5	0	0.00#	0	0.07	7667.52	0	0.00#	0	0.05	7378.33	0	0.00#	0	0.03	6433.71	0	0.00#	0	0.03	4468.8	0	0.00#	0	0.03	2768.17	0	0.00#	0	0.02	1857.34	0	0.00#	0	0	69714.5
Brain and Other Nervous System	0	0.00#	0	0.41	6731.79	0	0	0	2.12	18139.5	0	0	0	1.27	23240.4	0	0.00#	0	0.31	24773.8	0	0.00#	0	0.19	21707	0	0.00#	0	0.17	19438.7	0	0.00#	0	0.15	18766.5	0	0.00#	0	0.13	18946.9	0	0.00#	0	0.1	18701.9	0	0.00#	0	0.08	18498.1	0	0.00#	0	0.06	17800.2	0	0.00#	0	0.04	15814.6	0	0.00#	0	0.04	12375	0	0.00#	0	0.04	8708.58	0	0.00#	0	0.04	5428.08	0	0.00#	0	0.05	2892.23	0	0.00#	0	0.06	1213.71	0	0.00#	0	0.05	641.53	0	0.00#	0	0	253819
Brain	0	0.00#	0	0.54	5064.31	0	0	0	2.64	14473.3	0	0	0	1.51	19461.2	0	0.00#	0	0.36	21534.3	0	0.00#	0	0.21	19485.8	0	0.00#	0	0.19	17601.5	0	0.00#	0	0.17	16781.2	0	0.00#	0	0.15	16679.4	0	0.00#	0	0.12	15961	0	0.00#	0	0.09	15443	0	0.00#	0	0.07	14257.9	0	0.00#	0	0.06	12119.9	0	0.00#	0	0.05	9026.03	0	0.00#	0	0.06	5963.81	0	0.00#	0	0.06	3551	0	0.00#	0	0.07	1770.51	0	0.00#	0	0.12	622.1	0	0.00#	0	0.1	284.67	0	0.00#	0	0.01	210081
Cranial Nerves Other Nervous System	0	0	0	1.67	1667.48	0	0	0	10.81	3666.11	0	0	0	8.2	3779.24	0	0	0	2.48	3239.41	0	0	0	1.94	2221.24	0	0	0	1.94	1837.25	0	0	0	1.55	1985.29	0	0	0	1.15	2267.54	0	0.00#	0	0.72	2740.95	0	0.00#	0	0.46	3055.03	0	0.00#	0	0.28	3542.26	0	0.00#	0	0.2	3694.67	0	0.00#	0	0.16	3348.96	0	0.00#	0	0.13	2744.77	0	0.00#	0	0.13	1877.08	0	0.00#	0	0.12	1121.72	0	0.00#	0	0.13	591.61	0	0.00#	0	0.08	356.86	0	0.00#	0	0.02	43737.5
Endocrine System	0	0.00#	0	0.81	3337.21	0	0	0	8.24	4665.01	0	0	0	5.23	5797.88	0	0.00#	0	0.74	12583.5	0	0.00#	0	0.22	28447	0	0.00#	0	0.09	56186.8	0	0.00#	0	0.05	92534.1	0	0.00#	0	0.03	130870	0	0.00#	0	0.02	162168	0	0.00#	0	0.01	185671	0	0.00#	0	0.01	198261	0	0.00#	0	0	196904	0	0.00#	0	0	171509	0	0.00#	0	0	133293	0	0.00#	0	0	92703.2	0	0.00#	0	0	53360.2	0	0.00#	0	0	27011.5	0	0.00#	0	0	14679.3	0	0.00#	0	0	1.56998e+06
Thyroid	0	0	0	63.27	42.36	0	0	0	123.73	329.75	0	0	0	16.73	1976.44	0	0	0	1.18	9080.97	0	0.00#	0	0.26	25702.8	0	0.00#	0	0.1	53952.7	0	0.00#	0	0.05	90473.1	0	0.00#	0	0.03	128709	0	0.00#	0	0.02	159714	0	0.00#	0	0.01	182559	0	0.00#	0	0.01	194597	0	0.00#	0	0	192744	0	0.00#	0	0	167151	0	0.00#	0	0	129144	0	0.00#	0	0	89344.9	0	0.00#	0	0	51227	0	0.00#	0	0	25893.1	0	0.00#	0	0	14020	0	0.00#	0	0	1.51666e+06
Other Endocrine including Thymus	0	0.00#	0	0.82	3294.85	0	0	0	8.83	4335.27	0	0	0	7.62	3821.44	0	0	0	1.99	3502.57	0	0	0	1.33	2744.16	0	0	0	1.34	2234.09	0	0	0	1.3	2060.93	0	0	0	1.08	2160.8	0	0.00#	0	0.78	2454.56	0	0.00#	0	0.46	3111.84	0	0.00#	0	0.27	3663.54	0	0.00#	0	0.17	4159.22	0	0.00#	0	0.11	4358.54	0	0.00#	0	0.09	4149.53	0	0.00#	0	0.07	3358.34	0	0.00#	0	0.06	2133.2	0	0.00#	0	0.07	1118.4	0	0.00#	0	0.05	659.36	0	0.00#	0	0.01	53320.7
Lymphoma	0	0	0	3.15	850.44	0	0	0	6.44	5669.99	0	0	0	2.17	12583.4	0	0.00#	0	0.27	26141.5	0	0.00#	0	0.09	44541.1	0	0.00#	0	0.06	61006.3	0	0.00#	0	0.04	71303.2	0	0.00#	0	0.03	78505.1	0	0.00#	0	0.02	88809.3	0	0.00#	0	0.01	106337	0	0.00#	0	0.01	131401	0	0.00#	0	0	158352	0	0.00#	0	0	173178	0	0.00#	0	0	172343	0	0.00#	0	0	149714	0	0.00#	0	0	107364	0	0.00#	0	0	64921.8	0	0.00#	0	0	44360.8	0	0.00#	0	0	1.49738e+06
Hodgkin Lymphoma	0	0	0	43.96	60.25	0	0	0	28.53	1218.69	0	0	0	6.11	4415.81	0	0.00#	0	0.54	13556	0	0.00#	0	0.15	27867.8	0	0.00#	0	0.09	39186.5	0	0.00#	0	0.07	43057.1	0	0.00#	0	0.06	40357.3	0	0.00#	0	0.05	35132.2	0	0.00#	0	0.04	30404.3	0	0.00#	0	0.04	25298.9	0	0.00#	0	0.03	20483	0	0.00#	0	0.03	15841.4	0	0.00#	0	0.03	11402.2	0	0.00#	0	0.03	7587.03	0	0.00#	0	0.03	4573.13	0	0.00#	0	0.03	2373.02	0	0.00#	0	0.02	1167.44	0	0.00#	0	0	323982
Hodgkin - Nodal	0	0	0	44.18	59.92	0	0	0	28.84	1206.21	0	0	0	6.16	4377.72	0	0.00#	0	0.54	13398.6	0	0.00#	0	0.16	27475.5	0	0.00#	0	0.09	38586	0	0.00#	0	0.07	42288.4	0	0.00#	0	0.06	39468.8	0	0.00#	0	0.06	34323.1	0	0.00#	0	0.05	29669.4	0	0.00#	0	0.04	24692.8	0	0.00#	0	0.03	20004.9	0	0.00#	0	0.03	15411	0	0.00#	0	0.03	11086.5	0	0.00#	0	0.03	7355.52	0	0.00#	0	0.03	4426.75	0	0.00#	0	0.03	2287.96	0	0.00#	0	0.03	1122.02	0	0.00#	0	0	317241
Hodgkin - Extranodal	0	0	0	8996.82	0.33	0	0	0	2622.36	12.48	0	0	0	719.82	38.09	0	0	0	42.26	157.44	0	0	0	10.76	392.38	0	0	0	6.17	600.55	0	0	0	4.18	768.69	0	0	0	2.82	888.49	0	0	0	2.43	809.09	0	0	0	1.87	734.93	0	0	0	1.51	606.09	0	0	0	1.33	478.09	0	0	0	1.06	430.41	0	0	0	1	315.75	0	0.00#	0	0.95	231.5	0	0.00#	0	0.88	146.38	0	0.00#	0	0.89	85.06	0	0.00#	0	0.64	45.41	0	0.00#	0	0.1	6741.17
Non-Hodgkin Lymphoma	0	0	0	3.4	790.19	0	0	0	8.32	4451.3	0	0	0	3.36	8167.63	0	0.00#	0	0.54	12585.5	0	0.00#	0	0.23	16673.2	0	0.00#	0	0.15	21819.8	0	0.00#	0	0.1	28246.1	0	0.00#	0	0.06	38147.8	0	0.00#	0	0.04	53677.1	0	0.00#	0	0.02	75932.2	0	0.00#	0	0.01	106102	0	0.00#	0	0.01	137869	0	0.00#	0	0	157336	0	0.00#	0	0	160941	0	0.00#	0	0	142127	0	0.00#	0	0	102791	0	0.00#	0	0	62548.8	0	0.00#	0	0	43193.3	0	0.00#	0	0	1.1734e+06
NHL - Nodal	0	0	0	4.79	550.57	0	0	0	12.47	2947.11	0	0	0	5.24	5216.16	0	0.00#	0	0.86	7851.66	0	0.00#	0	0.35	10446.3	0	0.00#	0	0.23	13501.6	0	0.00#	0	0.16	17216.1	0	0.00#	0	0.1	23346.5	0	0.00#	0	0.06	33333.2	0	0.00#	0	0.03	48500.1	0	0.00#	0	0.01	69027.2	0	0.00#	0	0.01	90620	0	0.00#	0	0	103357	0	0.00#	0	0	105346	0	0.00#	0	0	92082	0	0.00#	0	0	65556.9	0	0.00#	0	0	39207.8	0	0.00#	0	0	26021.6	0	0.00#	0	0	754128
NHL - Extranodal	0	0	0	11.66	239.63	0	0	0	25.03	1504.19	0	0	0	9.38	2951.47	0	0	0	1.46	4733.86	0	0.00#	0	0.62	6226.91	0	0.00#	0	0.39	8318.21	0	0.00#	0	0.26	11030	0	0.00#	0	0.17	14801.3	0	0.00#	0	0.09	20343.9	0	0.00#	0	0.05	27432.2	0	0.00#	0	0.03	37074.9	0	0.00#	0	0.01	47249.1	0	0.00#	0	0.01	53979.5	0	0.00#	0	0.01	55595.1	0	0.00#	0	0	50045	0	0.00#	0	0	37234.3	0	0.00#	0	0	23341	0	0.00#	0	0	17171.7	0	0.00#	0	0	419272
Myeloma	0	0	0	0	0	0	0	0	0	0	0	0	0	2140.6	13.77	0	0	0	183.06	46.57	0	0	0	34.06	125.62	0	0	0	10.28	303.86	0	0	0	3.06	888.17	0	0.00#	0	0.94	2346.07	0	0.00#	0	0.34	5155.47	0	0.00#	0	0.12	10311	0	0.00#	0	0.05	17894.8	0	0.00#	0	0.02	26104.4	0	0.00#	0	0.01	32371.3	0	0.00#	0	0.01	34291.2	0	0.00#	0	0.01	30113.3	0	0.00#	0	0.01	20321.2	0	0.00#	0	0.01	11274.6	0	0.00#	0	0	6465.93	0	0.00#	0	0	198027
Leukemia	0	0.00#	0	0.19	14631.7	0	0.00#	0	0.96	40913.2	0	0.00#	0	0.72	42127.2	0	0.00#	0	0.2	39388.5	0	0.00#	0	0.14	30044.6	0	0.00#	0	0.15	22146.6	0	0.00#	0	0.14	19557.9	0	0.00#	0	0.12	20966.7	0	0.00#	0	0.07	26032.5	0	0.00#	0	0.04	34843.9	0	0.00#	0	0.02	48044.3	0	0.00#	0	0.01	62973.2	0	0.00#	0	0.01	74060.9	0	0.00#	0	0	77818.2	0	0.00#	0	0	69019.5	0	0.00#	0	0	49151.9	0	0.00#	0	0	29879.5	0	0.00#	0	0	20319.1	0	0.00#	0	0	721919
Lymphocytic Leukemia	0	0.00#	0	0.24	11528.6	0	0	0	1.1	35956.9	0	0.00#	0	0.83	36411.1	0	0.00#	0	0.24	32094.3	0	0.00#	0	0.19	20968	0	0.00#	0	0.28	11089.6	0	0.00#	0	0.39	6593.68	0	0.00#	0	0.4	5711.59	0	0.00#	0	0.23	8080.76	0	0.00#	0	0.1	13627.9	0	0.00#	0	0.04	23917.3	0	0.00#	0	0.02	37803	0	0.00#	0	0.01	49693.8	0	0.00#	0	0.01	56598.1	0	0.00#	0	0	53331.4	0	0.00#	0	0	39783.1	0	0.00#	0	0	25047.5	0	0.00#	0	0	17650.3	0	0.00#	0	0	485887
Acute Lymphocytic Leukemia	0	0.00#	0	0.24	11501.3	0	0	0	1.1	35882.6	0	0.00#	0	0.83	36344.2	0	0.00#	0	0.24	31985.5	0	0.00#	0	0.19	20806	0	0.00#	0	0.28	10809.3	0	0.00#	0	0.44	5866.59	0	0.00#	0	0.64	3587.07	0	0.00#	0	0.65	2972.93	0	0.00#	0	0.54	2681.34	0	0.00#	0	0.4	2530.64	0	0.00#	0	0.31	2283.76	0	0.00#	0	0.26	1906.2	0	0.00#	0	0.26	1410.56	0	0.00#	0	0.24	947.84	0	0.00#	0	0.26	512.4	0	0.00#	0	0.4	193.65	0	0.00#	0	0.29	106.09	0	0.00#	0	0.02	172328
Chronic Lymphocytic Leukemia	0	0	0	167.6	16.78	0	0	0	1677.89	26.02	0	0	0	1227.99	26.46	0	0	0	227.09	41.37	0	0	0	61.81	66.53	0	0	0	20.36	149.94	0	0	0	7.64	371.27	0	0	0	2.18	1060.32	0	0.00#	0	0.64	2906.69	0	0.00#	0	0.18	7462.32	0	0.00#	0	0.06	16715.7	0	0.00#	0	0.02	30144	0	0.00#	0	0.01	42533	0	0.00#	0	0.01	50639	0	0.00#	0	0	48872.4	0	0.00#	0	0	37096.9	0	0.00#	0	0	23639.2	0	0.00#	0	0	16750.5	0	0.00#	0	0	278518
Other Lymphocytic Leukemia	0	0	0	342.58	10.45	0	0	0	854.01	48.28	0	0	0	622.37	40.5	0	0	0	97.57	67.46	0	0	0	45.83	95.48	0	0	0	26.25	130.31	0	0	0	7.8	355.82	0	0	0	2.13	1064.2	0	0.00#	0	0.8	2201.15	0	0.00#	0	0.36	3484.21	0	0.00#	0	0.19	4670.99	0	0.00#	0	0.11	5375.2	0	0.00#	0	0.08	5254.63	0	0.00#	0	0.07	4548.46	0	0.00#	0	0.06	3511.19	0	0.00#	0	0.06	2173.76	0	0.00#	0	0.06	1214.69	0	0.00#	0	0.04	793.74	0	0.00#	0	0.01	35040.5
Myeloid and Monocytic Leukemia	0	0.00#	0	0.98	2830.27	0	0	0	8.96	4338.57	0	0	0	5.86	5046.89	0	0	0	1.18	6563.04	0	0.00#	0	0.51	8454.09	0	0.00#	0	0.34	10436.9	0	0.00#	0	0.24	12256	0	0.00#	0	0.17	14474.7	0	0.00#	0	0.11	16978.4	0	0.00#	0	0.07	19881.4	0	0.00#	0	0.04	22472.7	0	0.00#	0	0.03	23211	0	0.00#	0	0.02	22082	0	0.00#	0	0.02	18886.1	0	0.00#	0	0.02	13550.7	0	0.00#	0	0.02	7875.59	0	0.00#	0	0.02	3904.71	0	0.00#	0	0.01	2109.8	0	0.00#	0	0	215353
Acute Myeloid Leukemia	0	0	0	1.34	2063.88	0	0	0	11.82	3266.42	0	0	0	7.88	3734.94	0	0	0	1.65	4718.44	0	0.00#	0	0.79	5583.16	0	0.00#	0	0.59	6166.2	0	0.00#	0	0.49	6339.45	0	0.00#	0	0.38	6868.97	0	0.00#	0	0.27	7636.81	0	0.00#	0	0.17	8541.64	0	0.00#	0	0.11	9279.14	0	0.00#	0	0.08	9420.99	0	0.00#	0	0.06	8672.9	0	0.00#	0	0.05	7199.05	0	0.00#	0	0.05	4887.37	0	0.00#	0	0.05	2498.89	0	0.00#	0	0.07	1068.11	0	0.00#	0	0.06	476.81	0	0.00#	0	0.01	98423.2
Acute Monocytic Leukemia	0	0	0	8.06	340.7	0	0	0	86.79	451.76	0	0	0	70.92	415.88	0	0	0	18.36	410.27	0	0	0	11.7	348.26	0	0	0	9.73	337.4	0	0	0	9.6	313.35	0	0	0	7.87	345.8	0	0	0	5.53	388.28	0	0	0	3.06	477.3	0	0	0	1.89	545.87	0	0	0	1.31	591.09	0	0.00#	0	0.88	620.18	0	0.00#	0	0.7	522.73	0	0.00#	0	0.72	322.1	0	0.00#	0	0.85	156.91	0	0.00#	0	0.96	73.97	0	0	0	2.59	10.79	0	0.00#	0	0.11	6672.65
Chronic Myeloid Leukemia	0	0	0	7.89	350.75	0	0	0	75.86	522.02	0	0	0	39.18	765.84	0	0	0	5.87	1299.45	0	0	0	1.73	2362.78	0	0.00#	0	0.89	3742.14	0	0.00#	0	0.53	5352.44	0	0.00#	0	0.34	6992.44	0	0.00#	0	0.22	8636.46	0	0.00#	0	0.13	10504.4	0	0.00#	0	0.08	12245.2	0	0.00#	0	0.05	12828	0	0.00#	0	0.04	12456.6	0	0.00#	0	0.03	10831.2	0	0.00#	0	0.03	8073.43	0	0.00#	0	0.03	5057.75	0	0.00#	0	0.03	2691.96	0	0.00#	0	0.02	1584.19	0	0.00#	0	0	106297
Other Myeloid/Monocytic Leukemia	0	0	0	41.18	74.93	0	0	0	423.59	98.37	0	0	0	238.12	130.23	0	0	0	63.33	134.88	0	0	0	27.81	159.89	0	0	0	18.69	191.15	0	0	0	11.79	250.78	0	0	0	8.72	267.51	0	0	0	5.98	316.88	0	0	0	3.85	358.02	0	0	0	2.37	402.43	0	0	0	1.84	370.98	0	0	0	1.48	332.31	0	0	0	1.03	333.02	0	0.00#	0	0.82	267.83	0	0.00#	0	0.8	162.03	0	0	0	1.01	70.66	0	0.00#	0	0.73	38.01	0	0.00#	0	0.12	3959.93
Other Leukemia	0	0	0	9.25	272.89	0	0	0	60.52	617.7	0	0	0	42.02	669.16	0	0	0	10.08	731.1	0	0	0	6.42	622.55	0	0	0	5.17	620.14	0	0	0	4.04	708.16	0	0	0	3.11	780.37	0	0	0	2.05	973.35	0	0	0	1.03	1334.71	0	0.00#	0	0.55	1654.25	0	0.00#	0	0.34	1959.18	0	0.00#	0	0.21	2285.14	0	0.00#	0	0.15	2334.12	0	0.00#	0	0.1	2137.3	0	0.00#	0	0.09	1493.31	0	0.00#	0	0.08	927.21	0	0.00#	0	0.05	559.02	0	0.00#	0	0.01	20679.6
Other Acute Leukemia	0	0	0	13.02	188.2	0	0	0	90.17	411.71	0	0	0	61.13	463.42	0	0	0	14.3	512.41	0	0	0	10.91	374.38	0	0	0	10.73	291.51	0	0	0	12.06	221	0	0	0	13.71	183.24	0	0	0	10.48	197.37	0	0	0	4.63	282.86	0	0	0	2.85	317.53	0	0	0	2.35	282.39	0	0	0	1.81	250.81	0	0	0	1.79	193.03	0	0	0	1.37	157.67	0	0	0	1.28	102.82	0	0	0	1.23	67.77	0	0.00#	0	0.77	42.73	0	0.00#	0	0.16	4540.85
Aleukemic, Subleukemic and NOS	0	0	0	31.91	84.69	0	0	0	184.08	205.99	0	0	0	134.38	205.74	0	0	0	34.2	218.69	0	0	0	15.6	248.16	0	0	0	9.98	328.64	0	0	0	6.08	487.16	0	0	0	4.03	597.12	0	0	0	2.55	775.98	0	0	0	1.32	1051.84	0	0.00#	0	0.68	1336.73	0	0.00#	0	0.4	1676.78	0	0.00#	0	0.24	2034.33	0	0.00#	0	0.16	2141.08	0	0.00#	0	0.11	1979.63	0	0.00#	0	0.1	1390.49	0	0.00#	0	0.09	859.44	0	0.00#	0	0.06	516.29	0	0.00#	0	0.02	16138.8
Mesothelioma	0	0	0	0	0	0	0	0	10867.1	1.75	0	0	0	2048.61	8.5	0	0	0	261.5	23.41	0	0	0	97.47	39.15	0	0	0	43.83	87.9	0	0	0	21.93	169.75	0	0	0	10.14	304.47	0	0	0	5.52	380.05	0	0	0	3.26	463.05	0	0	0	2.07	502.48	0	0	0	1.17	605.41	0	0.00#	0	0.72	654	0	0.00#	0	0.48	676.33	0	0.00#	0	0.36	584.03	0	0.00#	0	0.3	409.51	0	0.00#	0	0.32	217.45	0	0.00#	0	0.17	166.13	0	0.00#	0	0.05	5293.39
Kaposi Sarcoma	0	0	0	309.55	4.58	0	0	0	7799.49	3.41	0	0	0	5094.16	6.66	0	0	0	295.93	18.99	0	0	0	12.13	199.81	0	0	0	1.73	1151.8	0	0.00#	0	0.7	2652.29	0	0.00#	0	0.4	4285.02	0	0.00#	0	0.24	5748.99	0	0.00#	0	0.15	6802.33	0	0.00#	0	0.11	6747.43	0	0.00#	0	0.1	5191.93	0	0.00#	0	0.11	3305.79	0	0.00#	0	0.13	2220.43	0	0.00#	0	0.12	1612.29	0	0.00#	0	0.1	1181.49	0	0.00#	0	0.08	848.39	0	0.00#	0	0.04	745.69	0	0.00#	0	0.01	42727.3
Miscellaneous	0	0	0	1.06	2722.35	0	0	0	10.07	3954.96	0	0	0	8.06	3660.68	0	0	0	2.29	3400.66	0	0	0	1.15	3740.17	0	0.00#	0	0.71	4981.9	0	0.00#	0	0.42	7338.05	0	0.00#	0	0.23	10833	0	0.00#	0	0.12	15990.3	0	0.00#	0	0.06	24374.3	0	0.00#	0	0.03	34940.3	0	0.00#	0	0.01	46142.8	0	0.00#	0	0.01	54111.3	0	0.00#	0	0.01	56762.3	0	0.00#	0	0	51960.3	0	0.00#	0	0	39114.8	0	0.00#	0	0	25852.7	0	0.00#	0	0	20454.9	0	0.00#	0	0	410336
	Excess risk is per 10,000.
	Confidence intervals are 95%.
#	P < 0.05
All Malignant Cancers
	0-4	0-4	0-4	0-4	0-4	45421	45421	45421	45421	45421	45579	45579	45579	45579	45579	15-19	15-19	15-19	15-19	15-19	20-24	20-24	20-24	20-24	20-24	25-29	25-29	25-29	25-29	25-29	30-34	30-34	30-34	30-34	30-34	35-39	35-39	35-39	35-39	35-39	40-44	40-44	40-44	40-44	40-44	45-49	45-49	45-49	45-49	45-49	50-54	50-54	50-54	50-54	50-54	55-59	55-59	55-59	55-59	55-59	60-64	60-64	60-64	60-64	60-64	65-69	65-69	65-69	65-69	65-69	70-74	70-74	70-74	70-74	70-74	75-79	75-79	75-79	75-79	75-79	80-84	80-84	80-84	80-84	80-84	85+	85+	85+	85+	85+	Total	Total	Total	Total	Total
	Observed	O/E	CI Lower	CI Upper	Person Years at Risk	Observed	O/E	CI Lower	CI Upper	Person Years at Risk	Observed	O/E	CI Lower	CI Upper	Person Years at Risk	Observed	O/E	CI Lower	CI Upper	Person Years at Risk	Observed	O/E	CI Lower	CI Upper	Person Years at Risk	Observed	O/E	CI Lower	CI Upper	Person Years at Risk	Observed	O/E	CI Lower	CI Upper	Person Years at Risk	Observed	O/E	CI Lower	CI Upper	Person Years at Risk	Observed	O/E	CI Lower	CI Upper	Person Years at Risk	Observed	O/E	CI Lower	CI Upper	Person Years at Risk	Observed	O/E	CI Lower	CI Upper	Person Years at Risk	Observed	O/E	CI Lower	CI Upper	Person Years at Risk	Observed	O/E	CI Lower	CI Upper	Person Years at Risk	Observed	O/E	CI Lower	CI Upper	Person Years at Risk	Observed	O/E	CI Lower	CI Upper	Person Years at Risk	Observed	O/E	CI Lower	CI Upper	Person Years at Risk	Observed	O/E	CI Lower	CI Upper	Person Years at Risk	Observed	O/E	CI Lower	CI Upper	Person Years at Risk	Observed	O/E	CI Lower	CI Upper	Person Years at Risk
All Sites	0	0.00#	0	0.72	3461.48	0	0	0	6.95	5177.72	0	0	0	4.96	5593.68	0	0.00#	0	0.9	7605.72	0	0.00#	0	0.37	10751	0	0.00#	0	0.23	17387.7	0	0.00#	0	0.12	32025.6	0	0.00#	0	0.05	58093.8	0	0.00#	0	0.02	107787	0	0.00#	0	0.01	191997	0	0.00#	0	0	321127	0	0.00#	0	0	478402	0	0.00#	0	0	625680	0	0.00#	0	0	738338	0	0.00#	0	0	773822	0	0.00#	0	0	718223	0	0.00#	0	0	558667	0	0.00#	0	0	469819	0	0.00#	0	0	5.12396e+06
Oral Cavity and Pharynx	0	0	0	256.51	10.01	0	0	0	1758.54	18.68	0	0	0	693.45	39	0	0	0	77.69	77.98	0	0	0	16.37	220.06	0	0	0	8.78	414.57	0	0	0	4.3	788.81	0	0	0	2.04	1329.24	0	0.00#	0	0.62	3043.7	0	0.00#	0	0.18	7141.24	0	0.00#	0	0.06	14306	0	0.00#	0	0.03	21305.6	0	0.00#	0	0.02	24666.7	0	0.00#	0	0.01	23611.9	0	0.00#	0	0.01	19546.6	0	0.00#	0	0.01	14800.2	0	0.00#	0	0.01	10146.4	0	0.00#	0	0	8236.75	0	0.00#	0	0	149703
Lip	0	0	0	821.02	3.08	0	0	0	0	0	0	0	0	0	0	0	0	0	0	0	0	0	0	1707.75	1.75	0	0	0	1120.53	3.35	0	0	0	209.35	15.25	0	0	0	93.8	25.18	0	0	0	21.3	87.04	0	0	0	6.29	191.81	0	0	0	2.47	348.34	0	0	0	1.13	570.02	0	0.00#	0	0.62	746.81	0	0.00#	0	0.35	910.8	0	0.00#	0	0.19	1042.09	0	0.00#	0	0.11	1097.98	0	0.00#	0	0.07	949.28	0	0.00#	0	0.03	1020.85	0	0.00#	0	0.01	7013.62
Tongue	0	0	0	5937.97	0.66	0	0	0	0	0	0	0	0	7699.79	4.84	0	0	0	1395.47	6.82	0	0	0	94.08	42.77	0	0	0	30.74	134.04	0	0	0	13.51	261.46	0	0	0	6.32	420.94	0	0	0	2.44	783.29	0	0.00#	0	0.65	1947.16	0	0.00#	0	0.22	4079.62	0	0.00#	0	0.1	6133.16	0	0.00#	0	0.06	7187.38	0	0.00#	0	0.05	7105.5	0	0.00#	0	0.04	5719.32	0	0.00#	0	0.03	4292.73	0	0.00#	0	0.03	2831.88	0	0.00#	0	0.01	2039.83	0	0.00#	0	0	42991.4
Salivary Gland	0	0	0	0	0	0	0	0	58986.9	0.67	0	0	0	3336.22	5.68	0	0	0	519.77	11.32	0	0	0	104.01	34.66	0	0	0	58.51	68.15	0	0	0	26.84	136.11	0	0	0	15.49	173.68	0	0	0	6.4	317.93	0	0	0	2.42	564.43	0	0.00#	0	0.93	1016.54	0	0.00#	0	0.52	1355.68	0	0.00#	0	0.28	1743.5	0	0.00#	0	0.18	1895.02	0	0.00#	0	0.11	1977.29	0	0.00#	0	0.07	1767.44	0	0.00#	0	0.05	1439.89	0	0.00#	0	0.02	1408.25	0	0.00#	0	0.01	13916.2
Floor of Mouth	0	0	0	0	0	0	0	0	0	0	0	0	0	70962.1	0.5	0	0	0	0	0	0	0	0	15432.7	0.34	0	0	0	1309.22	3.84	0	0	0	383.1	10.08	0	0	0	103.75	21.58	0	0	0	10.83	142.31	0	0	0	2.71	409.4	0	0.00#	0	0.8	1027.19	0	0.00#	0	0.4	1576.6	0	0.00#	0	0.24	1885.62	0	0.00#	0	0.18	1752.44	0	0.00#	0	0.16	1331.84	0	0.00#	0	0.14	895.11	0	0.00#	0	0.14	542.48	0	0.00#	0	0.1	310.24	0	0.00#	0	0.02	9909.56
Gum and Other Mouth	0	0	0	1440.27	2.09	0	0	0	18366.9	1.67	0	0	0	6124.21	3.91	0	0	0	1094.33	7.17	0	0	0	760.76	5.75	0	0	0	115.41	24.58	0	0	0	43.13	76	0	0	0	21.47	126.49	0	0	0	5.95	314.68	0	0	0	1.68	730.49	0	0.00#	0	0.59	1480.65	0	0.00#	0	0.29	2204.55	0	0.00#	0	0.17	2785.25	0	0.00#	0	0.12	2858.53	0	0.00#	0	0.07	2948.38	0	0.00#	0	0.05	2606.33	0	0.00#	0	0.03	2220.94	0	0.00#	0	0.01	2253.79	0	0.00#	0	0.01	20651.2
Nasopharynx	0	0	0	550.15	4.18	0	0	0	2542.51	13.01	0	0	0	1404.04	21.32	0	0	0	115.74	47.84	0	0	0	25.81	133.55	0	0	0	20.7	160.2	0	0	0	14.61	226.73	0	0	0	8.77	358.46	0	0	0	3.59	642.4	0	0	0	1.59	1020.17	0	0.00#	0	0.73	1504.52	0	0.00#	0	0.45	1774.05	0	0.00#	0	0.33	1691.37	0	0.00#	0	0.26	1403.03	0	0.00#	0	0.22	1078.03	0	0.00#	0	0.2	693.78	0	0.00#	0	0.24	350.3	0	0.00#	0	0.15	213.5	0	0.00#	0	0.03	11336.5
Tonsil	0	0	0	0	0	0	0	0	0	0	0	0	0	0	0	0	0	0	21802.8	0.67	0	0	0	11274.3	0.83	0	0	0	216.51	14.5	0	0	0	66.58	44.43	0	0	0	15.94	149.96	0	0	0	3.32	493.5	0	0.00#	0	0.77	1477.73	0	0.00#	0	0.26	3154.45	0	0.00#	0	0.12	4862.41	0	0.00#	0	0.08	5319.62	0	0.00#	0	0.07	4483.54	0	0.00#	0	0.07	2884.35	0	0.00#	0	0.07	1726.24	0	0.00#	0	0.08	873.54	0	0.00#	0	0.06	486.76	0	0.00#	0	0.01	25972.5
Oropharynx	0	0	0	0	0	0	0	0	0	0	0	0	0	12290.9	2	0	0	0	0	0	0	0	0	0	0	0	0	0	0	0	0	0	0	551.1	3.26	0	0	0	104.39	21.07	0	0	0	14.9	108.74	0	0	0	4.28	272.67	0	0	0	1.35	595.83	0	0.00#	0	0.62	950.39	0	0.00#	0	0.38	1102.92	0	0.00#	0	0.31	987.85	0	0.00#	0	0.27	738.76	0	0.00#	0	0.24	496.65	0	0.00#	0	0.27	254.87	0	0.00#	0	0.21	139.49	0	0.00#	0	0.04	5674.5
Hypopharynx	0	0	0	0	0	0	0	0	0	0	0	0	0	0	0	0	0	0	0	0	0	0	0	25771.4	0.33	0	0	0	1952.79	2.09	0	0	0	358.62	7.59	0	0	0	114.61	19.16	0	0	0	16.82	99.59	0	0	0	2.7	418.14	0	0.00#	0	0.91	884.81	0	0.00#	0	0.39	1512.59	0	0.00#	0	0.23	1828.18	0	0.00#	0	0.17	1797.87	0	0.00#	0	0.14	1463.59	0	0.00#	0	0.12	1021.98	0	0.00#	0	0.13	544.5	0	0.00#	0	0.11	270.49	0	0.00#	0	0.02	9870.92
Other Oral Cavity and Pharynx	0	0	0	0	0	0	0	0	9620.79	3.34	0	0	0	24106.4	0.75	0	0	0	1586.05	4.16	0	0	0	111679	0.08	0	0	0	1842.42	3.83	0	0	0	407.15	7.92	0	0	0	206.71	12.73	0	0	0	29.76	54.22	0	0	0	10.31	109.24	0	0	0	3.87	214.02	0	0	0	1.64	366.17	0	0	0	1.15	376.06	0	0.00#	0	0.72	417.33	0	0.00#	0	0.55	362.91	0	0.00#	0	0.59	201.92	0	0.00#	0	0.52	138.71	0	0.00#	0	0.32	93.55	0	0.00#	0	0.08	2366.94
Digestive System	0	0	0	13.58	179.19	0	0	0	210.65	174.26	0	0	0	176.44	162.67	0	0	0	19.9	355.86	0	0	0	4.71	881.7	0	0	0	1.74	2157.84	0	0.00#	0	0.72	4657.31	0	0.00#	0	0.28	9634.07	0	0.00#	0	0.1	19940	0	0.00#	0	0.04	39244.4	0	0.00#	0	0.01	69496.3	0	0.00#	0	0.01	101918	0	0.00#	0	0	123844	0	0.00#	0	0	135165	0	0.00#	0	0	133215	0	0.00#	0	0	122217	0	0.00#	0	0	96753.2	0	0.00#	0	0	88279.8	0	0.00#	0	0	948275
Esophagus	0	0	0	0	0	0	0	0	0	0	0	0	0	69858.1	0.42	0	0	0	1519.55	6.41	0	0	0	414.06	7.83	0	0	0	59.28	49.93	0	0	0	27.3	97.74	0	0	0	7.96	278.4	0	0	0	2.48	659.93	0	0.00#	0	0.73	1624.48	0	0.00#	0	0.26	3160.47	0	0.00#	0	0.11	5558.15	0	0.00#	0	0.06	7439.42	0	0.00#	0	0.04	8183	0	0.00#	0	0.03	7242.43	0	0.00#	0	0.02	5774.74	0	0.00#	0	0.02	3842.37	0	0.00#	0	0.01	2751.64	0	0.00#	0	0	46677.4
Stomach	0	0	0	1791.49	1.75	0	0	0	520413	0.08	0	0	0	4078.1	8.18	0	0	0	322.49	24.38	0	0	0	42.98	106.62	0	0	0	14.6	254.37	0	0	0	5.83	602.17	0	0	0	2.22	1194.56	0	0.00#	0	0.96	2139.87	0	0.00#	0	0.4	3382.59	0	0.00#	0	0.18	5319.17	0	0.00#	0	0.09	7307.36	0	0.00#	0	0.05	8672.56	0	0.00#	0	0.03	9887.09	0	0.00#	0	0.02	10202.8	0	0.00#	0	0.01	9422.44	0	0.00#	0	0.01	7810.22	0	0.00#	0	0	7139.59	0	0.00#	0	0	73475.8
Small Intestine	0	0	0	0	0	0	0	0	0	0	0	0	0	45161.2	0.75	0	0	0	1174.95	5.49	0	0	0	274.28	17.35	0	0	0	58.67	63.77	0	0	0	25.01	135.91	0	0	0	8.25	321.37	0	0	0	2.82	667.91	0	0	0	1.2	1151.84	0	0.00#	0	0.55	1784.7	0	0.00#	0	0.25	2740.9	0	0.00#	0	0.15	3362.78	0	0.00#	0	0.09	3786.7	0	0.00#	0	0.06	3702.83	0	0.00#	0	0.04	3214.31	0	0.00#	0	0.03	2469.84	0	0.00#	0	0.02	1749.85	0	0.00#	0	0.01	25176.3
Colon and Rectum	0	0	0	0	0	0	0	0	17093.2	2.25	0	0	0	2071.56	12.09	0	0	0	57.96	116.62	0	0	0	9.12	445.76	0	0	0	2.85	1328.27	0	0	0	1.16	2902.18	0	0.00#	0	0.45	5937.18	0	0.00#	0	0.16	12134.7	0	0.00#	0	0.06	23486.2	0	0.00#	0	0.02	40094.7	0	0.00#	0	0.01	55518.1	0	0.00#	0	0.01	66204	0	0.00#	0	0	74136.5	0	0.00#	0	0	77238.9	0	0.00#	0	0	74858.1	0	0.00#	0	0	62648.3	0	0.00#	0	0	62448.2	0	0.00#	0	0	559512
Colon excluding Rectum	0	0	0	0	0	0	0	0	17093.2	2.25	0	0	0	2245.07	11.33	0	0	0	76.87	86.2	0	0	0	16.08	265.72	0	0	0	4.75	809.92	0	0	0	1.95	1750.15	0	0.00#	0	0.75	3577.83	0	0.00#	0	0.29	7063.68	0	0.00#	0	0.1	13862	0	0.00#	0	0.04	23486.2	0	0.00#	0	0.02	33114	0	0.00#	0	0.01	40818.8	0	0.00#	0	0.01	47749.2	0	0.00#	0	0	52085.5	0	0.00#	0	0	52579.9	0	0.00#	0	0	45544.7	0	0.00#	0	0	47072.4	0	0.00#	0	0	369880
Cecum	0	0	0	0	0	0	0	0	0	0	0	0	0	23702.4	1.75	0	0	0	1085.93	5.59	0	0	0	145.89	23.79	0	0	0	38.2	90.73	0	0	0	15.15	219.31	0	0	0	5.45	475.32	0	0	0	1.9	984.72	0	0.00#	0	0.61	2211.28	0	0.00#	0	0.24	3938.87	0	0.00#	0	0.11	6108.14	0	0.00#	0	0.06	7965.66	0	0.00#	0	0.04	9760.53	0	0.00#	0	0.02	10974.9	0	0.00#	0	0.01	11766.9	0	0.00#	0	0.01	11174.5	0	0.00#	0	0	12562.1	0	0.00#	0	0	78264.1
Appendix	0	0	0	0	0	0	0	0	0	0	0	0	0	34033.3	0.83	0	0	0	3108.19	4	0	0	0	409.47	12.67	0	0	0	49.06	75.15	0	0	0	23.15	145.86	0	0	0	8.54	303.9	0	0	0	3.72	578.01	0	0	0	1.52	1016.39	0	0.00#	0	0.7	1511.13	0	0.00#	0	0.44	1738.64	0	0.00#	0	0.29	1786.37	0	0.00#	0	0.24	1523.22	0	0.00#	0	0.2	1189.09	0	0.00#	0	0.13	1012.09	0	0.00#	0	0.13	573.66	0	0.00#	0	0.08	369.42	0	0.00#	0	0.02	11840.4
Ascending Colon	0	0	0	0	0	0	0	0	0	0	0	0	0	0	0	0	0	0	443.57	11.77	0	0	0	107.44	32.15	0	0	0	38.49	100.09	0	0	0	17.47	186.11	0	0	0	6.79	360.67	0	0	0	2.68	702.08	0	0.00#	0	0.94	1426.01	0	0.00#	0	0.35	2746.71	0	0.00#	0	0.16	4176.96	0	0.00#	0	0.09	5561.46	0	0.00#	0	0.05	7177.4	0	0.00#	0	0.03	8695.69	0	0.00#	0	0.01	9762.81	0	0.00#	0	0.01	8932.71	0	0.00#	0	0	9781.35	0	0.00#	0	0	59654
Hepatic Flexure	0	0	0	0	0	0	0	0	0	0	0	0	0	21946	1.08	0	0	0	332.89	19	0	0	0	196.61	28.83	0	0	0	80.23	45.59	0	0	0	42.59	83.54	0	0	0	22.15	126.41	0	0	0	7.55	255.26	0	0	0	2.94	480.15	0	0	0	1.13	829.84	0	0.00#	0	0.52	1287.78	0	0.00#	0	0.29	1636.58	0	0.00#	0	0.16	2032.62	0	0.00#	0	0.09	2334.1	0	0.00#	0	0.05	2660.76	0	0.00#	0	0.03	2425.17	0	0.00#	0	0.01	2727.17	0	0.00#	0	0.01	16973.9
Transverse Colon	0	0	0	0	0	0	0	0	0	0	0	0	0	7838.35	2.17	0	0	0	358.48	16.27	0	0	0	155.7	24.72	0	0	0	54.48	74.1	0	0	0	22.4	170.82	0	0	0	10.28	275.81	0	0	0	4.07	479.93	0	0	0	1.32	1018.27	0	0.00#	0	0.58	1640.71	0	0.00#	0	0.31	2219.7	0	0.00#	0	0.16	3036.98	0	0.00#	0	0.09	3746.21	0	0.00#	0	0.05	4324.78	0	0.00#	0	0.03	4422.16	0	0.00#	0	0.02	3978.55	0	0.00#	0	0.01	4648.14	0	0.00#	0	0	30079.3
Splenic Flexure	0	0	0	0	0	0	0	0	0	0	0	0	0	13373.3	1.83	0	0	0	2101.22	3.67	0	0	0	302.35	18.5	0	0	0	87.39	45.25	0	0	0	46.72	77.33	0	0	0	19.86	137.3	0	0	0	9.15	214	0	0	0	2.74	473.4	0	0	0	1.07	865.53	0	0.00#	0	0.57	1142.67	0	0.00#	0	0.31	1491.9	0	0.00#	0	0.18	1858.75	0	0.00#	0	0.11	1879.96	0	0.00#	0	0.07	1802.32	0	0.00#	0	0.05	1494.23	0	0.00#	0	0.02	1560.52	0	0.00#	0	0.01	13067.2
Descending Colon	0	0	0	0	0	0	0	0	73421.2	0.41	0	0	0	52977.6	0.42	0	0	0	1926.33	3.34	0	0	0	230.5	17.92	0	0	0	58.4	67.16	0	0	0	27.46	134.99	0	0	0	9.37	306.14	0	0	0	3.52	611.15	0	0	0	1.21	1186.43	0	0.00#	0	0.54	1786.47	0	0.00#	0	0.3	2271.64	0	0.00#	0	0.18	2722.31	0	0.00#	0	0.11	2976.94	0	0.00#	0	0.06	3339.81	0	0.00#	0	0.04	3205.53	0	0.00#	0	0.03	2589.69	0	0.00#	0	0.01	2279.63	0	0.00#	0	0.01	23500
Sigmoid Colon	0	0	0	0	0	0	0	0	0	0	0	0	0	10523.7	2.91	0	0	0	462.93	17.66	0	0	0	49.98	91.16	0	0	0	15.43	255.74	0	0	0	5.41	616.47	0	0	0	2.03	1381.2	0	0.00#	0	0.76	2808.66	0	0.00#	0	0.28	5317.57	0	0.00#	0	0.11	8909.61	0	0.00#	0	0.06	12445.1	0	0.00#	0	0.03	14690.5	0	0.00#	0	0.02	16492.4	0	0.00#	0	0.01	17184.5	0	0.00#	0	0.01	15930.2	0	0.00#	0	0.01	12487.5	0	0.00#	0	0	10783.7	0	0.00#	0	0	119415
Large Intestine, NOS	0	0	0	0	0	0	0	0	22280.4	1.83	0	0	0	83139.2	0.34	0	0	0	1773.85	4.91	0	0	0	225.7	15.99	0	0	0	71.52	56.12	0	0	0	27.19	115.7	0	0	0	11.63	211.07	0	0	0	4.49	429.87	0	0	0	1.81	732.49	0	0.00#	0	0.75	1257.36	0	0.00#	0	0.4	1723.41	0	0.00#	0	0.25	1926.97	0	0.00#	0	0.15	2181.15	0	0.00#	0	0.1	2162.71	0	0.00#	0	0.06	2017.17	0	0.00#	0	0.04	1888.74	0	0.00#	0	0.01	2360.28	0	0.00#	0	0.01	17086.1
Rectum and Rectosigmoid Junction	0	0	0	0	0	0	0	0	0	0	0	0	0	26804.7	0.76	0	0	0	235.7	30.42	0	0	0	21.08	180.03	0	0	0	7.15	518.34	0	0	0	2.85	1152.03	0	0	0	1.14	2359.35	0	0.00#	0	0.39	5071.03	0	0.00#	0	0.14	9624.22	0	0.00#	0	0.06	16608.5	0	0.00#	0	0.03	22404	0	0.00#	0	0.02	25385.2	0	0.00#	0	0.01	26387.3	0	0.00#	0	0.01	25153.5	0	0.00#	0	0.01	22278.2	0	0.00#	0	0	17103.6	0	0.00#	0	0	15375.8	0	0.00#	0	0	189632
Rectosigmoid Junction	0	0	0	0	0	0	0	0	0	0	0	0	0	26804.7	0.76	0	0	0	1875.61	4.75	0	0	0	72.77	51.28	0	0	0	25.24	146.34	0	0	0	10.88	289.92	0	0	0	4.98	572.38	0	0	0	1.48	1358.31	0	0.00#	0	0.56	2484.52	0	0.00#	0	0.23	4335.21	0	0.00#	0	0.12	5812.89	0	0.00#	0	0.07	6720.97	0	0.00#	0	0.05	7090.01	0	0.00#	0	0.03	6979.97	0	0.00#	0	0.02	6128.77	0	0.00#	0	0.02	4804.91	0	0.00#	0	0.01	4078.28	0	0.00#	0	0	50859.3
Rectum	0	0	0	0	0	0	0	0	0	0	0	0	0	0	0	0	0	0	269.57	25.67	0	0	0	29.68	128.76	0	0	0	9.98	372	0	0	0	3.86	862.11	0	0	0	1.48	1786.97	0	0.00#	0	0.52	3712.72	0	0.00#	0	0.19	7139.7	0	0.00#	0	0.08	12273.2	0	0.00#	0	0.04	16591.2	0	0.00#	0	0.03	18664.3	0	0.00#	0	0.02	19297.3	0	0.00#	0	0.01	18173.5	0	0.00#	0	0.01	16149.5	0	0.00#	0	0.01	12298.6	0	0.00#	0	0	11297.5	0	0.00#	0	0	138773
Anus, Anal Canal and Anorectum	0	0	0	0	0	0	0	0	0	0	0	0	0	0	0	0	0	0	0	0	0	0	0	1120.44	4.27	0	0	0	249.77	11.08	0	0	0	34.8	76.74	0	0	0	9.5	254.35	0	0	0	3.41	562.28	0	0	0	1.08	1350.91	0	0.00#	0	0.47	2197.14	0	0.00#	0	0.26	2952.47	0	0.00#	0	0.18	3159.16	0	0.00#	0	0.14	2820.26	0	0.00#	0	0.1	2441.3	0	0.00#	0	0.07	2012.61	0	0.00#	0	0.05	1597.02	0	0.00#	0	0.02	1420.87	0	0.00#	0	0.01	20860.5
Liver and Intrahepatic Bile Duct	0	0	0	24.32	100	0	0	0	564.3	70.39	0	0	0	381.96	78.7	0	0	0	50.65	142.78	0	0	0	22.12	191.45	0	0	0	18.96	202.51	0	0	0	12.55	273.25	0	0	0	6.63	441.01	0	0	0	2.11	985.18	0	0.00#	0	0.52	2573.18	0	0.00#	0	0.14	6346.36	0	0.00#	0	0.06	11539.2	0	0.00#	0	0.03	14206	0	0.00#	0	0.03	13015.2	0	0.00#	0	0.02	10479.2	0	0.00#	0	0.02	8348.5	0	0.00#	0	0.01	5335.21	0	0.00#	0	0.01	3116.49	0	0.00#	0	0	77444.6
Liver	0	0	0	24.32	100	0	0	0	564.3	70.39	0	0	0	383.55	78.28	0	0	0	51.62	137.94	0	0	0	23.34	176.2	0	0	0	21.66	177.48	0	0	0	18.37	181.8	0	0	0	9.55	313.52	0	0	0	2.77	729.33	0	0.00#	0	0.61	2125.58	0	0.00#	0	0.16	5672.57	0	0.00#	0	0.06	10481.5	0	0.00#	0	0.04	12862	0	0.00#	0	0.03	11652.5	0	0.00#	0	0.02	9153.09	0	0.00#	0	0.02	7406.32	0	0.00#	0	0.02	4713.2	0	0.00#	0	0.01	2722.88	0	0.00#	0	0	68754.7
Intrahepatic Bile Duct	0	0	0	0	0	0	0	0	0	0	0	0	0	91719.1	0.41	0	0	0	2707.58	4.84	0	0	0	424.19	15.24	0	0	0	151.98	25.04	0	0	0	39.62	91.45	0	0	0	21.72	127.49	0	0	0	8.81	255.85	0	0	0	3.56	447.6	0	0	0	1.62	673.78	0	0.00#	0	0.73	1057.69	0	0.00#	0	0.4	1343.96	0	0.00#	0	0.27	1362.63	0	0.00#	0	0.18	1326.11	0	0.00#	0	0.15	942.18	0	0.00#	0	0.13	622.01	0	0.00#	0	0.08	393.61	0	0.00#	0	0.02	8689.88
Gallbladder	0	0	0	0	0	0	0	0	0	0	0	0	0	0	0	0	0	0	4610.02	1.08	0	0	0	751.73	4.59	0	0	0	467.36	7.83	0	0	0	204.59	21.59	0	0	0	44.54	74.06	0	0	0	12.69	178.01	0	0	0	4.84	359.43	0	0	0	1.91	617.86	0	0.00#	0	0.89	958.09	0	0.00#	0	0.5	1202.29	0	0.00#	0	0.28	1506.14	0	0.00#	0	0.16	1588.14	0	0.00#	0	0.11	1357.78	0	0.00#	0	0.06	1220.47	0	0.00#	0	0.03	1021.96	0	0.00#	0	0.01	10119.3
Other Biliary	0	0	0	3706.02	0.67	0	0	0	85065.5	0.42	0	0	0	8812.58	3.33	0	0	0	5277.88	1.41	0	0	0	481.87	7.75	0	0	0	110.53	33.75	0	0	0	39.94	78.79	0	0	0	17.64	146.76	0	0	0	5.99	341.77	0	0	0	2.39	594.41	0	0.00#	0	0.89	1140	0	0.00#	0	0.41	1822.87	0	0.00#	0	0.22	2364.88	0	0.00#	0	0.14	2709.12	0	0.00#	0	0.08	2774.72	0	0.00#	0	0.05	2614.28	0	0.00#	0	0.04	2074.53	0	0.00#	0	0.02	1807.06	0	0.00#	0	0.01	18516.5
Pancreas	0	0	0	2145.03	1.5	0	0	0	5696.18	7.09	0	0	0	3522.01	10.08	0	0	0	297.84	26.61	0	0	0	114.72	34.62	0	0	0	35.43	97.85	0	0	0	10.75	324.81	0	0	0	3.63	725.47	0	0	0	1.17	1706.09	0	0.00#	0	0.37	3756.3	0	0.00#	0	0.14	6983.49	0	0.00#	0	0.07	10821.7	0	0.00#	0	0.04	13816	0	0.00#	0	0.02	15189.5	0	0.00#	0	0.02	13781.3	0	0.00#	0	0.01	11479.7	0	0.00#	0	0.01	7774.48	0	0.00#	0	0.01	5587	0	0.00#	0	0	92123.6
Retroperitoneum	0	0	0	38.62	67.35	0	0	0	369.54	93.2	0	0	0	573.34	45.96	0	0	0	233.12	27.98	0	0	0	98.74	39.31	0	0	0	57.68	72.59	0	0	0	36.99	94.07	0	0	0	19.38	147.99	0	0	0	8.73	252.77	0	0	0	4.02	388.97	0	0	0	1.61	720.7	0	0.00#	0	0.84	952.92	0	0.00#	0	0.55	1030.82	0	0.00#	0	0.37	1032.1	0	0.00#	0	0.26	916.81	0	0.00#	0	0.2	682.13	0	0.00#	0	0.17	445.13	0	0.00#	0	0.1	296.45	0	0.00#	0	0.03	7307.26
Peritoneum, Omentum and Mesentery	0	0	0	188.08	7.91	0	0	0	46867.7	0.84	0	0	0	6964.41	3.16	0	0	0	1831.49	2.76	0	0	0	272.44	13.58	0	0	0	223.32	22.28	0	0	0	212.9	29.64	0	0	0	51.97	75.33	0	0	0	14.09	207.17	0	0	0	4.86	424.97	0	0	0	1.88	819.83	0	0.00#	0	0.83	1346.37	0	0.00#	0	0.41	1879.97	0	0.00#	0	0.2	2384.95	0	0.00#	0	0.12	2422.33	0	0.00#	0	0.08	2053.24	0	0.00#	0	0.07	1250.5	0	0.00#	0	0.05	679.79	0	0.00#	0	0.01	13624.6
Other Digestive Organs	0	0	0	0	0	0	0	0	0	0	0	0	0	0	0	0	0	0	22176	0.33	0	0	0	678.83	8.58	0	0	0	223.27	13.6	0	0	0	147.4	20.42	0	0	0	66.41	37.61	0	0	0	19.64	104.35	0	0	0	9.34	151.09	0	0	0	3.43	311.95	0	0	0	1.93	400.02	0	0	0	1.08	505.99	0	0.00#	0	0.71	514.45	0	0.00#	0	0.54	424.52	0	0.00#	0	0.33	398.7	0	0.00#	0	0.27	285.2	0	0.00#	0	0.12	260.91	0	0.00#	0	0.05	3437.73
Respiratory System	0	0	0	43.56	55.47	0	0	0	872.72	36.86	0	0	0	386.74	65.6	0	0	0	41.57	144.64	0	0	0	13.13	282.61	0	0	0	7.8	471.11	0	0	0	3.55	934.3	0	0	0	1.24	2331.46	0	0.00#	0	0.31	6549.09	0	0.00#	0	0.08	17496.7	0	0.00#	0	0.03	37835.2	0	0.00#	0	0.01	64501.5	0	0.00#	0	0.01	91370.9	0	0.00#	0	0	111984	0	0.00#	0	0	114256	0	0.00#	0	0	97889.7	0	0.00#	0	0	67544.1	0	0.00#	0	0	43511	0	0.00#	0	0	657260
Nose, Nasal Cavity and Middle Ear	0	0	0	130.81	16.01	0	0	0	4851.12	6.66	0	0	0	1070.29	24.61	0	0	0	121.56	51.21	0	0	0	64.53	60.01	0	0	0	38.84	89.24	0	0	0	17.83	166.4	0	0	0	10.57	246.11	0	0	0	4.85	407.81	0	0	0	2.26	586.12	0	0	0	1.09	877.58	0	0.00#	0	0.59	1178.15	0	0.00#	0	0.37	1329.74	0	0.00#	0	0.25	1389.6	0	0.00#	0	0.17	1357.97	0	0.00#	0	0.12	1122.23	0	0.00#	0	0.09	864.03	0	0.00#	0	0.05	634.44	0	0.00#	0	0.02	10407.9
Larynx	0	0	0	0	0	0	0	0	0	0	0	0	0	0	0	0	0	0	1203.91	3.67	0	0	0	624.72	6.33	0	0	0	307.23	13.84	0	0	0	145.69	28.52	0	0	0	23.57	112.38	0	0	0	3.06	530.43	0	0.00#	0	0.63	1764.49	0	0.00#	0	0.19	4243.77	0	0.00#	0	0.08	7321.29	0	0.00#	0	0.05	9523.46	0	0.00#	0	0.03	10396.1	0	0.00#	0	0.02	9190.67	0	0.00#	0	0.02	6829.04	0	0.00#	0	0.02	4342.42	0	0.00#	0	0.01	2716.71	0	0.00#	0	0	57023.1
Lung and Bronchus	0	0	0	181.56	15.82	0	0	0	5268.4	6.77	0	0	0	1427.52	19.25	0	0	0	208.31	34.53	0	0	0	42.36	103.89	0	0	0	16.62	247.67	0	0	0	5.42	653.21	0	0	0	1.56	1896.74	0	0.00#	0	0.38	5502.45	0	0.00#	0	0.1	14993	0	0.00#	0	0.03	32506.6	0	0.00#	0	0.01	55795.8	0	0.00#	0	0.01	80309.6	0	0.00#	0	0	99959.7	0	0.00#	0	0	103519	0	0.00#	0	0	89748	0	0.00#	0	0	62214.4	0	0.00#	0	0	40071.7	0	0.00#	0	0	587598
Pleura	0	0	0	1114.18	3.33	0	0	0	0	0	0	0	0	0	0	0	0	0	1883.7	3	0	0	0	658.23	5	0	0	0	965.79	3.42	0	0	0	1314.95	2.17	0	0	0	716.71	4.91	0	0	0	106.18	19.08	0	0	0	143.48	10.92	0	0	0	67.53	18.96	0	0	0	30.23	25.03	0	0	0	16.97	30.06	0	0	0	7.76	44.78	0	0	0	8.18	32.5	0	0	0	3.16	41.74	0	0	0	2.31	30.78	0	0	0	1.17	25.41	0	0.00#	0	0.5	301.08
Trachea, Mediastinum and Other Respiratory Organs	0	0	0	112.3	20.31	0	0	0	1333.52	23.43	0	0	0	1051.69	21.74	0	0	0	103.42	52.24	0	0	0	29.46	107.38	0	0	0	26.36	116.95	0	0	0	30.14	84	0	0	0	38.13	71.33	0	0	0	20.53	89.33	0	0	0	9.3	142.17	0	0	0	5.04	188.26	0	0	0	3.62	181.25	0	0	0	2.57	178.06	0	0	0	1.67	193.32	0	0	0	1.35	156.59	0	0.00#	0	0.91	148.69	0	0.00#	0	0.86	92.42	0	0.00#	0	0.48	62.75	0	0.00#	0	0.15	1930.23
Bones and Joints	0	0	0	71.51	37.82	0	0	0	147.49	246.63	0	0	0	30.85	929.24	0	0	0	4.3	1578.79	0	0	0	3.21	1168.45	0	0	0	4.88	728.77	0	0	0	6.23	519.86	0	0	0	5.08	513.38	0	0	0	3.51	525.64	0	0	0	2.02	705.38	0	0	0	1.22	801.29	0	0.00#	0	0.85	831.54	0	0.00#	0	0.55	899.32	0	0.00#	0	0.48	725.09	0	0.00#	0	0.32	700.57	0	0.00#	0	0.22	567.31	0	0.00#	0	0.17	431.12	0	0.00#	0	0.1	293.88	0	0.00#	0	0.03	12204.1
Soft Tissue including Heart	0	0	0	8.23	310.2	0	0	0	77.71	457.1	0	0	0	49	556.82	0	0	0	8.2	849.28	0	0	0	4.02	988.63	0	0	0	2.99	1135.45	0	0	0	2.43	1267.43	0	0	0	1.63	1577.13	0	0	0	1	1917.88	0	0.00#	0	0.58	2403.7	0	0.00#	0	0.33	3012.29	0	0.00#	0	0.2	3605.23	0	0.00#	0	0.13	3837.53	0	0.00#	0	0.09	3798.12	0	0.00#	0	0.06	3587.85	0	0.00#	0	0.04	3274.76	0	0.00#	0	0.03	2732.96	0	0.00#	0	0.01	2756.07	0	0.00#	0	0	38068.4
Skin excluding Basal and Squamous	0	0	0	913.86	3.59	0	0	0	80255.8	0.5	0	0	0	1132.03	26.17	0	0	0	42.79	169.91	0	0	0	9.95	425.91	0	0	0	4.44	904.23	0	0	0	1.98	1781.99	0	0.00#	0	0.98	2866.15	0	0.00#	0	0.43	4870.27	0	0.00#	0	0.2	7340.24	0	0.00#	0	0.09	10633.2	0	0.00#	0	0.05	14717.6	0	0.00#	0	0.03	18146.9	0	0.00#	0	0.02	20993.6	0	0.00#	0	0.01	22428.1	0	0.00#	0	0.01	22575.9	0	0.00#	0	0	19651.4	0	0.00#	0	0	19128	0	0.00#	0	0	166664
Melanoma of the Skin	0	0	0	913.86	3.59	0	0	0	80255.8	0.5	0	0	0	1132.03	26.17	0	0	0	43.31	167.01	0	0	0	10.35	410.17	0	0	0	4.6	881.2	0	0	0	2.04	1740.54	0	0	0	1.01	2778.6	0	0.00#	0	0.45	4706.84	0	0.00#	0	0.21	7061.67	0	0.00#	0	0.1	10185.7	0	0.00#	0	0.05	13997.4	0	0.00#	0	0.03	17114.2	0	0.00#	0	0.02	19635.9	0	0.00#	0	0.01	20654	0	0.00#	0	0.01	20423.4	0	0.00#	0	0	17522.7	0	0.00#	0	0	16747.3	0	0.00#	0	0	154057
Other Non-Epithelial Skin	0	0	0	0	0	0	0	0	0	0	0	0	0	0	0	0	0	0	3523.9	2.9	0	0	0	260.23	15.74	0	0	0	130.86	23.03	0	0	0	66.32	41.45	0	0	0	30.37	87.54	0	0	0	11.28	163.43	0	0	0	4.42	278.57	0	0	0	2.03	447.51	0	0.00#	0	0.98	720.18	0	0.00#	0	0.49	1032.65	0	0.00#	0	0.26	1357.7	0	0.00#	0	0.12	1774.09	0	0.00#	0	0.06	2152.5	0	0.00#	0	0.03	2128.75	0	0.00#	0	0.01	2380.72	0	0.00#	0	0.01	12606.8
Breast	0	0	0	0	0	0	0	0	0	0	0	0	0	0	0	0	0	0	1361.48	9.43	0	0	0	32.4	253.35	0	0	0	3.06	2170.61	0	0.00#	0	0.69	7852.11	0	0.00#	0	0.23	18253.1	0	0.00#	0	0.08	35408.1	0	0.00#	0	0.04	55700.6	0	0.00#	0	0.02	76696.9	0	0.00#	0	0.01	92218.1	0	0.00#	0	0.01	100662	0	0.00#	0	0	101580	0	0.00#	0	0	95632.4	0	0.00#	0	0	85889.2	0	0.00#	0	0	69697.2	0	0.00#	0	0	66727.6	0	0.00#	0	0	808751
Female Genital System	0	0	0	127.8	19.83	0	0	0	2588.86	15.74	0	0	0	812.89	41.25	0	0	0	116.71	110.19	0	0	0	22.09	389.67	0	0	0	6.12	1143.93	0	0	0	1.9	2926.17	0	0.00#	0	0.71	6012.22	0	0.00#	0	0.28	10816	0	0.00#	0	0.12	18995.9	0	0.00#	0	0.05	28969.6	0	0.00#	0	0.03	38866	0	0.00#	0	0.02	45904.6	0	0.00#	0	0.01	47620.6	0	0.00#	0	0.01	43082	0	0.00#	0	0	34573.1	0	0.00#	0	0	24567.7	0	0.00#	0	0	19702.4	0	0.00#	0	0	323757
Cervix Uteri	0	0	0	0	0	0	0	0	0	0	0	0	0	0	0	0	0	0	2169.57	5.59	0	0	0	116.25	73.32	0	0	0	12.49	548.75	0	0	0	3.27	1672.84	0	0	0	1.32	3168.04	0	0.00#	0	0.64	4638.52	0	0.00#	0	0.36	5934.01	0	0.00#	0	0.23	6531.87	0	0.00#	0	0.17	6559.42	0	0.00#	0	0.13	5571.71	0	0.00#	0	0.1	4572.54	0	0.00#	0	0.08	3586.42	0	0.00#	0	0.06	2643.79	0	0.00#	0	0.05	1753.24	0	0.00#	0	0.02	1396.78	0	0.00#	0	0.01	48656.8
Corpus and Uterus, NOS	0	0	0	0	0	0	0	0	0	0	0	0	0	443547	0.08	0	0	0	5706.49	2.08	0	0	0	342.48	24.51	0	0	0	49.98	130.72	0	0	0	16.65	319.71	0	0	0	4.84	891.07	0	0	0	1.64	1905.56	0	0.00#	0	0.58	3795.63	0	0.00#	0	0.22	7344.72	0	0.00#	0	0.09	12905.1	0	0.00#	0	0.04	18764.5	0	0.00#	0	0.02	21282.6	0	0.00#	0	0.01	19373.4	0	0.00#	0	0.01	15460.2	0	0.00#	0	0.01	11017.7	0	0.00#	0	0	9029.68	0	0.00#	0	0	122247
Corpus Uteri	0	0	0	0	0	0	0	0	0	0	0	0	0	0	0	0	0	0	5706.49	2.08	0	0	0	365.16	22.93	0	0	0	52.3	125.13	0	0	0	17.96	296.12	0	0	0	5.38	809.97	0	0	0	1.8	1743.25	0	0.00#	0	0.64	3491.19	0	0.00#	0	0.24	6783.02	0	0.00#	0	0.09	12323.8	0	0.00#	0	0.04	18125.3	0	0.00#	0	0.02	20691.7	0	0.00#	0	0.01	18894.4	0	0.00#	0	0.01	15096.3	0	0.00#	0	0.01	10801.6	0	0.00#	0	0	8766.59	0	0.00#	0	0	117973
Uterus, NOS	0	0	0	0	0	0	0	0	0	0	0	0	0	443547	0.08	0	0	0	0	0	0	0	0	5513.89	1.58	0	0	0	1127.21	5.59	0	0	0	228.98	23.59	0	0	0	48.32	81.09	0	0	0	18.68	162.31	0	0	0	7.12	304.44	0	0	0	2.48	561.71	0	0	0	1.7	581.37	0	0	0	1.09	639.22	0	0.00#	0	0.76	590.86	0	0.00#	0	0.57	479.07	0	0.00#	0	0.43	363.91	0	0.00#	0	0.39	216.07	0	0.00#	0	0.12	263.1	0	0.00#	0	0.05	4273.99
Ovary	0	0	0	538.98	3.5	0	0	0	7407.11	5.65	0	0	0	913.91	36.17	0	0	0	135.53	95.04	0	0	0	33.29	257.32	0	0	0	18.75	401.49	0	0	0	7.46	788.35	0	0	0	2.58	1725.09	0	0.00#	0	0.86	3740.88	0	0.00#	0	0.28	8135.41	0	0.00#	0	0.13	13099.5	0	0.00#	0	0.07	16562.1	0	0.00#	0	0.04	18096.1	0	0.00#	0	0.03	17838.2	0	0.00#	0	0.02	16120.4	0	0.00#	0	0.01	12856.2	0	0.00#	0	0.01	8695.52	0	0.00#	0	0.01	5961.56	0	0.00#	0	0	124419
Vagina	0	0	0	189.87	13.99	0	0	0	12941.5	3.42	0	0	0	0	0	0	0	0	0	0	0	0	0	19821.1	0.41	0	0	0	903.88	6.34	0	0	0	163.84	35.02	0	0	0	77.64	51.74	0	0	0	32.9	90.58	0	0	0	10.98	189.38	0	0	0	4.23	352.08	0	0	0	2.43	449.09	0	0	0	1.34	538.64	0	0.00#	0	0.82	571.2	0	0.00#	0	0.5	568.88	0	0.00#	0	0.33	477.72	0	0.00#	0	0.21	415.64	0	0.00#	0	0.07	442.14	0	0.00#	0	0.04	4206.27
Vulva	0	0	0	1423.34	2.33	0	0	0	9910.11	5	0	0	0	7478.3	5	0	0	0	2449.19	5.67	0	0	0	378.67	24.67	0	0	0	297.13	22.84	0	0	0	95.59	54.82	0	0	0	49.51	86.32	0	0	0	12.2	229.98	0	0	0	3.77	560.52	0	0	0	1.53	972.1	0	0.00#	0	0.85	1283.71	0	0.00#	0	0.5	1517.68	0	0.00#	0	0.28	1692.28	0	0.00#	0	0.17	1719.39	0	0.00#	0	0.08	1900.81	0	0.00#	0	0.05	1844.31	0	0.00#	0	0.01	2281.43	0	0.00#	0	0.01	14208.9
Other Female Genital Organs	0	0	0	0	0	0	0	0	13682.2	1.66	0	0	0	0	0	0	0	0	6867.82	1.82	0	0	0	982.75	9.43	0	0	0	184.27	33.78	0	0	0	91.03	55.43	0	0	0	43.79	89.96	0	0	0	14.39	210.48	0	0	0	5.74	380.95	0	0	0	2.33	669.23	0	0.00#	0	0.98	1106.48	0	0.00#	0	0.55	1416	0	0.00#	0	0.3	1663.85	0	0.00#	0	0.17	1713.47	0	0.00#	0	0.13	1234.36	0	0.00#	0	0.1	841.29	0	0.00#	0	0.05	590.83	0	0.00#	0	0.02	10019
Male Genital System	0	0	0	111.35	20.16	0	0	0	1990.54	16.09	0	0	0	899.59	25.46	0	0	0	36.64	143.44	0	0	0	5.6	529.74	0	0	0	3.53	774.5	0	0	0	3.29	763.4	0	0	0	2.47	843.17	0	0	0	1.01	1476.74	0	0.00#	0	0.23	4254.52	0	0.00#	0	0.05	15345.6	0	0.00#	0	0.01	42520.8	0	0.00#	0	0	85950.8	0	0.00#	0	0	136786	0	0.00#	0	0	171909	0	0.00#	0	0	172440	0	0.00#	0	0	131768	0	0.00#	0	0	100871	0	0.00#	0	0	866438
Prostate	0	0	0	205.07	10.83	0	0	0	2463.7	12.5	0	0	0	3044.45	8	0	0	0	374.26	15.67	0	0	0	261.34	11.66	0	0	0	231.73	11.99	0	0	0	1337.88	2.66	0	0	0	40.32	45.01	0	0	0	2.44	544.01	0	0.00#	0	0.3	3180.02	0	0.00#	0	0.05	14107.3	0	0.00#	0	0.01	41146.7	0	0.00#	0	0	84677.1	0	0.00#	0	0	135674	0	0.00#	0	0	170889	0	0.00#	0	0	171563	0	0.00#	0	0	131120	0	0.00#	0	0	100288	0	0.00#	0	0	853307
Testis	0	0	0	276.61	7.99	0	0	0	10364.6	3.59	0	0	0	1733.25	12.55	0	0	0	44.9	115.76	0	0	0	5.97	500.17	0	0	0	3.66	747.19	0	0	0	3.4	738.99	0	0	0	2.83	745.93	0	0	0	2	816.95	0	0	0	1.31	871.42	0	0.00#	0	0.89	906.68	0	0.00#	0	0.65	907.41	0	0.00#	0	0.63	683.24	0	0.00#	0	0.73	412.56	0	0.00#	0	0.71	279.59	0	0.00#	0	0.6	201.41	0	0.00#	0	0.62	107.66	0	0.00#	0	0.46	60.1	0	0.00#	0	0.07	8119.19
Penis	0	0	0	0	0	0	0	0	0	0	0	0	0	0	0	0	0	0	35522.9	0.17	0	0	0	1842.79	1.58	0	0	0	775.37	4.41	0	0	0	153.72	16.74	0	0	0	45.77	41.33	0	0	0	14.44	101.75	0	0	0	6.25	169.85	0	0	0	2.99	256.44	0	0	0	1.62	340.81	0	0.00#	0	0.92	430.92	0	0.00#	0	0.51	566.51	0	0.00#	0	0.32	597.35	0	0.00#	0	0.23	503.79	0	0.00#	0	0.16	391.27	0	0.00#	0	0.07	395.93	0	0.00#	0	0.03	3818.86
Other Male Genital Organs	0	0	0	2045.53	1.33	0	0	0	0	0	0	0	0	4849.63	4.91	0	0	0	430.14	11.84	0	0	0	148.08	16.33	0	0	0	221.4	10.91	0	0	0	461.32	5	0	0	0	199.5	10.9	0	0	0	101.27	14.02	0	0	0	31.71	33.24	0	0	0	10.08	75.14	0	0	0	4.39	125.83	0	0	0	2.71	159.61	0	0	0	2.24	132.83	0	0	0	1.33	143.4	0	0.00#	0	0.69	171.77	0	0.00#	0	0.45	148.78	0	0.00#	0	0.23	127.12	0	0.00#	0	0.1	1192.97
Urinary System	0	0	0	15.27	159.95	0	0	0	149.88	241.23	0	0	0	234.25	119.27	0	0	0	71.8	91.93	0	0	0	24.09	160.91	0	0	0	13.53	261.36	0	0	0	5.32	546.37	0	0	0	1.89	1262.88	0	0.00#	0	0.53	3302.95	0	0.00#	0	0.16	7871.75	0	0.00#	0	0.06	16144	0	0.00#	0	0.02	28281	0	0.00#	0	0.01	41547.5	0	0.00#	0	0.01	53495	0	0.00#	0	0	60915.4	0	0.00#	0	0	61654.8	0	0.00#	0	0	52509.8	0	0.00#	0	0	48888.8	0	0.00#	0	0	377455
Urinary Bladder	0	0	0	305.93	8.82	0	0	0	2740.96	13.33	0	0	0	9158.77	3.43	0	0	0	801.02	6.76	0	0	0	173.15	21.34	0	0	0	99.47	40.06	0	0	0	22.56	127.24	0	0	0	7.22	313.08	0	0	0	1.82	966.36	0	0.00#	0	0.53	2328.05	0	0.00#	0	0.16	5329.54	0	0.00#	0	0.06	11134.5	0	0.00#	0	0.02	19176.8	0	0.00#	0	0.01	28310.2	0	0.00#	0	0.01	36052.8	0	0.00#	0	0	39644.6	0	0.00#	0	0	36263.5	0	0.00#	0	0	35668.3	0	0.00#	0	0	215409
Kidney and Renal Pelvis	0	0	0	16.07	151.13	0	0	0	158.55	227.9	0	0	0	240.4	115.84	0	0	0	83.46	81.92	0	0	0	27.99	139.56	0	0	0	15.79	220.13	0	0	0	7.05	413.29	0	0	0	2.61	932.96	0	0.00#	0	0.78	2275.77	0	0.00#	0	0.23	5431.74	0	0.00#	0	0.09	10526.5	0	0.00#	0	0.04	16642.2	0	0.00#	0	0.02	21619.1	0	0.00#	0	0.01	24098.8	0	0.00#	0	0.01	23488.8	0	0.00#	0	0.01	20458.5	0	0.00#	0	0	14899.9	0	0.00#	0	0	11845.1	0	0.00#	0	0	153569
Ureter	0	0	0	0	0	0	0	0	0	0	0	0	0	0	0	0	0	0	5129.94	1.83	0	0	0	0	0	0	0	0	15247.3	0.5	0	0	0	2429.42	1.25	0	0	0	476.73	4.17	0	0	0	346.38	5.17	0	0	0	48.76	30.1	0	0	0	8.34	108.74	0	0	0	3.25	223.01	0	0	0	1.24	419.33	0	0.00#	0	0.48	736.56	0	0.00#	0	0.22	999.91	0	0.00#	0	0.11	1154.51	0	0.00#	0	0.08	978.4	0	0.00#	0	0.03	878.86	0	0.00#	0	0.02	5542.33
Other Urinary Organs	0	0	0	0	0	0	0	0	0	0	0	0	0	0	0	0	0	0	1987.23	1.42	0	0	0	0	0	0	0	0	2240.22	0.66	0	0	0	836.07	4.59	0	0	0	206.03	12.67	0	0	0	27.69	55.65	0	0	0	13.44	81.87	0	0	0	5.27	179.13	0	0	0	2.37	281.24	0	0	0	1.39	332.23	0	0.00#	0	0.97	349.43	0	0.00#	0	0.58	373.89	0	0.00#	0	0.32	397.19	0	0.00#	0	0.2	367.96	0	0.00#	0	0.06	496.44	0	0.00#	0	0.03	2934.37
Eye and Orbit	0	0	0	20.39	111.46	0	0	0	482.81	72.36	0	0	0	663.38	43.25	0	0	0	230.01	25.21	0	0	0	51.55	70.42	0	0	0	36.08	107.57	0	0	0	30.55	125.22	0	0	0	13.71	206.94	0	0	0	6.61	331.08	0	0	0	2.6	558.5	0	0	0	1.07	981.44	0	0.00#	0	0.54	1421.49	0	0.00#	0	0.33	1653.93	0	0.00#	0	0.21	1811.82	0	0.00#	0	0.13	1772.67	0	0.00#	0	0.09	1462.99	0	0.00#	0	0.07	989.87	0	0.00#	0	0.04	828.1	0	0.00#	0	0.01	12574.3
Brain and Other Nervous System	0	0	0	2.67	930.68	0	0	0	20.18	1786.99	0	0	0	18.02	1569.05	0	0	0	5.05	1388.87	0	0	0	2.3	1782.11	0	0	0	1.16	3206.58	0	0.00#	0	0.74	4539.94	0	0.00#	0	0.49	5595.99	0	0.00#	0	0.3	6683.53	0	0.00#	0	0.18	7944.09	0	0.00#	0	0.11	9167.21	0	0.00#	0	0.07	10212.5	0	0.00#	0	0.06	9381.87	0	0.00#	0	0.05	7380.1	0	0.00#	0	0.04	5333.92	0	0.00#	0	0.04	3190.39	0	0.00#	0	0.05	1525.45	0	0.00#	0	0.04	813.66	0	0.00#	0	0.01	82433
Brain	0	0	0	2.84	880.15	0	0	0	21.15	1699.78	0	0	0	19.17	1469.75	0	0	0	5.45	1269.58	0	0	0	2.45	1680.33	0	0	0	1.21	3083.11	0	0.00#	0	0.76	4436.85	0	0.00#	0	0.51	5495.4	0	0.00#	0	0.31	6527.35	0	0.00#	0	0.18	7721.38	0	0.00#	0	0.11	8896.62	0	0.00#	0	0.07	9943.62	0	0.00#	0	0.06	9081.47	0	0.00#	0	0.05	7072.13	0	0.00#	0	0.04	5061.44	0	0.00#	0	0.04	2982.24	0	0.00#	0	0.05	1372.96	0	0.00#	0	0.04	703.17	0	0.00#	0	0.01	79377.3
Cranial Nerves Other Nervous System	0	0	0	45.75	50.53	0	0	0	437.69	87.21	0	0	0	301.42	99.3	0	0	0	68.85	119.29	0	0	0	39.17	101.79	0	0	0	28.9	123.47	0	0	0	28.53	103.09	0	0	0	24.12	100.59	0	0	0	12.03	156.18	0	0	0	6.06	222.71	0	0	0	3.96	270.59	0	0	0	2.91	268.89	0	0	0	1.75	300.4	0	0	0	1.27	307.98	0	0.00#	0	0.88	272.48	0	0.00#	0	0.67	208.15	0	0.00#	0	0.5	152.49	0	0.00#	0	0.29	110.5	0	0.00#	0	0.1	3055.64
Endocrine System	0	0	0	5.02	469.54	0	0	0	74.54	475.62	0	0	0	109.74	240.4	0	0	0	34.52	210.37	0	0	0	17.77	281.48	0	0	0	11.3	388.89	0	0	0	5.48	707.41	0	0	0	2.5	1251.29	0	0	0	1.13	2039.89	0	0.00#	0	0.51	3167.42	0	0.00#	0	0.23	5023.95	0	0.00#	0	0.12	6777.06	0	0.00#	0	0.08	7443.51	0	0.00#	0	0.05	7964.52	0	0.00#	0	0.03	7730.91	0	0.00#	0	0.02	6613.63	0	0.00#	0	0.02	4570.55	0	0.00#	0	0.01	3656.61	0	0.00#	0	0	59013
Thyroid	0	0	0	0	0	0	0	0	22922.9	1.33	0	0	0	3627.94	7.09	0	0	0	277.23	28.25	0	0	0	65.25	90.84	0	0	0	24.5	204.02	0	0	0	10.62	420.29	0	0	0	4.17	820.97	0	0	0	1.66	1462.78	0	0.00#	0	0.67	2475.89	0	0.00#	0	0.29	4129.08	0	0.00#	0	0.15	5702.03	0	0.00#	0	0.09	6324.95	0	0.00#	0	0.06	6861.57	0	0.00#	0	0.04	6868.04	0	0.00#	0	0.02	5939.81	0	0.00#	0	0.02	4142.27	0	0.00#	0	0.01	3381.47	0	0.00#	0	0	48860.7
Other Endocrine including Thymus	0	0	0	5.02	469.54	0	0	0	74.78	474.29	0	0	0	113.17	233.31	0	0	0	39.43	182.12	0	0	0	24.42	190.64	0	0	0	20.98	184.87	0	0	0	11.34	287.12	0	0	0	6.24	430.33	0	0	0	3.58	577.12	0	0	0	2.09	691.53	0	0	0	1.16	894.87	0	0.00#	0	0.69	1075.03	0	0.00#	0	0.48	1118.56	0	0.00#	0	0.35	1102.95	0	0.00#	0	0.27	862.87	0	0.00#	0	0.2	673.83	0	0.00#	0	0.18	428.28	0	0.00#	0	0.11	275.13	0	0.00#	0	0.03	10152.4
Lymphoma	0	0	0	67.69	36.32	0	0	0	268.02	129.19	0	0	0	100.34	258.77	0	0	0	9.52	685.73	0	0	0	2.94	1364.4	0	0	0	2.11	1640.02	0	0	0	1.49	2101.74	0	0.00#	0	0.96	2722.21	0	0.00#	0	0.41	4524.49	0	0.00#	0	0.18	7387.32	0	0.00#	0	0.07	12498.9	0	0.00#	0	0.04	19503.4	0	0.00#	0	0.02	26323.8	0	0.00#	0	0.01	31568.4	0	0.00#	0	0.01	35039.3	0	0.00#	0	0	35724.4	0	0.00#	0	0	30310.5	0	0.00#	0	0	26571.5	0	0.00#	0	0	238390
Hodgkin Lymphoma	0	0	0	4496.47	0.58	0	0	0	1663.01	19.76	0	0	0	250.18	105.85	0	0	0	18.16	381.85	0	0	0	4.88	872.15	0	0	0	3.7	952.7	0	0	0	3.12	1025.83	0	0	0	2.56	1029.9	0	0	0	1.75	1056	0	0	0	1.07	1166.46	0	0.00#	0	0.7	1281.31	0	0.00#	0	0.46	1419.17	0	0.00#	0	0.31	1588.33	0	0.00#	0	0.2	1719.38	0	0.00#	0	0.14	1600.18	0	0.00#	0	0.1	1316.06	0	0.00#	0	0.08	976.35	0	0.00#	0	0.04	718.53	0	0.00#	0	0.01	17230.4
Hodgkin - Nodal	0	0	0	4496.47	0.58	0	0	0	1663.01	19.76	0	0	0	250.18	105.85	0	0	0	18.62	375.52	0	0	0	5.02	853.9	0	0	0	3.77	937.96	0	0	0	3.15	1012.92	0	0	0	2.58	1019.15	0	0	0	1.78	1033.82	0	0	0	1.1	1137.29	0	0.00#	0	0.72	1243.81	0	0.00#	0	0.48	1378.94	0	0.00#	0	0.32	1548.22	0	0.00#	0	0.21	1694.18	0	0.00#	0	0.14	1572.54	0	0.00#	0	0.1	1283.52	0	0.00#	0	0.08	960.76	0	0.00#	0	0.04	707.18	0	0.00#	0	0.01	16885.9
Hodgkin - Extranodal	0	0	0	0	0	0	0	0	0	0	0	0	0	0	0	0	0	0	742.4	6.33	0	0	0	170.24	18.25	0	0	0	207.47	14.74	0	0	0	284.61	12.9	0	0	0	276.67	10.75	0	0	0	94.01	22.17	0	0	0	46.18	29.17	0	0	0	25.61	37.5	0	0	0	16.77	40.24	0	0	0	12.2	40.11	0	0	0	13.11	25.21	0	0	0	7.49	27.64	0	0	0	4.34	32.54	0	0	0	5.23	15.59	0	0	0	2.52	11.35	0	0.00#	0	0.79	344.49
Non-Hodgkin Lymphoma	0	0	0	68.73	35.74	0	0	0	319.51	109.43	0	0	0	167.53	152.91	0	0	0	19.99	303.88	0	0	0	7.37	492.25	0	0	0	4.89	687.32	0	0	0	2.87	1075.92	0	0	0	1.53	1692.31	0	0.00#	0	0.53	3468.5	0	0.00#	0	0.21	6220.86	0	0.00#	0	0.08	11217.6	0	0.00#	0	0.04	18084.3	0	0.00#	0	0.02	24735.5	0	0.00#	0	0.01	29849	0	0.00#	0	0.01	33439.1	0	0.00#	0	0	34408.4	0	0.00#	0	0	29334.1	0	0.00#	0	0	25853	0	0.00#	0	0	221160
NHL - Nodal	0	0	0	82.84	27.66	0	0	0	354.82	97.59	0	0	0	217.98	116.73	0	0	0	26.6	219.89	0	0	0	10.1	350.65	0	0	0	6.65	490.01	0	0	0	4.02	762.96	0	0	0	2.17	1184.37	0	0.00#	0	0.7	2585.05	0	0.00#	0	0.28	4623.5	0	0.00#	0	0.11	8388.58	0	0.00#	0	0.05	13542.4	0	0.00#	0	0.03	18326.5	0	0.00#	0	0.02	21854.7	0	0.00#	0	0.01	23990.5	0	0.00#	0	0.01	24177.9	0	0.00#	0	0	20386.5	0	0.00#	0	0	17375.8	0	0.00#	0	0	158501
NHL - Extranodal	0	0	0	403.38	8.08	0	0	0	3210.79	11.84	0	0	0	723.78	36.19	0	0	0	80.43	83.99	0	0	0	27.25	141.59	0	0	0	18.51	197.3	0	0	0	9.97	312.95	0	0	0	5.15	507.94	0	0	0	2.17	883.45	0	0.00#	0	0.83	1597.37	0	0.00#	0	0.34	2829	0	0.00#	0	0.16	4541.9	0	0.00#	0	0.08	6408.95	0	0.00#	0	0.04	7994.32	0	0.00#	0	0.02	9448.62	0	0.00#	0	0.01	10230.4	0	0.00#	0	0.01	8947.65	0	0.00#	0	0	8477.27	0	0.00#	0	0	62658.8
Myeloma	0	0	0	0	0	0	0	0	0	0	0	0	0	0	0	0	0	0	1949.36	3.33	0	0	0	240.83	11.41	0	0	0	112.96	29.06	0	0	0	13.85	202.63	0	0	0	3.96	613.27	0	0	0	1.01	1769.14	0	0.00#	0	0.32	4008.89	0	0.00#	0	0.12	7696.4	0	0.00#	0	0.05	12487.9	0	0.00#	0	0.03	17133.9	0	0.00#	0	0.02	19836.6	0	0.00#	0	0.01	20901	0	0.00#	0	0.01	17673.9	0	0.00#	0	0.01	13429.8	0	0.00#	0	0	9366.52	0	0.00#	0	0	125164
Leukemia	0	0	0	2.39	1082.78	0	0	0	24.91	1458.7	0	0	0	18.32	1487.28	0	0	0	3.98	1700.7	0	0	0	2.1	1820.8	0	0	0	2.21	1597.87	0	0	0	1.73	1864.8	0	0	0	1.17	2272.9	0	0.00#	0	0.63	3002.67	0	0.00#	0	0.29	4653.43	0	0.00#	0	0.14	6987.86	0	0.00#	0	0.06	10608.3	0	0.00#	0	0.03	14878.2	0	0.00#	0	0.02	19411.9	0	0.00#	0	0.01	21305.5	0	0.00#	0	0.01	21511.4	0	0.00#	0	0	18943.5	0	0.00#	0	0	18185	0	0.00#	0	0	152774
Lymphocytic Leukemia	0	0	0	3.77	688.98	0	0	0	30.99	1174.82	0	0	0	25.36	1093.43	0	0	0	5.71	1177.91	0	0	0	3.34	1137.1	0	0	0	4.77	730.22	0	0	0	5.47	614.45	0	0	0	4.1	662.56	0	0	0	1.83	1017.91	0	0.00#	0	0.67	1959.86	0	0.00#	0	0.25	3666.91	0	0.00#	0	0.1	6372.91	0	0.00#	0	0.05	9765.66	0	0.00#	0	0.03	13217.6	0	0.00#	0	0.01	14946.1	0	0.00#	0	0.01	15818.3	0	0.00#	0	0.01	14365.7	0	0.00#	0	0	14559.7	0	0.00#	0	0	102970
Acute Lymphocytic Leukemia	0	0	0	3.77	688.98	0	0	0	30.99	1174.82	0	0	0	25.36	1093.43	0	0	0	5.74	1173.16	0	0	0	3.39	1126.44	0	0	0	4.84	722.96	0	0	0	5.85	579.17	0	0	0	4.94	547.85	0	0	0	3.15	604.87	0	0	0	2.16	682.44	0	0	0	1.49	704.69	0	0	0	1.05	713.47	0	0.00#	0	0.79	663.3	0	0.00#	0	0.6	621.39	0	0.00#	0	0.6	383.85	0	0.00#	0	0.52	273.12	0	0.00#	0	0.51	149.68	0	0.00#	0	0.24	122.3	0	0.00#	0	0.06	12025.9
Chronic Lymphocytic Leukemia	0	0	0	0	0	0	0	0	0	0	0	0	0	0	0	0	0	0	2571.2	2.58	0	0	0	300.76	8.5	0	0	0	330.9	7.26	0	0	0	87.58	34.53	0	0	0	28.31	95.47	0	0	0	5.11	355.12	0	0	0	1.05	1158.31	0	0.00#	0	0.32	2733.2	0	0.00#	0	0.12	5275.4	0	0.00#	0	0.06	8603.86	0	0.00#	0	0.03	11947.3	0	0.00#	0	0.02	13839.6	0	0.00#	0	0.01	14755.5	0	0.00#	0	0.01	13553.7	0	0.00#	0	0	13754.8	0	0.00#	0	0	86125.1
Other Lymphocytic Leukemia	0	0	0	0	0	0	0	0	0	0	0	0	0	0	0	0	0	0	1706.85	2.17	0	0	0	946.09	2.17	0	0	0	0	0	0	0	0	3751.52	0.75	0	0	0	160	19.24	0	0	0	31.52	57.92	0	0	0	11.06	119.11	0	0	0	4.33	229.02	0	0	0	1.79	384.05	0	0.00#	0	0.96	498.51	0	0.00#	0	0.51	648.93	0	0.00#	0	0.29	722.69	0	0.00#	0	0.16	789.67	0	0.00#	0	0.11	662.29	0	0.00#	0	0.04	682.59	0	0.00#	0	0.02	4819.1
Myeloid and Monocytic Leukemia	0	0	0	6.97	370.79	0	0	0	141.26	253.39	0	0	0	71.59	364.11	0	0	0	14.08	488.12	0	0	0	6.3	626.44	0	0	0	4.37	820.12	0	0	0	2.68	1181.6	0	0	0	1.7	1546.16	0	0.00#	0	1	1922.25	0	0.00#	0	0.54	2593.65	0	0.00#	0	0.32	3148.05	0	0.00#	0	0.18	3961.03	0	0.00#	0	0.11	4761.91	0	0.00#	0	0.06	5723.82	0	0.00#	0	0.04	5815.62	0	0.00#	0	0.03	5205.62	0	0.00#	0	0.02	4032.97	0	0.00#	0	0.01	3018.59	0	0.00#	0	0	45834.2
Acute Myeloid Leukemia	0	0	0	9.29	274.77	0	0	0	192.04	187.87	0	0	0	92.78	281.85	0	0	0	19.02	368.17	0	0	0	9.19	433.69	0	0	0	7.56	498.43	0	0	0	4.76	712.57	0	0	0	3.05	902.66	0	0	0	2.02	1008.72	0	0	0	1.05	1406.67	0	0.00#	0	0.6	1733.62	0	0.00#	0	0.33	2278.7	0	0.00#	0	0.19	2731.53	0	0.00#	0	0.11	3184.2	0	0.00#	0	0.07	3104.59	0	0.00#	0	0.06	2365.1	0	0.00#	0	0.05	1517.84	0	0.00#	0	0.04	817.83	0	0.00#	0	0.01	23808.8
Acute Monocytic Leukemia	0	0	0	65.14	39.88	0	0	0	1314.8	27.51	0	0	0	897.53	28.75	0	0	0	185.63	35.62	0	0	0	95.63	41.28	0	0	0	145.3	26.76	0	0	0	83.12	44.72	0	0	0	46.67	61.49	0	0	0	24.97	88.63	0	0	0	19.22	84.8	0	0	0	8.1	139.4	0	0	0	5.48	133.36	0	0	0	2.72	195.17	0	0	0	1.83	200.52	0	0	0	1.64	135.85	0	0	0	1.22	108.55	0	0	0	1.07	67.98	0	0.00#	0	0.7	42.85	0	0.00#	0	0.19	1503.12
