## Supplemental material for "Causes of Death among Cancer Patients: Emerging Trends in the 21st Century" (part 2 of 3)

### Sheet: Age SMR raw data (continued)
Alive
Chronic Myeloid Leukemia	0	0	0	56.69	47.07	0	0	0	935.56	36.52	0	0	0	541.14	47.41	0	0	0	84.87	75.44	0	0	0	27.33	140.63	0	0	0	11.58	282.51	0	0	0	6.85	410.97	0	0	0	4.49	542.85	0	0	0	2.27	778.23	0	0	0	1.23	1039.24	0	0.00#	0	0.79	1216.35	0	0.00#	0	0.48	1443.44	0	0.00#	0	0.29	1706.34	0	0.00#	0	0.16	2222.23	0	0.00#	0	0.09	2439.36	0	0.00#	0	0.05	2598.09	0	0.00#	0	0.03	2341.43	0	0.00#	0	0.01	2062.37	0	0.00#	0	0.01	19430.5
Other Myeloid/Monocytic Leukemia	0	0	0	345.39	9.08	0	0	0	23631.6	1.5	0	0	0	4376.9	6.1	0	0	0	773.95	8.9	0	0	0	349.18	10.84	0	0	0	274.64	12.42	0	0	0	208.89	13.33	0	0	0	65.22	39.16	0	0	0	39.97	46.66	0	0	0	22.77	62.94	0	0	0	16.23	58.69	0	0	0	6.93	105.53	0	0	0	3.57	128.87	0	0	0	2.73	116.87	0	0	0	1.62	135.81	0	0.00#	0	0.94	133.88	0	0.00#	0	0.68	105.72	0	0.00#	0	0.3	95.55	0	0.00#	0	0.14	1091.84
Other Leukemia	0	0	0	105.46	23	0	0	0	1250.5	30.49	0	0	0	849.58	29.74	0	0	0	195.97	34.67	0	0	0	56.14	57.26	0	0	0	72.18	47.54	0	0	0	42.18	68.75	0	0	0	40.02	64.17	0	0	0	30.34	62.51	0	0	0	14.22	99.92	0	0	0	5.21	172.9	0	0	0	2.45	274.32	0	0	0	1.42	350.64	0	0.00#	0	0.74	470.48	0	0.00#	0	0.4	543.79	0	0.00#	0	0.26	487.54	0	0.00#	0	0.14	544.85	0	0.00#	0	0.05	606.77	0	0.00#	0	0.03	3969.34
Other Acute Leukemia	0	0	0	110.74	21.75	0	0	0	1492.54	25.24	0	0	0	1107.84	22.15	0	0	0	238.2	28.26	0	0	0	86.83	39.26	0	0	0	94.4	31.77	0	0	0	74.25	36.25	0	0	0	62.26	41.26	0	0	0	76.87	25.76	0	0	0	34.43	41.94	0	0	0	17.78	52.01	0	0	0	10.79	59.85	0	0	0	5.69	86.7	0	0	0	3.5	104.2	0	0	0	2.09	106.03	0	0	0	2	62.1	0	0.00#	0	0.87	85.12	0	0.00#	0	0.55	55.43	0	0.00#	0	0.21	925.09
Aleukemic, Subleukemic and NOS	0	0	0	2210.09	1.25	0	0	0	7711.31	5.25	0	0	0	3644.47	7.59	0	0	0	1105.23	6.41	0	0	0	158.8	18	0	0	0	306.69	15.77	0	0	0	97.67	32.49	0	0	0	111.98	22.91	0	0	0	50.11	36.75	0	0	0	24.21	57.98	0	0	0	7.37	120.9	0	0	0	3.16	214.47	0	0	0	1.88	263.94	0	0.00#	0	0.94	366.27	0	0.00#	0	0.5	437.75	0	0.00#	0	0.3	425.44	0	0.00#	0	0.16	459.73	0	0.00#	0	0.05	551.35	0	0.00#	0	0.03	3044.25
Mesothelioma	0	0	0	0	0	0	0	0	0	0	0	0	0	0	0	0	0	0	5553.74	1.09	0	0	0	494.67	11.67	0	0	0	168.27	23.49	0	0	0	69.25	41.51	0	0	0	30.87	82.07	0	0	0	14.3	137.11	0	0	0	5.71	252.6	0	0	0	1.95	503.38	0	0.00#	0	0.83	880.27	0	0.00#	0	0.41	1205.35	0	0.00#	0	0.22	1528.48	0	0.00#	0	0.12	1784.56	0	0.00#	0	0.07	1716.62	0	0.00#	0	0.06	1215.53	0	0.00#	0	0.03	888.09	0	0.00#	0	0.01	10271.8
Kaposi Sarcoma	0	0	0	0	0	0	0	0	0	0	0	0	0	0	0	0	0	0	0	0	0	0	0	400.8	4.59	0	0	0	100.81	19.65	0	0	0	36.45	56.47	0	0	0	21.17	96.7	0	0	0	9.21	151.81	0	0	0	5.33	179.02	0	0	0	3.68	188.19	0	0	0	3.6	139.29	0	0	0	5.46	71.33	0	0	0	2.76	107.3	0	0	0	1.47	139.01	0	0.00#	0	0.57	211.62	0	0.00#	0	0.31	224.66	0	0.00#	0	0.09	312.98	0	0.00#	0	0.06	1902.62
Miscellaneous	0	0	0	73.2	34.47	0	0	0	787.43	47.77	0	0	0	968.82	29.45	0	0	0	104.1	58.96	0	0	0	37	103.06	0	0	0	17.43	212.2	0	0	0	9.66	348.17	0	0	0	4.41	629.68	0	0	0	1.55	1297.32	0	0.00#	0	0.52	2691.18	0	0.00#	0	0.2	4839.54	0	0.00#	0	0.09	7606.54	0	0.00#	0	0.05	10757.3	0	0.00#	0	0.03	12970	0	0.00#	0	0.02	14541.9	0	0.00#	0	0.01	14236.3	0	0.00#	0	0.01	11656.1	0	0.00#	0	0	10801	0	0.00#	0	0	92861
	Excess risk is per 10,000.
	Confidence intervals are 95%.
#	P < 0.05
Oral Cavity and Pharynx
	0-4	0-4	0-4	0-4	0-4	45421	45421	45421	45421	45421	45579	45579	45579	45579	45579	15-19	15-19	15-19	15-19	15-19	20-24	20-24	20-24	20-24	20-24	25-29	25-29	25-29	25-29	25-29	30-34	30-34	30-34	30-34	30-34	35-39	35-39	35-39	35-39	35-39	40-44	40-44	40-44	40-44	40-44	45-49	45-49	45-49	45-49	45-49	50-54	50-54	50-54	50-54	50-54	55-59	55-59	55-59	55-59	55-59	60-64	60-64	60-64	60-64	60-64	65-69	65-69	65-69	65-69	65-69	70-74	70-74	70-74	70-74	70-74	75-79	75-79	75-79	75-79	75-79	80-84	80-84	80-84	80-84	80-84	85+	85+	85+	85+	85+	Total	Total	Total	Total	Total
	Observed	O/E	CI Lower	CI Upper	Person Years at Risk	Observed	O/E	CI Lower	CI Upper	Person Years at Risk	Observed	O/E	CI Lower	CI Upper	Person Years at Risk	Observed	O/E	CI Lower	CI Upper	Person Years at Risk	Observed	O/E	CI Lower	CI Upper	Person Years at Risk	Observed	O/E	CI Lower	CI Upper	Person Years at Risk	Observed	O/E	CI Lower	CI Upper	Person Years at Risk	Observed	O/E	CI Lower	CI Upper	Person Years at Risk	Observed	O/E	CI Lower	CI Upper	Person Years at Risk	Observed	O/E	CI Lower	CI Upper	Person Years at Risk	Observed	O/E	CI Lower	CI Upper	Person Years at Risk	Observed	O/E	CI Lower	CI Upper	Person Years at Risk	Observed	O/E	CI Lower	CI Upper	Person Years at Risk	Observed	O/E	CI Lower	CI Upper	Person Years at Risk	Observed	O/E	CI Lower	CI Upper	Person Years at Risk	Observed	O/E	CI Lower	CI Upper	Person Years at Risk	Observed	O/E	CI Lower	CI Upper	Person Years at Risk	Observed	O/E	CI Lower	CI Upper	Person Years at Risk	Observed	O/E	CI Lower	CI Upper	Person Years at Risk
All Sites	0	0	0	183.58	15.26	0	0	0	10451.3	3.5	0	0	0	911.94	24.86	0	0	0	82	74	0	0	0	19.11	181.64	0	0	0	11.82	301.9	0	0	0	5.72	595.86	0	0	0	2.66	1037.38	0	0.00#	0	0.9	2162.34	0	0.00#	0	0.28	4634.41	0	0.00#	0	0.1	8616.55	0	0.00#	0	0.05	12482.1	0	0.00#	0	0.03	14388.3	0	0.00#	0	0.02	14048.7	0	0.00#	0	0.02	12269.4	0	0.00#	0	0.01	9957.46	0	0.00#	0	0.01	7341.09	0	0.00#	0	0	6142.35	0	0.00#	0	0	94277.1
Oral Cavity and Pharynx	0	0	0	1013.09	2.92	0	0	0	120085	0.42	0	0	0	1767.84	14.35	0	0	0	114.06	54.76	0	0	0	22.28	154.8	0	0	0	13.48	266.23	0	0	0	6.77	516.88	0	0	0	3.15	887.11	0	0	0	1.11	1764.58	0	0.00#	0	0.35	3717.59	0	0.00#	0	0.13	6890.14	0	0.00#	0	0.07	9554.25	0	0.00#	0	0.04	10534.8	0	0.00#	0	0.03	9589.59	0	0.00#	0	0.03	7602.91	0	0.00#	0	0.02	5804	0	0.00#	0	0.02	4318.22	0	0.00#	0	0.01	3636.64	0	0.00#	0	0	65310.1
Lip	0	0	0	0	0	0	0	0	0	0	0	0	0	0	0	0	0	0	0	0	0	0	0	1707.75	1.75	0	0	0	1120.53	3.35	0	0	0	746.01	6.08	0	0	0	242.27	8.83	0	0	0	152.34	12.42	0	0	0	24.37	48.25	0	0	0	15.74	60.23	0	0	0	7.49	86.76	0	0	0	4.13	114.56	0	0	0	2.81	116	0	0	0	2.16	98.64	0	0	0	1.02	126.09	0	0.00#	0	0.65	108.83	0	0.00#	0	0.2	147.01	0	0.00#	0	0.11	938.81
Tongue	0	0	0	0	0	0	0	0	0	0	0	0	0	272542	0.08	0	0	0	1736.52	4.83	0	0	0	122.14	31.43	0	0	0	50.4	74.51	0	0	0	20.26	171.78	0	0	0	8.84	306.83	0	0	0	4.09	489.43	0	0	0	1.13	1141.78	0	0.00#	0	0.4	2247.96	0	0.00#	0	0.2	3184.02	0	0.00#	0	0.13	3503.12	0	0.00#	0	0.1	3313.7	0	0.00#	0	0.08	2525.76	0	0.00#	0	0.06	2021.8	0	0.00#	0	0.05	1550.72	0	0.00#	0	0.02	1217.11	0	0.00#	0	0.01	21784.9
Salivary Gland	0	0	0	0	0	0	0	0	0	0	0	0	0	3453.7	5.43	0	0	0	651.88	8.68	0	0	0	167.87	18.52	0	0	0	92.51	45.18	0	0	0	36.5	99.53	0	0	0	25.91	100.57	0	0	0	11	189.76	0	0	0	4.58	311.3	0	0	0	1.85	511.14	0	0	0	1.15	598.74	0	0.00#	0	0.6	830.26	0	0.00#	0	0.4	854.03	0	0.00#	0	0.27	830.85	0	0.00#	0	0.2	655.7	0	0.00#	0	0.14	523.68	0	0.00#	0	0.05	536.71	0	0.00#	0	0.02	6120.07
Floor of Mouth	0	0	0	0	0	0	0	0	0	0	0	0	0	70962.1	0.5	0	0	0	0	0	0	0	0	15432.7	0.34	0	0	0	8073.56	0.67	0	0	0	2013.65	2.92	0	0	0	243.61	10.42	0	0	0	23.49	64.35	0	0	0	6.31	173.12	0	0	0	1.94	428.51	0	0.00#	0	0.96	640.4	0	0.00#	0	0.64	682.77	0	0.00#	0	0.54	583.66	0	0.00#	0	0.49	433.67	0	0.00#	0	0.41	316.56	0	0.00#	0	0.37	212.5	0	0.00#	0	0.27	113.69	0	0.00#	0	0.06	3664.07
Gum and Other Mouth	0	0	0	0	0	0	0	0	0	0	0	0	0	113762	0.33	0	0	0	5943.88	1.83	0	0	0	0	0	0	0	0	445.55	8.09	0	0	0	108.55	33.25	0	0	0	56.56	55.21	0	0	0	14.11	124.73	0	0	0	4.13	290.07	0	0	0	1.65	527.62	0	0.00#	0	0.86	765.46	0	0.00#	0	0.5	970.71	0	0.00#	0	0.33	1040.44	0	0.00#	0	0.22	1024.37	0	0.00#	0	0.15	926.15	0	0.00#	0	0.08	942.75	0	0.00#	0	0.03	1042.92	0	0.00#	0	0.02	7753.95
Nasopharynx	0	0	0	1013.09	2.92	0	0	0	120085	0.42	0	0	0	4006.97	8	0	0	0	155.2	38.75	0	0	0	33.23	102.77	0	0	0	26.74	125.6	0	0	0	18.61	181.24	0	0	0	11.11	285.88	0	0	0	4.84	497.45	0	0	0	2.25	750.77	0	0	0	1.1	1049.25	0	0.00#	0	0.71	1192.28	0	0.00#	0	0.54	1099.08	0	0.00#	0	0.46	843.43	0	0.00#	0	0.4	615.85	0	0.00#	0	0.36	401.4	0	0.00#	0	0.39	231.88	0	0.00#	0	0.25	138.11	0	0.00#	0	0.05	7565.08
Tonsil	0	0	0	0	0	0	0	0	0	0	0	0	0	0	0	0	0	0	21802.8	0.67	0	0	0	0	0	0	0	0	380.39	8.16	0	0	0	229.56	14.67	0	0	0	27.55	85.06	0	0	0	6.07	266.51	0	0	0	1.62	708.96	0	0.00#	0	0.54	1504.33	0	0.00#	0	0.28	2132.79	0	0.00#	0	0.19	2270.51	0	0.00#	0	0.17	1874.44	0	0.00#	0	0.16	1256.52	0	0.00#	0	0.16	794.38	0	0.00#	0	0.16	429.14	0	0.00#	0	0.12	246.17	0	0.00#	0	0.02	11592.3
Oropharynx	0	0	0	0	0	0	0	0	0	0	0	0	0	0	0	0	0	0	0	0	0	0	0	0	0	0	0	0	0	0	0	0	0	8349.84	0.75	0	0	0	135.55	16.73	0	0	0	28.45	57.1	0	0	0	9.77	123.67	0	0	0	3.2	244	0	0	0	1.4	404.19	0	0.00#	0	0.98	423.31	0	0.00#	0	0.87	350.69	0	0.00#	0	0.7	292.93	0	0.00#	0	0.68	179.97	0	0.00#	0	0.69	100.11	0	0.00#	0	0.45	62.54	0	0.00#	0	0.1	2256
Hypopharynx	0	0	0	0	0	0	0	0	0	0	0	0	0	0	0	0	0	0	0	0	0	0	0	0	0	0	0	0	3849.3	0.67	0	0	0	790.18	4.5	0	0	0	240.76	11.25	0	0	0	51.63	33.97	0	0	0	8.82	137.4	0	0	0	3.2	262.1	0	0	0	1.33	430.27	0	0.00#	0	0.8	523.6	0	0.00#	0	0.64	490.78	0	0.00#	0	0.53	388.8	0	0.00#	0	0.4	307.74	0	0.00#	0	0.42	167.11	0	0.00#	0	0.35	86.62	0	0.00#	0	0.07	2844.81
Other Oral Cavity and Pharynx	0	0	0	0	0	0	0	0	0	0	0	0	0	0	0	0	0	0	0	0	0	0	0	0	0	0	0	0	0	0	0	0	0	3065.23	2.16	0	0	0	473.41	6.32	0	0	0	51.18	28.85	0	0	0	31.12	32.27	0	0	0	16.28	54.99	0	0	0	4.89	119.33	0	0	0	3.59	116.85	0	0	0	2.44	122.41	0	0	0	1.49	135.52	0	0	0	1.61	74.2	0	0	0	1.4	51.51	0	0.00#	0	0.63	45.75	0	0.00#	0	0.22	790.16
Digestive System	0	0	0	0	0	0	0	0	0	0	0	0	0	0	0	0	0	0	0	0	0	0	0	0	0	0	0	0	0	0	0	0	0	0	0	0	0	0	308.75	3.67	0	0	0	48.71	29.64	0	0	0	14.25	87.73	0	0	0	5.2	168.7	0	0	0	2	295.63	0	0	0	1.15	374.06	0	0.00#	0	0.62	509.77	0	0.00#	0	0.38	525.81	0	0.00#	0	0.31	399.76	0	0.00#	0	0.25	302.52	0	0.00#	0	0.08	401.97	0	0.00#	0	0.04	3099.24
Esophagus	0	0	0	0	0	0	0	0	0	0	0	0	0	0	0	0	0	0	0	0	0	0	0	0	0	0	0	0	0	0	0	0	0	0	0	0	0	0	5870.92	0.25	0	0	0	99.85	14.65	0	0	0	59.66	19.44	0	0	0	28.16	27.18	0	0	0	9.83	58.27	0	0	0	6.6	60.11	0	0	0	4.07	69.91	0	0	0	3.58	51.82	0	0	0	3.16	35.68	0	0	0	3.01	23.17	0	0.00#	0	0.97	29.84	0	0.00#	0	0.4	390.32
Stomach	0	0	0	0	0	0	0	0	0	0	0	0	0	0	0	0	0	0	0	0	0	0	0	0	0	0	0	0	0	0	0	0	0	0	0	0	0	0	0	0	0	0	0	10644.7	0.17	0	0	0	848.14	1.33	0	0	0	246.24	2.17	0	0	0	28.01	23.64	0	0	0	15.37	28.41	0	0	0	12.76	24.99	0	0	0	5.93	33.09	0	0	0	4.08	28.03	0	0	0	11.54	5.85	0	0	0	3.83	12.42	0	0	0	1.06	160.1
Small Intestine	0	0	0	0	0	0	0	0	0	0	0	0	0	0	0	0	0	0	0	0	0	0	0	0	0	0	0	0	0	0	0	0	0	0	0	0	0	0	0	0	0	0	0	0	0	0	0	0	476.79	2.5	0	0	0	0	0	0	0	0	93.02	3.5	0	0	0	54.55	5.24	0	0	0	17.43	14.17	0	0	0	8.28	21.66	0	0	0	0	0	0	0	0	12.88	7.27	0	0	0	2.34	13.23	0	0	0	1.4	67.56
Colon and Rectum	0	0	0	0	0	0	0	0	0	0	0	0	0	0	0	0	0	0	0	0	0	0	0	0	0	0	0	0	0	0	0	0	0	0	0	0	0	0	0	0	0	0	0	392.46	4.66	0	0	0	41.98	34.36	0	0	0	12.52	75.92	0	0	0	4.77	132.14	0	0	0	2.19	207.7	0	0.00#	0	0.94	342.29	0	0.00#	0	0.54	378.66	0	0.00#	0	0.39	312.37	0	0.00#	0	0.29	249.91	0	0.00#	0	0.1	321.06	0	0.00#	0	0.05	2059.06
Colon excluding Rectum	0	0	0	0	0	0	0	0	0	0	0	0	0	0	0	0	0	0	0	0	0	0	0	0	0	0	0	0	0	0	0	0	0	0	0	0	0	0	0	0	0	0	0	423.8	4.33	0	0	0	54.47	26.44	0	0	0	14.74	62.01	0	0	0	6.93	88.55	0	0	0	3.38	134.32	0	0	0	1.33	240.58	0	0.00#	0	0.72	276.17	0	0.00#	0	0.49	246.02	0	0.00#	0	0.35	207.24	0	0.00#	0	0.11	288.63	0	0.00#	0	0.06	1574.29
Cecum	0	0	0	0	0	0	0	0	0	0	0	0	0	0	0	0	0	0	0	0	0	0	0	0	0	0	0	0	0	0	0	0	0	0	0	0	0	0	0	0	0	0	0	1838.54	1.58	0	0	0	133.55	14.08	0	0	0	54.95	20	0	0	0	49.62	12.42	0	0	0	22.9	21.18	0	0	0	5.06	61.25	0	0	0	2.7	72.82	0	0	0	1.99	59.09	0	0	0	1.52	47.65	0	0.00#	0	0.29	107.77	0	0.00#	0	0.19	417.85
Appendix	0	0	0	0	0	0	0	0	0	0	0	0	0	0	0	0	0	0	0	0	0	0	0	0	0	0	0	0	0	0	0	0	0	0	0	0	0	0	0	0	0	0	0	0	0	0	0	0	0	0	0	0	0	0	0	0	0	0	0	0	0	0	0	0	0	0	0	0	75.87	6.83	0	0	0	119.72	2.49	0	0	0	0	0	0	0	0	0	0	0	0	0	0	0	0	0	0	46.44	9.33
Ascending Colon	0	0	0	0	0	0	0	0	0	0	0	0	0	0	0	0	0	0	0	0	0	0	0	0	0	0	0	0	0	0	0	0	0	0	0	0	0	0	0	0	0	0	0	550.75	2.75	0	0	0	538.54	2.09	0	0	0	162.73	5	0	0	0	82.19	7.42	0	0	0	27.91	15.34	0	0	0	13.7	24.16	0	0	0	4.28	46.96	0	0	0	2.39	50.93	0	0	0	1.44	51.45	0	0.00#	0	0.75	39.26	0	0.00#	0	0.36	245.34
Hepatic Flexure	0	0	0	0	0	0	0	0	0	0	0	0	0	0	0	0	0	0	0	0	0	0	0	0	0	0	0	0	0	0	0	0	0	0	0	0	0	0	0	0	0	0	0	0	0	0	0	0	526.91	2.08	0	0	0	162.28	5	0	0	0	79.99	7.58	0	0	0	46.91	9.34	0	0	0	29.24	10.75	0	0	0	21.7	7.84	0	0	0	6.94	16.76	0	0	0	5.79	13.33	0	0	0	6.25	4.84	0	0	0	1.67	77.52
Transverse Colon	0	0	0	0	0	0	0	0	0	0	0	0	0	0	0	0	0	0	0	0	0	0	0	0	0	0	0	0	0	0	0	0	0	0	0	0	0	0	0	0	0	0	0	0	0	0	0	0	0	0	0	0	0	372.88	2.33	0	0	0	47.17	12.92	0	0	0	28	17.67	0	0	0	13.41	26.76	0	0	0	5.06	39.84	0	0	0	4.73	24.16	0	0	0	3.77	18.53	0	0.00#	0	0.71	41.47	0	0.00#	0	0.45	183.67
Splenic Flexure	0	0	0	0	0	0	0	0	0	0	0	0	0	0	0	0	0	0	0	0	0	0	0	0	0	0	0	0	0	0	0	0	0	0	0	0	0	0	0	0	0	0	0	0	0	0	0	0	0	0	0	0	0	829.39	0.5	0	0	0	64.72	5.58	0	0	0	54.4	4.94	0	0	0	18.99	13.5	0	0	0	12.77	13.08	0	0	0	16.28	6.56	0	0	0	7.17	11.99	0	0	0	3.86	10.92	0	0	0	1.6	67.08
Descending Colon	0	0	0	0	0	0	0	0	0	0	0	0	0	0	0	0	0	0	0	0	0	0	0	0	0	0	0	0	0	0	0	0	0	0	0	0	0	0	0	0	0	0	0	0	0	0	0	0	0	0	0	0	0	990.45	1.67	0	0	0	620.72	1.82	0	0	0	157.07	3.93	0	0	0	93.36	4.25	0	0	0	111.57	1.82	0	0	0	40.02	3.02	0	0	0	8.61	7.31	0	0	0	1.42	20.94	0	0	0	1.14	44.75
Sigmoid Colon	0	0	0	0	0	0	0	0	0	0	0	0	0	0	0	0	0	0	0	0	0	0	0	0	0	0	0	0	0	0	0	0	0	0	0	0	0	0	0	0	0	0	0	0	0	0	0	0	140.5	8.19	0	0	0	35	24.33	0	0	0	22.82	30.81	0	0	0	7.69	60.43	0	0	0	3.64	85.99	0	0	0	2.25	91.33	0	0	0	1.46	85.51	0	0	0	1.22	56.98	0	0.00#	0	0.49	59.85	0	0.00#	0	0.22	503.42
Large Intestine, NOS	0	0	0	0	0	0	0	0	0	0	0	0	0	0	0	0	0	0	0	0	0	0	0	0	0	0	0	0	0	0	0	0	0	0	0	0	0	0	0	0	0	0	0	0	0	0	0	0	0	0	0	0	0	259.23	3.17	0	0	0	57.58	10	0	0	0	224.48	1.5	0	0	0	42.49	7.08	0	0	0	0	0	0	0	0	0	0	0	0	0	0	0	0	0	0	8.56	3.59	0	0	0	6.02	25.34
Rectum and Rectosigmoid Junction	0	0	0	0	0	0	0	0	0	0	0	0	0	0	0	0	0	0	0	0	0	0	0	0	0	0	0	0	0	0	0	0	0	0	0	0	0	0	0	0	0	0	0	5306.32	0.33	0	0	0	183.06	7.92	0	0	0	82.9	13.91	0	0	0	15.32	43.59	0	0	0	6.18	73.38	0	0	0	3.24	101.71	0	0	0	2.13	102.49	0	0	0	2	66.34	0	0	0	1.85	42.67	0	0	0	1.01	32.42	0	0.00#	0	0.33	484.77
Rectosigmoid Junction	0	0	0	0	0	0	0	0	0	0	0	0	0	0	0	0	0	0	0	0	0	0	0	0	0	0	0	0	0	0	0	0	0	0	0	0	0	0	0	0	0	0	0	5306.32	0.33	0	0	0	241.21	5	0	0	0	201.6	6.67	0	0	0	37.67	18.83	0	0	0	14.13	34.1	0	0	0	9.88	37.34	0	0	0	6.49	34.4	0	0	0	6.46	23.91	0	0	0	3.75	23.17	0	0	0	2.29	14.17	0	0.00#	0	0.82	197.92
Rectum	0	0	0	0	0	0	0	0	0	0	0	0	0	0	0	0	0	0	0	0	0	0	0	0	0	0	0	0	0	0	0	0	0	0	0	0	0	0	0	0	0	0	0	0	0	0	0	0	759.27	2.92	0	0	0	140.79	7.24	0	0	0	25.81	24.76	0	0	0	10.99	39.28	0	0	0	4.83	64.37	0	0	0	3.18	68.09	0	0	0	2.91	42.43	0	0	0	3.67	19.5	0	0	0	1.79	18.25	0	0.00#	0	0.55	286.85
Anus, Anal Canal and Anorectum	0	0	0	0	0	0	0	0	0	0	0	0	0	0	0	0	0	0	0	0	0	0	0	0	0	0	0	0	0	0	0	0	0	0	0	0	0	0	325.89	3.41	0	0	0	127	10.16	0	0	0	57.98	20.27	0	0	0	32.23	28.18	0	0	0	17.64	32.81	0	0	0	14.01	28.92	0	0	0	27.45	11.25	0	0	0	48.72	4.17	0	0	0	24.82	5.16	0	0	0	17.53	5	0	0	0	374.72	0.08	0	0	0	2.91	149.42
Liver and Intrahepatic Bile Duct	0	0	0	0	0	0	0	0	0	0	0	0	0	0	0	0	0	0	0	0	0	0	0	0	0	0	0	0	0	0	0	0	0	0	0	0	0	0	0	0	0	0	0	0	0	0	0	0	347.77	3.17	0	0	0	36.17	23.5	0	0	0	23.89	26.34	0	0	0	22.1	21.76	0	0	0	11.52	32.57	0	0	0	15.94	14.58	0	0	0	14.33	9.75	0	0	0	42.65	1.58	0	0	0	12.33	2.75	0	0	0	2.26	136.01
Liver	0	0	0	0	0	0	0	0	0	0	0	0	0	0	0	0	0	0	0	0	0	0	0	0	0	0	0	0	0	0	0	0	0	0	0	0	0	0	0	0	0	0	0	0	0	0	0	0	347.77	3.17	0	0	0	36.17	23.5	0	0	0	23.89	26.34	0	0	0	22.1	21.76	0	0	0	13.09	29.65	0	0	0	16.93	14	0	0	0	14.33	9.75	0	0	0	42.65	1.58	0	0	0	12.33	2.75	0	0	0	2.34	132.51
Intrahepatic Bile Duct	0	0	0	0	0	0	0	0	0	0	0	0	0	0	0	0	0	0	0	0	0	0	0	0	0	0	0	0	0	0	0	0	0	0	0	0	0	0	0	0	0	0	0	0	0	0	0	0	0	0	0	0	0	0	0	0	0	0	0	0	0	0	0	0	0	0	0	0	96.25	2.92	0	0	0	272.91	0.58	0	0	0	0	0	0	0	0	0	0	0	0	0	0	0	0	0	0	71.15	3.5
Gallbladder	0	0	0	0	0	0	0	0	0	0	0	0	0	0	0	0	0	0	0	0	0	0	0	0	0	0	0	0	0	0	0	0	0	0	0	0	0	0	0	0	0	0	0	0	0	0	0	0	0	0	0	0	0	0	0	0	0	0	0	0	0	0	0	0	0	0	0	0	72.06	3.92	0	0	0	57.54	5.5	0	0	0	56.62	5	0	0	0	19.36	6.34	0	0	0	45.8	0.67	0	0	0	8.17	21.43
Other Biliary	0	0	0	0	0	0	0	0	0	0	0	0	0	0	0	0	0	0	0	0	0	0	0	0	0	0	0	0	0	0	0	0	0	0	0	0	0	0	0	0	0	0	0	0	0	0	0	0	536.01	2	0	0	0	7849.42	0.08	0	0	0	88.5	3.59	0	0	0	53.02	5	0	0	0	2423.58	0.08	0	0	0	47.69	4.16	0	0	0	0	0	0	0	0	264.78	0.33	0	0	0	0	0	0	0	0	17.45	15.25
Pancreas	0	0	0	0	0	0	0	0	0	0	0	0	0	0	0	0	0	0	0	0	0	0	0	0	0	0	0	0	0	0	0	0	0	0	0	0	0	0	0	0	0	0	0	0	0	0	0	0	229.85	4.67	0	0	0	70.47	11.67	0	0	0	55.8	10.83	0	0	0	48.28	9.75	0	0	0	50.21	8	0	0	0	26.03	9.34	0	0	0	35.23	3.76	0	0	0	27.22	3.06	0	0	0	1.34	21.92	0	0	0	1.08	83.01
Retroperitoneum	0	0	0	0	0	0	0	0	0	0	0	0	0	0	0	0	0	0	0	0	0	0	0	0	0	0	0	0	0	0	0	0	0	0	0	0	0	0	0	0	0	0	0	0	0	0	0	0	0	0	0	0	0	0	0	0	0	0	72.45	4.5	0	0	0	50.48	7.17	0	0	0	112.18	2.59	0	0	0	71.32	2.83	0	0	0	0	0	0	0	0	0	0	0	0	0	0	0	0	0	0	17.68	17.08
Peritoneum, Omentum and Mesentery	0	0	0	0	0	0	0	0	0	0	0	0	0	0	0	0	0	0	0	0	0	0	0	0	0	0	0	0	0	0	0	0	0	0	0	0	0	0	0	0	0	0	0	0	0	0	0	0	0	0	0	0	0	0	0	0	0	0	0	0	0	0	0	0	0	0	0	0	0	0	0	0	0	0	0	0	0	0	0	0	0	0	0	0	0	0	0	0	0	0	0	0	0	0	0
Other Digestive Organs	0	0	0	0	0	0	0	0	0	0	0	0	0	0	0	0	0	0	0	0	0	0	0	0	0	0	0	0	0	0	0	0	0	0	0	0	0	0	0	0	0	0	0	0	0	0	0	0	0	0	0	0	0	0	0	0	0	0	0	0	0	0	0	0	0	0	0	0	0	0	0	0	0	0	0	0	0	0	0	0	0	0	0	0	0	0	0	0	0	0	0	0	0	0	0
Respiratory System	0	0	0	1241.65	2.58	0	0	0	0	0	0	0	0	45084.2	0.91	0	0	0	1881.24	2.84	0	0	0	397.77	8.41	0	0	0	351.41	11.67	0	0	0	142.22	20.09	0	0	0	52.87	40.11	0	0	0	11.04	153.99	0	0	0	2.85	401.88	0	0	0	1.14	706.2	0	0.00#	0	0.56	1045.54	0	0.00#	0	0.36	1189.37	0	0.00#	0	0.24	1279.1	0	0.00#	0	0.19	1092.14	0	0.00#	0	0.15	802.77	0	0.00#	0	0.13	542.55	0	0.00#	0	0.09	331.65	0	0.00#	0	0.02	7631.82
Nose, Nasal Cavity and Middle Ear	0	0	0	1241.65	2.58	0	0	0	0	0	0	0	0	45084.2	0.91	0	0	0	1881.24	2.84	0	0	0	397.77	8.41	0	0	0	351.41	11.67	0	0	0	159.26	16.09	0	0	0	73.65	26.77	0	0	0	35.25	47.46	0	0	0	16.21	81.62	0	0	0	8.33	115.31	0	0	0	4.21	163.59	0	0	0	3.14	154.21	0	0	0	2.69	131.95	0	0	0	2.08	110.27	0	0	0	1.13	119.84	0	0.00#	0	0.99	80.5	0	0.00#	0	0.57	54.98	0	0.00#	0	0.19	1128.99
Larynx	0	0	0	0	0	0	0	0	0	0	0	0	0	0	0	0	0	0	0	0	0	0	0	0	0	0	0	0	0	0	0	0	0	1329.13	4	0	0	0	225.42	11.43	0	0	0	16.71	98.95	0	0	0	3.74	291.6	0	0	0	1.49	517.21	0	0.00#	0	0.77	736.6	0	0.00#	0	0.49	849.56	0	0.00#	0	0.32	922.67	0	0.00#	0	0.26	767.44	0	0.00#	0	0.24	505.14	0	0.00#	0	0.22	307.86	0	0.00#	0	0.14	196.31	0	0.00#	0	0.04	5208.78
Lung and Bronchus	0	0	0	0	0	0	0	0	0	0	0	0	0	0	0	0	0	0	0	0	0	0	0	0	0	0	0	0	0	0	0	0	0	0	0	0	0	0	1113.17	1.92	0	0	0	442.22	7.09	0	0	0	46.26	26.91	0	0	0	13.45	58.68	0	0	0	4.45	129.43	0	0	0	2.33	180.44	0	0	0	1.44	218.42	0	0	0	1.01	212.99	0	0.00#	0	0.72	175.62	0	0.00#	0	0.46	153.78	0	0.00#	0	0.37	80.37	0	0.00#	0	0.11	1245.64
Pleura	0	0	0	0	0	0	0	0	0	0	0	0	0	0	0	0	0	0	0	0	0	0	0	0	0	0	0	0	0	0	0	0	0	0	0	0	0	0	0	0	0	0	0	0	0	0	0	0	0	0	0	0	0	0	0	0	0	0	0	0	0	0	0	148.75	2.83	0	0	0	0	0	0	0	0	0	0	0	0	0	0	0	0	0	0	0	0	0	0	0	0	0	0	0	0	148.75	2.83
Trachea, Mediastinum and Other Respiratory Organs	0	0	0	0	0	0	0	0	0	0	0	0	0	0	0	0	0	0	0	0	0	0	0	0	0	0	0	0	0	0	0	0	0	0	0	0	0	0	0	0	0	0	0	13811.3	0.5	0	0	0	2322.71	1.75	0	0	0	94.83	15	0	0	0	58.34	15.92	0	0	0	372.81	2.33	0	0	0	55.76	6.06	0	0	0	142.05	1.44	0	0	0	56.08	2.16	0	0	0	157.53	0.41	0	0	0	0	0	0	0	0	12.5	45.58
Bones and Joints	0	0	0	3245.93	1.08	0	0	0	0	0	0	0	0	0	0	0	0	0	2464.51	4.5	0	0	0	1091.8	4.17	0	0	0	1896.66	2.15	0	0	0	1068.99	5	0	0	0	8433.07	0.51	0	0	0	0	0	0	0	0	334.97	3.08	0	0	0	95.14	12.41	0	0	0	50.5	15.1	0	0	0	26.59	18.59	0	0	0	26.37	12.73	0	0	0	29.87	8.17	0	0	0	8.97	12.99	0	0	0	4.84	14.22	0	0	0	2.82	10.05	0	0	0	1.22	124.76
Soft Tissue including Heart	0	0	0	298.8	8.67	0	0	0	12004	2.92	0	0	0	2303.77	8.09	0	0	0	444.95	10.83	0	0	0	963.46	3.58	0	0	0	839.69	2	0	0	0	322.79	8.25	0	0	0	1857.69	1.16	0	0	0	729.56	2.56	0	0	0	169.7	10.25	0	0	0	82.53	12.92	0	0	0	74.78	12.59	0	0	0	26.92	18.48	0	0	0	19.05	18.44	0	0	0	13.97	15.66	0	0	0	67.11	1.84	0	0	0	6.59	10.16	0	0	0	1.55	19	0	0.00#	0	0.98	167.39
Skin excluding Basal and Squamous	0	0	0	0	0	0	0	0	0	0	0	0	0	0	0	0	0	0	0	0	0	0	0	0	0	0	0	0	9052.43	0.85	0	0	0	912.79	3.9	0	0	0	329.72	8.84	0	0	0	129.46	16.26	0	0	0	42.09	32.74	0	0	0	15.24	63.32	0	0	0	7.68	90.31	0	0	0	3.47	139.86	0	0	0	2.05	162.28	0	0	0	1.16	175.87	0	0.00#	0	0.65	185.47	0	0.00#	0	0.36	187.28	0	0.00#	0	0.11	253.9	0	0.00#	0	0.07	1320.88
Melanoma of the Skin	0	0	0	0	0	0	0	0	0	0	0	0	0	0	0	0	0	0	0	0	0	0	0	0	0	0	0	0	0	0	0	0	0	1097.33	2.67	0	0	0	347.4	8.5	0	0	0	273.76	8.51	0	0	0	62.75	21.24	0	0	0	22.01	46.32	0	0	0	9.52	71.56	0	0	0	3.98	118.69	0	0	0	2.17	150.36	0	0	0	1.27	162.03	0	0.00#	0	0.76	160.28	0	0.00#	0	0.42	163.03	0	0.00#	0	0.15	195.57	0	0.00#	0	0.08	1108.77
Other Non-Epithelial Skin	0	0	0	0	0	0	0	0	0	0	0	0	0	0	0	0	0	0	0	0	0	0	0	0	0	0	0	0	9052.43	0.85	0	0	0	5427.81	1.23	0	0	0	6476.64	0.33	0	0	0	245.6	7.75	0	0	0	127.81	11.5	0	0	0	49.58	17	0	0	0	39.75	18.76	0	0	0	26.6	21.17	0	0	0	36.31	11.92	0	0	0	14.22	13.84	0	0	0	4.62	25.18	0	0	0	2.68	24.25	0	0.00#	0	0.47	58.33	0	0.00#	0	0.35	212.11
Breast	0	0	0	0	0	0	0	0	0	0	0	0	0	0	0	0	0	0	0	0	0	0	0	0	0	0	0	0	0	0	0	0	0	5861.42	0.58	0	0	0	379.22	8.91	0	0	0	114.09	27.83	0	0	0	33.08	68.08	0	0	0	12.86	128.66	0	0	0	6.64	182.98	0	0	0	3.4	238.83	0	0	0	1.96	258.83	0	0.00#	0	0.83	344.4	0	0.00#	0	0.41	383.67	0	0.00#	0	0.26	329.59	0	0.00#	0	0.11	290.63	0	0.00#	0	0.06	2262.98
Female Genital System	0	0	0	0	0	0	0	0	0	0	0	0	0	0	0	0	0	0	0	0	0	0	0	0	0	0	0	0	0	0	0	0	0	0	0	0	0	0	1803.48	3.92	0	0	0	112.68	26.23	0	0	0	57.21	40.69	0	0	0	25.73	66	0	0	0	12.81	95.22	0	0	0	8.08	100.66	0	0	0	4.99	99.54	0	0	0	2.63	111.42	0	0	0	1.29	126.74	0	0	0	1.24	69.62	0	0.00#	0	0.69	44.33	0	0.00#	0	0.26	784.37
Cervix Uteri	0	0	0	0	0	0	0	0	0	0	0	0	0	0	0	0	0	0	0	0	0	0	0	0	0	0	0	0	0	0	0	0	0	0	0	0	0	0	0	0	0	0	0	859.34	3.81	0	0	0	429.97	5.18	0	0	0	141.28	12.32	0	0	0	48.16	26.42	0	0	0	53.75	14.67	0	0	0	42.99	11.35	0	0	0	12.49	22.75	0	0	0	7.71	20.83	0	0	0	11.55	7.56	0	0	0	13.2	2.34	0	0	0	2.25	127.23
Corpus and Uterus, NOS	0	0	0	0	0	0	0	0	0	0	0	0	0	0	0	0	0	0	0	0	0	0	0	0	0	0	0	0	0	0	0	0	0	0	0	0	0	0	4409.66	1.08	0	0	0	664.51	5	0	0	0	259.01	9	0	0	0	117.64	13.86	0	0	0	58.93	19.39	0	0	0	24.5	33.09	0	0	0	12.12	40.18	0	0	0	5.82	51.28	0	0	0	2.58	63.98	0	0	0	1.73	50.24	0	0.00#	0	0.95	32	0	0.00#	0	0.43	319.12
Corpus Uteri	0	0	0	0	0	0	0	0	0	0	0	0	0	0	0	0	0	0	0	0	0	0	0	0	0	0	0	0	0	0	0	0	0	0	0	0	0	0	4409.66	1.08	0	0	0	664.51	5	0	0	0	259.01	9	0	0	0	117.64	13.86	0	0	0	58.93	19.39	0	0	0	24.5	33.09	0	0	0	12.12	40.18	0	0	0	5.82	51.28	0	0	0	2.58	63.98	0	0	0	1.73	50.24	0	0.00#	0	0.95	32	0	0.00#	0	0.43	319.12
Uterus, NOS	0	0	0	0	0	0	0	0	0	0	0	0	0	0	0	0	0	0	0	0	0	0	0	0	0	0	0	0	0	0	0	0	0	0	0	0	0	0	0	0	0	0	0	0	0	0	0	0	0	0	0	0	0	0	0	0	0	0	0	0	0	0	0	0	0	0	0	0	0	0	0	0	0	0	0	0	0	0	0	0	0	0	0	0	0	0	0	0	0	0	0	0	0	0	0
Ovary	0	0	0	0	0	0	0	0	0	0	0	0	0	0	0	0	0	0	0	0	0	0	0	0	0	0	0	0	0	0	0	0	0	0	0	0	0	0	3051.5	2.83	0	0	0	277.47	12.58	0	0	0	125.9	18.34	0	0	0	103.47	16	0	0	0	67.29	17.48	0	0	0	27.96	28.23	0	0	0	14.23	35.67	0	0	0	13.53	22.13	0	0	0	8.51	18.84	0	0	0	25.48	3.24	0	0	0	28.78	1.08	0	0	0	2.45	176.43
Vagina	0	0	0	0	0	0	0	0	0	0	0	0	0	0	0	0	0	0	0	0	0	0	0	0	0	0	0	0	0	0	0	0	0	0	0	0	0	0	0	0	0	0	0	0	0	0	0	0	0	0	0	0	0	0	0	0	0	0	0	0	0	0	0	0	0	0	0	0	0	0	0	0	0	86.15	3.25	0	0	0	34.36	4.75	0	0	0	0	0	0	0	0	0	0	0	0	0	24.56	8
Vulva	0	0	0	0	0	0	0	0	0	0	0	0	0	0	0	0	0	0	0	0	0	0	0	0	0	0	0	0	0	0	0	0	0	0	0	0	0	0	0	0	0	0	0	384.28	4.84	0	0	0	298.54	8.17	0	0	0	78.35	22.32	0	0	0	46.71	26.94	0	0	0	45.07	19.66	0	0	0	42.25	11.92	0	0	0	23.21	12	0	0	0	8.81	18.34	0	0	0	9.99	8.57	0	0	0	3.45	8.91	0	0	0	1.58	141.68
Other Female Genital Organs	0	0	0	0	0	0	0	0	0	0	0	0	0	0	0	0	0	0	0	0	0	0	0	0	0	0	0	0	0	0	0	0	0	0	0	0	0	0	0	0	0	0	0	0	0	0	0	0	0	0	0	0	0	1159.94	1.5	0	0	0	247.69	5	0	0	0	157.26	5	0	0	0	1227.19	0.42	0	0	0	0	0	0	0	0	0	0	0	0	0	0	0	0	0	0	0	0	0	0	0	82.83	11.92
Male Genital System	0	0	0	0	0	0	0	0	0	0	0	0	0	13396.7	1.5	0	0	0	6018.73	0.75	0	0	0	0	0	0	0	0	0	0	0	0	0	0	0	0	0	0	1068.07	2	0	0	0	69.15	19.91	0	0	0	18.77	52.43	0	0	0	3.69	184.2	0	0	0	1.12	458.57	0	0.00#	0	0.52	755.63	0	0.00#	0	0.27	1049.61	0	0.00#	0	0.13	1418.29	0	0.00#	0	0.08	1350.19	0	0.00#	0	0.08	862.42	0	0.00#	0	0.05	546.02	0	0.00#	0	0.02	6701.54
Prostate	0	0	0	0	0	0	0	0	0	0	0	0	0	13396.7	1.5	0	0	0	6018.73	0.75	0	0	0	0	0	0	0	0	0	0	0	0	0	0	0	0	0	0	0	0	0	0	0	516.15	2	0	0	0	36.89	24.76	0	0	0	4.41	148.71	0	0	0	1.19	428.16	0	0.00#	0	0.53	745.46	0	0.00#	0	0.27	1038.2	0	0.00#	0	0.13	1417.87	0	0.00#	0	0.08	1350.19	0	0.00#	0	0.08	855.72	0	0.00#	0	0.05	537.97	0	0.00#	0	0.02	6551.29
Testis	0	0	0	0	0	0	0	0	0	0	0	0	0	0	0	0	0	0	0	0	0	0	0	0	0	0	0	0	0	0	0	0	0	0	0	0	0	0	1068.07	2	0	0	0	170.25	9.16	0	0	0	90.56	12.67	0	0	0	32.31	24.91	0	0	0	31.64	18.57	0	0	0	59.81	6.84	0	0	0	214.11	1.41	0	0	0	0	0	0	0	0	0	0	0	0	0	0	0	0	0	0	0	0	0	0	0	9.82	75.58
Penis	0	0	0	0	0	0	0	0	0	0	0	0	0	0	0	0	0	0	0	0	0	0	0	0	0	0	0	0	0	0	0	0	0	0	0	0	0	0	0	0	0	0	0	215.78	5.66	0	0	0	94.15	10	0	0	0	139.46	5.58	0	0	0	111.6	6.83	0	0	0	192.16	2.17	0	0	0	29.14	10	0	0	0	465.98	0.41	0	0	0	0	0	0	0	0	9.65	6.71	0	0	0	3.39	8.05	0	0	0	2.12	55.42
Other Male Genital Organs	0	0	0	0	0	0	0	0	0	0	0	0	0	0	0	0	0	0	0	0	0	0	0	0	0	0	0	0	0	0	0	0	0	0	0	0	0	0	0	0	0	0	0	496.23	3.08	0	0	0	221.7	5	0	0	0	164.62	5	0	0	0	116.31	5	0	0	0	353.71	1.17	0	0	0	0	0	0	0	0	0	0	0	0	0	0	0	0	0	0	0	0	0	0	0	0	0	0	0	0	41.62	19.25
Urinary System	0	0	0	0	0	0	0	0	0	0	0	0	0	0	0	0	0	0	0	0	0	0	0	0	0	0	0	0	0	0	0	0	0	0	0	0	0	0	1984.59	1.17	0	0	0	289.23	5.92	0	0	0	60.32	18.51	0	0	0	13.46	63.01	0	0	0	3.58	172.9	0	0	0	1.62	277.05	0	0.00#	0	0.96	329.92	0	0.00#	0	0.57	346.63	0	0.00#	0	0.37	309.95	0	0.00#	0	0.27	249.26	0	0.00#	0	0.12	235.89	0	0.00#	0	0.05	2010.21
Urinary Bladder	0	0	0	0	0	0	0	0	0	0	0	0	0	0	0	0	0	0	0	0	0	0	0	0	0	0	0	0	0	0	0	0	0	0	0	0	0	0	1984.59	1.17	0	0	0	349.81	5	0	0	0	167.51	6.84	0	0	0	51.12	16.09	0	0	0	8.23	78.02	0	0	0	2.89	166.12	0	0	0	1.56	208.63	0	0.00#	0	0.78	255.71	0	0.00#	0	0.47	243.71	0	0.00#	0	0.32	210.93	0	0.00#	0	0.14	198.54	0	0.00#	0	0.07	1390.75
Kidney and Renal Pelvis	0	0	0	0	0	0	0	0	0	0	0	0	0	0	0	0	0	0	0	0	0	0	0	0	0	0	0	0	0	0	0	0	0	0	0	0	0	0	0	0	0	0	0	1669.98	0.92	0	0	0	94.28	11.67	0	0	0	18.26	46.92	0	0	0	6.33	94.87	0	0	0	3.68	110.93	0	0	0	2.59	117.21	0	0	0	2.24	89.01	0	0	0	1.85	63.56	0	0	0	1.94	35.59	0	0.00#	0	0.85	35.6	0	0.00#	0	0.28	606.29
Ureter	0	0	0	0	0	0	0	0	0	0	0	0	0	0	0	0	0	0	0	0	0	0	0	0	0	0	0	0	0	0	0	0	0	0	0	0	0	0	0	0	0	0	0	0	0	0	0	0	0	0	0	0	0	0	0	0	0	0	0	0	0	0	0	0	0	0	0	0	76.38	4.08	0	0	0	100.43	1.92	0	0	0	35.28	2.67	0	0	0	21.18	2.75	0	0	0	15.8	1.75	0	0	0	6.18	13.17
Other Urinary Organs	0	0	0	0	0	0	0	0	0	0	0	0	0	0	0	0	0	0	0	0	0	0	0	0	0	0	0	0	0	0	0	0	0	0	0	0	0	0	0	0	0	0	0	0	0	0	0	0	0	0	0	0	0	0	0	0	0	0	0	0	0	0	0	0	0	0	0	0	0	0	0	0	0	0	0	0	0	0	0	0	0	0	0	0	0	0	0	0	0	0	0	0	0	0	0
Eye and Orbit	0	0	0	0	0	0	0	0	0	0	0	0	0	0	0	0	0	0	0	0	0	0	0	0	0	0	0	0	0	0	0	0	0	5953.96	0.67	0	0	0	801.39	5	0	0	0	402.07	8.09	0	0	0	137.9	11.07	0	0	0	162.74	5	0	0	0	88.49	6.83	0	0	0	153.41	3.25	0	0	0	37	8	0	0	0	33.3	6.66	0	0	0	23.46	5.5	0	0	0	21.96	3.09	0	0	0	14.72	1.91	0	0	0	4.03	65.07
Brain and Other Nervous System	0	0	0	0	0	0	0	0	246976	0.16	0	0	0	0	0	0	0	0	0	0	0	0	0	0	0	0	0	0	0	0	0	0	0	0	0	0	0	0	0	0	0	0	0	6095.98	0.25	0	0	0	1020.53	1.09	0	0	0	234.55	3.75	0	0	0	4490.79	0.08	0	0	0	112.94	4	0	0	0	89.65	2.58	0	0	0	25.16	5	0	0	0	18.67	5	0	0	0	20.86	3	0	0	0	6.17	5	0	0	0	3.04	29.92
Brain	0	0	0	0	0	0	0	0	246976	0.16	0	0	0	0	0	0	0	0	0	0	0	0	0	0	0	0	0	0	0	0	0	0	0	0	0	0	0	0	0	0	0	0	0	6095.98	0.25	0	0	0	0	0	0	0	0	2199.13	0.67	0	0	0	4490.79	0.08	0	0	0	112.94	4	0	0	0	250.46	0.67	0	0	0	25.16	5	0	0	0	18.67	5	0	0	0	20.86	3	0	0	0	0	0	0	0	0	6.45	18.84
Cranial Nerves Other Nervous System	0	0	0	0	0	0	0	0	0	0	0	0	0	0	0	0	0	0	0	0	0	0	0	0	0	0	0	0	0	0	0	0	0	0	0	0	0	0	0	0	0	0	0	0	0	0	0	0	1020.53	1.09	0	0	0	262.55	3.08	0	0	0	0	0	0	0	0	0	0	0	0	0	139.63	1.92	0	0	0	0	0	0	0	0	0	0	0	0	0	0	0	0	0	0	6.17	5	0	0	0	5.75	11.09
Endocrine System	0	0	0	0	0	0	0	0	0	0	0	0	0	0	0	0	0	0	0	0	0	0	0	0	0	0	0	0	17400.9	0.33	0	0	0	2076.18	3.33	0	0	0	254.91	19.33	0	0	0	112.67	25.5	0	0	0	62.34	26.44	0	0	0	31.09	38.25	0	0	0	18.9	43.64	0	0	0	9.89	56.82	0	0	0	5.74	66.99	0	0	0	5.36	45.79	0	0	0	2.43	56.4	0	0	0	2.6	31.2	0	0	0	2.53	13.08	0	0.00#	0	0.57	427.09
Thyroid	0	0	0	0	0	0	0	0	0	0	0	0	0	0	0	0	0	0	0	0	0	0	0	0	0	0	0	0	0	0	0	0	0	2076.18	3.33	0	0	0	254.91	19.33	0	0	0	112.67	25.5	0	0	0	62.34	26.44	0	0	0	35.55	31	0	0	0	26.26	30.23	0	0	0	13.83	41.32	0	0	0	7.69	49.58	0	0	0	6.87	35.95	0	0	0	2.54	54.56	0	0	0	2.6	31.2	0	0	0	2.53	13.08	0	0.00#	0	0.62	361.51
Other Endocrine including Thymus	0	0	0	0	0	0	0	0	0	0	0	0	0	0	0	0	0	0	0	0	0	0	0	0	0	0	0	0	17400.9	0.33	0	0	0	0	0	0	0	0	0	0	0	0	0	0	0	0	0	0	0	0	0	0	0	248.13	7.25	0	0	0	67.4	13.41	0	0	0	34.64	15.5	0	0	0	22.61	17.42	0	0	0	24.3	9.84	0	0	0	57.34	1.84	0	0	0	0	0	0	0	0	0	0	0	0	0	6.64	65.58
Lymphoma	0	0	0	0	0	0	0	0	0	0	0	0	0	0	0	0	0	0	13080.1	0.34	0	0	0	572.28	5	0	0	0	546.91	6.09	0	0	0	168.17	19.76	0	0	0	75.09	33.49	0	0	0	41.52	38.51	0	0	0	18.46	57.39	0	0	0	9.42	86.91	0	0	0	4.7	136.25	0	0	0	2.45	194.11	0	0	0	1.7	201.33	0	0	0	1.22	189.37	0	0.00#	0	0.59	226.64	0	0.00#	0	0.41	190.7	0	0.00#	0	0.19	161.43	0	0.00#	0	0.09	1547.31
Hodgkin Lymphoma	0	0	0	0	0	0	0	0	0	0	0	0	0	0	0	0	0	0	13080.1	0.34	0	0	0	572.28	5	0	0	0	546.91	6.09	0	0	0	173.45	18.68	0	0	0	93.61	23.07	0	0	0	64.27	22.91	0	0	0	47.6	19.92	0	0	0	63.57	11.25	0	0	0	56.97	13.27	0	0	0	18.25	25.81	0	0	0	31.22	10.41	0	0	0	20.19	10	0	0	0	38.15	2.99	0	0	0	25.41	3.09	0	0	0	10.3	3	0	0	0	2.57	175.83
Hodgkin - Nodal	0	0	0	0	0	0	0	0	0	0	0	0	0	0	0	0	0	0	13080.1	0.34	0	0	0	572.28	5	0	0	0	546.91	6.09	0	0	0	173.45	18.68	0	0	0	93.61	23.07	0	0	0	64.27	22.91	0	0	0	47.6	19.92	0	0	0	63.57	11.25	0	0	0	56.97	13.27	0	0	0	18.25	25.81	0	0	0	31.22	10.41	0	0	0	20.19	10	0	0	0	38.15	2.99	0	0	0	25.41	3.09	0	0	0	10.3	3	0	0	0	2.57	175.83
Hodgkin - Extranodal	0	0	0	0	0	0	0	0	0	0	0	0	0	0	0	0	0	0	0	0	0	0	0	0	0	0	0	0	0	0	0	0	0	0	0	0	0	0	0	0	0	0	0	0	0	0	0	0	0	0	0	0	0	0	0	0	0	0	0	0	0	0	0	0	0	0	0	0	0	0	0	0	0	0	0	0	0	0	0	0	0	0	0	0	0	0	0	0	0	0	0	0	0	0	0
Non-Hodgkin Lymphoma	0	0	0	0	0	0	0	0	0	0	0	0	0	0	0	0	0	0	0	0	0	0	0	0	0	0	0	0	0	0	0	0	0	5527.99	1.08	0	0	0	379.57	10.42	0	0	0	117.25	15.59	0	0	0	30.15	37.47	0	0	0	11.06	75.66	0	0	0	5.13	122.98	0	0	0	2.83	168.3	0	0	0	1.8	190.92	0	0	0	1.3	179.37	0	0.00#	0	0.6	223.65	0	0.00#	0	0.42	187.61	0	0.00#	0	0.19	158.43	0	0.00#	0	0.09	1371.49
NHL - Nodal	0	0	0	0	0	0	0	0	0	0	0	0	0	0	0	0	0	0	0	0	0	0	0	0	0	0	0	0	0	0	0	0	0	5984.21	1	0	0	0	707.38	5.42	0	0	0	214.31	8.01	0	0	0	40.53	28.48	0	0	0	13.71	59.74	0	0	0	6.34	97.32	0	0	0	4.27	111.28	0	0	0	2.51	134.47	0	0	0	1.96	116.93	0	0	0	1.05	124.91	0	0.00#	0	0.73	102.81	0	0.00#	0	0.39	74.92	0	0.00#	0	0.16	865.29
NHL - Extranodal	0	0	0	0	0	0	0	0	0	0	0	0	0	0	0	0	0	0	0	0	0	0	0	0	0	0	0	0	0	0	0	0	0	72509.4	0.08	0	0	0	819.07	5	0	0	0	258.88	7.59	0	0	0	117.66	8.99	0	0	0	57.13	15.91	0	0	0	26.77	25.65	0	0	0	8.37	57.02	0	0	0	6.38	56.45	0	0	0	3.88	62.45	0	0	0	1.41	98.74	0	0.00#	0	0.96	84.8	0	0.00#	0	0.37	83.51	0	0.00#	0	0.2	506.2
Myeloma	0	0	0	0	0	0	0	0	0	0	0	0	0	0	0	0	0	0	0	0	0	0	0	0	0	0	0	0	0	0	0	0	0	0	0	0	0	0	2009.13	2.42	0	0	0	353.81	6.58	0	0	0	213.55	5.6	0	0	0	103.3	8.75	0	0	0	33.83	18	0	0	0	19.67	27.31	0	0	0	10.78	29.58	0	0	0	7.74	26.85	0	0	0	6.73	18.01	0	0	0	3.82	18.27	0	0	0	4.97	5.83	0	0	0	1.07	167.2
Leukemia	0	0	0	0	0	0	0	0	0	0	0	0	0	0	0	0	0	0	0	0	0	0	0	818	5.67	0	0	0	424.12	10	0	0	0	206.49	12.41	0	0	0	229	10.41	0	0	0	137.85	15	0	0	0	101.54	13.51	0	0	0	27.47	32.01	0	0	0	11.66	53.58	0	0	0	6.21	68.72	0	0	0	2.81	108.92	0	0	0	2.12	93.17	0	0	0	1.43	81.51	0	0.00#	0	0.88	76.17	0	0.00#	0	0.85	33.99	0	0.00#	0	0.24	615.09
Lymphocytic Leukemia	0	0	0	0	0	0	0	0	0	0	0	0	0	0	0	0	0	0	0	0	0	0	0	0	0	0	0	0	0	0	0	0	0	0	0	0	0	0	0	0	0	0	0	0	0	0	0	0	0	0	0	0	0	67.67	12.01	0	0	0	18.12	34.33	0	0	0	9.03	49.18	0	0	0	3.68	83.83	0	0	0	2.27	86.75	0	0	0	1.43	81.51	0	0.00#	0	0.91	73.42	0	0.00#	0	0.87	33.49	0	0.00#	0	0.26	454.51
Acute Lymphocytic Leukemia	0	0	0	0	0	0	0	0	0	0	0	0	0	0	0	0	0	0	0	0	0	0	0	0	0	0	0	0	0	0	0	0	0	0	0	0	0	0	0	0	0	0	0	0	0	0	0	0	0	0	0	0	0	0	0	0	0	0	0	0	0	0	0	0	0	0	0	0	0	0	0	0	0	0	0	0	0	0	0	0	0	0	0	0	0	0	0	0	0	0	0	0	0	0	0
Chronic Lymphocytic Leukemia	0	0	0	0	0	0	0	0	0	0	0	0	0	0	0	0	0	0	0	0	0	0	0	0	0	0	0	0	0	0	0	0	0	0	0	0	0	0	0	0	0	0	0	0	0	0	0	0	0	0	0	0	0	67.67	12.01	0	0	0	19.05	31.33	0	0	0	9.12	48.59	0	0	0	4.2	73.58	0	0	0	2.29	86.16	0	0	0	1.53	76.76	0	0.00#	0	0.98	68.17	0	0	0	1.08	27.08	0	0.00#	0	0.29	423.68
Other Lymphocytic Leukemia	0	0	0	0	0	0	0	0	0	0	0	0	0	0	0	0	0	0	0	0	0	0	0	0	0	0	0	0	0	0	0	0	0	0	0	0	0	0	0	0	0	0	0	0	0	0	0	0	0	0	0	0	0	0	0	0	0	0	371.18	3	0	0	0	945.45	0.58	0	0	0	29.65	10.25	0	0	0	343.27	0.58	0	0	0	23.19	4.75	0	0	0	11.86	5.25	0	0	0	4.39	6.42	0	0	0	2.53	30.84
Myeloid and Monocytic Leukemia	0	0	0	0	0	0	0	0	0	0	0	0	0	0	0	0	0	0	0	0	0	0	0	818	5.67	0	0	0	424.12	10	0	0	0	206.49	12.41	0	0	0	229	10.41	0	0	0	137.85	15	0	0	0	110.92	12.59	0	0	0	64.69	15	0	0	0	44.98	14.25	0	0	0	25.59	14.88	0	0	0	11.88	25.1	0	0	0	32.81	6.42	0	0	0	0	0	0	0	0	24.33	2.75	0	0	0	51.84	0.5	0	0	0	3.56	144.99
Acute Myeloid Leukemia	0	0	0	0	0	0	0	0	0	0	0	0	0	0	0	0	0	0	0	0	0	0	0	2821.95	3.08	0	0	0	1535.21	5	0	0	0	856.67	3.42	0	0	0	462.21	5	0	0	0	355.25	5	0	0	0	296.55	3.93	0	0	0	81.58	10	0	0	0	59.48	10	0	0	0	89.38	5.96	0	0	0	45.43	8.35	0	0	0	96.48	2	0	0	0	0	0	0	0	0	0	0	0	0	0	0	0	0	0	0	12.03	61.74
Acute Monocytic Leukemia	0	0	0	0	0	0	0	0	0	0	0	0	0	0	0	0	0	0	0	0	0	0	0	0	0	0	0	0	0	0	0	0	0	0	0	0	0	0	0	0	0	0	0	0	0	0	0	0	0	0	0	0	0	0	0	0	0	0	0	0	0	0	0	0	0	0	0	0	0	0	0	0	0	0	0	0	0	0	0	0	0	0	0	0	0	0	0	0	0	0	0	0	0	0	0
Chronic Myeloid Leukemia	0	0	0	0	0	0	0	0	0	0	0	0	0	0	0	0	0	0	0	0	0	0	0	1151.9	2.59	0	0	0	586.01	5	0	0	0	272.06	8.99	0	0	0	453.85	5.42	0	0	0	225.25	10	0	0	0	177.19	8.66	0	0	0	312.47	5	0	0	0	184.53	4.25	0	0	0	38.93	7.92	0	0	0	22.24	10.92	0	0	0	51.84	4.25	0	0	0	0	0	0	0	0	24.33	2.75	0	0	0	51.84	0.5	0	0	0	5.63	76.25
Other Myeloid/Monocytic Leukemia	0	0	0	0	0	0	0	0	0	0	0	0	0	0	0	0	0	0	0	0	0	0	0	0	0	0	0	0	0	0	0	0	0	0	0	0	0	0	0	0	0	0	0	0	0	0	0	0	0	0	0	0	0	0	0	0	0	0	0	0	0	0	0	452.99	1	0	0	0	58.2	5.83	0	0	0	1206.93	0.17	0	0	0	0	0	0	0	0	0	0	0	0	0	0	0	0	0	0	49.46	7
Other Leukemia	0	0	0	0	0	0	0	0	0	0	0	0	0	0	0	0	0	0	0	0	0	0	0	0	0	0	0	0	0	0	0	0	0	0	0	0	0	0	0	0	0	0	0	0	0	0	0	0	1201.86	0.92	0	0	0	162.2	5	0	0	0	120.15	5	0	0	0	89.61	4.66	0	0	0	0	0	0	0	0	0	0	0	0	0	0	0	0	0	0	0	0	0	0	0	0	0	0	0	0	37.76	15.58
Other Acute Leukemia	0	0	0	0	0	0	0	0	0	0	0	0	0	0	0	0	0	0	0	0	0	0	0	0	0	0	0	0	0	0	0	0	0	0	0	0	0	0	0	0	0	0	0	0	0	0	0	0	0	0	0	0	0	0	0	0	0	0	0	0	0	0	0	0	0	0	0	0	0	0	0	0	0	0	0	0	0	0	0	0	0	0	0	0	0	0	0	0	0	0	0	0	0	0	0
Aleukemic, Subleukemic and NOS	0	0	0	0	0	0	0	0	0	0	0	0	0	0	0	0	0	0	0	0	0	0	0	0	0	0	0	0	0	0	0	0	0	0	0	0	0	0	0	0	0	0	0	0	0	0	0	0	1201.86	0.92	0	0	0	162.2	5	0	0	0	120.15	5	0	0	0	89.61	4.66	0	0	0	0	0	0	0	0	0	0	0	0	0	0	0	0	0	0	0	0	0	0	0	0	0	0	0	0	37.76	15.58
Mesothelioma	0	0	0	0	0	0	0	0	0	0	0	0	0	0	0	0	0	0	0	0	0	0	0	0	0	0	0	0	0	0	0	0	0	0	0	0	0	0	0	0	0	0	0	0	0	0	0	0	0	0	0	0	0	0	0	0	0	0	0	0	0	0	0	0	0	0	0	0	0	0	0	0	0	0	0	0	0	0	0	0	0	0	0	32.06	2.5	0	0	0	12.15	2.5	0	0	0	8.81	5
Kaposi Sarcoma	0	0	0	0	0	0	0	0	0	0	0	0	0	0	0	0	0	0	0	0	0	0	0	0	0	0	0	0	839.63	1.75	0	0	0	301.51	5	0	0	0	301.72	5	0	0	0	392.22	2.75	0	0	0	157.59	7.01	0	0	0	82.04	10	0	0	0	49.15	12.31	0	0	0	359.77	1.27	0	0	0	0	0	0	0	0	0	0	0	0	0	0	0	0	0	0	0	0	0	0	0	0	0	0	0	0	19.22	45.09
Miscellaneous	0	0	0	0	0	0	0	0	0	0	0	0	0	0	0	0	0	0	0	0	0	0	0	0	0	0	0	0	3426.38	0.83	0	0	0	0	0	0	0	0	718.56	4.34	0	0	0	85.13	18.75	0	0	0	14.54	79.32	0	0	0	6.37	136.31	0	0	0	2.21	288.31	0	0	0	1.17	385.55	0	0	0	1.02	321.45	0	0.00#	0	0.78	261.29	0	0.00#	0	0.67	187.03	0	0.00#	0	0.56	130.31	0	0.00#	0	0.2	148.52	0	0.00#	0	0.08	1962.01
	Excess risk is per 10,000.
	Confidence intervals are 95%.
#	P < 0.05
Lip
	0-4	0-4	0-4	0-4	0-4	45421	45421	45421	45421	45421	45579	45579	45579	45579	45579	15-19	15-19	15-19	15-19	15-19	20-24	20-24	20-24	20-24	20-24	25-29	25-29	25-29	25-29	25-29	30-34	30-34	30-34	30-34	30-34	35-39	35-39	35-39	35-39	35-39	40-44	40-44	40-44	40-44	40-44	45-49	45-49	45-49	45-49	45-49	50-54	50-54	50-54	50-54	50-54	55-59	55-59	55-59	55-59	55-59	60-64	60-64	60-64	60-64	60-64	65-69	65-69	65-69	65-69	65-69	70-74	70-74	70-74	70-74	70-74	75-79	75-79	75-79	75-79	75-79	80-84	80-84	80-84	80-84	80-84	85+	85+	85+	85+	85+	Total	Total	Total	Total	Total
	Observed	O/E	CI Lower	CI Upper	Person Years at Risk	Observed	O/E	CI Lower	CI Upper	Person Years at Risk	Observed	O/E	CI Lower	CI Upper	Person Years at Risk	Observed	O/E	CI Lower	CI Upper	Person Years at Risk	Observed	O/E	CI Lower	CI Upper	Person Years at Risk	Observed	O/E	CI Lower	CI Upper	Person Years at Risk	Observed	O/E	CI Lower	CI Upper	Person Years at Risk	Observed	O/E	CI Lower	CI Upper	Person Years at Risk	Observed	O/E	CI Lower	CI Upper	Person Years at Risk	Observed	O/E	CI Lower	CI Upper	Person Years at Risk	Observed	O/E	CI Lower	CI Upper	Person Years at Risk	Observed	O/E	CI Lower	CI Upper	Person Years at Risk	Observed	O/E	CI Lower	CI Upper	Person Years at Risk	Observed	O/E	CI Lower	CI Upper	Person Years at Risk	Observed	O/E	CI Lower	CI Upper	Person Years at Risk	Observed	O/E	CI Lower	CI Upper	Person Years at Risk	Observed	O/E	CI Lower	CI Upper	Person Years at Risk	Observed	O/E	CI Lower	CI Upper	Person Years at Risk	Observed	O/E	CI Lower	CI Upper	Person Years at Risk
All Sites	0	0	0	1353.21	1.75	0	0	0	0	0	0	0	0	0	0	0	0	0	0	0	0	0	0	1707.75	1.75	0	0	0	1127.78	3.19	0	0	0	751.29	5.48	0	0	0	242.27	8.83	0	0	0	148.07	10.17	0	0	0	40.57	27.33	0	0	0	32.44	26.76	0	0	0	13.03	47.75	0	0	0	5.72	77.93	0	0	0	4.17	74.31	0	0	0	2.94	65.51	0	0	0	1.53	81.04	0	0	0	1.2	61.42	0	0.00#	0	0.23	126.81	0	0.00#	0	0.15	620.03
Oral Cavity and Pharynx	0	0	0	0	0	0	0	0	0	0	0	0	0	0	0	0	0	0	0	0	0	0	0	1707.75	1.75	0	0	0	1288.28	2.34	0	0	0	871.99	4.25	0	0	0	242.27	8.83	0	0	0	148.07	10.17	0	0	0	40.57	27.33	0	0	0	41.94	21.08	0	0	0	20.41	31.09	0	0	0	8.19	56.41	0	0	0	7.67	42.73	0	0	0	6.07	32.61	0	0	0	2.81	45.37	0	0	0	1.84	39.74	0	0.00#	0	0.3	97.32	0	0.00#	0	0.21	421.03
Lip	0	0	0	0	0	0	0	0	0	0	0	0	0	0	0	0	0	0	0	0	0	0	0	1707.75	1.75	0	0	0	1288.28	2.34	0	0	0	871.99	4.25	0	0	0	242.27	8.83	0	0	0	277.41	6	0	0	0	49.46	23.33	0	0	0	48.07	18.58	0	0	0	24.08	25.94	0	0	0	11.35	41.34	0	0	0	9.95	33.23	0	0	0	8.87	21.51	0	0	0	3.24	38.99	0	0	0	1.99	36.58	0	0.00#	0	0.37	80.49	0	0.00#	0	0.25	343.15
Tongue	0	0	0	0	0	0	0	0	0	0	0	0	0	0	0	0	0	0	0	0	0	0	0	0	0	0	0	0	0	0	0	0	0	0	0	0	0	0	0	0	0	0	0	0	0	0	0	0	0	0	0	0	0	0	0	0	0	0	194.42	3.25	0	0	0	91.52	5	0	0	0	0	0	0	0	0	58.71	3.5	0	0	0	0	0	0	0	0	115.1	0.59	0	0	0	2.35	12.92	0	0	0	2.14	25.25
Salivary Gland	0	0	0	0	0	0	0	0	0	0	0	0	0	0	0	0	0	0	0	0	0	0	0	0	0	0	0	0	0	0	0	0	0	0	0	0	0	0	0	0	0	0	0	0	0	0	0	0	0	0	0	0	0	0	0	0	0	0	0	0	0	0	0	402.71	1.16	0	0	0	0	0	0	0	0	0	0	0	0	0	59.36	2.5	0	0	0	0	0	0	0	0	0	0	0	0	0	51.73	3.66
Floor of Mouth	0	0	0	0	0	0	0	0	0	0	0	0	0	0	0	0	0	0	0	0	0	0	0	0	0	0	0	0	0	0	0	0	0	0	0	0	0	0	0	0	0	0	0	0	0	0	0	0	0	0	0	0	0	0	0	0	0	0	0	0	0	0	0	266.42	1.58	0	0	0	64.46	5	0	0	0	47.3	4.25	0	0	0	708.44	0.17	0	0	0	133.8	0.5	0	0	0	0	0	0	0	0	20.29	11.49
Gum and Other Mouth	0	0	0	0	0	0	0	0	0	0	0	0	0	0	0	0	0	0	0	0	0	0	0	0	0	0	0	0	0	0	0	0	0	0	0	0	0	0	0	0	0	0	0	398.19	3	0	0	0	229.46	3.84	0	0	0	328.82	2.51	0	0	0	731.36	0.91	0	0	0	76.02	6.08	0	0	0	69.31	4.5	0	0	0	72.83	3.35	0	0	0	34.55	3.71	0	0	0	41.98	2.08	0	0	0	7.23	3.92	0	0	0	4.1	33.9
Nasopharynx	0	0	0	0	0	0	0	0	0	0	0	0	0	0	0	0	0	0	0	0	0	0	0	0	0	0	0	0	0	0	0	0	0	0	0	0	0	0	0	0	0	0	0	9955.92	0.33	0	0	0	13788.1	0.16	0	0	0	0	0	0	0	0	0	0	0	0	0	0	0	0	0	0	0	0	0	0	0	0	0	0	0	0	0	0	0	0	0	0	0	0	0	0	0	0	0	0	0	5781.39	0.5
Tonsil	0	0	0	0	0	0	0	0	0	0	0	0	0	0	0	0	0	0	0	0	0	0	0	0	0	0	0	0	0	0	0	0	0	0	0	0	0	0	0	0	0	0	0	1862.72	0.83	0	0	0	0	0	0	0	0	0	0	0	0	0	3838.58	0.16	0	0	0	0	0	0	0	0	0	0	0	0	0	0	0	0	0	0	0	0	0	0	0	0	0	0	0	0	0	0	0	0	0	1254.14	0.99
Oropharynx	0	0	0	0	0	0	0	0	0	0	0	0	0	0	0	0	0	0	0	0	0	0	0	0	0	0	0	0	0	0	0	0	0	0	0	0	0	0	0	0	0	0	0	0	0	0	0	0	0	0	0	0	0	0	0	0	0	0	1449.52	0.84	0	0	0	279.59	1.25	0	0	0	0	0	0	0	0	0	0	0	0	0	0	0	0	0	0	0	0	0	0	0	0	0	0	0	0	234.38	2.09
Hypopharynx	0	0	0	0	0	0	0	0	0	0	0	0	0	0	0	0	0	0	0	0	0	0	0	0	0	0	0	0	0	0	0	0	0	0	0	0	0	0	0	0	0	0	0	0	0	0	0	0	0	0	0	0	0	0	0	0	0	0	0	0	0	0	0	0	0	0	0	0	0	0	0	0	0	0	0	0	0	0	0	0	0	0	0	0	0	0	0	0	0	0	0	0	0	0	0
Other Oral Cavity and Pharynx	0	0	0	0	0	0	0	0	0	0	0	0	0	0	0	0	0	0	0	0	0	0	0	0	0	0	0	0	0	0	0	0	0	0	0	0	0	0	0	0	0	0	0	0	0	0	0	0	0	0	0	0	0	0	0	0	0	0	0	0	0	0	0	0	0	0	0	0	0	0	0	0	0	0	0	0	0	0	0	0	0	0	0	0	0	0	0	0	0	0	0	0	0	0	0
Digestive System	0	0	0	0	0	0	0	0	0	0	0	0	0	0	0	0	0	0	0	0	0	0	0	0	0	0	0	0	0	0	0	0	0	0	0	0	0	0	0	0	0	0	0	0	0	0	0	0	0	0	0	0	0	0	0	0	0	0	0	0	0	0	0	0	0	0	0	0	136.84	2.25	0	0	0	35.36	5.16	0	0	0	0	0	0	0	0	346.53	0.25	0	0	0	0	0	0	0	0	25.99	7.67
Esophagus	0	0	0	0	0	0	0	0	0	0	0	0	0	0	0	0	0	0	0	0	0	0	0	0	0	0	0	0	0	0	0	0	0	0	0	0	0	0	0	0	0	0	0	0	0	0	0	0	0	0	0	0	0	0	0	0	0	0	0	0	0	0	0	0	0	0	0	0	0	0	0	0	0	0	0	0	0	0	0	0	0	0	0	0	0	0	0	0	0	0	0	0	0	0	0
Stomach	0	0	0	0	0	0	0	0	0	0	0	0	0	0	0	0	0	0	0	0	0	0	0	0	0	0	0	0	0	0	0	0	0	0	0	0	0	0	0	0	0	0	0	0	0	0	0	0	0	0	0	0	0	0	0	0	0	0	0	0	0	0	0	0	0	0	0	0	0	0	0	0	0	0	0	0	0	0	0	0	0	0	0	0	0	0	0	0	0	0	0	0	0	0	0
Small Intestine	0	0	0	0	0	0	0	0	0	0	0	0	0	0	0	0	0	0	0	0	0	0	0	0	0	0	0	0	0	0	0	0	0	0	0	0	0	0	0	0	0	0	0	0	0	0	0	0	0	0	0	0	0	0	0	0	0	0	0	0	0	0	0	0	0	0	0	0	0	0	0	0	0	0	0	0	0	0	0	0	0	0	0	0	0	0	0	0	0	0	0	0	0	0	0
Colon and Rectum	0	0	0	0	0	0	0	0	0	0	0	0	0	0	0	0	0	0	0	0	0	0	0	0	0	0	0	0	0	0	0	0	0	0	0	0	0	0	0	0	0	0	0	0	0	0	0	0	0	0	0	0	0	0	0	0	0	0	0	0	0	0	0	0	0	0	0	0	0	0	0	0	0	0	0	0	0	0	0	0	0	0	0	0	0	0	0	0	0	0	0	0	0	0	0
Colon excluding Rectum	0	0	0	0	0	0	0	0	0	0	0	0	0	0	0	0	0	0	0	0	0	0	0	0	0	0	0	0	0	0	0	0	0	0	0	0	0	0	0	0	0	0	0	0	0	0	0	0	0	0	0	0	0	0	0	0	0	0	0	0	0	0	0	0	0	0	0	0	0	0	0	0	0	0	0	0	0	0	0	0	0	0	0	0	0	0	0	0	0	0	0	0	0	0	0
Cecum	0	0	0	0	0	0	0	0	0	0	0	0	0	0	0	0	0	0	0	0	0	0	0	0	0	0	0	0	0	0	0	0	0	0	0	0	0	0	0	0	0	0	0	0	0	0	0	0	0	0	0	0	0	0	0	0	0	0	0	0	0	0	0	0	0	0	0	0	0	0	0	0	0	0	0	0	0	0	0	0	0	0	0	0	0	0	0	0	0	0	0	0	0	0	0
Appendix	0	0	0	0	0	0	0	0	0	0	0	0	0	0	0	0	0	0	0	0	0	0	0	0	0	0	0	0	0	0	0	0	0	0	0	0	0	0	0	0	0	0	0	0	0	0	0	0	0	0	0	0	0	0	0	0	0	0	0	0	0	0	0	0	0	0	0	0	0	0	0	0	0	0	0	0	0	0	0	0	0	0	0	0	0	0	0	0	0	0	0	0	0	0	0
Ascending Colon	0	0	0	0	0	0	0	0	0	0	0	0	0	0	0	0	0	0	0	0	0	0	0	0	0	0	0	0	0	0	0	0	0	0	0	0	0	0	0	0	0	0	0	0	0	0	0	0	0	0	0	0	0	0	0	0	0	0	0	0	0	0	0	0	0	0	0	0	0	0	0	0	0	0	0	0	0	0	0	0	0	0	0	0	0	0	0	0	0	0	0	0	0	0	0
Hepatic Flexure	0	0	0	0	0	0	0	0	0	0	0	0	0	0	0	0	0	0	0	0	0	0	0	0	0	0	0	0	0	0	0	0	0	0	0	0	0	0	0	0	0	0	0	0	0	0	0	0	0	0	0	0	0	0	0	0	0	0	0	0	0	0	0	0	0	0	0	0	0	0	0	0	0	0	0	0	0	0	0	0	0	0	0	0	0	0	0	0	0	0	0	0	0	0	0
Transverse Colon	0	0	0	0	0	0	0	0	0	0	0	0	0	0	0	0	0	0	0	0	0	0	0	0	0	0	0	0	0	0	0	0	0	0	0	0	0	0	0	0	0	0	0	0	0	0	0	0	0	0	0	0	0	0	0	0	0	0	0	0	0	0	0	0	0	0	0	0	0	0	0	0	0	0	0	0	0	0	0	0	0	0	0	0	0	0	0	0	0	0	0	0	0	0	0
Splenic Flexure	0	0	0	0	0	0	0	0	0	0	0	0	0	0	0	0	0	0	0	0	0	0	0	0	0	0	0	0	0	0	0	0	0	0	0	0	0	0	0	0	0	0	0	0	0	0	0	0	0	0	0	0	0	0	0	0	0	0	0	0	0	0	0	0	0	0	0	0	0	0	0	0	0	0	0	0	0	0	0	0	0	0	0	0	0	0	0	0	0	0	0	0	0	0	0
Descending Colon	0	0	0	0	0	0	0	0	0	0	0	0	0	0	0	0	0	0	0	0	0	0	0	0	0	0	0	0	0	0	0	0	0	0	0	0	0	0	0	0	0	0	0	0	0	0	0	0	0	0	0	0	0	0	0	0	0	0	0	0	0	0	0	0	0	0	0	0	0	0	0	0	0	0	0	0	0	0	0	0	0	0	0	0	0	0	0	0	0	0	0	0	0	0	0
Sigmoid Colon	0	0	0	0	0	0	0	0	0	0	0	0	0	0	0	0	0	0	0	0	0	0	0	0	0	0	0	0	0	0	0	0	0	0	0	0	0	0	0	0	0	0	0	0	0	0	0	0	0	0	0	0	0	0	0	0	0	0	0	0	0	0	0	0	0	0	0	0	0	0	0	0	0	0	0	0	0	0	0	0	0	0	0	0	0	0	0	0	0	0	0	0	0	0	0
Large Intestine, NOS	0	0	0	0	0	0	0	0	0	0	0	0	0	0	0	0	0	0	0	0	0	0	0	0	0	0	0	0	0	0	0	0	0	0	0	0	0	0	0	0	0	0	0	0	0	0	0	0	0	0	0	0	0	0	0	0	0	0	0	0	0	0	0	0	0	0	0	0	0	0	0	0	0	0	0	0	0	0	0	0	0	0	0	0	0	0	0	0	0	0	0	0	0	0	0
Rectum and Rectosigmoid Junction	0	0	0	0	0	0	0	0	0	0	0	0	0	0	0	0	0	0	0	0	0	0	0	0	0	0	0	0	0	0	0	0	0	0	0	0	0	0	0	0	0	0	0	0	0	0	0	0	0	0	0	0	0	0	0	0	0	0	0	0	0	0	0	0	0	0	0	0	0	0	0	0	0	0	0	0	0	0	0	0	0	0	0	0	0	0	0	0	0	0	0	0	0	0	0
Rectosigmoid Junction	0	0	0	0	0	0	0	0	0	0	0	0	0	0	0	0	0	0	0	0	0	0	0	0	0	0	0	0	0	0	0	0	0	0	0	0	0	0	0	0	0	0	0	0	0	0	0	0	0	0	0	0	0	0	0	0	0	0	0	0	0	0	0	0	0	0	0	0	0	0	0	0	0	0	0	0	0	0	0	0	0	0	0	0	0	0	0	0	0	0	0	0	0	0	0
Rectum	0	0	0	0	0	0	0	0	0	0	0	0	0	0	0	0	0	0	0	0	0	0	0	0	0	0	0	0	0	0	0	0	0	0	0	0	0	0	0	0	0	0	0	0	0	0	0	0	0	0	0	0	0	0	0	0	0	0	0	0	0	0	0	0	0	0	0	0	0	0	0	0	0	0	0	0	0	0	0	0	0	0	0	0	0	0	0	0	0	0	0	0	0	0	0
Anus, Anal Canal and Anorectum	0	0	0	0	0	0	0	0	0	0	0	0	0	0	0	0	0	0	0	0	0	0	0	0	0	0	0	0	0	0	0	0	0	0	0	0	0	0	0	0	0	0	0	0	0	0	0	0	0	0	0	0	0	0	0	0	0	0	0	0	0	0	0	0	0	0	0	0	0	0	0	0	0	0	0	0	0	0	0	0	0	0	0	0	0	0	0	0	0	0	0	0	0	0	0
Liver and Intrahepatic Bile Duct	0	0	0	0	0	0	0	0	0	0	0	0	0	0	0	0	0	0	0	0	0	0	0	0	0	0	0	0	0	0	0	0	0	0	0	0	0	0	0	0	0	0	0	0	0	0	0	0	0	0	0	0	0	0	0	0	0	0	0	0	0	0	0	0	0	0	0	0	0	0	0	0	0	0	0	0	0	0	0	0	0	0	0	0	0	0	0	0	0	0	0	0	0	0	0
Liver	0	0	0	0	0	0	0	0	0	0	0	0	0	0	0	0	0	0	0	0	0	0	0	0	0	0	0	0	0	0	0	0	0	0	0	0	0	0	0	0	0	0	0	0	0	0	0	0	0	0	0	0	0	0	0	0	0	0	0	0	0	0	0	0	0	0	0	0	0	0	0	0	0	0	0	0	0	0	0	0	0	0	0	0	0	0	0	0	0	0	0	0	0	0	0
Intrahepatic Bile Duct	0	0	0	0	0	0	0	0	0	0	0	0	0	0	0	0	0	0	0	0	0	0	0	0	0	0	0	0	0	0	0	0	0	0	0	0	0	0	0	0	0	0	0	0	0	0	0	0	0	0	0	0	0	0	0	0	0	0	0	0	0	0	0	0	0	0	0	0	0	0	0	0	0	0	0	0	0	0	0	0	0	0	0	0	0	0	0	0	0	0	0	0	0	0	0
Gallbladder	0	0	0	0	0	0	0	0	0	0	0	0	0	0	0	0	0	0	0	0	0	0	0	0	0	0	0	0	0	0	0	0	0	0	0	0	0	0	0	0	0	0	0	0	0	0	0	0	0	0	0	0	0	0	0	0	0	0	0	0	0	0	0	0	0	0	0	0	0	0	0	0	0	0	0	0	0	0	0	0	0	0	0	346.53	0.25	0	0	0	0	0	0	0	0	346.53	0.25
Other Biliary	0	0	0	0	0	0	0	0	0	0	0	0	0	0	0	0	0	0	0	0	0	0	0	0	0	0	0	0	0	0	0	0	0	0	0	0	0	0	0	0	0	0	0	0	0	0	0	0	0	0	0	0	0	0	0	0	0	0	0	0	0	0	0	0	0	0	0	0	0	0	0	0	0	70.12	2.33	0	0	0	0	0	0	0	0	0	0	0	0	0	0	0	0	0	0	70.12	2.33
Pancreas	0	0	0	0	0	0	0	0	0	0	0	0	0	0	0	0	0	0	0	0	0	0	0	0	0	0	0	0	0	0	0	0	0	0	0	0	0	0	0	0	0	0	0	0	0	0	0	0	0	0	0	0	0	0	0	0	0	0	0	0	0	0	0	0	0	0	0	0	0	0	0	0	0	0	0	0	0	0	0	0	0	0	0	0	0	0	0	0	0	0	0	0	0	0	0
Retroperitoneum	0	0	0	0	0	0	0	0	0	0	0	0	0	0	0	0	0	0	0	0	0	0	0	0	0	0	0	0	0	0	0	0	0	0	0	0	0	0	0	0	0	0	0	0	0	0	0	0	0	0	0	0	0	0	0	0	0	0	0	0	0	0	0	0	0	0	0	0	136.84	2.25	0	0	0	71.32	2.83	0	0	0	0	0	0	0	0	0	0	0	0	0	0	0	0	0	0	46.88	5.08
Peritoneum, Omentum and Mesentery	0	0	0	0	0	0	0	0	0	0	0	0	0	0	0	0	0	0	0	0	0	0	0	0	0	0	0	0	0	0	0	0	0	0	0	0	0	0	0	0	0	0	0	0	0	0	0	0	0	0	0	0	0	0	0	0	0	0	0	0	0	0	0	0	0	0	0	0	0	0	0	0	0	0	0	0	0	0	0	0	0	0	0	0	0	0	0	0	0	0	0	0	0	0	0
Other Digestive Organs	0	0	0	0	0	0	0	0	0	0	0	0	0	0	0	0	0	0	0	0	0	0	0	0	0	0	0	0	0	0	0	0	0	0	0	0	0	0	0	0	0	0	0	0	0	0	0	0	0	0	0	0	0	0	0	0	0	0	0	0	0	0	0	0	0	0	0	0	0	0	0	0	0	0	0	0	0	0	0	0	0	0	0	0	0	0	0	0	0	0	0	0	0	0	0
Respiratory System	0	0	0	0	0	0	0	0	0	0	0	0	0	0	0	0	0	0	0	0	0	0	0	0	0	0	0	0	0	0	0	0	0	0	0	0	0	0	0	0	0	0	0	0	0	0	0	0	0	0	0	0	0	0	0	0	0	0	0	0	0	0	0	125.05	3.67	0	0	0	75.02	5	0	0	0	42.64	3.91	0	0	0	55.72	2	0	0	0	18.29	3.59	0	0	0	0	0	0	0	0	8.52	18.17
Nose, Nasal Cavity and Middle Ear	0	0	0	0	0	0	0	0	0	0	0	0	0	0	0	0	0	0	0	0	0	0	0	0	0	0	0	0	0	0	0	0	0	0	0	0	0	0	0	0	0	0	0	0	0	0	0	0	0	0	0	0	0	0	0	0	0	0	0	0	0	0	0	125.05	3.67	0	0	0	77.46	4.91	0	0	0	1526.63	0.17	0	0	0	2422.63	0.08	0	0	0	0	0	0	0	0	0	0	0	0	0	45.51	8.84
Larynx	0	0	0	0	0	0	0	0	0	0	0	0	0	0	0	0	0	0	0	0	0	0	0	0	0	0	0	0	0	0	0	0	0	0	0	0	0	0	0	0	0	0	0	0	0	0	0	0	0	0	0	0	0	0	0	0	0	0	0	0	0	0	0	0	0	0	0	0	0	0	0	0	0	403.93	0.75	0	0	0	72.02	1.66	0	0	0	19.03	3.42	0	0	0	0	0	0	0	0	14.51	5.83
Lung and Bronchus	0	0	0	0	0	0	0	0	0	0	0	0	0	0	0	0	0	0	0	0	0	0	0	0	0	0	0	0	0	0	0	0	0	0	0	0	0	0	0	0	0	0	0	0	0	0	0	0	0	0	0	0	0	0	0	0	0	0	0	0	0	0	0	0	0	0	0	0	2385.6	0.08	0	0	0	49.21	3	0	0	0	273.95	0.25	0	0	0	472.2	0.17	0	0	0	0	0	0	0	0	37.72	3.5
Pleura	0	0	0	0	0	0	0	0	0	0	0	0	0	0	0	0	0	0	0	0	0	0	0	0	0	0	0	0	0	0	0	0	0	0	0	0	0	0	0	0	0	0	0	0	0	0	0	0	0	0	0	0	0	0	0	0	0	0	0	0	0	0	0	0	0	0	0	0	0	0	0	0	0	0	0	0	0	0	0	0	0	0	0	0	0	0	0	0	0	0	0	0	0	0	0
Trachea, Mediastinum and Other Respiratory Organs	0	0	0	0	0	0	0	0	0	0	0	0	0	0	0	0	0	0	0	0	0	0	0	0	0	0	0	0	0	0	0	0	0	0	0	0	0	0	0	0	0	0	0	0	0	0	0	0	0	0	0	0	0	0	0	0	0	0	0	0	0	0	0	0	0	0	0	0	0	0	0	0	0	0	0	0	0	0	0	0	0	0	0	0	0	0	0	0	0	0	0	0	0	0	0
Bones and Joints	0	0	0	0	0	0	0	0	0	0	0	0	0	0	0	0	0	0	0	0	0	0	0	0	0	0	0	0	0	0	0	0	0	0	0	0	0	0	0	0	0	0	0	0	0	0	0	0	0	0	0	0	0	0	0	0	0	0	0	0	0	0	0	0	0	0	0	0	0	0	0	0	0	0	0	0	0	0	0	0	0	0	0	0	0	0	0	0	0	0	0	0	0	0	0
Soft Tissue including Heart	0	0	0	1353.21	1.75	0	0	0	0	0	0	0	0	0	0	0	0	0	0	0	0	0	0	0	0	0	0	0	0	0	0	0	0	0	0	0	0	0	0	0	0	0	0	0	0	0	0	0	0	0	0	0	0	0	0	0	0	0	1546.83	0.25	0	0	0	226.04	1.84	0	0	0	0	0	0	0	0	0	0	0	0	0	0	0	0	0	0	0	0	0	0	0	0	0	0	0	0	172.13	3.83
Skin excluding Basal and Squamous	0	0	0	0	0	0	0	0	0	0	0	0	0	0	0	0	0	0	0	0	0	0	0	0	0	0	0	0	9052.43	0.85	0	0	0	5427.81	1.23	0	0	0	0	0	0	0	0	0	0	0	0	0	0	0	0	0	0	0	0	0	0	0	0	0	0	0	0	189.48	2.42	0	0	0	86.83	3.66	0	0	0	0	0	0	0	0	184.32	0.75	0	0	0	93.4	0.59	0	0	0	9.34	2.92	0	0	0	7.13	12.42
Melanoma of the Skin	0	0	0	0	0	0	0	0	0	0	0	0	0	0	0	0	0	0	0	0	0	0	0	0	0	0	0	0	0	0	0	0	0	0	0	0	0	0	0	0	0	0	0	0	0	0	0	0	0	0	0	0	0	0	0	0	0	0	0	0	0	0	0	189.48	2.42	0	0	0	86.83	3.66	0	0	0	0	0	0	0	0	0	0	0	0	0	352.59	0.17	0	0	0	13.41	2	0	0	0	10.62	8.25
Other Non-Epithelial Skin	0	0	0	0	0	0	0	0	0	0	0	0	0	0	0	0	0	0	0	0	0	0	0	0	0	0	0	0	9052.43	0.85	0	0	0	5427.81	1.23	0	0	0	0	0	0	0	0	0	0	0	0	0	0	0	0	0	0	0	0	0	0	0	0	0	0	0	0	0	0	0	0	0	0	0	0	0	0	0	0	0	0	0	184.32	0.75	0	0	0	127.06	0.42	0	0	0	30.81	0.92	0	0	0	21.72	4.17
Breast	0	0	0	0	0	0	0	0	0	0	0	0	0	0	0	0	0	0	0	0	0	0	0	0	0	0	0	0	0	0	0	0	0	0	0	0	0	0	0	0	0	0	0	0	0	0	0	0	0	0	0	0	0	0	0	0	0	0	0	0	0	0	0	0	0	0	0	0	0	0	0	0	0	555.43	0.5	0	0	0	31.86	5	0	0	0	18	4.67	0	0	0	1.71	17.58	0	0	0	1.49	27.75
Female Genital System	0	0	0	0	0	0	0	0	0	0	0	0	0	0	0	0	0	0	0	0	0	0	0	0	0	0	0	0	0	0	0	0	0	0	0	0	0	0	0	0	0	0	0	0	0	0	0	0	0	0	0	0	0	0	0	0	0	0	0	0	0	0	0	0	0	0	0	0	471.02	0.92	0	0	0	53.6	5	0	0	0	32.29	5	0	0	0	17.5	5	0	0	0	26.38	1.17	0	0	0	6.81	17.08
Cervix Uteri	0	0	0	0	0	0	0	0	0	0	0	0	0	0	0	0	0	0	0	0	0	0	0	0	0	0	0	0	0	0	0	0	0	0	0	0	0	0	0	0	0	0	0	0	0	0	0	0	0	0	0	0	0	0	0	0	0	0	0	0	0	0	0	0	0	0	0	0	0	0	0	0	0	0	0	0	0	0	0	0	0	0	0	0	0	0	0	0	0	0	0	0	0	0	0
Corpus and Uterus, NOS	0	0	0	0	0	0	0	0	0	0	0	0	0	0	0	0	0	0	0	0	0	0	0	0	0	0	0	0	0	0	0	0	0	0	0	0	0	0	0	0	0	0	0	0	0	0	0	0	0	0	0	0	0	0	0	0	0	0	0	0	0	0	0	0	0	0	0	0	471.02	0.92	0	0	0	53.6	5	0	0	0	32.29	5	0	0	0	17.5	5	0	0	0	26.38	1.17	0	0	0	6.81	17.08
Corpus Uteri	0	0	0	0	0	0	0	0	0	0	0	0	0	0	0	0	0	0	0	0	0	0	0	0	0	0	0	0	0	0	0	0	0	0	0	0	0	0	0	0	0	0	0	0	0	0	0	0	0	0	0	0	0	0	0	0	0	0	0	0	0	0	0	0	0	0	0	0	471.02	0.92	0	0	0	53.6	5	0	0	0	32.29	5	0	0	0	17.5	5	0	0	0	26.38	1.17	0	0	0	6.81	17.08
Uterus, NOS	0	0	0	0	0	0	0	0	0	0	0	0	0	0	0	0	0	0	0	0	0	0	0	0	0	0	0	0	0	0	0	0	0	0	0	0	0	0	0	0	0	0	0	0	0	0	0	0	0	0	0	0	0	0	0	0	0	0	0	0	0	0	0	0	0	0	0	0	0	0	0	0	0	0	0	0	0	0	0	0	0	0	0	0	0	0	0	0	0	0	0	0	0	0	0
Ovary	0	0	0	0	0	0	0	0	0	0	0	0	0	0	0	0	0	0	0	0	0	0	0	0	0	0	0	0	0	0	0	0	0	0	0	0	0	0	0	0	0	0	0	0	0	0	0	0	0	0	0	0	0	0	0	0	0	0	0	0	0	0	0	0	0	0	0	0	0	0	0	0	0	0	0	0	0	0	0	0	0	0	0	0	0	0	0	0	0	0	0	0	0	0	0
Vagina	0	0	0	0	0	0	0	0	0	0	0	0	0	0	0	0	0	0	0	0	0	0	0	0	0	0	0	0	0	0	0	0	0	0	0	0	0	0	0	0	0	0	0	0	0	0	0	0	0	0	0	0	0	0	0	0	0	0	0	0	0	0	0	0	0	0	0	0	0	0	0	0	0	0	0	0	0	0	0	0	0	0	0	0	0	0	0	0	0	0	0	0	0	0	0
Vulva	0	0	0	0	0	0	0	0	0	0	0	0	0	0	0	0	0	0	0	0	0	0	0	0	0	0	0	0	0	0	0	0	0	0	0	0	0	0	0	0	0	0	0	0	0	0	0	0	0	0	0	0	0	0	0	0	0	0	0	0	0	0	0	0	0	0	0	0	0	0	0	0	0	0	0	0	0	0	0	0	0	0	0	0	0	0	0	0	0	0	0	0	0	0	0
Other Female Genital Organs	0	0	0	0	0	0	0	0	0	0	0	0	0	0	0	0	0	0	0	0	0	0	0	0	0	0	0	0	0	0	0	0	0	0	0	0	0	0	0	0	0	0	0	0	0	0	0	0	0	0	0	0	0	0	0	0	0	0	0	0	0	0	0	0	0	0	0	0	0	0	0	0	0	0	0	0	0	0	0	0	0	0	0	0	0	0	0	0	0	0	0	0	0	0	0
Male Genital System	0	0	0	0	0	0	0	0	0	0	0	0	0	0	0	0	0	0	0	0	0	0	0	0	0	0	0	0	0	0	0	0	0	0	0	0	0	0	0	0	0	0	0	0	0	0	0	0	0	0	0	0	0	0	0	0	0	0	0	0	0	0	0	58.75	5.92	0	0	0	13.27	19.75	0	0	0	11.46	15	0	0	0	6.98	15	0	0	0	10.46	6.41	0	0	0	10.51	2.66	0	0	0	1.95	64.75
Prostate	0	0	0	0	0	0	0	0	0	0	0	0	0	0	0	0	0	0	0	0	0	0	0	0	0	0	0	0	0	0	0	0	0	0	0	0	0	0	0	0	0	0	0	0	0	0	0	0	0	0	0	0	0	0	0	0	0	0	0	0	0	0	0	58.75	5.92	0	0	0	13.27	19.75	0	0	0	11.46	15	0	0	0	6.98	15	0	0	0	10.46	6.41	0	0	0	10.51	2.66	0	0	0	1.95	64.75
Testis	0	0	0	0	0	0	0	0	0	0	0	0	0	0	0	0	0	0	0	0	0	0	0	0	0	0	0	0	0	0	0	0	0	0	0	0	0	0	0	0	0	0	0	0	0	0	0	0	0	0	0	0	0	0	0	0	0	0	0	0	0	0	0	0	0	0	0	0	0	0	0	0	0	0	0	0	0	0	0	0	0	0	0	0	0	0	0	0	0	0	0	0	0	0	0
Penis	0	0	0	0	0	0	0	0	0	0	0	0	0	0	0	0	0	0	0	0	0	0	0	0	0	0	0	0	0	0	0	0	0	0	0	0	0	0	0	0	0	0	0	0	0	0	0	0	0	0	0	0	0	0	0	0	0	0	0	0	0	0	0	0	0	0	0	0	0	0	0	0	0	0	0	0	0	0	0	0	0	0	0	0	0	0	0	0	0	0	0	0	0	0	0
Other Male Genital Organs	0	0	0	0	0	0	0	0	0	0	0	0	0	0	0	0	0	0	0	0	0	0	0	0	0	0	0	0	0	0	0	0	0	0	0	0	0	0	0	0	0	0	0	0	0	0	0	0	0	0	0	0	0	0	0	0	0	0	0	0	0	0	0	0	0	0	0	0	0	0	0	0	0	0	0	0	0	0	0	0	0	0	0	0	0	0	0	0	0	0	0	0	0	0	0
Urinary System	0	0	0	0	0	0	0	0	0	0	0	0	0	0	0	0	0	0	0	0	0	0	0	0	0	0	0	0	0	0	0	0	0	0	0	0	0	0	0	0	0	0	0	0	0	0	0	0	0	0	0	0	0	0	0	0	0	0	391.09	1.5	0	0	0	0	0	0	0	0	0	0	0	0	0	60.94	3.33	0	0	0	14.77	7.67	0	0	0	57.7	1.17	0	0	0	8.58	2.92	0	0	0	4.53	16.58
Urinary Bladder	0	0	0	0	0	0	0	0	0	0	0	0	0	0	0	0	0	0	0	0	0	0	0	0	0	0	0	0	0	0	0	0	0	0	0	0	0	0	0	0	0	0	0	0	0	0	0	0	0	0	0	0	0	0	0	0	0	0	0	0	0	0	0	0	0	0	0	0	0	0	0	0	0	60.94	3.33	0	0	0	14.77	7.67	0	0	0	57.7	1.17	0	0	0	8.58	2.92	0	0	0	4.59	15.08
Kidney and Renal Pelvis	0	0	0	0	0	0	0	0	0	0	0	0	0	0	0	0	0	0	0	0	0	0	0	0	0	0	0	0	0	0	0	0	0	0	0	0	0	0	0	0	0	0	0	0	0	0	0	0	0	0	0	0	0	0	0	0	0	0	391.09	1.5	0	0	0	0	0	0	0	0	0	0	0	0	0	0	0	0	0	0	0	0	0	0	0	0	0	0	0	0	0	0	0	0	0	391.09	1.5
Ureter	0	0	0	0	0	0	0	0	0	0	0	0	0	0	0	0	0	0	0	0	0	0	0	0	0	0	0	0	0	0	0	0	0	0	0	0	0	0	0	0	0	0	0	0	0	0	0	0	0	0	0	0	0	0	0	0	0	0	0	0	0	0	0	0	0	0	0	0	0	0	0	0	0	0	0	0	0	0	0	0	0	0	0	0	0	0	0	0	0	0	0	0	0	0	0
Other Urinary Organs	0	0	0	0	0	0	0	0	0	0	0	0	0	0	0	0	0	0	0	0	0	0	0	0	0	0	0	0	0	0	0	0	0	0	0	0	0	0	0	0	0	0	0	0	0	0	0	0	0	0	0	0	0	0	0	0	0	0	0	0	0	0	0	0	0	0	0	0	0	0	0	0	0	0	0	0	0	0	0	0	0	0	0	0	0	0	0	0	0	0	0	0	0	0	0
Eye and Orbit	0	0	0	0	0	0	0	0	0	0	0	0	0	0	0	0	0	0	0	0	0	0	0	0	0	0	0	0	0	0	0	0	0	0	0	0	0	0	0	0	0	0	0	0	0	0	0	0	0	0	0	0	0	0	0	0	0	0	0	0	0	0	0	0	0	0	0	0	0	0	0	0	0	0	0	0	0	0	0	0	0	0	0	0	0	0	0	0	0	0	0	0	0	0	0
Brain and Other Nervous System	0	0	0	0	0	0	0	0	0	0	0	0	0	0	0	0	0	0	0	0	0	0	0	0	0	0	0	0	0	0	0	0	0	0	0	0	0	0	0	0	0	0	0	0	0	0	0	0	0	0	0	0	0	0	0	0	0	0	0	0	0	0	0	0	0	0	0	0	0	0	0	0	0	0	0	0	0	0	0	0	0	0	0	0	0	0	0	0	0	0	0	0	0	0	0
Brain	0	0	0	0	0	0	0	0	0	0	0	0	0	0	0	0	0	0	0	0	0	0	0	0	0	0	0	0	0	0	0	0	0	0	0	0	0	0	0	0	0	0	0	0	0	0	0	0	0	0	0	0	0	0	0	0	0	0	0	0	0	0	0	0	0	0	0	0	0	0	0	0	0	0	0	0	0	0	0	0	0	0	0	0	0	0	0	0	0	0	0	0	0	0	0
Cranial Nerves Other Nervous System	0	0	0	0	0	0	0	0	0	0	0	0	0	0	0	0	0	0	0	0	0	0	0	0	0	0	0	0	0	0	0	0	0	0	0	0	0	0	0	0	0	0	0	0	0	0	0	0	0	0	0	0	0	0	0	0	0	0	0	0	0	0	0	0	0	0	0	0	0	0	0	0	0	0	0	0	0	0	0	0	0	0	0	0	0	0	0	0	0	0	0	0	0	0	0
Endocrine System	0	0	0	0	0	0	0	0	0	0	0	0	0	0	0	0	0	0	0	0	0	0	0	0	0	0	0	0	0	0	0	0	0	0	0	0	0	0	0	0	0	0	0	0	0	0	0	0	0	0	0	0	0	699.49	1.17	0	0	0	0	0	0	0	0	0	0	0	0	0	0	0	0	0	0	0	0	0	0	0	0	0	0	0	0	0	0	0	0	0	0	0	0	0	0	699.49	1.17
Thyroid	0	0	0	0	0	0	0	0	0	0	0	0	0	0	0	0	0	0	0	0	0	0	0	0	0	0	0	0	0	0	0	0	0	0	0	0	0	0	0	0	0	0	0	0	0	0	0	0	0	0	0	0	0	699.49	1.17	0	0	0	0	0	0	0	0	0	0	0	0	0	0	0	0	0	0	0	0	0	0	0	0	0	0	0	0	0	0	0	0	0	0	0	0	0	0	699.49	1.17
Other Endocrine including Thymus	0	0	0	0	0	0	0	0	0	0	0	0	0	0	0	0	0	0	0	0	0	0	0	0	0	0	0	0	0	0	0	0	0	0	0	0	0	0	0	0	0	0	0	0	0	0	0	0	0	0	0	0	0	0	0	0	0	0	0	0	0	0	0	0	0	0	0	0	0	0	0	0	0	0	0	0	0	0	0	0	0	0	0	0	0	0	0	0	0	0	0	0	0	0	0
Lymphoma	0	0	0	0	0	0	0	0	0	0	0	0	0	0	0	0	0	0	0	0	0	0	0	0	0	0	0	0	0	0	0	0	0	0	0	0	0	0	0	0	0	0	0	0	0	0	0	0	0	0	0	0	0	269.98	3	0	0	0	66	9.17	0	0	0	65.01	6.5	0	0	0	0	0	0	0	0	0	0	0	0	0	0	0	0	0	0	0	0	0	0	0	0	0	0	0	0	29.21	18.67
Hodgkin Lymphoma	0	0	0	0	0	0	0	0	0	0	0	0	0	0	0	0	0	0	0	0	0	0	0	0	0	0	0	0	0	0	0	0	0	0	0	0	0	0	0	0	0	0	0	0	0	0	0	0	0	0	0	0	0	0	0	0	0	0	0	0	0	0	0	0	0	0	0	0	0	0	0	0	0	0	0	0	0	0	0	0	0	0	0	0	0	0	0	0	0	0	0	0	0	0	0
Hodgkin - Nodal	0	0	0	0	0	0	0	0	0	0	0	0	0	0	0	0	0	0	0	0	0	0	0	0	0	0	0	0	0	0	0	0	0	0	0	0	0	0	0	0	0	0	0	0	0	0	0	0	0	0	0	0	0	0	0	0	0	0	0	0	0	0	0	0	0	0	0	0	0	0	0	0	0	0	0	0	0	0	0	0	0	0	0	0	0	0	0	0	0	0	0	0	0	0	0
Hodgkin - Extranodal	0	0	0	0	0	0	0	0	0	0	0	0	0	0	0	0	0	0	0	0	0	0	0	0	0	0	0	0	0	0	0	0	0	0	0	0	0	0	0	0	0	0	0	0	0	0	0	0	0	0	0	0	0	0	0	0	0	0	0	0	0	0	0	0	0	0	0	0	0	0	0	0	0	0	0	0	0	0	0	0	0	0	0	0	0	0	0	0	0	0	0	0	0	0	0
Non-Hodgkin Lymphoma	0	0	0	0	0	0	0	0	0	0	0	0	0	0	0	0	0	0	0	0	0	0	0	0	0	0	0	0	0	0	0	0	0	0	0	0	0	0	0	0	0	0	0	0	0	0	0	0	0	0	0	0	0	269.98	3	0	0	0	66	9.17	0	0	0	65.01	6.5	0	0	0	0	0	0	0	0	0	0	0	0	0	0	0	0	0	0	0	0	0	0	0	0	0	0	0	0	29.21	18.67
NHL - Nodal	0	0	0	0	0	0	0	0	0	0	0	0	0	0	0	0	0	0	0	0	0	0	0	0	0	0	0	0	0	0	0	0	0	0	0	0	0	0	0	0	0	0	0	0	0	0	0	0	0	0	0	0	0	269.98	3	0	0	0	66	9.17	0	0	0	65.01	6.5	0	0	0	0	0	0	0	0	0	0	0	0	0	0	0	0	0	0	0	0	0	0	0	0	0	0	0	0	29.21	18.67
NHL - Extranodal	0	0	0	0	0	0	0	0	0	0	0	0	0	0	0	0	0	0	0	0	0	0	0	0	0	0	0	0	0	0	0	0	0	0	0	0	0	0	0	0	0	0	0	0	0	0	0	0	0	0	0	0	0	0	0	0	0	0	0	0	0	0	0	0	0	0	0	0	0	0	0	0	0	0	0	0	0	0	0	0	0	0	0	0	0	0	0	0	0	0	0	0	0	0	0
Myeloma	0	0	0	0	0	0	0	0	0	0	0	0	0	0	0	0	0	0	0	0	0	0	0	0	0	0	0	0	0	0	0	0	0	0	0	0	0	0	0	0	0	0	0	0	0	0	0	0	0	0	0	0	0	0	0	0	0	0	0	0	0	0	0	0	0	0	0	0	0	0	0	0	0	0	0	0	0	0	0	0	0	0	0	0	0	0	0	0	0	0	0	0	0	0	0
Leukemia	0	0	0	0	0	0	0	0	0	0	0	0	0	0	0	0	0	0	0	0	0	0	0	0	0	0	0	0	0	0	0	0	0	0	0	0	0	0	0	0	0	0	0	0	0	0	0	0	0	0	0	0	0	0	0	0	0	0	0	0	0	0	0	0	0	0	0	0	0	0	0	0	0	0	0	0	0	0	0	0	0	0	0	0	0	0	0	0	12.04	2.25	0	0	0	12.04	2.25
Lymphocytic Leukemia	0	0	0	0	0	0	0	0	0	0	0	0	0	0	0	0	0	0	0	0	0	0	0	0	0	0	0	0	0	0	0	0	0	0	0	0	0	0	0	0	0	0	0	0	0	0	0	0	0	0	0	0	0	0	0	0	0	0	0	0	0	0	0	0	0	0	0	0	0	0	0	0	0	0	0	0	0	0	0	0	0	0	0	0	0	0	0	0	12.04	2.25	0	0	0	12.04	2.25
Acute Lymphocytic Leukemia	0	0	0	0	0	0	0	0	0	0	0	0	0	0	0	0	0	0	0	0	0	0	0	0	0	0	0	0	0	0	0	0	0	0	0	0	0	0	0	0	0	0	0	0	0	0	0	0	0	0	0	0	0	0	0	0	0	0	0	0	0	0	0	0	0	0	0	0	0	0	0	0	0	0	0	0	0	0	0	0	0	0	0	0	0	0	0	0	0	0	0	0	0	0	0
Chronic Lymphocytic Leukemia	0	0	0	0	0	0	0	0	0	0	0	0	0	0	0	0	0	0	0	0	0	0	0	0	0	0	0	0	0	0	0	0	0	0	0	0	0	0	0	0	0	0	0	0	0	0	0	0	0	0	0	0	0	0	0	0	0	0	0	0	0	0	0	0	0	0	0	0	0	0	0	0	0	0	0	0	0	0	0	0	0	0	0	0	0	0	0	0	12.04	2.25	0	0	0	12.04	2.25
Other Lymphocytic Leukemia	0	0	0	0	0	0	0	0	0	0	0	0	0	0	0	0	0	0	0	0	0	0	0	0	0	0	0	0	0	0	0	0	0	0	0	0	0	0	0	0	0	0	0	0	0	0	0	0	0	0	0	0	0	0	0	0	0	0	0	0	0	0	0	0	0	0	0	0	0	0	0	0	0	0	0	0	0	0	0	0	0	0	0	0	0	0	0	0	0	0	0	0	0	0	0
Myeloid and Monocytic Leukemia	0	0	0	0	0	0	0	0	0	0	0	0	0	0	0	0	0	0	0	0	0	0	0	0	0	0	0	0	0	0	0	0	0	0	0	0	0	0	0	0	0	0	0	0	0	0	0	0	0	0	0	0	0	0	0	0	0	0	0	0	0	0	0	0	0	0	0	0	0	0	0	0	0	0	0	0	0	0	0	0	0	0	0	0	0	0	0	0	0	0	0	0	0	0	0
Acute Myeloid Leukemia	0	0	0	0	0	0	0	0	0	0	0	0	0	0	0	0	0	0	0	0	0	0	0	0	0	0	0	0	0	0	0	0	0	0	0	0	0	0	0	0	0	0	0	0	0	0	0	0	0	0	0	0	0	0	0	0	0	0	0	0	0	0	0	0	0	0	0	0	0	0	0	0	0	0	0	0	0	0	0	0	0	0	0	0	0	0	0	0	0	0	0	0	0	0	0
Acute Monocytic Leukemia	0	0	0	0	0	0	0	0	0	0	0	0	0	0	0	0	0	0	0	0	0	0	0	0	0	0	0	0	0	0	0	0	0	0	0	0	0	0	0	0	0	0	0	0	0	0	0	0	0	0	0	0	0	0	0	0	0	0	0	0	0	0	0	0	0	0	0	0	0	0	0	0	0	0	0	0	0	0	0	0	0	0	0	0	0	0	0	0	0	0	0	0	0	0	0
Chronic Myeloid Leukemia	0	0	0	0	0	0	0	0	0	0	0	0	0	0	0	0	0	0	0	0	0	0	0	0	0	0	0	0	0	0	0	0	0	0	0	0	0	0	0	0	0	0	0	0	0	0	0	0	0	0	0	0	0	0	0	0	0	0	0	0	0	0	0	0	0	0	0	0	0	0	0	0	0	0	0	0	0	0	0	0	0	0	0	0	0	0	0	0	0	0	0	0	0	0	0
Other Myeloid/Monocytic Leukemia	0	0	0	0	0	0	0	0	0	0	0	0	0	0	0	0	0	0	0	0	0	0	0	0	0	0	0	0	0	0	0	0	0	0	0	0	0	0	0	0	0	0	0	0	0	0	0	0	0	0	0	0	0	0	0	0	0	0	0	0	0	0	0	0	0	0	0	0	0	0	0	0	0	0	0	0	0	0	0	0	0	0	0	0	0	0	0	0	0	0	0	0	0	0	0
Other Leukemia	0	0	0	0	0	0	0	0	0	0	0	0	0	0	0	0	0	0	0	0	0	0	0	0	0	0	0	0	0	0	0	0	0	0	0	0	0	0	0	0	0	0	0	0	0	0	0	0	0	0	0	0	0	0	0	0	0	0	0	0	0	0	0	0	0	0	0	0	0	0	0	0	0	0	0	0	0	0	0	0	0	0	0	0	0	0	0	0	0	0	0	0	0	0	0
Other Acute Leukemia	0	0	0	0	0	0	0	0	0	0	0	0	0	0	0	0	0	0	0	0	0	0	0	0	0	0	0	0	0	0	0	0	0	0	0	0	0	0	0	0	0	0	0	0	0	0	0	0	0	0	0	0	0	0	0	0	0	0	0	0	0	0	0	0	0	0	0	0	0	0	0	0	0	0	0	0	0	0	0	0	0	0	0	0	0	0	0	0	0	0	0	0	0	0	0
Aleukemic, Subleukemic and NOS	0	0	0	0	0	0	0	0	0	0	0	0	0	0	0	0	0	0	0	0	0	0	0	0	0	0	0	0	0	0	0	0	0	0	0	0	0	0	0	0	0	0	0	0	0	0	0	0	0	0	0	0	0	0	0	0	0	0	0	0	0	0	0	0	0	0	0	0	0	0	0	0	0	0	0	0	0	0	0	0	0	0	0	0	0	0	0	0	0	0	0	0	0	0	0
Mesothelioma	0	0	0	0	0	0	0	0	0	0	0	0	0	0	0	0	0	0	0	0	0	0	0	0	0	0	0	0	0	0	0	0	0	0	0	0	0	0	0	0	0	0	0	0	0	0	0	0	0	0	0	0	0	0	0	0	0	0	0	0	0	0	0	0	0	0	0	0	0	0	0	0	0	0	0	0	0	0	0	0	0	0	0	0	0	0	0	0	0	0	0	0	0	0	0
Kaposi Sarcoma	0	0	0	0	0	0	0	0	0	0	0	0	0	0	0	0	0	0	0	0	0	0	0	0	0	0	0	0	0	0	0	0	0	0	0	0	0	0	0	0	0	0	0	0	0	0	0	0	0	0	0	0	0	0	0	0	0	0	0	0	0	0	0	0	0	0	0	0	0	0	0	0	0	0	0	0	0	0	0	0	0	0	0	0	0	0	0	0	0	0	0	0	0	0	0
Miscellaneous	0	0	0	0	0	0	0	0	0	0	0	0	0	0	0	0	0	0	0	0	0	0	0	0	0	0	0	0	0	0	0	0	0	0	0	0	0	0	0	0	0	0	0	0	0	0	0	0	0	0	0	0	0	540.48	1.51	0	0	0	106.17	5.75	0	0	0	373.13	1.17	0	0	0	0	0	0	0	0	0	0	0	0	0	390.57	0.25	0	0	0	0	0	0	0	0	0	0	0	0	0	60.57	8.67
	Excess risk is per 10,000.
	Confidence intervals are 95%.
#	P < 0.05
Tongue
	0-4	0-4	0-4	0-4	0-4	45421	45421	45421	45421	45421	45579	45579	45579	45579	45579	15-19	15-19	15-19	15-19	15-19	20-24	20-24	20-24	20-24	20-24	25-29	25-29	25-29	25-29	25-29	30-34	30-34	30-34	30-34	30-34	35-39	35-39	35-39	35-39	35-39	40-44	40-44	40-44	40-44	40-44	45-49	45-49	45-49	45-49	45-49	50-54	50-54	50-54	50-54	50-54	55-59	55-59	55-59	55-59	55-59	60-64	60-64	60-64	60-64	60-64	65-69	65-69	65-69	65-69	65-69	70-74	70-74	70-74	70-74	70-74	75-79	75-79	75-79	75-79	75-79	80-84	80-84	80-84	80-84	80-84	85+	85+	85+	85+	85+	Total	Total	Total	Total	Total
	Observed	O/E	CI Lower	CI Upper	Person Years at Risk	Observed	O/E	CI Lower	CI Upper	Person Years at Risk	Observed	O/E	CI Lower	CI Upper	Person Years at Risk	Observed	O/E	CI Lower	CI Upper	Person Years at Risk	Observed	O/E	CI Lower	CI Upper	Person Years at Risk	Observed	O/E	CI Lower	CI Upper	Person Years at Risk	Observed	O/E	CI Lower	CI Upper	Person Years at Risk	Observed	O/E	CI Lower	CI Upper	Person Years at Risk	Observed	O/E	CI Lower	CI Upper	Person Years at Risk	Observed	O/E	CI Lower	CI Upper	Person Years at Risk	Observed	O/E	CI Lower	CI Upper	Person Years at Risk	Observed	O/E	CI Lower	CI Upper	Person Years at Risk	Observed	O/E	CI Lower	CI Upper	Person Years at Risk	Observed	O/E	CI Lower	CI Upper	Person Years at Risk	Observed	O/E	CI Lower	CI Upper	Person Years at Risk	Observed	O/E	CI Lower	CI Upper	Person Years at Risk	Observed	O/E	CI Lower	CI Upper	Person Years at Risk	Observed	O/E	CI Lower	CI Upper	Person Years at Risk	Observed	O/E	CI Lower	CI Upper	Person Years at Risk
All Sites	0	0	0	0	0	0	0	0	0	0	0	0	0	56302.6	0.59	0	0	0	1432.29	5.83	0	0	0	101.06	37.85	0	0	0	47.14	79.77	0	0	0	19.05	182.29	0	0	0	8.39	317.3	0	0	0	3.65	547.2	0	0	0	1.14	1155.86	0	0.00#	0	0.39	2295.75	0	0.00#	0	0.19	3316.53	0	0.00#	0	0.13	3752.3	0	0.00#	0	0.09	3833.15	0	0.00#	0	0.06	3265.69	0	0.00#	0	0.05	2686.38	0	0.00#	0	0.04	2019.19	0	0.00#	0	0.02	1590.52	0	0.00#	0	0.01	25086.2
Oral Cavity and Pharynx	0	0	0	0	0	0	0	0	0	0	0	0	0	56302.6	0.59	0	0	0	1608.42	5.49	0	0	0	128.31	29.77	0	0	0	55.17	66.04	0	0	0	22.5	154.53	0	0	0	9.86	272.13	0	0	0	4.36	451.48	0	0	0	1.35	963.19	0	0.00#	0	0.46	1927.36	0	0.00#	0	0.23	2756.48	0	0.00#	0	0.16	2989.99	0	0.00#	0	0.12	2879.75	0	0.00#	0	0.1	2205.09	0	0.00#	0	0.07	1750.64	0	0.00#	0	0.05	1374.16	0	0.00#	0	0.03	1053.49	0	0.00#	0	0.01	18880.2
Lip	0	0	0	0	0	0	0	0	0	0	0	0	0	0	0	0	0	0	0	0	0	0	0	0	0	0	0	0	0	0	0	0	0	0	0	0	0	0	0	0	0	0	0	0	0	0	0	0	221.66	5.17	0	0	0	184.51	7.17	0	0	0	83.45	10	0	0	0	76.6	6.75	0	0	0	52.1	6.08	0	0	0	58.1	3.33	0	0	0	23.29	5	0	0	0	11.07	5.92	0	0	0	13.76	2	0	0	0	3.61	51.42
Tongue	0	0	0	0	0	0	0	0	0	0	0	0	0	272542	0.08	0	0	0	1736.52	4.83	0	0	0	129.38	29.43	0	0	0	55.55	65.37	0	0	0	22.79	151.68	0	0	0	10.62	253.63	0	0	0	5.49	373.49	0	0	0	1.63	811.29	0	0.00#	0	0.58	1565.69	0	0.00#	0	0.29	2223.69	0	0.00#	0	0.19	2438.29	0	0.00#	0	0.14	2364.28	0	0.00#	0	0.12	1791.55	0	0.00#	0	0.09	1441.16	0	0.00#	0	0.07	1137.41	0	0.00#	0	0.03	908.5	0	0.00#	0	0.01	15560.4
Salivary Gland	0	0	0	0	0	0	0	0	0	0	0	0	0	0	0	0	0	0	0	0	0	0	0	0	0	0	0	0	0	0	0	0	0	0	0	0	0	0	0	0	0	0	0	280.51	3.42	0	0	0	71.97	17.17	0	0	0	37.52	28.41	0	0	0	41.77	18.42	0	0	0	44.22	12.83	0	0	0	33.79	11.69	0	0	0	62.94	3.3	0	0	0	72.79	1.59	0	0	0	104.53	0.84	0	0	0	3.72	7.17	0	0	0	2.34	104.82
Floor of Mouth	0	0	0	0	0	0	0	0	0	0	0	0	0	70962.1	0.5	0	0	0	0	0	0	0	0	15432.7	0.34	0	0	0	8073.56	0.67	0	0	0	0	0	0	0	0	673.46	3.08	0	0	0	91.04	17.59	0	0	0	37.36	31.45	0	0	0	7.83	109.31	0	0	0	4.33	145.45	0	0	0	2.87	152.48	0	0	0	2.59	114.13	0	0	0	2.94	70.34	0	0	0	2.22	57.76	0	0	0	1.36	54.35	0	0	0	1.49	21.24	0	0.00#	0	0.3	778.68
Gum and Other Mouth	0	0	0	0	0	0	0	0	0	0	0	0	0	0	0	0	0	0	0	0	0	0	0	0	0	0	0	0	0	0	0	0	0	0	0	0	0	0	0	0	0	0	0	275.16	6.25	0	0	0	59.73	16.18	0	0	0	14.76	50.84	0	0	0	8.01	74.83	0	0	0	6.62	77.28	0	0	0	5.35	76.44	0	0	0	2.55	95.55	0	0	0	1.67	90.08	0	0	0	1.01	83.34	0	0.00#	0	0.45	69.17	0	0.00#	0	0.21	639.93
Nasopharynx	0	0	0	0	0	0	0	0	0	0	0	0	0	0	0	0	0	0	0	0	0	0	0	0	0	0	0	0	0	0	0	0	0	1739.01	2.85	0	0	0	872.48	4.65	0	0	0	980.81	2.75	0	0	0	485.72	3.75	0	0	0	93.39	13.07	0	0	0	67	12.59	0	0	0	25	22.4	0	0	0	35.21	13.53	0	0	0	15.51	13.69	0	0	0	11.54	11.67	0	0	0	16.78	4	0	0	0	33.38	0.75	0	0	0	2.95	105.68
Tonsil	0	0	0	0	0	0	0	0	0	0	0	0	0	0	0	0	0	0	21802.8	0.67	0	0	0	0	0	0	0	0	0	0	0	0	0	0	0	0	0	0	501.18	4.52	0	0	0	51.97	31.41	0	0	0	21.92	51.86	0	0	0	6.57	122.28	0	0	0	3.12	191.99	0	0	0	2.47	180.52	0	0	0	1.57	199.2	0	0	0	1.6	130.73	0	0	0	1.6	73.83	0	0	0	1.58	44.14	0	0	0	1.33	27.16	0	0.00#	0	0.24	1058.32
Oropharynx	0	0	0	0	0	0	0	0	0	0	0	0	0	0	0	0	0	0	0	0	0	0	0	0	0	0	0	0	0	0	0	0	0	0	0	0	0	0	918.37	2.5	0	0	0	132.32	14.57	0	0	0	64.41	23.17	0	0	0	29.65	27.76	0	0	0	11.3	59.03	0	0	0	6.21	72.77	0	0	0	5.11	61.84	0	0	0	4.68	43.08	0	0	0	3.93	29.21	0	0	0	3.04	22.5	0	0	0	2.17	12.92	0	0.00#	0	0.57	369.34
Hypopharynx	0	0	0	0	0	0	0	0	0	0	0	0	0	0	0	0	0	0	0	0	0	0	0	0	0	0	0	0	0	0	0	0	0	0	0	0	0	0	632.7	3.75	0	0	0	851.18	2	0	0	0	3352.42	0.33	0	0	0	392.1	2.08	0	0	0	109.96	6.92	0	0	0	32.53	15.26	0	0	0	15.43	20.58	0	0	0	8.45	26.02	0	0	0	4.95	27.36	0	0	0	4.7	17.09	0	0	0	7.75	4.35	0	0	0	1.29	125.75
Other Oral Cavity and Pharynx	0	0	0	0	0	0	0	0	0	0	0	0	0	0	0	0	0	0	0	0	0	0	0	0	0	0	0	0	0	0	0	0	0	0	0	0	0	0	0	0	0	0	0	0	0	0	0	0	261.73	2.84	0	0	0	1103.22	0.75	0	0	0	38.79	13.58	0	0	0	29.37	11.41	0	0	0	22.53	12	0	0	0	7.35	27.5	0	0	0	8.01	13	0	0	0	13.62	4.59	0	0	0	112.72	0.25	0	0	0	2.21	85.91
Digestive System	0	0	0	0	0	0	0	0	0	0	0	0	0	0	0	0	0	0	0	0	0	0	0	0	0	0	0	0	0	0	0	0	0	0	0	0	0	0	0	0	0	0	0	5918.32	1	0	0	0	70.5	23.45	0	0	0	18.32	52.5	0	0	0	8.32	68.61	0	0	0	4.33	101.09	0	0	0	2.16	148.12	0	0	0	1.23	169.98	0	0.00#	0	0.94	134.44	0	0	0	1.13	70.3	0	0.00#	0	0.31	104.94	0	0.00#	0	0.15	874.43
Esophagus	0	0	0	0	0	0	0	0	0	0	0	0	0	0	0	0	0	0	0	0	0	0	0	0	0	0	0	0	0	0	0	0	0	0	0	0	0	0	0	0	0	0	0	0	0	0	0	0	0	0	0	0	0	337.03	2.42	0	0	0	510.71	1.58	0	0	0	108.99	4.1	0	0	0	20.98	11.07	0	0	0	18.92	9.67	0	0	0	11.08	10.09	0	0	0	0	0	0	0	0	30.72	0.91	0	0	0	4.21	39.84
Stomach	0	0	0	0	0	0	0	0	0	0	0	0	0	0	0	0	0	0	0	0	0	0	0	0	0	0	0	0	0	0	0	0	0	0	0	0	0	0	0	0	0	0	0	0	0	0	0	0	0	0	0	0	0	0	0	0	0	0	129.26	4.81	0	0	0	49.75	9	0	0	0	20.8	15.06	0	0	0	12.5	16.09	0	0	0	9.12	12.52	0	0	0	298.48	0.27	0	0	0	4.32	11.59	0	0	0	2	69.34
Small Intestine	0	0	0	0	0	0	0	0	0	0	0	0	0	0	0	0	0	0	0	0	0	0	0	0	0	0	0	0	0	0	0	0	0	0	0	0	0	0	0	0	0	0	0	0	0	0	0	0	476.79	2.5	0	0	0	0	0	0	0	0	0	0	0	0	0	217.03	1.24	0	0	0	41.16	5	0	0	0	34.43	4.08	0	0	0	0	0	0	0	0	0	0	0	0	0	0	0	0	0	0	16.65	12.82
Colon and Rectum	0	0	0	0	0	0	0	0	0	0	0	0	0	0	0	0	0	0	0	0	0	0	0	0	0	0	0	0	0	0	0	0	0	0	0	0	0	0	0	0	0	0	0	5918.32	1	0	0	0	104.08	18.11	0	0	0	27.01	37.91	0	0	0	14.8	40.48	0	0	0	7.78	57	0	0	0	3.64	90.98	0	0	0	1.71	120.32	0	0	0	1.28	98.49	0	0	0	1.27	59.69	0	0.00#	0	0.34	92.35	0	0.00#	0	0.18	616.33
Colon excluding Rectum	0	0	0	0	0	0	0	0	0	0	0	0	0	0	0	0	0	0	0	0	0	0	0	0	0	0	0	0	0	0	0	0	0	0	0	0	0	0	0	0	0	0	0	5918.32	1	0	0	0	120.62	15.19	0	0	0	34.83	27.92	0	0	0	24.99	21.15	0	0	0	11.37	38.16	0	0	0	7.46	46.91	0	0	0	2.87	71.65	0	0	0	1.87	67.41	0	0	0	1.72	43.11	0	0.00#	0	0.4	77.93	0	0.00#	0	0.24	410.41
Cecum	0	0	0	0	0	0	0	0	0	0	0	0	0	0	0	0	0	0	0	0	0	0	0	0	0	0	0	0	0	0	0	0	0	0	0	0	0	0	0	0	0	0	0	5918.32	1	0	0	0	374.78	8.75	0	0	0	250.69	8.33	0	0	0	848.6	1.42	0	0	0	43.42	9.41	0	0	0	15.22	20.24	0	0	0	5.67	34.92	0	0	0	4.31	28.58	0	0	0	3.69	18.25	0	0	0	1.62	19.26	0	0.00#	0	0.72	150.17
Appendix	0	0	0	0	0	0	0	0	0	0	0	0	0	0	0	0	0	0	0	0	0	0	0	0	0	0	0	0	0	0	0	0	0	0	0	0	0	0	0	0	0	0	0	0	0	0	0	0	0	0	0	0	0	0	0	0	0	0	0	0	0	0	0	0	0	0	0	0	109.4	4.75	0	0	0	119.72	2.49	0	0	0	0	0	0	0	0	0	0	0	0	0	0	0	0	0	0	57.16	7.25
Ascending Colon	0	0	0	0	0	0	0	0	0	0	0	0	0	0	0	0	0	0	0	0	0	0	0	0	0	0	0	0	0	0	0	0	0	0	0	0	0	0	0	0	0	0	0	0	0	0	0	0	2371.93	0.5	0	0	0	162.73	5	0	0	0	402.67	1.42	0	0	0	205.31	2.17	0	0	0	63.67	5	0	0	0	36.57	5.82	0	0	0	14.86	9.34	0	0	0	6.63	11.44	0	0	0	2.24	13.16	0	0	0	1.39	53.84
Hepatic Flexure	0	0	0	0	0	0	0	0	0	0	0	0	0	0	0	0	0	0	0	0	0	0	0	0	0	0	0	0	0	0	0	0	0	0	0	0	0	0	0	0	0	0	0	0	0	0	0	0	526.91	2.08	0	0	0	162.28	5	0	0	0	120.77	5	0	0	0	1037.47	0.42	0	0	0	0	0	0	0	0	0	0	0	0	0	22.32	6.5	0	0	0	17.43	5	0	0	0	6.25	4.84	0	0	0	3.58	28.84
Transverse Colon	0	0	0	0	0	0	0	0	0	0	0	0	0	0	0	0	0	0	0	0	0	0	0	0	0	0	0	0	0	0	0	0	0	0	0	0	0	0	0	0	0	0	0	0	0	0	0	0	0	0	0	0	0	0	0	0	0	0	161.88	3.83	0	0	0	123.85	3.58	0	0	0	0	0	0	0	0	11.61	15.83	0	0	0	8.64	12.83	0	0	0	27.56	2.42	0	0	0	2.23	13.5	0	0	0	1.43	52
Splenic Flexure	0	0	0	0	0	0	0	0	0	0	0	0	0	0	0	0	0	0	0	0	0	0	0	0	0	0	0	0	0	0	0	0	0	0	0	0	0	0	0	0	0	0	0	0	0	0	0	0	0	0	0	0	0	829.39	0.5	0	0	0	64.72	5.58	0	0	0	89.38	3.08	0	0	0	0	0	0	0	0	0	0	0	0	0	0	0	0	0	0	30.77	2.83	0	0	0	0	0	0	0	0	16.57	11.99
Descending Colon	0	0	0	0	0	0	0	0	0	0	0	0	0	0	0	0	0	0	0	0	0	0	0	0	0	0	0	0	0	0	0	0	0	0	0	0	0	0	0	0	0	0	0	0	0	0	0	0	0	0	0	0	0	0	0	0	0	0	0	0	0	0	0	9379.15	0.08	0	0	0	309	1.83	0	0	0	0	0	0	0	0	0	0	0	0	0	180.45	0.5	0	0	0	14.39	2.83	0	0	0	12.76	5.24
Sigmoid Colon	0	0	0	0	0	0	0	0	0	0	0	0	0	0	0	0	0	0	0	0	0	0	0	0	0	0	0	0	0	0	0	0	0	0	0	0	0	0	0	0	0	0	0	0	0	0	0	0	302.76	3.85	0	0	0	89.25	9.08	0	0	0	155.21	3.9	0	0	0	25.17	19.42	0	0	0	31.36	12.83	0	0	0	19.67	12.58	0	0	0	13.28	10.17	0	0	0	35.51	2.67	0	0	0	1.63	20.75	0	0	0	1.16	95.24
Large Intestine, NOS	0	0	0	0	0	0	0	0	0	0	0	0	0	0	0	0	0	0	0	0	0	0	0	0	0	0	0	0	0	0	0	0	0	0	0	0	0	0	0	0	0	0	0	0	0	0	0	0	0	0	0	0	0	0	0	0	0	0	0	0	0	0	0	0	0	0	0	0	117.99	2.25	0	0	0	0	0	0	0	0	0	0	0	0	0	0	0	0	0	0	8.56	3.59	0	0	0	7.98	5.84
Rectum and Rectosigmoid Junction	0	0	0	0	0	0	0	0	0	0	0	0	0	0	0	0	0	0	0	0	0	0	0	0	0	0	0	0	0	0	0	0	0	0	0	0	0	0	0	0	0	0	0	0	0	0	0	0	759.27	2.92	0	0	0	120.21	10	0	0	0	36.32	19.34	0	0	0	24.6	18.85	0	0	0	7.12	44.07	0	0	0	4.26	48.67	0	0	0	4.05	31.08	0	0	0	4.92	16.58	0	0	0	2.06	14.42	0	0.00#	0	0.72	205.92
Rectosigmoid Junction	0	0	0	0	0	0	0	0	0	0	0	0	0	0	0	0	0	0	0	0	0	0	0	0	0	0	0	0	0	0	0	0	0	0	0	0	0	0	0	0	0	0	0	0	0	0	0	0	0	0	0	0	0	401.19	4.67	0	0	0	71.44	11.08	0	0	0	53.52	9.1	0	0	0	19.35	19.75	0	0	0	8.47	25.57	0	0	0	8.61	16.91	0	0	0	8.3	9.5	0	0	0	6.51	4.75	0	0	0	1.68	101.33
Rectum	0	0	0	0	0	0	0	0	0	0	0	0	0	0	0	0	0	0	0	0	0	0	0	0	0	0	0	0	0	0	0	0	0	0	0	0	0	0	0	0	0	0	0	0	0	0	0	0	759.27	2.92	0	0	0	171.64	5.33	0	0	0	73.88	8.25	0	0	0	45.53	9.75	0	0	0	11.26	24.32	0	0	0	8.57	23.1	0	0	0	7.63	14.16	0	0	0	12.07	7.08	0	0	0	3.02	9.67	0	0	0	1.26	104.59
Anus, Anal Canal and Anorectum	0	0	0	0	0	0	0	0	0	0	0	0	0	0	0	0	0	0	0	0	0	0	0	0	0	0	0	0	0	0	0	0	0	0	0	0	0	0	0	0	0	0	0	0	0	0	0	0	403.49	2.85	0	0	0	94.47	6.92	0	0	0	50.77	10.31	0	0	0	29.53	15	0	0	0	27.45	11.25	0	0	0	48.72	4.17	0	0	0	131.98	1.25	0	0	0	17.53	5	0	0	0	374.72	0.08	0	0	0	5.24	56.83
Liver and Intrahepatic Bile Duct	0	0	0	0	0	0	0	0	0	0	0	0	0	0	0	0	0	0	0	0	0	0	0	0	0	0	0	0	0	0	0	0	0	0	0	0	0	0	0	0	0	0	0	0	0	0	0	0	0	0	0	0	0	503.83	3.58	0	0	0	662.46	1.92	0	0	0	1713.8	0.5	0	0	0	75.7	7.42	0	0	0	38.54	7.24	0	0	0	23.99	5	0	0	0	134.6	0.5	0	0	0	0	0	0	0	0	10.83	26.17
Liver	0	0	0	0	0	0	0	0	0	0	0	0	0	0	0	0	0	0	0	0	0	0	0	0	0	0	0	0	0	0	0	0	0	0	0	0	0	0	0	0	0	0	0	0	0	0	0	0	0	0	0	0	0	503.83	3.58	0	0	0	662.46	1.92	0	0	0	1713.8	0.5	0	0	0	75.7	7.42	0	0	0	38.54	7.24	0	0	0	23.99	5	0	0	0	134.6	0.5	0	0	0	0	0	0	0	0	10.83	26.17
Intrahepatic Bile Duct	0	0	0	0	0	0	0	0	0	0	0	0	0	0	0	0	0	0	0	0	0	0	0	0	0	0	0	0	0	0	0	0	0	0	0	0	0	0	0	0	0	0	0	0	0	0	0	0	0	0	0	0	0	0	0	0	0	0	0	0	0	0	0	0	0	0	0	0	0	0	0	0	0	0	0	0	0	0	0	0	0	0	0	0	0	0	0	0	0	0	0	0	0	0	0
Gallbladder	0	0	0	0	0	0	0	0	0	0	0	0	0	0	0	0	0	0	0	0	0	0	0	0	0	0	0	0	0	0	0	0	0	0	0	0	0	0	0	0	0	0	0	0	0	0	0	0	0	0	0	0	0	0	0	0	0	0	0	0	0	0	0	0	0	0	0	0	0	0	0	0	0	141.86	3.41	0	0	0	56.62	5	0	0	0	29.1	4.84	0	0	0	0	0	0	0	0	16.93	13.25
Other Biliary	0	0	0	0	0	0	0	0	0	0	0	0	0	0	0	0	0	0	0	0	0	0	0	0	0	0	0	0	0	0	0	0	0	0	0	0	0	0	0	0	0	0	0	0	0	0	0	0	0	0	0	0	0	0	0	0	0	0	0	0	0	0	0	0	0	0	0	0	0	0	0	0	0	0	0	0	0	0	0	0	0	0	0	0	0	0	0	0	0	0	0	0	0	0	0
Pancreas	0	0	0	0	0	0	0	0	0	0	0	0	0	0	0	0	0	0	0	0	0	0	0	0	0	0	0	0	0	0	0	0	0	0	0	0	0	0	0	0	0	0	0	0	0	0	0	0	0	0	0	0	0	497.31	1.67	0	0	0	125.35	5	0	0	0	71.67	7.09	0	0	0	61.46	7	0	0	0	70.39	5	0	0	0	71.66	2.09	0	0	0	0	0	0	0	0	0	0	0	0	0	14.63	27.84
Retroperitoneum	0	0	0	0	0	0	0	0	0	0	0	0	0	0	0	0	0	0	0	0	0	0	0	0	0	0	0	0	0	0	0	0	0	0	0	0	0	0	0	0	0	0	0	0	0	0	0	0	0	0	0	0	0	0	0	0	0	0	72.45	4.5	0	0	0	50.48	7.17	0	0	0	622.55	0.33	0	0	0	0	0	0	0	0	0	0	0	0	0	0	0	0	0	0	0	0	0	0	0	28.39	12
Peritoneum, Omentum and Mesentery	0	0	0	0	0	0	0	0	0	0	0	0	0	0	0	0	0	0	0	0	0	0	0	0	0	0	0	0	0	0	0	0	0	0	0	0	0	0	0	0	0	0	0	0	0	0	0	0	0	0	0	0	0	0	0	0	0	0	0	0	0	0	0	0	0	0	0	0	0	0	0	0	0	0	0	0	0	0	0	0	0	0	0	0	0	0	0	0	0	0	0	0	0	0	0
Other Digestive Organs	0	0	0	0	0	0	0	0	0	0	0	0	0	0	0	0	0	0	0	0	0	0	0	0	0	0	0	0	0	0	0	0	0	0	0	0	0	0	0	0	0	0	0	0	0	0	0	0	0	0	0	0	0	0	0	0	0	0	0	0	0	0	0	0	0	0	0	0	0	0	0	0	0	0	0	0	0	0	0	0	0	0	0	0	0	0	0	0	0	0	0	0	0	0	0
Respiratory System	0	0	0	0	0	0	0	0	0	0	0	0	0	0	0	0	0	0	0	0	0	0	0	0	0	0	0	0	0	0	0	0	0	0	0	0	0	0	1096.43	1	0	0	0	201.78	9.58	0	0	0	60.93	24.67	0	0	0	14.44	62.93	0	0	0	7.08	88.58	0	0	0	4.09	107.16	0	0	0	2.03	147.79	0	0	0	1.21	165.58	0	0	0	1.14	109.69	0	0	0	1.63	43.6	0	0.00#	0	0.76	38.97	0	0.00#	0	0.22	799.55
Nose, Nasal Cavity and Middle Ear	0	0	0	0	0	0	0	0	0	0	0	0	0	0	0	0	0	0	0	0	0	0	0	0	0	0	0	0	0	0	0	0	0	0	0	0	0	0	0	0	0	0	0	0	0	0	0	0	0	0	0	0	0	0	0	0	0	0	0	0	0	0	0	0	0	0	0	0	0	0	0	0	0	33.67	5.76	0	0	0	18.2	6.83	0	0	0	100.77	0.66	0	0	0	19.96	1.42	0	0	0	6.91	14.66
Larynx	0	0	0	0	0	0	0	0	0	0	0	0	0	0	0	0	0	0	0	0	0	0	0	0	0	0	0	0	0	0	0	0	0	0	0	0	0	0	1096.43	1	0	0	0	201.78	9.58	0	0	0	63.23	24.01	0	0	0	20.79	45.42	0	0	0	10.18	61.75	0	0	0	5.56	77.41	0	0	0	2.85	101.85	0	0	0	2.01	95.85	0	0	0	2.54	46.86	0	0	0	8.02	8.25	0	0	0	8.11	3.65	0	0.00#	0	0.54	475.63
Lung and Bronchus	0	0	0	0	0	0	0	0	0	0	0	0	0	0	0	0	0	0	0	0	0	0	0	0	0	0	0	0	0	0	0	0	0	0	0	0	0	0	0	0	0	0	0	0	0	0	0	0	1676.82	0.66	0	0	0	47.31	17.51	0	0	0	23.23	26.84	0	0	0	15.47	29.75	0	0	0	7.03	45.94	0	0	0	3.35	63.97	0	0	0	2.34	56.01	0	0	0	2.08	34.68	0	0.00#	0	0.88	33.9	0	0.00#	0	0.38	309.26
Pleura	0	0	0	0	0	0	0	0	0	0	0	0	0	0	0	0	0	0	0	0	0	0	0	0	0	0	0	0	0	0	0	0	0	0	0	0	0	0	0	0	0	0	0	0	0	0	0	0	0	0	0	0	0	0	0	0	0	0	0	0	0	0	0	0	0	0	0	0	0	0	0	0	0	0	0	0	0	0	0	0	0	0	0	0	0	0	0	0	0	0	0	0	0	0	0
Trachea, Mediastinum and Other Respiratory Organs	0	0	0	0	0	0	0	0	0	0	0	0	0	0	0	0	0	0	0	0	0	0	0	0	0	0	0	0	0	0	0	0	0	0	0	0	0	0	0	0	0	0	0	0	0	0	0	0	0	0	0	0	0	0	0	0	0	0	0	0	0	0	0	0	0	0	0	0	0	0	0	0	0	0	0	0	0	0	0	0	0	0	0	0	0	0	0	0	0	0	0	0	0	0	0
Bones and Joints	0	0	0	0	0	0	0	0	0	0	0	0	0	0	0	0	0	0	0	0	0	0	0	0	0	0	0	0	3176.76	1.82	0	0	0	1068.99	5	0	0	0	8433.07	0.51	0	0	0	0	0	0	0	0	400.27	2.75	0	0	0	162.37	5	0	0	0	109.6	5.5	0	0	0	95.39	4.42	0	0	0	0	0	0	0	0	0	0	0	0	0	41.1	2.81	0	0	0	13.37	5	0	0	0	23.59	1.19	0	0	0	5.84	34
Soft Tissue including Heart	0	0	0	0	0	0	0	0	0	0	0	0	0	0	0	0	0	0	0	0	0	0	0	0	0	0	0	0	0	0	0	0	0	0	0	0	0	0	0	0	0	0	0	0	0	0	0	0	0	0	0	0	0	0	0	0	0	0	2517.15	0.24	0	0	0	0	0	0	0	0	95.34	2.67	0	0	0	0	0	0	0	0	0	0	0	0	0	0	0	0	0	0	0	0	0	0	0	91.86	2.91
Skin excluding Basal and Squamous	0	0	0	0	0	0	0	0	0	0	0	0	0	0	0	0	0	0	0	0	0	0	0	0	0	0	0	0	0	0	0	0	0	0	0	0	0	0	6476.64	0.33	0	0	0	308.17	5	0	0	0	185.36	6.17	0	0	0	84.4	9.66	0	0	0	100.55	6.5	0	0	0	20.99	22.92	0	0	0	10.4	34.83	0	0	0	7.42	30.52	0	0	0	2.51	51.74	0	0	0	1.68	40.35	0	0.00#	0	0.87	32.35	0	0.00#	0	0.41	240.37
Melanoma of the Skin	0	0	0	0	0	0	0	0	0	0	0	0	0	0	0	0	0	0	0	0	0	0	0	0	0	0	0	0	0	0	0	0	0	0	0	0	0	0	0	0	0	0	0	0	0	0	0	0	0	0	0	0	0	0	0	0	0	0	887.44	0.67	0	0	0	27.75	17.92	0	0	0	10.86	33.58	0	0	0	8	28.76	0	0	0	2.79	47.49	0	0	0	2.1	32.68	0	0	0	2.26	12.51	0	0.00#	0	0.65	173.61
Other Non-Epithelial Skin	0	0	0	0	0	0	0	0	0	0	0	0	0	0	0	0	0	0	0	0	0	0	0	0	0	0	0	0	0	0	0	0	0	0	0	0	0	0	6476.64	0.33	0	0	0	308.17	5	0	0	0	185.36	6.17	0	0	0	84.4	9.66	0	0	0	113.39	5.83	0	0	0	86.28	5	0	0	0	243.22	1.25	0	0	0	103.32	1.75	0	0	0	24.86	4.24	0	0	0	8.29	7.67	0	0	0	1.41	19.84	0	0	0	1.08	66.76
Breast	0	0	0	0	0	0	0	0	0	0	0	0	0	0	0	0	0	0	0	0	0	0	0	0	0	0	0	0	0	0	0	0	0	5861.42	0.58	0	0	0	379.22	8.91	0	0	0	159.08	20.9	0	0	0	54.78	45.16	0	0	0	24.56	66.01	0	0	0	17.23	70.73	0	0	0	10.67	74.03	0	0	0	5.64	86.74	0	0	0	3.03	95.55	0	0	0	1.79	87.86	0	0.00#	0	0.91	90.59	0	0.00#	0	0.42	73.01	0	0.00#	0	0.21	720.09
Female Genital System	0	0	0	0	0	0	0	0	0	0	0	0	0	0	0	0	0	0	0	0	0	0	0	0	0	0	0	0	0	0	0	0	0	0	0	0	0	0	19216.8	0.25	0	0	0	234.05	13.31	0	0	0	149.94	14.78	0	0	0	82.23	20.83	0	0	0	34.7	34.08	0	0	0	24.44	32.93	0	0	0	18.53	27.34	0	0	0	9.41	31.27	0	0	0	5.08	34.08	0	0	0	8.61	10.58	0	0	0	3.49	8.75	0	0	0	1.17	228.19
Cervix Uteri	0	0	0	0	0	0	0	0	0	0	0	0	0	0	0	0	0	0	0	0	0	0	0	0	0	0	0	0	0	0	0	0	0	0	0	0	0	0	0	0	0	0	0	859.34	3.81	0	0	0	443.98	5.1	0	0	0	204.95	8.66	0	0	0	71	16.42	0	0	0	98.33	8.01	0	0	0	429.13	1.17	0	0	0	3400.28	0.08	0	0	0	93.99	1.49	0	0	0	0	0	0	0	0	0	0	0	0	0	21.83	44.75
Corpus and Uterus, NOS	0	0	0	0	0	0	0	0	0	0	0	0	0	0	0	0	0	0	0	0	0	0	0	0	0	0	0	0	0	0	0	0	0	0	0	0	0	0	0	0	0	0	0	0	0	0	0	0	595.71	4	0	0	0	334.04	5	0	0	0	150.92	7.66	0	0	0	59.54	13.67	0	0	0	45.73	11.26	0	0	0	26.31	11.51	0	0	0	13.31	14.58	0	0	0	23.83	4.17	0	0	0	3.89	7.83	0	0	0	2.16	79.69
Corpus Uteri	0	0	0	0	0	0	0	0	0	0	0	0	0	0	0	0	0	0	0	0	0	0	0	0	0	0	0	0	0	0	0	0	0	0	0	0	0	0	0	0	0	0	0	0	0	0	0	0	595.71	4	0	0	0	334.04	5	0	0	0	150.92	7.66	0	0	0	59.54	13.67	0	0	0	45.73	11.26	0	0	0	26.31	11.51	0	0	0	13.31	14.58	0	0	0	23.83	4.17	0	0	0	3.89	7.83	0	0	0	2.16	79.69
Uterus, NOS	0	0	0	0	0	0	0	0	0	0	0	0	0	0	0	0	0	0	0	0	0	0	0	0	0	0	0	0	0	0	0	0	0	0	0	0	0	0	0	0	0	0	0	0	0	0	0	0	0	0	0	0	0	0	0	0	0	0	0	0	0	0	0	0	0	0	0	0	0	0	0	0	0	0	0	0	0	0	0	0	0	0	0	0	0	0	0	0	0	0	0	0	0	0	0
Ovary	0	0	0	0	0	0	0	0	0	0	0	0	0	0	0	0	0	0	0	0	0	0	0	0	0	0	0	0	0	0	0	0	0	0	0	0	0	0	19216.8	0.25	0	0	0	321.66	9.5	0	0	0	384.47	5.34	0	0	0	1641.54	0.66	0	0	0	0	0	0	0	0	240.07	3.5	0	0	0	41.81	11.91	0	0	0	24.83	12.09	0	0	0	19.65	8.25	0	0	0	50.32	1.66	0	0	0	33.93	0.92	0	0	0	5.72	54.08
Vagina	0	0	0	0	0	0	0	0	0	0	0	0	0	0	0	0	0	0	0	0	0	0	0	0	0	0	0	0	0	0	0	0	0	0	0	0	0	0	0	0	0	0	0	0	0	0	0	0	0	0	0	0	0	0	0	0	0	0	0	0	0	0	0	0	0	0	0	0	0	0	0	0	0	86.15	3.25	0	0	0	34.36	4.75	0	0	0	0	0	0	0	0	0	0	0	0	0	24.56	8
Vulva	0	0	0	0	0	0	0	0	0	0	0	0	0	0	0	0	0	0	0	0	0	0	0	0	0	0	0	0	0	0	0	0	0	0	0	0	0	0	0	0	0	0	0	0	0	0	0	0	7277.74	0.34	0	0	0	354.93	5	0	0	0	245.59	5	0	0	0	291.4	2.75	0	0	0	198.58	2.58	0	0	0	62.35	4.34	0	0	0	32.29	5	0	0	0	18.43	4.75	0	0	0	0	0	0	0	0	8.56	29.76
Other Female Genital Organs	0	0	0	0	0	0	0	0	0	0	0	0	0	0	0	0	0	0	0	0	0	0	0	0	0	0	0	0	0	0	0	0	0	0	0	0	0	0	0	0	0	0	0	0	0	0	0	0	0	0	0	0	0	1159.94	1.5	0	0	0	247.69	5	0	0	0	157.26	5	0	0	0	1227.19	0.42	0	0	0	0	0	0	0	0	0	0	0	0	0	0	0	0	0	0	0	0	0	0	0	82.83	11.92
Male Genital System	0	0	0	0	0	0	0	0	0	0	0	0	0	0	0	0	0	0	0	0	0	0	0	0	0	0	0	0	0	0	0	0	0	0	0	0	0	0	0	0	0	0	0	0	0	0	0	0	198.44	5.51	0	0	0	19.98	35.66	0	0	0	5.03	106.75	0	0	0	2.33	177.42	0	0	0	1.21	241.43	0	0.00#	0	0.59	318.12	0	0.00#	0	0.43	256.5	0	0.00#	0	0.39	163.24	0	0.00#	0	0.3	93.05	0	0.00#	0	0.09	1397.69
Prostate	0	0	0	0	0	0	0	0	0	0	0	0	0	0	0	0	0	0	0	0	0	0	0	0	0	0	0	0	0	0	0	0	0	0	0	0	0	0	0	0	0	0	0	0	0	0	0	0	198.44	5.51	0	0	0	20.79	34.08	0	0	0	5.14	104.26	0	0	0	2.33	177.42	0	0	0	1.21	241.43	0	0.00#	0	0.59	318.12	0	0.00#	0	0.43	256.5	0	0.00#	0	0.39	163.24	0	0.00#	0	0.3	93.05	0	0.00#	0	0.09	1393.61
Testis	0	0	0	0	0	0	0	0	0	0	0	0	0	0	0	0	0	0	0	0	0	0	0	0	0	0	0	0	0	0	0	0	0	0	0	0	0	0	0	0	0	0	0	0	0	0	0	0	0	0	0	0	0	514.72	1.59	0	0	0	231.83	2.5	0	0	0	0	0	0	0	0	0	0	0	0	0	0	0	0	0	0	0	0	0	0	0	0	0	0	0	0	0	0	0	0	0	159.84	4.08
Penis	0	0	0	0	0	0	0	0	0	0	0	0	0	0	0	0	0	0	0	0	0	0	0	0	0	0	0	0	0	0	0	0	0	0	0	0	0	0	0	0	0	0	0	0	0	0	0	0	0	0	0	0	0	0	0	0	0	0	0	0	0	0	0	0	0	0	0	0	0	0	0	0	0	0	0	0	0	0	0	0	0	0	0	0	0	0	0	0	0	0	0	0	0	0	0
Other Male Genital Organs	0	0	0	0	0	0	0	0	0	0	0	0	0	0	0	0	0	0	0	0	0	0	0	0	0	0	0	0	0	0	0	0	0	0	0	0	0	0	0	0	0	0	0	0	0	0	0	0	0	0	0	0	0	0	0	0	0	0	0	0	0	0	0	0	0	0	0	0	0	0	0	0	0	0	0	0	0	0	0	0	0	0	0	0	0	0	0	0	0	0	0	0	0	0	0
Urinary System	0	0	0	0	0	0	0	0	0	0	0	0	0	0	0	0	0	0	0	0	0	0	0	0	0	0	0	0	0	0	0	0	0	0	0	0	0	0	0	0	0	0	0	1669.98	0.92	0	0	0	220.58	5	0	0	0	63.18	13	0	0	0	14.07	39.57	0	0	0	5.54	75.46	0	0	0	3.73	84.52	0	0	0	2.16	98.06	0	0	0	1.29	87.02	0	0.00#	0	0.87	77.1	0	0.00#	0	0.37	78.5	0	0.00#	0	0.18	559.14
Urinary Bladder	0	0	0	0	0	0	0	0	0	0	0	0	0	0	0	0	0	0	0	0	0	0	0	0	0	0	0	0	0	0	0	0	0	0	0	0	0	0	0	0	0	0	0	0	0	0	0	0	0	0	0	0	0	193.59	4.25	0	0	0	45.54	13.15	0	0	0	13.48	34.97	0	0	0	8.23	42.17	0	0	0	2.92	73.15	0	0	0	1.77	63.62	0	0.00#	0	0.98	67.5	0	0.00#	0	0.45	63.83	0	0.00#	0	0.23	362.63
Kidney and Renal Pelvis	0	0	0	0	0	0	0	0	0	0	0	0	0	0	0	0	0	0	0	0	0	0	0	0	0	0	0	0	0	0	0	0	0	0	0	0	0	0	0	0	0	0	0	1669.98	0.92	0	0	0	220.58	5	0	0	0	93.8	8.75	0	0	0	20.35	26.42	0	0	0	9.41	40.49	0	0	0	6.84	42.35	0	0	0	8.26	24.91	0	0	0	4.71	23.4	0	0	0	7.71	9.6	0	0	0	1.98	14.67	0	0.00#	0	0.78	196.51
Ureter	0	0	0	0	0	0	0	0	0	0	0	0	0	0	0	0	0	0	0	0	0	0	0	0	0	0	0	0	0	0	0	0	0	0	0	0	0	0	0	0	0	0	0	0	0	0	0	0	0	0	0	0	0	0	0	0	0	0	0	0	0	0	0	0	0	0	0	0	0	0	0	0	0	0	0	0	0	0	0	0	0	0	0	0	0	0	0	0	0	0	0	0	0	0	0
Other Urinary Organs	0	0	0	0	0	0	0	0	0	0	0	0	0	0	0	0	0	0	0	0	0	0	0	0	0	0	0	0	0	0	0	0	0	0	0	0	0	0	0	0	0	0	0	0	0	0	0	0	0	0	0	0	0	0	0	0	0	0	0	0	0	0	0	0	0	0	0	0	0	0	0	0	0	0	0	0	0	0	0	0	0	0	0	0	0	0	0	0	0	0	0	0	0	0	0
Eye and Orbit	0	0	0	0	0	0	0	0	0	0	0	0	0	0	0	0	0	0	0	0	0	0	0	0	0	0	0	0	0	0	0	0	0	0	0	0	0	0	0	0	0	0	0	0	0	0	0	0	0	0	0	0	0	0	0	0	0	0	0	0	0	0	0	0	0	0	0	0	0	0	0	0	0	0	0	0	0	0	0	0	0	0	0	0	0	0	0	0	0	0	0	0	0	0	0
Brain and Other Nervous System	0	0	0	0	0	0	0	0	0	0	0	0	0	0	0	0	0	0	0	0	0	0	0	0	0	0	0	0	0	0	0	0	0	0	0	0	0	0	0	0	0	0	0	0	0	0	0	0	0	0	0	0	0	2199.13	0.67	0	0	0	0	0	0	0	0	0	0	0	0	0	0	0	0	0	0	0	0	0	0	0	0	0	0	0	0	0	0	0	0	0	6.17	5	0	0	0	6.16	5.67
Brain	0	0	0	0	0	0	0	0	0	0	0	0	0	0	0	0	0	0	0	0	0	0	0	0	0	0	0	0	0	0	0	0	0	0	0	0	0	0	0	0	0	0	0	0	0	0	0	0	0	0	0	0	0	2199.13	0.67	0	0	0	0	0	0	0	0	0	0	0	0	0	0	0	0	0	0	0	0	0	0	0	0	0	0	0	0	0	0	0	0	0	0	0	0	0	0	2199.13	0.67
Cranial Nerves Other Nervous System	0	0	0	0	0	0	0	0	0	0	0	0	0	0	0	0	0	0	0	0	0	0	0	0	0	0	0	0	0	0	0	0	0	0	0	0	0	0	0	0	0	0	0	0	0	0	0	0	0	0	0	0	0	0	0	0	0	0	0	0	0	0	0	0	0	0	0	0	0	0	0	0	0	0	0	0	0	0	0	0	0	0	0	0	0	0	0	0	6.17	5	0	0	0	6.17	5
Endocrine System	0	0	0	0	0	0	0	0	0	0	0	0	0	0	0	0	0	0	0	0	0	0	0	0	0	0	0	0	0	0	0	0	0	0	0	0	0	0	0	0	0	0	0	0	0	0	0	0	0	0	0	0	0	431.74	4	0	0	0	299.85	3.41	0	0	0	390.48	1.09	0	0	0	60.73	5	0	0	0	29.55	6.58	0	0	0	6.38	19.5	0	0	0	5.41	14.42	0	0	0	4.37	7.08	0	0	0	1.59	61.08
Thyroid	0	0	0	0	0	0	0	0	0	0	0	0	0	0	0	0	0	0	0	0	0	0	0	0	0	0	0	0	0	0	0	0	0	0	0	0	0	0	0	0	0	0	0	0	0	0	0	0	0	0	0	0	0	0	0	0	0	0	890.61	0.67	0	0	0	390.48	1.09	0	0	0	60.73	5	0	0	0	29.55	6.58	0	0	0	6.38	19.5	0	0	0	5.41	14.42	0	0	0	4.37	7.08	0	0	0	1.6	54.33
Other Endocrine including Thymus	0	0	0	0	0	0	0	0	0	0	0	0	0	0	0	0	0	0	0	0	0	0	0	0	0	0	0	0	0	0	0	0	0	0	0	0	0	0	0	0	0	0	0	0	0	0	0	0	0	0	0	0	0	431.74	4	0	0	0	452.04	2.75	0	0	0	0	0	0	0	0	0	0	0	0	0	0	0	0	0	0	0	0	0	0	0	0	0	0	0	0	0	0	0	0	0	220.83	6.75
Lymphoma	0	0	0	0	0	0	0	0	0	0	0	0	0	0	0	0	0	0	13080.1	0.34	0	0	0	572.28	5	0	0	0	546.91	6.09	0	0	0	173.04	18.76	0	0	0	89.77	26.32	0	0	0	59.69	25.75	0	0	0	42.18	22.74	0	0	0	27.8	28.91	0	0	0	22.56	28.74	0	0	0	14.22	35.77	0	0	0	7.26	47.08	0	0	0	5.12	47.42	0	0	0	1.92	72.26	0	0	0	1.36	59.26	0	0	0	1.05	29.43	0	0.00#	0	0.36	453.87
Hodgkin Lymphoma	0	0	0	0	0	0	0	0	0	0	0	0	0	0	0	0	0	0	13080.1	0.34	0	0	0	572.28	5	0	0	0	546.91	6.09	0	0	0	173.45	18.68	0	0	0	102.81	20.91	0	0	0	79.78	17.91	0	0	0	76.4	10.75	0	0	0	113.59	4.91	0	0	0	497.34	1.25	0	0	0	87.54	5	0	0	0	64.07	5	0	0	0	40.37	5	0	0	0	0	0	0	0	0	0	0	0	0	0	0	0	0	0	0	9.31	100.83
Hodgkin - Nodal	0	0	0	0	0	0	0	0	0	0	0	0	0	0	0	0	0	0	13080.1	0.34	0	0	0	572.28	5	0	0	0	546.91	6.09	0	0	0	173.45	18.68	0	0	0	102.81	20.91	0	0	0	79.78	17.91	0	0	0	76.4	10.75	0	0	0	113.59	4.91	0	0	0	497.34	1.25	0	0	0	87.54	5	0	0	0	64.07	5	0	0	0	40.37	5	0	0	0	0	0	0	0	0	0	0	0	0	0	0	0	0	0	0	9.31	100.83
Hodgkin - Extranodal	0	0	0	0	0	0	0	0	0	0	0	0	0	0	0	0	0	0	0	0	0	0	0	0	0	0	0	0	0	0	0	0	0	0	0	0	0	0	0	0	0	0	0	0	0	0	0	0	0	0	0	0	0	0	0	0	0	0	0	0	0	0	0	0	0	0	0	0	0	0	0	0	0	0	0	0	0	0	0	0	0	0	0	0	0	0	0	0	0	0	0	0	0	0	0
Non-Hodgkin Lymphoma	0	0	0	0	0	0	0	0	0	0	0	0	0	0	0	0	0	0	0	0	0	0	0	0	0	0	0	0	0	0	0	0	0	72509.4	0.08	0	0	0	707.38	5.42	0	0	0	237.06	7.84	0	0	0	94.17	11.99	0	0	0	36.8	24	0	0	0	23.63	27.49	0	0	0	16.98	30.77	0	0	0	8.19	42.08	0	0	0	5.87	42.42	0	0	0	1.92	72.26	0	0	0	1.36	59.26	0	0	0	1.05	29.43	0	0.00#	0	0.38	353.04
NHL - Nodal	0	0	0	0	0	0	0	0	0	0	0	0	0	0	0	0	0	0	0	0	0	0	0	0	0	0	0	0	0	0	0	0	0	0	0	0	0	0	5187.68	0.42	0	0	0	313.44	5	0	0	0	100.17	11.33	0	0	0	46.93	17.42	0	0	0	29.87	19.5	0	0	0	32.93	17.09	0	0	0	12.13	27.5	0	0	0	10.38	21.41	0	0	0	3.35	39.6	0	0	0	2.53	30.99	0	0	0	2.86	10.26	0	0.00#	0	0.76	200.52
NHL - Extranodal	0	0	0	0	0	0	0	0	0	0	0	0	0	0	0	0	0	0	0	0	0	0	0	0	0	0	0	0	0	0	0	0	0	72509.4	0.08	0	0	0	819.07	5	0	0	0	972.81	2.83	0	0	0	1571.69	0.66	0	0	0	170.47	6.58	0	0	0	113.19	7.99	0	0	0	35.08	13.68	0	0	0	25.23	14.59	0	0	0	13.49	21.01	0	0	0	4.48	32.66	0	0	0	2.97	28.26	0	0	0	1.65	19.17	0	0.00#	0	0.75	152.53
Myeloma	0	0	0	0	0	0	0	0	0	0	0	0	0	0	0	0	0	0	0	0	0	0	0	0	0	0	0	0	0	0	0	0	0	0	0	0	0	0	2009.13	2.42	0	0	0	664.71	5	0	0	0	367.88	3.75	0	0	0	351.13	2.42	0	0	0	99.52	7.67	0	0	0	69.86	7.17	0	0	0	48.92	7.17	0	0	0	22.93	10.34	0	0	0	9.97	12.17	0	0	0	13.34	5	0	0	0	166.28	0.17	0	0	0	3.61	63.26
Leukemia	0	0	0	0	0	0	0	0	0	0	0	0	0	0	0	0	0	0	0	0	0	0	0	2821.95	3.08	0	0	0	1535.21	5	0	0	0	856.67	3.42	0	0	0	444.44	5.41	0	0	0	232.06	10	0	0	0	180.7	8.93	0	0	0	48.56	19.17	0	0	0	25.26	24.25	0	0	0	16.93	24.04	0	0	0	7.49	40.26	0	0	0	10.74	18.08	0	0	0	7.86	14.75	0	0	0	4.26	15.34	0	0	0	2.41	12.16	0	0.00#	0	0.88	203.9
Lymphocytic Leukemia	0	0	0	0	0	0	0	0	0	0	0	0	0	0	0	0	0	0	0	0	0	0	0	0	0	0	0	0	0	0	0	0	0	0	0	0	0	0	0	0	0	0	0	0	0	0	0	0	0	0	0	0	0	194.75	4.17	0	0	0	57.6	10	0	0	0	36.69	12.08	0	0	0	11.73	26.41	0	0	0	11.25	17.41	0	0	0	7.86	14.75	0	0	0	4.26	15.34	0	0	0	2.41	12.16	0	0.00#	0	1	112.32
Acute Lymphocytic Leukemia	0	0	0	0	0	0	0	0	0	0	0	0	0	0	0	0	0	0	0	0	0	0	0	0	0	0	0	0	0	0	0	0	0	0	0	0	0	0	0	0	0	0	0	0	0	0	0	0	0	0	0	0	0	0	0	0	0	0	0	0	0	0	0	0	0	0	0	0	0	0	0	0	0	0	0	0	0	0	0	0	0	0	0	0	0	0	0	0	0	0	0	0	0	0	0
Chronic Lymphocytic Leukemia	0	0	0	0	0	0	0	0	0	0	0	0	0	0	0	0	0	0	0	0	0	0	0	0	0	0	0	0	0	0	0	0	0	0	0	0	0	0	0	0	0	0	0	0	0	0	0	0	0	0	0	0	0	194.75	4.17	0	0	0	57.6	10	0	0	0	37.73	11.75	0	0	0	16.9	18.41	0	0	0	11.25	17.41	0	0	0	9.34	12.74	0	0	0	6.48	10.34	0	0	0	5.35	5.75	0	0	0	1.55	90.57
Other Lymphocytic Leukemia	0	0	0	0	0	0	0	0	0	0	0	0	0	0	0	0	0	0	0	0	0	0	0	0	0	0	0	0	0	0	0	0	0	0	0	0	0	0	0	0	0	0	0	0	0	0	0	0	0	0	0	0	0	0	0	0	0	0	0	0	0	0	0	1326.25	0.33	0	0	0	38.38	8	0	0	0	0	0	0	0	0	49.74	2	0	0	0	12.48	5	0	0	0	4.39	6.42	0	0	0	2.82	21.75
Myeloid and Monocytic Leukemia	0	0	0	0	0	0	0	0	0	0	0	0	0	0	0	0	0	0	0	0	0	0	0	2821.95	3.08	0	0	0	1535.21	5	0	0	0	856.67	3.42	0	0	0	444.44	5.41	0	0	0	232.06	10	0	0	0	180.7	8.93	0	0	0	64.69	15	0	0	0	44.98	14.25	0	0	0	31.43	11.96	0	0	0	20.68	13.85	0	0	0	240.14	0.67	0	0	0	0	0	0	0	0	0	0	0	0	0	0	0	0	0	0	7.34	91.58
Acute Myeloid Leukemia	0	0	0	0	0	0	0	0	0	0	0	0	0	0	0	0	0	0	0	0	0	0	0	2821.95	3.08	0	0	0	1535.21	5	0	0	0	856.67	3.42	0	0	0	462.21	5	0	0	0	355.25	5	0	0	0	296.55	3.93	0	0	0	81.58	10	0	0	0	59.48	10	0	0	0	89.38	5.96	0	0	0	131.33	3.85	0	0	0	2980.63	0.08	0	0	0	0	0	0	0	0	0	0	0	0	0	0	0	0	0	0	17.03	55.33
Acute Monocytic Leukemia	0	0	0	0	0	0	0	0	0	0	0	0	0	0	0	0	0	0	0	0	0	0	0	0	0	0	0	0	0	0	0	0	0	0	0	0	0	0	0	0	0	0	0	0	0	0	0	0	0	0	0	0	0	0	0	0	0	0	0	0	0	0	0	0	0	0	0	0	0	0	0	0	0	0	0	0	0	0	0	0	0	0	0	0	0	0	0	0	0	0	0	0	0	0	0
Chronic Myeloid Leukemia	0	0	0	0	0	0	0	0	0	0	0	0	0	0	0	0	0	0	0	0	0	0	0	0	0	0	0	0	0	0	0	0	0	0	0	0	0	0	11557.9	0.41	0	0	0	669.24	5	0	0	0	462.54	5	0	0	0	312.47	5	0	0	0	184.53	4.25	0	0	0	54.29	5	0	0	0	39.73	5	0	0	0	333.32	0.42	0	0	0	0	0	0	0	0	0	0	0	0	0	0	0	0	0	0	16.96	30.08
Other Myeloid/Monocytic Leukemia	0	0	0	0	0	0	0	0	0	0	0	0	0	0	0	0	0	0	0	0	0	0	0	0	0	0	0	0	0	0	0	0	0	0	0	0	0	0	0	0	0	0	0	0	0	0	0	0	0	0	0	0	0	0	0	0	0	0	0	0	0	0	0	452.99	1	0	0	0	64.24	5	0	0	0	1206.93	0.17	0	0	0	0	0	0	0	0	0	0	0	0	0	0	0	0	0	0	53.76	6.17
Other Leukemia	0	0	0	0	0	0	0	0	0	0	0	0	0	0	0	0	0	0	0	0	0	0	0	0	0	0	0	0	0	0	0	0	0	0	0	0	0	0	0	0	0	0	0	0	0	0	0	0	0	0	0	0	0	0	0	0	0	0	0	0	0	0	0	0	0	0	0	0	0	0	0	0	0	0	0	0	0	0	0	0	0	0	0	0	0	0	0	0	0	0	0	0	0	0	0
Other Acute Leukemia	0	0	0	0	0	0	0	0	0	0	0	0	0	0	0	0	0	0	0	0	0	0	0	0	0	0	0	0	0	0	0	0	0	0	0	0	0	0	0	0	0	0	0	0	0	0	0	0	0	0	0	0	0	0	0	0	0	0	0	0	0	0	0	0	0	0	0	0	0	0	0	0	0	0	0	0	0	0	0	0	0	0	0	0	0	0	0	0	0	0	0	0	0	0	0
Aleukemic, Subleukemic and NOS	0	0	0	0	0	0	0	0	0	0	0	0	0	0	0	0	0	0	0	0	0	0	0	0	0	0	0	0	0	0	0	0	0	0	0	0	0	0	0	0	0	0	0	0	0	0	0	0	0	0	0	0	0	0	0	0	0	0	0	0	0	0	0	0	0	0	0	0	0	0	0	0	0	0	0	0	0	0	0	0	0	0	0	0	0	0	0	0	0	0	0	0	0	0	0
Mesothelioma	0	0	0	0	0	0	0	0	0	0	0	0	0	0	0	0	0	0	0	0	0	0	0	0	0	0	0	0	0	0	0	0	0	0	0	0	0	0	0	0	0	0	0	0	0	0	0	0	0	0	0	0	0	0	0	0	0	0	0	0	0	0	0	0	0	0	0	0	0	0	0	0	0	0	0	0	0	0	0	0	0	0	0	0	0	0	0	0	0	0	0	0	0	0	0
Kaposi Sarcoma	0	0	0	0	0	0	0	0	0	0	0	0	0	0	0	0	0	0	0	0	0	0	0	0	0	0	0	0	0	0	0	0	0	0	0	0	0	0	0	0	0	0	0	0	0	0	0	0	244.46	4.5	0	0	0	163.85	5	0	0	0	83.68	7.4	0	0	0	359.77	1.27	0	0	0	0	0	0	0	0	0	0	0	0	0	0	0	0	0	0	0	0	0	0	0	0	0	0	0	0	40.12	18.17
Miscellaneous	0	0	0	0	0	0	0	0	0	0	0	0	0	0	0	0	0	0	0	0	0	0	0	0	0	0	0	0	3426.38	0.83	0	0	0	0	0	0	0	0	0	0	0	0	0	386.6	4.25	0	0	0	45.18	25.25	0	0	0	19.66	42.62	0	0	0	9.3	68.02	0	0	0	4.63	97.56	0	0	0	3.91	80.43	0	0	0	2.86	69.09	0	0	0	2.3	52.93	0	0	0	1.44	50.25	0	0.00#	0	0.58	52.43	0	0.00#	0	0.26	543.66
	Excess risk is per 10,000.
	Confidence intervals are 95%.
#	P < 0.05
Salivary Gland
	0-4	0-4	0-4	0-4	0-4	45421	45421	45421	45421	45421	45579	45579	45579	45579	45579	15-19	15-19	15-19	15-19	15-19	20-24	20-24	20-24	20-24	20-24	25-29	25-29	25-29	25-29	25-29	30-34	30-34	30-34	30-34	30-34	35-39	35-39	35-39	35-39	35-39	40-44	40-44	40-44	40-44	40-44	45-49	45-49	45-49	45-49	45-49	50-54	50-54	50-54	50-54	50-54	55-59	55-59	55-59	55-59	55-59	60-64	60-64	60-64	60-64	60-64	65-69	65-69	65-69	65-69	65-69	70-74	70-74	70-74	70-74	70-74	75-79	75-79	75-79	75-79	75-79	80-84	80-84	80-84	80-84	80-84	85+	85+	85+	85+	85+	Total	Total	Total	Total	Total
	Observed	O/E	CI Lower	CI Upper	Person Years at Risk	Observed	O/E	CI Lower	CI Upper	Person Years at Risk	Observed	O/E	CI Lower	CI Upper	Person Years at Risk	Observed	O/E	CI Lower	CI Upper	Person Years at Risk	Observed	O/E	CI Lower	CI Upper	Person Years at Risk	Observed	O/E	CI Lower	CI Upper	Person Years at Risk	Observed	O/E	CI Lower	CI Upper	Person Years at Risk	Observed	O/E	CI Lower	CI Upper	Person Years at Risk	Observed	O/E	CI Lower	CI Upper	Person Years at Risk	Observed	O/E	CI Lower	CI Upper	Person Years at Risk	Observed	O/E	CI Lower	CI Upper	Person Years at Risk	Observed	O/E	CI Lower	CI Upper	Person Years at Risk	Observed	O/E	CI Lower	CI Upper	Person Years at Risk	Observed	O/E	CI Lower	CI Upper	Person Years at Risk	Observed	O/E	CI Lower	CI Upper	Person Years at Risk	Observed	O/E	CI Lower	CI Upper	Person Years at Risk	Observed	O/E	CI Lower	CI Upper	Person Years at Risk	Observed	O/E	CI Lower	CI Upper	Person Years at Risk	Observed	O/E	CI Lower	CI Upper	Person Years at Risk
All Sites	0	0	0	0	0	0	0	0	0	0	0	0	0	3453.7	5.43	0	0	0	593.39	10	0	0	0	163.96	19.27	0	0	0	91.19	44.76	0	0	0	35.76	94.45	0	0	0	22.86	118.83	0	0	0	9.43	229.6	0	0	0	3.64	385.32	0	0	0	1.53	614.35	0	0.00#	0	0.84	825.62	0	0.00#	0	0.41	1223.81	0	0.00#	0	0.26	1318.17	0	0.00#	0	0.16	1398.09	0	0.00#	0	0.1	1316.5	0	0.00#	0	0.07	1020.7	0	0.00#	0	0.03	1020.25	0	0.00#	0	0.01	9645.13
Oral Cavity and Pharynx	0	0	0	0	0	0	0	0	0	0	0	0	0	3453.7	5.43	0	0	0	651.88	8.68	0	0	0	167.87	18.52	0	0	0	94.05	44.01	0	0	0	38.66	87.78	0	0	0	28.08	96.58	0	0	0	10.65	202.27	0	0	0	4.55	312.96	0	0	0	1.8	523.68	0	0	0	1.08	644.18	0	0.00#	0	0.54	919.32	0	0.00#	0	0.37	913.89	0	0.00#	0	0.26	851	0	0.00#	0	0.19	669.18	0	0.00#	0	0.14	519.88	0	0.00#	0	0.05	550.31	0	0.00#	0	0.02	6367.67
Lip	0	0	0	0	0	0	0	0	0	0	0	0	0	0	0	0	0	0	0	0	0	0	0	0	0	0	0	0	0	0	0	0	0	0	0	0	0	0	0	0	0	0	0	0	0	0	0	0	0	0	0	0	0	0	0	0	0	0	285.55	3.5	0	0	0	138.69	5.25	0	0	0	63.49	5	0	0	0	25.15	8.08	0	0	0	9.66	14	0	0	0	4.65	14.91	0	0	0	2.13	13.67	0	0	0	1.17	64.42
Tongue	0	0	0	0	0	0	0	0	0	0	0	0	0	0	0	0	0	0	0	0	0	0	0	0	0	0	0	0	0	0	0	0	0	0	0	0	0	0	2816.3	3	0	0	0	337.9	5.02	0	0	0	64.94	18.23	0	0	0	88.88	12.41	0	0	0	39.2	22.02	0	0	0	16.4	29.91	0	0	0	11.14	26.58	0	0	0	10.87	19.32	0	0	0	5.68	24.34	0	0	0	4.8	15.25	0	0	0	17.87	1.58	0	0	0	1.35	177.67
Salivary Gland	0	0	0	0	0	0	0	0	0	0	0	0	0	3453.7	5.43	0	0	0	651.88	8.68	0	0	0	167.87	18.52	0	0	0	95.6	43.02	0	0	0	41.22	81.95	0	0	0	29.49	85.49	0	0	0	12.35	172.18	0	0	0	5.19	278.72	0	0	0	1.99	467.9	0	0	0	1.26	546.48	0	0.00#	0	0.63	778.7	0	0.00#	0	0.43	793.75	0	0.00#	0	0.29	762.7	0	0.00#	0	0.21	597.22	0	0.00#	0	0.15	465.74	0	0.00#	0	0.06	483.8	0	0.00#	0	0.03	5590.26
Floor of Mouth	0	0	0	0	0	0	0	0	0	0	0	0	0	0	0	0	0	0	0	0	0	0	0	0	0	0	0	0	0	0	0	0	0	0	0	0	0	0	12971	0.17	0	0	0	0	0	0	0	0	2105.89	0.58	0	0	0	370.21	5.92	0	0	0	85.99	13.02	0	0	0	43.97	17.25	0	0	0	26.9	16.75	0	0	0	25.33	9.15	0	0	0	27.67	6.84	0	0	0	25.29	5.17	0	0	0	7.45	6.83	0	0	0	3.08	81.68
Gum and Other Mouth	0	0	0	0	0	0	0	0	0	0	0	0	0	0	0	0	0	0	0	0	0	0	0	0	0	0	0	0	0	0	0	0	0	1692	1.66	0	0	0	838.1	7.75	0	0	0	196.27	15.83	0	0	0	155.47	8.5	0	0	0	36.41	22.03	0	0	0	29.89	23.76	0	0	0	9.44	47.58	0	0	0	7.27	41.49	0	0	0	5.6	37.41	0	0	0	7.18	19.21	0	0	0	4.67	18.31	0	0.00#	0	0.68	43.18	0	0.00#	0	0.43	286.71
Nasopharynx	0	0	0	0	0	0	0	0	0	0	0	0	0	0	0	0	0	0	0	0	0	0	0	0	0	0	0	0	5823.81	1	0	0	0	984.14	4.17	0	0	0	0	0	0	0	0	0	0	0	0	0	441.28	3.84	0	0	0	95.77	13.75	0	0	0	47.87	17.25	0	0	0	63.26	14.84	0	0	0	28.58	16.91	0	0	0	28.51	7.58	0	0	0	46.36	3	0	0	0	0	0	0	0	0	0	0	0	0	0	7.03	82.34
Tonsil	0	0	0	0	0	0	0	0	0	0	0	0	0	0	0	0	0	0	0	0	0	0	0	0	0	0	0	0	0	0	0	0	0	0	0	0	0	0	0	0	0	0	0	2099.49	0.75	0	0	0	0	0	0	0	0	1627.69	0.5	0	0	0	52.08	9.57	0	0	0	17.61	22.63	0	0	0	26.48	11.06	0	0	0	40.77	5	0	0	0	40.28	3.24	0	0	0	0	0	0	0	0	0	0	0	0	0	6.09	52.75
Oropharynx	0	0	0	0	0	0	0	0	0	0	0	0	0	0	0	0	0	0	0	0	0	0	0	0	0	0	0	0	0	0	0	0	0	0	0	0	0	0	0	0	0	0	0	1272.93	1.24	0	0	0	686.88	2	0	0	0	0	0	0	0	0	170.23	3.67	0	0	0	234	1.66	0	0	0	566.39	0.5	0	0	0	463.65	0.42	0	0	0	82.2	1.33	0	0	0	0	0	0	0	0	0	0	0	0	0	35.12	10.82
Hypopharynx	0	0	0	0	0	0	0	0	0	0	0	0	0	0	0	0	0	0	0	0	0	0	0	0	0	0	0	0	0	0	0	0	0	0	0	0	0	0	0	0	0	0	0	0	0	0	0	0	0	0	0	0	0	3414.16	0.5	0	0	0	472.71	1.25	0	0	0	815.77	0.5	0	0	0	0	0	0	0	0	251.59	0.5	0	0	0	0	0	0	0	0	131.44	0.5	0	0	0	0	0	0	0	0	65.72	3.26
Other Oral Cavity and Pharynx	0	0	0	0	0	0	0	0	0	0	0	0	0	0	0	0	0	0	0	0	0	0	0	0	0	0	0	0	0	0	0	0	0	0	0	0	0	0	14486.8	0.17	0	0	0	282.12	7.25	0	0	0	1112	1.09	0	0	0	2073.89	0.66	0	0	0	161.37	3.67	0	0	0	436.63	1	0	0	0	263.27	1.84	0	0	0	211.12	0.84	0	0	0	0	0	0	0	0	0	0	0	0	0	22.21	1.25	0	0	0	14.91	17.76
Digestive System	0	0	0	0	0	0	0	0	0	0	0	0	0	0	0	0	0	0	0	0	0	0	0	0	0	0	0	0	0	0	0	0	0	0	0	0	0	0	0	0	0	0	0	0	0	0	0	0	308.6	3.59	0	0	0	256.69	3.16	0	0	0	68.55	5.84	0	0	0	28.51	16.67	0	0	0	9.28	39.07	0	0	0	4.45	49.25	0	0	0	2.71	47.29	0	0	0	1.4	53.55	0	0.00#	0	0.32	95.08	0	0.00#	0	0.22	313.49
Esophagus	0	0	0	0	0	0	0	0	0	0	0	0	0	0	0	0	0	0	0	0	0	0	0	0	0	0	0	0	0	0	0	0	0	0	0	0	0	0	0	0	0	0	0	0	0	0	0	0	308.6	3.59	0	0	0	256.69	3.16	0	0	0	3050.96	0.17	0	0	0	5303.53	0.08	0	0	0	271.35	1.17	0	0	0	0	0	0	0	0	663.47	0.17	0	0	0	13.09	5	0	0	0	8.24	3.41	0	0	0	4.75	16.75
Stomach	0	0	0	0	0	0	0	0	0	0	0	0	0	0	0	0	0	0	0	0	0	0	0	0	0	0	0	0	0	0	0	0	0	0	0	0	0	0	0	0	0	0	0	0	0	0	0	0	0	0	0	0	0	0	0	0	0	0	0	0	0	0	0	0	0	0	0	0	0	0	0	0	0	0	0	0	0	0	0	0	0	0	0	0	0	0	0	0	0	0	0	0	0	0	0
Small Intestine	0	0	0	0	0	0	0	0	0	0	0	0	0	0	0	0	0	0	0	0	0	0	0	0	0	0	0	0	0	0	0	0	0	0	0	0	0	0	0	0	0	0	0	0	0	0	0	0	0	0	0	0	0	0	0	0	0	0	99.62	3.09	0	0	0	101.8	2.33	0	0	0	0	0	0	0	0	0	0	0	0	0	0	0	0	0	0	22.68	3.85	0	0	0	4.67	6.64	0	0	0	3.59	15.91
Colon and Rectum	0	0	0	0	0	0	0	0	0	0	0	0	0	0	0	0	0	0	0	0	0	0	0	0	0	0	0	0	0	0	0	0	0	0	0	0	0	0	0	0	0	0	0	0	0	0	0	0	0	0	0	0	0	0	0	0	0	0	236.91	2.58	0	0	0	39.91	14.25	0	0	0	9.61	37.9	0	0	0	4.86	45.09	0	0	0	2.97	41.93	0	0	0	1.8	41.31	0	0.00#	0	0.49	61.69	0	0.00#	0	0.31	244.75
Colon excluding Rectum	0	0	0	0	0	0	0	0	0	0	0	0	0	0	0	0	0	0	0	0	0	0	0	0	0	0	0	0	0	0	0	0	0	0	0	0	0	0	0	0	0	0	0	0	0	0	0	0	0	0	0	0	0	0	0	0	0	0	236.91	2.58	0	0	0	60.59	8.75	0	0	0	13.32	27.09	0	0	0	6.82	31.84	0	0	0	3.52	35.17	0	0	0	2.32	31.89	0	0.00#	0	0.58	50.02	0	0.00#	0	0.37	187.34
Cecum	0	0	0	0	0	0	0	0	0	0	0	0	0	0	0	0	0	0	0	0	0	0	0	0	0	0	0	0	0	0	0	0	0	0	0	0	0	0	0	0	0	0	0	0	0	0	0	0	0	0	0	0	0	0	0	0	0	0	0	0	0	0	0	296.97	2.67	0	0	0	194.31	2.66	0	0	0	60.5	5	0	0	0	248.36	0.67	0	0	0	82.42	0.81	0	0	0	3.05	11.35	0	0	0	2.71	23.17
Appendix	0	0	0	0	0	0	0	0	0	0	0	0	0	0	0	0	0	0	0	0	0	0	0	0	0	0	0	0	0	0	0	0	0	0	0	0	0	0	0	0	0	0	0	0	0	0	0	0	0	0	0	0	0	0	0	0	0	0	0	0	0	0	0	0	0	0	0	0	0	0	0	0	0	0	0	0	0	0	0	0	0	0	0	0	0	0	0	0	0	0	0	0	0	0	0
Ascending Colon	0	0	0	0	0	0	0	0	0	0	0	0	0	0	0	0	0	0	0	0	0	0	0	0	0	0	0	0	0	0	0	0	0	0	0	0	0	0	0	0	0	0	0	0	0	0	0	0	0	0	0	0	0	0	0	0	0	0	0	0	0	0	0	0	0	0	0	0	0	0	0	0	0	92.19	2.17	0	0	0	24.13	5	0	0	0	5.79	12.58	0	0	0	3.45	8.42	0	0	0	1.94	28.16
Hepatic Flexure	0	0	0	0	0	0	0	0	0	0	0	0	0	0	0	0	0	0	0	0	0	0	0	0	0	0	0	0	0	0	0	0	0	0	0	0	0	0	0	0	0	0	0	0	0	0	0	0	0	0	0	0	0	0	0	0	0	0	236.91	2.58	0	0	0	87.08	5	0	0	0	63.84	5	0	0	0	246.73	0.83	0	0	0	115.94	1.42	0	0	0	20.63	4.24	0	0	0	0	0	0	0	0	10.81	19.08
Transverse Colon	0	0	0	0	0	0	0	0	0	0	0	0	0	0	0	0	0	0	0	0	0	0	0	0	0	0	0	0	0	0	0	0	0	0	0	0	0	0	0	0	0	0	0	0	0	0	0	0	0	0	0	0	0	0	0	0	0	0	0	0	0	0	0	1089.33	0.75	0	0	0	54.99	8	0	0	0	21.28	9.59	0	0	0	12.64	9.08	0	0	0	13.37	5	0	0	0	4.02	6.67	0	0	0	2.13	39.09
Splenic Flexure	0	0	0	0	0	0	0	0	0	0	0	0	0	0	0	0	0	0	0	0	0	0	0	0	0	0	0	0	0	0	0	0	0	0	0	0	0	0	0	0	0	0	0	0	0	0	0	0	0	0	0	0	0	0	0	0	0	0	0	0	0	0	0	0	0	0	0	0	0	0	0	0	0	0	0	0	0	0	0	0	0	0	0	0	0	0	0	0	0	0	0	0	0	0	0
Descending Colon	0	0	0	0	0	0	0	0	0	0	0	0	0	0	0	0	0	0	0	0	0	0	0	0	0	0	0	0	0	0	0	0	0	0	0	0	0	0	0	0	0	0	0	0	0	0	0	0	0	0	0	0	0	0	0	0	0	0	0	0	0	0	0	0	0	0	0	0	0	0	0	0	0	0	0	0	0	0	0	0	0	0	0	0	0	0	0	0	4.26	6.83	0	0	0	4.26	6.83
Sigmoid Colon	0	0	0	0	0	0	0	0	0	0	0	0	0	0	0	0	0	0	0	0	0	0	0	0	0	0	0	0	0	0	0	0	0	0	0	0	0	0	0	0	0	0	0	0	0	0	0	0	0	0	0	0	0	0	0	0	0	0	0	0	0	0	0	0	0	0	0	0	47.53	6.59	0	0	0	14.67	14.25	0	0	0	6.63	19	0	0	0	8.11	9.25	0	0	0	1.63	16.75	0	0	0	1.02	65.84
Large Intestine, NOS	0	0	0	0	0	0	0	0	0	0	0	0	0	0	0	0	0	0	0	0	0	0	0	0	0	0	0	0	0	0	0	0	0	0	0	0	0	0	0	0	0	0	0	0	0	0	0	0	0	0	0	0	0	0	0	0	0	0	0	0	0	0	0	1358.76	0.33	0	0	0	66.4	4.83	0	0	0	0	0	0	0	0	0	0	0	0	0	0	0	0	0	0	0	0	0	0	0	63.31	5.16
Rectum and Rectosigmoid Junction	0	0	0	0	0	0	0	0	0	0	0	0	0	0	0	0	0	0	0	0	0	0	0	0	0	0	0	0	0	0	0	0	0	0	0	0	0	0	0	0	0	0	0	0	0	0	0	0	0	0	0	0	0	0	0	0	0	0	0	0	0	0	0	116.92	5.5	0	0	0	34.58	10.81	0	0	0	16.88	13.25	0	0	0	19.07	6.76	0	0	0	8.08	9.42	0	0	0	3.19	11.67	0	0	0	1.71	57.41
Rectosigmoid Junction	0	0	0	0	0	0	0	0	0	0	0	0	0	0	0	0	0	0	0	0	0	0	0	0	0	0	0	0	0	0	0	0	0	0	0	0	0	0	0	0	0	0	0	0	0	0	0	0	0	0	0	0	0	0	0	0	0	0	0	0	0	0	0	201.97	4	0	0	0	104.43	5	0	0	0	59.61	5	0	0	0	66.3	2.33	0	0	0	17.34	5	0	0	0	4.83	6.42	0	0	0	3.21	27.75
Rectum	0	0	0	0	0	0	0	0	0	0	0	0	0	0	0	0	0	0	0	0	0	0	0	0	0	0	0	0	0	0	0	0	0	0	0	0	0	0	0	0	0	0	0	0	0	0	0	0	0	0	0	0	0	0	0	0	0	0	0	0	0	0	0	277.64	1.5	0	0	0	51.69	5.82	0	0	0	23.55	8.25	0	0	0	26.76	4.43	0	0	0	15.13	4.42	0	0	0	9.42	5.25	0	0	0	3.64	29.67
Anus, Anal Canal and Anorectum	0	0	0	0	0	0	0	0	0	0	0	0	0	0	0	0	0	0	0	0	0	0	0	0	0	0	0	0	0	0	0	0	0	0	0	0	0	0	0	0	0	0	0	0	0	0	0	0	0	0	0	0	0	0	0	0	0	0	0	0	0	0	0	0	0	0	0	0	0	0	0	0	0	0	0	0	0	0	0	0	0	0	0	0	0	0	0	0	0	0	0	0	0	0	0
Liver and Intrahepatic Bile Duct	0	0	0	0	0	0	0	0	0	0	0	0	0	0	0	0	0	0	0	0	0	0	0	0	0	0	0	0	0	0	0	0	0	0	0	0	0	0	0	0	0	0	0	0	0	0	0	0	0	0	0	0	0	0	0	0	0	0	0	0	0	0	0	0	0	0	0	0	0	0	0	0	0	0	0	0	0	0	53.59	3.75	0	0	0	0	0	0	0	0	21.9	1.42	0	0	0	15.54	5.17
Liver	0	0	0	0	0	0	0	0	0	0	0	0	0	0	0	0	0	0	0	0	0	0	0	0	0	0	0	0	0	0	0	0	0	0	0	0	0	0	0	0	0	0	0	0	0	0	0	0	0	0	0	0	0	0	0	0	0	0	0	0	0	0	0	0	0	0	0	0	0	0	0	0	0	0	0	0	0	0	53.59	3.75	0	0	0	0	0	0	0	0	21.9	1.42	0	0	0	15.54	5.17
Intrahepatic Bile Duct	0	0	0	0	0	0	0	0	0	0	0	0	0	0	0	0	0	0	0	0	0	0	0	0	0	0	0	0	0	0	0	0	0	0	0	0	0	0	0	0	0	0	0	0	0	0	0	0	0	0	0	0	0	0	0	0	0	0	0	0	0	0	0	0	0	0	0	0	0	0	0	0	0	0	0	0	0	0	0	0	0	0	0	0	0	0	0	0	0	0	0	0	0	0	0
Gallbladder	0	0	0	0	0	0	0	0	0	0	0	0	0	0	0	0	0	0	0	0	0	0	0	0	0	0	0	0	0	0	0	0	0	0	0	0	0	0	0	0	0	0	0	0	0	0	0	0	0	0	0	0	0	0	0	0	0	0	0	0	0	0	0	0	0	0	0	0	0	0	0	0	0	0	0	0	0	0	0	0	0	0	0	0	0	0	0	0	0	0	0	0	0	0	0
Other Biliary	0	0	0	0	0	0	0	0	0	0	0	0	0	0	0	0	0	0	0	0	0	0	0	0	0	0	0	0	0	0	0	0	0	0	0	0	0	0	0	0	0	0	0	0	0	0	0	0	0	0	0	0	0	0	0	0	0	0	0	0	0	0	0	0	0	0	0	0	0	0	0	0	0	149.13	1.83	0	0	0	0	0	0	0	0	264.78	0.33	0	0	0	0	0	0	0	0	95.4	2.16
Pancreas	0	0	0	0	0	0	0	0	0	0	0	0	0	0	0	0	0	0	0	0	0	0	0	0	0	0	0	0	0	0	0	0	0	0	0	0	0	0	0	0	0	0	0	0	0	0	0	0	0	0	0	0	0	0	0	0	0	0	0	0	0	0	0	0	0	0	0	0	0	0	0	0	0	83.61	2.33	0	0	0	83.68	1.43	0	0	0	27.22	3.06	0	0	0	1.34	21.92	0	0	0	1.24	28.75
Retroperitoneum	0	0	0	0	0	0	0	0	0	0	0	0	0	0	0	0	0	0	0	0	0	0	0	0	0	0	0	0	0	0	0	0	0	0	0	0	0	0	0	0	0	0	0	0	0	0	0	0	0	0	0	0	0	0	0	0	0	0	0	0	0	0	0	0	0	0	0	0	0	0	0	0	0	0	0	0	0	0	0	0	0	0	0	0	0	0	0	0	0	0	0	0	0	0	0
Peritoneum, Omentum and Mesentery	0	0	0	0	0	0	0	0	0	0	0	0	0	0	0	0	0	0	0	0	0	0	0	0	0	0	0	0	0	0	0	0	0	0	0	0	0	0	0	0	0	0	0	0	0	0	0	0	0	0	0	0	0	0	0	0	0	0	0	0	0	0	0	0	0	0	0	0	0	0	0	0	0	0	0	0	0	0	0	0	0	0	0	0	0	0	0	0	0	0	0	0	0	0	0
Other Digestive Organs	0	0	0	0	0	0	0	0	0	0	0	0	0	0	0	0	0	0	0	0	0	0	0	0	0	0	0	0	0	0	0	0	0	0	0	0	0	0	0	0	0	0	0	0	0	0	0	0	0	0	0	0	0	0	0	0	0	0	0	0	0	0	0	0	0	0	0	0	0	0	0	0	0	0	0	0	0	0	0	0	0	0	0	0	0	0	0	0	0	0	0	0	0	0	0
Respiratory System	0	0	0	0	0	0	0	0	0	0	0	0	0	0	0	0	0	0	0	0	0	0	0	0	0	0	0	0	0	0	0	0	0	0	0	0	0	0	275.58	5.58	0	0	0	336.11	5.25	0	0	0	124.83	9.92	0	0	0	103.42	15.65	0	0	0	66.57	17.48	0	0	0	18.92	29.34	0	0	0	8.67	42.41	0	0	0	4.45	48.49	0	0	0	3.09	41.09	0	0	0	2.39	33.36	0	0	0	2.06	16.02	0	0.00#	0	0.6	264.6
Nose, Nasal Cavity and Middle Ear	0	0	0	0	0	0	0	0	0	0	0	0	0	0	0	0	0	0	0	0	0	0	0	0	0	0	0	0	0	0	0	0	0	0	0	0	0	0	275.58	5.58	0	0	0	347.95	5	0	0	0	127.1	9.34	0	0	0	139.99	9.4	0	0	0	99.18	10.34	0	0	0	34.16	15.85	0	0	0	31.01	14.41	0	0	0	23.32	11.99	0	0	0	8.74	17.09	0	0	0	6.91	13.83	0	0	0	2.61	13.09	0	0	0	1.29	125.92
Larynx	0	0	0	0	0	0	0	0	0	0	0	0	0	0	0	0	0	0	0	0	0	0	0	0	0	0	0	0	0	0	0	0	0	0	0	0	0	0	0	0	0	0	0	0	0	0	0	0	0	0	0	0	0	0	0	0	0	0	0	0	0	0	0	0	0	0	0	0	47.44	5.23	0	0	0	20.2	8	0	0	0	8.28	13.08	0	0	0	5.96	10.94	0	0	0	12.54	2.17	0	0	0	2.28	39.43
Lung and Bronchus	0	0	0	0	0	0	0	0	0	0	0	0	0	0	0	0	0	0	0	0	0	0	0	0	0	0	0	0	0	0	0	0	0	0	0	0	0	0	0	0	0	0	0	9874.21	0.25	0	0	0	0	0	0	0	0	1090.35	1.25	0	0	0	358.92	2.15	0	0	0	44.43	11.83	0	0	0	16.12	22.77	0	0	0	7.54	28.5	0	0	0	11.32	10.92	0	0	0	9.47	8.59	0	0	0	41.58	0.76	0	0	0	2.28	87
Pleura	0	0	0	0	0	0	0	0	0	0	0	0	0	0	0	0	0	0	0	0	0	0	0	0	0	0	0	0	0	0	0	0	0	0	0	0	0	0	0	0	0	0	0	0	0	0	0	0	0	0	0	0	0	0	0	0	0	0	0	0	0	0	0	0	0	0	0	0	0	0	0	0	0	0	0	0	0	0	0	0	0	0	0	0	0	0	0	0	0	0	0	0	0	0	0
Trachea, Mediastinum and Other Respiratory Organs	0	0	0	0	0	0	0	0	0	0	0	0	0	0	0	0	0	0	0	0	0	0	0	0	0	0	0	0	0	0	0	0	0	0	0	0	0	0	0	0	0	0	0	0	0	0	0	0	6995.12	0.59	0	0	0	621.54	5	0	0	0	464.44	5	0	0	0	935.06	1.66	0	0	0	0	0	0	0	0	0	0	0	0	0	0	0	0	0	0	0	0	0	0	0	0	0	0	0	0	201.03	12.25
Bones and Joints	0	0	0	0	0	0	0	0	0	0	0	0	0	0	0	0	0	0	0	0	0	0	0	0	0	0	0	0	0	0	0	0	0	0	0	0	0	0	0	0	0	0	0	0	0	0	0	0	0	0	0	0	0	0	0	0	0	0	0	0	0	0	0	0	0	0	0	0	380.21	1.41	0	0	0	101.58	3.17	0	0	0	15.37	7.67	0	0	0	13.52	5	0	0	0	16.1	1.5	0	0	0	4.68	18.75
Soft Tissue including Heart	0	0	0	0	0	0	0	0	0	0	0	0	0	0	0	0	0	0	6613.1	1.33	0	0	0	7046.9	0.75	0	0	0	2993.54	0.75	0	0	0	1306.45	1.58	0	0	0	0	0	0	0	0	7105.81	0.81	0	0	0	737.74	5.25	0	0	0	988.7	1.44	0	0	0	0	0	0	0	0	0	0	0	0	0	350.56	1.08	0	0	0	37.99	5.33	0	0	0	96.16	1.25	0	0	0	14.62	4.5	0	0	0	12.2	2.42	0	0	0	5.16	26.49
Skin excluding Basal and Squamous	0	0	0	0	0	0	0	0	0	0	0	0	0	0	0	0	0	0	0	0	0	0	0	0	0	0	0	0	0	0	0	0	0	1097.33	2.67	0	0	0	464.82	5	0	0	0	1302.42	1.34	0	0	0	838.76	1.33	0	0	0	0	0	0	0	0	61.45	12.48	0	0	0	17.75	27.52	0	0	0	10.13	31.83	0	0	0	4.15	47.08	0	0	0	1.89	63	0	0.00#	0	0.98	70.34	0	0.00#	0	0.4	70.91	0	0.00#	0	0.22	333.48
Melanoma of the Skin	0	0	0	0	0	0	0	0	0	0	0	0	0	0	0	0	0	0	0	0	0	0	0	0	0	0	0	0	0	0	0	0	0	1097.33	2.67	0	0	0	464.82	5	0	0	0	1302.42	1.34	0	0	0	838.76	1.33	0	0	0	0	0	0	0	0	64	10.98	0	0	0	26	17.27	0	0	0	12.83	22.58	0	0	0	5	38.91	0	0	0	2.37	49.98	0	0	0	1.18	58.93	0	0.00#	0	0.77	37.24	0	0.00#	0	0.34	246.22
Other Non-Epithelial Skin	0	0	0	0	0	0	0	0	0	0	0	0	0	0	0	0	0	0	0	0	0	0	0	0	0	0	0	0	0	0	0	0	0	0	0	0	0	0	0	0	0	0	0	0	0	0	0	0	0	0	0	0	0	0	0	0	0	0	1540.76	1.5	0	0	0	55.93	10.26	0	0	0	48.27	9.25	0	0	0	24.36	8.17	0	0	0	9.31	13.02	0	0	0	5.8	11.41	0	0.00#	0	0.81	33.66	0	0.00#	0	0.63	87.26
Breast	0	0	0	0	0	0	0	0	0	0	0	0	0	0	0	0	0	0	0	0	0	0	0	0	0	0	0	0	0	0	0	0	0	0	0	0	0	0	0	0	0	0	0	797.8	4.17	0	0	0	182.52	9.6	0	0	0	516.47	3.49	0	0	0	73.94	17.41	0	0	0	19.89	43.68	0	0	0	11.64	43.68	0	0	0	4.45	67.94	0	0	0	2	81.07	0	0	0	2.36	36.15	0	0	0	1.23	24.85	0	0.00#	0	0.47	332.03
Female Genital System	0	0	0	0	0	0	0	0	0	0	0	0	0	0	0	0	0	0	0	0	0	0	0	0	0	0	0	0	0	0	0	0	0	0	0	0	0	0	3627.53	2.58	0	0	0	2475.94	2.75	0	0	0	522.64	4.58	0	0	0	321.21	5.41	0	0	0	209.93	8.08	0	0	0	94.54	9.25	0	0	0	83.43	6.17	0	0	0	20.04	14.17	0	0	0	6.04	25.74	0	0	0	5.42	15.58	0	0	0	3.12	9.91	0	0	0	1.33	104.23
Cervix Uteri	0	0	0	0	0	0	0	0	0	0	0	0	0	0	0	0	0	0	0	0	0	0	0	0	0	0	0	0	0	0	0	0	0	0	0	0	0	0	0	0	0	0	0	0	0	0	0	0	0	0	0	0	0	7940.51	0.41	0	0	0	469.42	5	0	0	0	1695.25	0.92	0	0	0	0	0	0	0	0	0	0	0	0	0	0	0	0	0	0	0	0	0	0	0	0	0	0	0	0	351.36	6.33
Corpus and Uterus, NOS	0	0	0	0	0	0	0	0	0	0	0	0	0	0	0	0	0	0	0	0	0	0	0	0	0	0	0	0	0	0	0	0	0	0	0	0	0	0	0	0	0	0	0	0	0	0	0	0	0	0	0	0	0	0	0	0	0	0	1889.01	0.67	0	0	0	100.12	8.33	0	0	0	83.43	6.17	0	0	0	24.4	11.58	0	0	0	7.39	20.74	0	0	0	5.63	15	0	0	0	3.12	9.91	0	0	0	1.44	72.4
Corpus Uteri	0	0	0	0	0	0	0	0	0	0	0	0	0	0	0	0	0	0	0	0	0	0	0	0	0	0	0	0	0	0	0	0	0	0	0	0	0	0	0	0	0	0	0	0	0	0	0	0	0	0	0	0	0	0	0	0	0	0	1889.01	0.67	0	0	0	100.12	8.33	0	0	0	83.43	6.17	0	0	0	24.4	11.58	0	0	0	7.39	20.74	0	0	0	5.63	15	0	0	0	3.12	9.91	0	0	0	1.44	72.4
Uterus, NOS	0	0	0	0	0	0	0	0	0	0	0	0	0	0	0	0	0	0	0	0	0	0	0	0	0	0	0	0	0	0	0	0	0	0	0	0	0	0	0	0	0	0	0	0	0	0	0	0	0	0	0	0	0	0	0	0	0	0	0	0	0	0	0	0	0	0	0	0	0	0	0	0	0	0	0	0	0	0	0	0	0	0	0	0	0	0	0	0	0	0	0	0	0	0	0
Ovary	0	0	0	0	0	0	0	0	0	0	0	0	0	0	0	0	0	0	0	0	0	0	0	0	0	0	0	0	0	0	0	0	0	0	0	0	0	0	3627.53	2.58	0	0	0	2475.94	2.75	0	0	0	522.64	4.58	0	0	0	334.75	5	0	0	0	475.35	2.42	0	0	0	0	0	0	0	0	0	0	0	0	0	0	0	0	0	0	0	0	0	0	0	0	0	0	0	0	0	0	0	0	0	130.14	17.34
Vagina	0	0	0	0	0	0	0	0	0	0	0	0	0	0	0	0	0	0	0	0	0	0	0	0	0	0	0	0	0	0	0	0	0	0	0	0	0	0	0	0	0	0	0	0	0	0	0	0	0	0	0	0	0	0	0	0	0	0	0	0	0	0	0	0	0	0	0	0	0	0	0	0	0	0	0	0	0	0	0	0	0	0	0	0	0	0	0	0	0	0	0	0	0	0	0
Vulva	0	0	0	0	0	0	0	0	0	0	0	0	0	0	0	0	0	0	0	0	0	0	0	0	0	0	0	0	0	0	0	0	0	0	0	0	0	0	0	0	0	0	0	0	0	0	0	0	0	0	0	0	0	0	0	0	0	0	0	0	0	0	0	0	0	0	0	0	0	0	0	0	0	112.19	2.59	0	0	0	33	5	0	0	0	149.25	0.58	0	0	0	0	0	0	0	0	21.78	8.17
Other Female Genital Organs	0	0	0	0	0	0	0	0	0	0	0	0	0	0	0	0	0	0	0	0	0	0	0	0	0	0	0	0	0	0	0	0	0	0	0	0	0	0	0	0	0	0	0	0	0	0	0	0	0	0	0	0	0	0	0	0	0	0	0	0	0	0	0	0	0	0	0	0	0	0	0	0	0	0	0	0	0	0	0	0	0	0	0	0	0	0	0	0	0	0	0	0	0	0	0
Male Genital System	0	0	0	0	0	0	0	0	0	0	0	0	0	0	0	0	0	0	0	0	0	0	0	0	0	0	0	0	0	0	0	0	0	0	0	0	0	0	0	0	0	0	0	245.41	5.25	0	0	0	55.2	18.25	0	0	0	25	28.24	0	0	0	14.43	39.91	0	0	0	6.57	66.18	0	0	0	2.34	129.05	0	0.00#	0	0.95	199.76	0	0.00#	0	0.47	242.78	0	0.00#	0	0.39	167.43	0	0.00#	0	0.25	113.33	0	0.00#	0	0.1	1010.19
Prostate	0	0	0	0	0	0	0	0	0	0	0	0	0	0	0	0	0	0	0	0	0	0	0	0	0	0	0	0	0	0	0	0	0	0	0	0	0	0	0	0	0	0	0	516.15	2	0	0	0	73.35	13.25	0	0	0	29.47	23.24	0	0	0	16.49	34.91	0	0	0	6.8	64.34	0	0	0	2.34	129.05	0	0.00#	0	0.95	199.76	0	0.00#	0	0.47	242.78	0	0.00#	0	0.39	167.43	0	0.00#	0	0.26	109.5	0	0.00#	0	0.1	986.27
Testis	0	0	0	0	0	0	0	0	0	0	0	0	0	0	0	0	0	0	0	0	0	0	0	0	0	0	0	0	0	0	0	0	0	0	0	0	0	0	0	0	0	0	0	467.86	3.25	0	0	0	223.03	5	0	0	0	164.8	5	0	0	0	115.55	5	0	0	0	197.38	1.84	0	0	0	0	0	0	0	0	0	0	0	0	0	0	0	0	0	0	0	0	0	0	0	0	0	0	0	0	37.87	20.09
Penis	0	0	0	0	0	0	0	0	0	0	0	0	0	0	0	0	0	0	0	0	0	0	0	0	0	0	0	0	0	0	0	0	0	0	0	0	0	0	0	0	0	0	0	0	0	0	0	0	0	0	0	0	0	0	0	0	0	0	0	0	0	0	0	0	0	0	0	0	0	0	0	0	0	0	0	0	0	0	0	0	0	0	0	0	0	0	0	0	7.38	3.83	0	0	0	7.38	3.83
Other Male Genital Organs	0	0	0	0	0	0	0	0	0	0	0	0	0	0	0	0	0	0	0	0	0	0	0	0	0	0	0	0	0	0	0	0	0	0	0	0	0	0	0	0	0	0	0	0	0	0	0	0	0	0	0	0	0	0	0	0	0	0	0	0	0	0	0	0	0	0	0	0	0	0	0	0	0	0	0	0	0	0	0	0	0	0	0	0	0	0	0	0	0	0	0	0	0	0	0
Urinary System	0	0	0	0	0	0	0	0	0	0	0	0	0	0	0	0	0	0	0	0	0	0	0	0	0	0	0	0	0	0	0	0	0	0	0	0	0	0	0	0	0	0	0	0	0	0	0	0	848.56	1.33	0	0	0	157.41	5.25	0	0	0	22.56	26.51	0	0	0	11.55	39.85	0	0	0	19.15	19.06	0	0	0	9.66	22.25	0	0	0	5.89	19.75	0	0	0	1.96	33.57	0	0.00#	0	0.72	38.01	0	0.00#	0	0.42	205.61
Urinary Bladder	0	0	0	0	0	0	0	0	0	0	0	0	0	0	0	0	0	0	0	0	0	0	0	0	0	0	0	0	0	0	0	0	0	0	0	0	0	0	0	0	0	0	0	0	0	0	0	0	0	0	0	0	0	3506.96	0.25	0	0	0	54.97	13.11	0	0	0	26.11	21.5	0	0	0	38.26	11.81	0	0	0	12.64	17.25	0	0	0	7.7	15.34	0	0	0	2.81	23.92	0	0.00#	0	0.77	35.16	0	0.00#	0	0.51	138.35
Kidney and Renal Pelvis	0	0	0	0	0	0	0	0	0	0	0	0	0	0	0	0	0	0	0	0	0	0	0	0	0	0	0	0	0	0	0	0	0	0	0	0	0	0	0	0	0	0	0	0	0	0	0	0	848.56	1.33	0	0	0	164.8	5	0	0	0	38.26	13.4	0	0	0	20.71	18.35	0	0	0	38.35	7.25	0	0	0	40.96	5	0	0	0	25.1	4.41	0	0	0	6.48	9.66	0	0	0	9.97	2.85	0	0	0	2.34	67.26
Ureter	0	0	0	0	0	0	0	0	0	0	0	0	0	0	0	0	0	0	0	0	0	0	0	0	0	0	0	0	0	0	0	0	0	0	0	0	0	0	0	0	0	0	0	0	0	0	0	0	0	0	0	0	0	0	0	0	0	0	0	0	0	0	0	0	0	0	0	0	0	0	0	0	0	0	0	0	0	0	0	0	0	0	0	0	0	0	0	0	0	0	0	0	0	0	0
Other Urinary Organs	0	0	0	0	0	0	0	0	0	0	0	0	0	0	0	0	0	0	0	0	0	0	0	0	0	0	0	0	0	0	0	0	0	0	0	0	0	0	0	0	0	0	0	0	0	0	0	0	0	0	0	0	0	0	0	0	0	0	0	0	0	0	0	0	0	0	0	0	0	0	0	0	0	0	0	0	0	0	0	0	0	0	0	0	0	0	0	0	0	0	0	0	0	0	0
Eye and Orbit	0	0	0	0	0	0	0	0	0	0	0	0	0	0	0	0	0	0	0	0	0	0	0	0	0	0	0	0	0	0	0	0	0	5953.96	0.67	0	0	0	801.39	5	0	0	0	635.64	5.17	0	0	0	168.38	8.16	0	0	0	162.74	5	0	0	0	99.42	6.08	0	0	0	153.41	3.25	0	0	0	97.78	2.92	0	0	0	183.56	1.66	0	0	0	0	0	0	0	0	0	0	0	0	0	0	0	0	0	0	21.13	37.91
Brain and Other Nervous System	0	0	0	0	0	0	0	0	0	0	0	0	0	0	0	0	0	0	0	0	0	0	0	0	0	0	0	0	0	0	0	0	0	0	0	0	0	0	0	0	0	0	0	6095.98	0.25	0	0	0	0	0	0	0	0	0	0	0	0	0	0	0	0	0	0	0	0	0	0	0	0	0	0	0	0	0	0	0	0	0	0	0	0	0	0	0	0	0	0	0	0	0	0	0	0	6095.98	0.25
Brain	0	0	0	0	0	0	0	0	0	0	0	0	0	0	0	0	0	0	0	0	0	0	0	0	0	0	0	0	0	0	0	0	0	0	0	0	0	0	0	0	0	0	0	6095.98	0.25	0	0	0	0	0	0	0	0	0	0	0	0	0	0	0	0	0	0	0	0	0	0	0	0	0	0	0	0	0	0	0	0	0	0	0	0	0	0	0	0	0	0	0	0	0	0	0	0	6095.98	0.25
Cranial Nerves Other Nervous System	0	0	0	0	0	0	0	0	0	0	0	0	0	0	0	0	0	0	0	0	0	0	0	0	0	0	0	0	0	0	0	0	0	0	0	0	0	0	0	0	0	0	0	0	0	0	0	0	0	0	0	0	0	0	0	0	0	0	0	0	0	0	0	0	0	0	0	0	0	0	0	0	0	0	0	0	0	0	0	0	0	0	0	0	0	0	0	0	0	0	0	0	0	0	0
Endocrine System	0	0	0	0	0	0	0	0	0	0	0	0	0	0	0	0	0	0	0	0	0	0	0	0	0	0	0	0	0	0	0	0	0	3897.03	1.75	0	0	0	1210.77	4.08	0	0	0	1235.84	2.25	0	0	0	0	0	0	0	0	170.35	6.41	0	0	0	137.32	6.58	0	0	0	519.62	1.59	0	0	0	63.38	5.66	0	0	0	60.84	3.33	0	0	0	41.83	3.58	0	0	0	17.44	5	0	0	0	8.43	3.67	0	0	0	4.02	43.92
Thyroid	0	0	0	0	0	0	0	0	0	0	0	0	0	0	0	0	0	0	0	0	0	0	0	0	0	0	0	0	0	0	0	0	0	3897.03	1.75	0	0	0	1210.77	4.08	0	0	0	1235.84	2.25	0	0	0	0	0	0	0	0	240.59	3.17	0	0	0	301.6	1.58	0	0	0	0	0	0	0	0	63.38	5.66	0	0	0	60.84	3.33	0	0	0	41.83	3.58	0	0	0	17.44	5	0	0	0	8.43	3.67	0	0	0	4.14	34.08
Other Endocrine including Thymus	0	0	0	0	0	0	0	0	0	0	0	0	0	0	0	0	0	0	0	0	0	0	0	0	0	0	0	0	0	0	0	0	0	0	0	0	0	0	0	0	0	0	0	0	0	0	0	0	0	0	0	0	0	583.46	3.25	0	0	0	252.11	5	0	0	0	519.62	1.59	0	0	0	0	0	0	0	0	0	0	0	0	0	0	0	0	0	0	0	0	0	0	0	0	0	0	0	0	131.5	9.84
Lymphoma	0	0	0	0	0	0	0	0	0	0	0	0	0	0	0	0	0	0	0	0	0	0	0	0	0	0	0	0	0	0	0	0	0	0	0	0	0	0	0	0	0	0	0	0	0	0	0	0	260.89	4.25	0	0	0	162.32	5	0	0	0	64.85	9.36	0	0	0	24.09	19.04	0	0	0	16.58	18.36	0	0	0	9.08	23.83	0	0	0	3.39	38.66	0	0	0	3.41	21.89	0	0.00#	0	0.96	30.58	0	0.00#	0	0.53	170.98
Hodgkin Lymphoma	0	0	0	0	0	0	0	0	0	0	0	0	0	0	0	0	0	0	0	0	0	0	0	0	0	0	0	0	0	0	0	0	0	0	0	0	0	0	0	0	0	0	0	0	0	0	0	0	260.89	4.25	0	0	0	162.32	5	0	0	0	88.92	6.86	0	0	0	63.11	6.72	0	0	0	0	0	0	0	0	0	0	0	0	0	0	0	0	0	0	0	0	0	0	0	0	0	0	0	0	26.97	22.83
Hodgkin - Nodal	0	0	0	0	0	0	0	0	0	0	0	0	0	0	0	0	0	0	0	0	0	0	0	0	0	0	0	0	0	0	0	0	0	0	0	0	0	0	0	0	0	0	0	0	0	0	0	0	260.89	4.25	0	0	0	162.32	5	0	0	0	88.92	6.86	0	0	0	63.11	6.72	0	0	0	0	0	0	0	0	0	0	0	0	0	0	0	0	0	0	0	0	0	0	0	0	0	0	0	0	26.97	22.83
Hodgkin - Extranodal	0	0	0	0	0	0	0	0	0	0	0	0	0	0	0	0	0	0	0	0	0	0	0	0	0	0	0	0	0	0	0	0	0	0	0	0	0	0	0	0	0	0	0	0	0	0	0	0	0	0	0	0	0	0	0	0	0	0	0	0	0	0	0	0	0	0	0	0	0	0	0	0	0	0	0	0	0	0	0	0	0	0	0	0	0	0	0	0	0	0	0	0	0	0	0
Non-Hodgkin Lymphoma	0	0	0	0	0	0	0	0	0	0	0	0	0	0	0	0	0	0	0	0	0	0	0	0	0	0	0	0	0	0	0	0	0	0	0	0	0	0	0	0	0	0	0	0	0	0	0	0	0	0	0	0	0	0	0	0	0	0	239.59	2.51	0	0	0	38.97	12.32	0	0	0	16.58	18.36	0	0	0	9.08	23.83	0	0	0	3.39	38.66	0	0	0	3.41	21.89	0	0.00#	0	0.96	30.58	0	0.00#	0	0.54	148.15
NHL - Nodal	0	0	0	0	0	0	0	0	0	0	0	0	0	0	0	0	0	0	0	0	0	0	0	0	0	0	0	0	0	0	0	0	0	0	0	0	0	0	0	0	0	0	0	0	0	0	0	0	0	0	0	0	0	0	0	0	0	0	239.59	2.51	0	0	0	70.83	5.91	0	0	0	20.06	14.86	0	0	0	9.76	22.17	0	0	0	4.85	26.91	0	0	0	6.87	10.64	0	0	0	2.36	12.5	0	0	0	1.06	95.5
NHL - Extranodal	0	0	0	0	0	0	0	0	0	0	0	0	0	0	0	0	0	0	0	0	0	0	0	0	0	0	0	0	0	0	0	0	0	0	0	0	0	0	0	0	0	0	0	0	0	0	0	0	0	0	0	0	0	0	0	0	0	0	0	0	0	0	0	86.62	6.41	0	0	0	95.39	3.5	0	0	0	130.96	1.66	0	0	0	11.27	11.75	0	0	0	6.75	11.25	0	0	0	1.61	18.08	0	0	0	1.13	52.65
Myeloma	0	0	0	0	0	0	0	0	0	0	0	0	0	0	0	0	0	0	0	0	0	0	0	0	0	0	0	0	0	0	0	0	0	0	0	0	0	0	0	0	0	0	0	0	0	0	0	0	1294.05	0.85	0	0	0	163.59	5	0	0	0	122.45	5	0	0	0	41.9	11.89	0	0	0	27	12.83	0	0	0	32.92	6	0	0	0	24.12	5	0	0	0	15.33	4.42	0	0	0	22.49	1.42	0	0	0	3.88	52.41
Leukemia	0	0	0	0	0	0	0	0	0	0	0	0	0	0	0	0	0	0	0	0	0	0	0	0	0	0	0	0	0	0	0	0	0	0	0	0	0	0	0	0	0	0	0	0	0	0	0	0	0	0	0	0	0	485.48	1.67	0	0	0	101.97	5.75	0	0	0	41.46	11	0	0	0	16.25	19.34	0	0	0	7.21	26.58	0	0	0	3.07	37.51	0	0	0	2.1	31	0	0	0	2.08	14.42	0	0.00#	0	0.66	147.27
Lymphocytic Leukemia	0	0	0	0	0	0	0	0	0	0	0	0	0	0	0	0	0	0	0	0	0	0	0	0	0	0	0	0	0	0	0	0	0	0	0	0	0	0	0	0	0	0	0	0	0	0	0	0	0	0	0	0	0	485.48	1.67	0	0	0	101.97	5.75	0	0	0	41.46	11	0	0	0	21.24	14.68	0	0	0	7.76	24.58	0	0	0	3.07	37.51	0	0	0	2.1	31	0	0	0	2.08	14.42	0	0.00#	0	0.67	140.6
Acute Lymphocytic Leukemia	0	0	0	0	0	0	0	0	0	0	0	0	0	0	0	0	0	0	0	0	0	0	0	0	0	0	0	0	0	0	0	0	0	0	0	0	0	0	0	0	0	0	0	0	0	0	0	0	0	0	0	0	0	0	0	0	0	0	0	0	0	0	0	0	0	0	0	0	0	0	0	0	0	0	0	0	0	0	0	0	0	0	0	0	0	0	0	0	0	0	0	0	0	0	0
Chronic Lymphocytic Leukemia	0	0	0	0	0	0	0	0	0	0	0	0	0	0	0	0	0	0	0	0	0	0	0	0	0	0	0	0	0	0	0	0	0	0	0	0	0	0	0	0	0	0	0	0	0	0	0	0	0	0	0	0	0	485.48	1.67	0	0	0	101.97	5.75	0	0	0	41.46	11	0	0	0	21.24	14.68	0	0	0	7.94	23.99	0	0	0	3.31	34.76	0	0	0	2.1	31	0	0	0	2.08	14.42	0	0.00#	0	0.68	137.27
Other Lymphocytic Leukemia	0	0	0	0	0	0	0	0	0	0	0	0	0	0	0	0	0	0	0	0	0	0	0	0	0	0	0	0	0	0	0	0	0	0	0	0	0	0	0	0	0	0	0	0	0	0	0	0	0	0	0	0	0	0	0	0	0	0	0	0	0	0	0	0	0	0	0	0	0	0	0	0	0	343.27	0.58	0	0	0	43.46	2.75	0	0	0	0	0	0	0	0	0	0	0	0	0	38.58	3.33
Myeloid and Monocytic Leukemia	0	0	0	0	0	0	0	0	0	0	0	0	0	0	0	0	0	0	0	0	0	0	0	0	0	0	0	0	0	0	0	0	0	0	0	0	0	0	0	0	0	0	0	0	0	0	0	0	0	0	0	0	0	0	0	0	0	0	0	0	0	0	0	0	0	0	0	0	69.2	4.67	0	0	0	100.8	2	0	0	0	0	0	0	0	0	0	0	0	0	0	0	0	0	0	0	41.03	6.67
Acute Myeloid Leukemia	0	0	0	0	0	0	0	0	0	0	0	0	0	0	0	0	0	0	0	0	0	0	0	0	0	0	0	0	0	0	0	0	0	0	0	0	0	0	0	0	0	0	0	0	0	0	0	0	0	0	0	0	0	0	0	0	0	0	0	0	0	0	0	0	0	0	0	0	0	0	0	0	0	0	0	0	0	0	0	0	0	0	0	0	0	0	0	0	0	0	0	0	0	0	0
Acute Monocytic Leukemia	0	0	0	0	0	0	0	0	0	0	0	0	0	0	0	0	0	0	0	0	0	0	0	0	0	0	0	0	0	0	0	0	0	0	0	0	0	0	0	0	0	0	0	0	0	0	0	0	0	0	0	0	0	0	0	0	0	0	0	0	0	0	0	0	0	0	0	0	0	0	0	0	0	0	0	0	0	0	0	0	0	0	0	0	0	0	0	0	0	0	0	0	0	0	0
Chronic Myeloid Leukemia	0	0	0	0	0	0	0	0	0	0	0	0	0	0	0	0	0	0	0	0	0	0	0	0	0	0	0	0	0	0	0	0	0	0	0	0	0	0	0	0	0	0	0	0	0	0	0	0	0	0	0	0	0	0	0	0	0	0	0	0	0	0	0	0	0	0	0	0	69.2	4.67	0	0	0	100.8	2	0	0	0	0	0	0	0	0	0	0	0	0	0	0	0	0	0	0	41.03	6.67
Other Myeloid/Monocytic Leukemia	0	0	0	0	0	0	0	0	0	0	0	0	0	0	0	0	0	0	0	0	0	0	0	0	0	0	0	0	0	0	0	0	0	0	0	0	0	0	0	0	0	0	0	0	0	0	0	0	0	0	0	0	0	0	0	0	0	0	0	0	0	0	0	0	0	0	0	0	0	0	0	0	0	0	0	0	0	0	0	0	0	0	0	0	0	0	0	0	0	0	0	0	0	0	0
Other Leukemia	0	0	0	0	0	0	0	0	0	0	0	0	0	0	0	0	0	0	0	0	0	0	0	0	0	0	0	0	0	0	0	0	0	0	0	0	0	0	0	0	0	0	0	0	0	0	0	0	0	0	0	0	0	0	0	0	0	0	0	0	0	0	0	0	0	0	0	0	0	0	0	0	0	0	0	0	0	0	0	0	0	0	0	0	0	0	0	0	0	0	0	0	0	0	0
Other Acute Leukemia	0	0	0	0	0	0	0	0	0	0	0	0	0	0	0	0	0	0	0	0	0	0	0	0	0	0	0	0	0	0	0	0	0	0	0	0	0	0	0	0	0	0	0	0	0	0	0	0	0	0	0	0	0	0	0	0	0	0	0	0	0	0	0	0	0	0	0	0	0	0	0	0	0	0	0	0	0	0	0	0	0	0	0	0	0	0	0	0	0	0	0	0	0	0	0
Aleukemic, Subleukemic and NOS	0	0	0	0	0	0	0	0	0	0	0	0	0	0	0	0	0	0	0	0	0	0	0	0	0	0	0	0	0	0	0	0	0	0	0	0	0	0	0	0	0	0	0	0	0	0	0	0	0	0	0	0	0	0	0	0	0	0	0	0	0	0	0	0	0	0	0	0	0	0	0	0	0	0	0	0	0	0	0	0	0	0	0	0	0	0	0	0	0	0	0	0	0	0	0
Mesothelioma	0	0	0	0	0	0	0	0	0	0	0	0	0	0	0	0	0	0	0	0	0	0	0	0	0	0	0	0	0	0	0	0	0	0	0	0	0	0	0	0	0	0	0	0	0	0	0	0	0	0	0	0	0	0	0	0	0	0	0	0	0	0	0	0	0	0	0	0	0	0	0	0	0	0	0	0	0	0	0	0	0	0	0	0	0	0	0	0	0	0	0	0	0	0	0
Kaposi Sarcoma	0	0	0	0	0	0	0	0	0	0	0	0	0	0	0	0	0	0	0	0	0	0	0	0	0	0	0	0	0	0	0	0	0	0	0	0	0	0	0	0	0	0	0	0	0	0	0	0	0	0	0	0	0	0	0	0	0	0	0	0	0	0	0	0	0	0	0	0	0	0	0	0	0	0	0	0	0	0	0	0	0	0	0	0	0	0	0	0	0	0	0	0	0	0	0
Miscellaneous	0	0	0	0	0	0	0	0	0	0	0	0	0	0	0	0	0	0	0	0	0	0	0	0	0	0	0	0	0	0	0	0	0	0	0	0	0	0	0	0	0	0	0	29304.1	0.08	0	0	0	272.92	5.25	0	0	0	179.08	4.94	0	0	0	28.34	20.94	0	0	0	18.83	25.22	0	0	0	10.14	31.41	0	0	0	7.46	28.24	0	0	0	3.68	32.92	0	0	0	3.69	19.01	0	0.00#	0	0.63	47.83	0	0.00#	0	0.41	215.85
	Excess risk is per 10,000.
	Confidence intervals are 95%.
#	P < 0.05
Floor of Mouth
	0-4	0-4	0-4	0-4	0-4	45421	45421	45421	45421	45421	45579	45579	45579	45579	45579	15-19	15-19	15-19	15-19	15-19	20-24	20-24	20-24	20-24	20-24	25-29	25-29	25-29	25-29	25-29	30-34	30-34	30-34	30-34	30-34	35-39	35-39	35-39	35-39	35-39	40-44	40-44	40-44	40-44	40-44	45-49	45-49	45-49	45-49	45-49	50-54	50-54	50-54	50-54	50-54	55-59	55-59	55-59	55-59	55-59	60-64	60-64	60-64	60-64	60-64	65-69	65-69	65-69	65-69	65-69	70-74	70-74	70-74	70-74	70-74	75-79	75-79	75-79	75-79	75-79	80-84	80-84	80-84	80-84	80-84	85+	85+	85+	85+	85+	Total	Total	Total	Total	Total
	Observed	O/E	CI Lower	CI Upper	Person Years at Risk	Observed	O/E	CI Lower	CI Upper	Person Years at Risk	Observed	O/E	CI Lower	CI Upper	Person Years at Risk	Observed	O/E	CI Lower	CI Upper	Person Years at Risk	Observed	O/E	CI Lower	CI Upper	Person Years at Risk	Observed	O/E	CI Lower	CI Upper	Person Years at Risk	Observed	O/E	CI Lower	CI Upper	Person Years at Risk	Observed	O/E	CI Lower	CI Upper	Person Years at Risk	Observed	O/E	CI Lower	CI Upper	Person Years at Risk	Observed	O/E	CI Lower	CI Upper	Person Years at Risk	Observed	O/E	CI Lower	CI Upper	Person Years at Risk	Observed	O/E	CI Lower	CI Upper	Person Years at Risk	Observed	O/E	CI Lower	CI Upper	Person Years at Risk	Observed	O/E	CI Lower	CI Upper	Person Years at Risk	Observed	O/E	CI Lower	CI Upper	Person Years at Risk	Observed	O/E	CI Lower	CI Upper	Person Years at Risk	Observed	O/E	CI Lower	CI Upper	Person Years at Risk	Observed	O/E	CI Lower	CI Upper	Person Years at Risk	Observed	O/E	CI Lower	CI Upper	Person Years at Risk
All Sites	0	0	0	0	0	0	0	0	0	0	0	0	0	0	0	0	0	0	0	0	0	0	0	0	0	0	0	0	0	0	0	0	0	0	0	0	0	0	703.26	3.09	0	0	0	93.99	14.76	0	0	0	30.04	41.27	0	0	0	13.27	72.23	0	0	0	5.63	118.84	0	0	0	3.31	129.02	0	0	0	2.59	117.65	0	0	0	1.45	129.74	0	0	0	1.04	120.65	0	0	0	1.06	71.9	0	0.00#	0	0.43	67.6	0	0.00#	0	0.17	886.73
Oral Cavity and Pharynx	0	0	0	0	0	0	0	0	0	0	0	0	0	0	0	0	0	0	0	0	0	0	0	0	0	0	0	0	0	0	0	0	0	0	0	0	0	0	703.26	3.09	0	0	0	93.99	14.76	0	0	0	32.8	37.12	0	0	0	15.12	61.98	0	0	0	6.94	97.23	0	0	0	3.83	112.34	0	0	0	3.33	94.32	0	0	0	2.13	90.98	0	0	0	2.01	63.66	0	0	0	2.18	33.83	0	0	0	1.1	26.33	0	0.00#	0	0.32	635.63
Lip	0	0	0	0	0	0	0	0	0	0	0	0	0	0	0	0	0	0	0	0	0	0	0	0	0	0	0	0	0	0	0	0	0	0	0	0	0	0	0	0	0	0	0	0	0	0	0	0	0	0	0	0	0	0	0	0	0	0	0	0	0	0	0	870.27	0.5	0	0	0	60.93	5	0	0	0	40.96	5	0	0	0	20.78	5.91	0	0	0	17.92	4	0	0	0	7.96	3.5	0	0	0	3.68	23.91
Tongue	0	0	0	0	0	0	0	0	0	0	0	0	0	0	0	0	0	0	0	0	0	0	0	0	0	0	0	0	0	0	0	0	0	0	0	0	0	0	0	0	0	0	0	1295.59	1.33	0	0	0	1331.03	0.91	0	0	0	102.57	9.16	0	0	0	58.57	12.32	0	0	0	26.37	16.38	0	0	0	58.75	5.81	0	0	0	28.84	5.34	0	0	0	25.81	4.16	0	0	0	65.81	0.92	0	0	0	9.3	3.42	0	0	0	3.58	59.75
Salivary Gland	0	0	0	0	0	0	0	0	0	0	0	0	0	0	0	0	0	0	0	0	0	0	0	0	0	0	0	0	0	0	0	0	0	0	0	0	0	0	0	0	0	0	0	0	0	0	0	0	472.05	2.41	0	0	0	0	0	0	0	0	0	0	0	0	0	0	0	0	0	0	0	0	0	0	0	999.18	0.17	0	0	0	135.63	0.75	0	0	0	22.02	2.75	0	0	0	0	0	0	0	0	17.89	6.08
Floor of Mouth	0	0	0	0	0	0	0	0	0	0	0	0	0	0	0	0	0	0	0	0	0	0	0	0	0	0	0	0	0	0	0	0	0	0	0	0	0	0	703.26	3.09	0	0	0	101.34	13.43	0	0	0	36.95	32.54	0	0	0	23.74	34.54	0	0	0	10.08	64.75	0	0	0	5.74	72.39	0	0	0	4.15	73.86	0	0	0	3.34	59.47	0	0	0	2.95	45.17	0	0	0	3.74	21.14	0	0	0	2.73	10.92	0	0.00#	0	0.54	431.31
Gum and Other Mouth	0	0	0	0	0	0	0	0	0	0	0	0	0	0	0	0	0	0	0	0	0	0	0	0	0	0	0	0	0	0	0	0	0	0	0	0	0	0	0	0	0	0	0	0	0	0	0	0	28938	0.08	0	0	0	216.05	6.34	0	0	0	98.88	6.09	0	0	0	56.46	9.43	0	0	0	78.22	5.48	0	0	0	11.58	16.26	0	0	0	22.43	5.33	0	0	0	13.71	4.93	0	0	0	3.22	8.49	0	0	0	1.79	62.42
Nasopharynx	0	0	0	0	0	0	0	0	0	0	0	0	0	0	0	0	0	0	0	0	0	0	0	0	0	0	0	0	0	0	0	0	0	0	0	0	0	0	0	0	0	0	0	0	0	0	0	0	0	0	0	0	0	0	0	0	0	0	0	0	0	0	0	0	0	0	0	0	0	0	0	0	0	0	0	0	0	0	0	0	0	0	0	0	0	0	0	0	0	0	0	0	0	0	0
Tonsil	0	0	0	0	0	0	0	0	0	0	0	0	0	0	0	0	0	0	0	0	0	0	0	0	0	0	0	0	0	0	0	0	0	0	0	0	0	0	0	0	0	0	0	0	0	0	0	0	1938.26	1.17	0	0	0	136.73	10.02	0	0	0	75.65	11.33	0	0	0	130.98	3.65	0	0	0	361.68	0.75	0	0	0	43.16	4.75	0	0	0	51.52	2.34	0	0	0	0	0	0	0	0	0	0	0	0	0	13.51	34
Oropharynx	0	0	0	0	0	0	0	0	0	0	0	0	0	0	0	0	0	0	0	0	0	0	0	0	0	0	0	0	0	0	0	0	0	0	0	0	0	0	0	0	0	0	0	0	0	0	0	0	0	0	0	0	0	427.68	1.92	0	0	0	354.52	1.67	0	0	0	89.81	5	0	0	0	321.73	1	0	0	0	0	0	0	0	0	0	0	0	0	0	0	0	0	0	0	0	0	0	0	0	51.54	9.58
Hypopharynx	0	0	0	0	0	0	0	0	0	0	0	0	0	0	0	0	0	0	0	0	0	0	0	0	0	0	0	0	0	0	0	0	0	0	0	0	0	0	0	0	0	0	0	0	0	0	0	0	0	0	0	0	0	0	0	0	0	0	0	0	0	0	0	0	0	0	0	0	0	0	0	0	0	0	0	0	0	0	0	0	0	0	0	650.18	0.08	0	0	0	0	0	0	0	0	650.18	0.08
Other Oral Cavity and Pharynx	0	0	0	0	0	0	0	0	0	0	0	0	0	0	0	0	0	0	0	0	0	0	0	0	0	0	0	0	0	0	0	0	0	0	0	0	0	0	0	0	0	0	0	0	0	0	0	0	0	0	0	0	0	0	0	0	0	0	563.41	1.08	0	0	0	85.52	5	0	0	0	129.09	2.41	0	0	0	0	0	0	0	0	0	0	0	0	0	0	0	0	0	0	0	0	0	0	0	47.14	8.5
Digestive System	0	0	0	0	0	0	0	0	0	0	0	0	0	0	0	0	0	0	0	0	0	0	0	0	0	0	0	0	0	0	0	0	0	0	0	0	0	0	0	0	0	0	0	0	0	0	0	0	0	0	0	0	0	0	0	0	0	0	166.97	3.67	0	0	0	0	0	0	0	0	44.1	5.25	0	0	0	26.43	5.25	0	0	0	9.15	14.67	0	0	0	9.83	9.91	0	0	0	23	2	0	0	0	3.12	40.75
Esophagus	0	0	0	0	0	0	0	0	0	0	0	0	0	0	0	0	0	0	0	0	0	0	0	0	0	0	0	0	0	0	0	0	0	0	0	0	0	0	0	0	0	0	0	0	0	0	0	0	0	0	0	0	0	0	0	0	0	0	0	0	0	0	0	0	0	0	0	0	0	0	0	0	0	0	0	0	0	0	0	0	0	0	0	0	0	0	0	0	0	0	0	0	0	0	0
Stomach	0	0	0	0	0	0	0	0	0	0	0	0	0	0	0	0	0	0	0	0	0	0	0	0	0	0	0	0	0	0	0	0	0	0	0	0	0	0	0	0	0	0	0	0	0	0	0	0	0	0	0	0	0	0	0	0	0	0	0	0	0	0	0	0	0	0	0	0	0	0	0	0	0	0	0	0	0	0	0	0	0	0	0	0	0	0	0	0	0	0	0	0	0	0	0
Small Intestine	0	0	0	0	0	0	0	0	0	0	0	0	0	0	0	0	0	0	0	0	0	0	0	0	0	0	0	0	0	0	0	0	0	0	0	0	0	0	0	0	0	0	0	0	0	0	0	0	0	0	0	0	0	0	0	0	0	0	0	0	0	0	0	0	0	0	0	0	0	0	0	0	0	0	0	0	0	0	0	0	0	0	0	0	0	0	0	0	0	0	0	0	0	0	0
Colon and Rectum	0	0	0	0	0	0	0	0	0	0	0	0	0	0	0	0	0	0	0	0	0	0	0	0	0	0	0	0	0	0	0	0	0	0	0	0	0	0	0	0	0	0	0	0	0	0	0	0	0	0	0	0	0	0	0	0	0	0	0	0	0	0	0	0	0	0	0	0	44.1	5.25	0	0	0	26.43	5.25	0	0	0	9.15	14.67	0	0	0	9.83	9.91	0	0	0	23	2	0	0	0	3.18	37.08
Colon excluding Rectum	0	0	0	0	0	0	0	0	0	0	0	0	0	0	0	0	0	0	0	0	0	0	0	0	0	0	0	0	0	0	0	0	0	0	0	0	0	0	0	0	0	0	0	0	0	0	0	0	0	0	0	0	0	0	0	0	0	0	0	0	0	0	0	0	0	0	0	0	76.05	2.33	0	0	0	26.43	5.25	0	0	0	11.68	10	0	0	0	17.58	4.91	0	0	0	0	0	0	0	0	5.17	22.5
Cecum	0	0	0	0	0	0	0	0	0	0	0	0	0	0	0	0	0	0	0	0	0	0	0	0	0	0	0	0	0	0	0	0	0	0	0	0	0	0	0	0	0	0	0	0	0	0	0	0	0	0	0	0	0	0	0	0	0	0	0	0	0	0	0	0	0	0	0	0	76.05	2.33	0	0	0	27.14	5	0	0	0	18.96	5	0	0	0	735.03	0.08	0	0	0	0	0	0	0	0	9.61	12.42
Appendix	0	0	0	0	0	0	0	0	0	0	0	0	0	0	0	0	0	0	0	0	0	0	0	0	0	0	0	0	0	0	0	0	0	0	0	0	0	0	0	0	0	0	0	0	0	0	0	0	0	0	0	0	0	0	0	0	0	0	0	0	0	0	0	0	0	0	0	0	0	0	0	0	0	0	0	0	0	0	0	0	0	0	0	0	0	0	0	0	0	0	0	0	0	0	0
Ascending Colon	0	0	0	0	0	0	0	0	0	0	0	0	0	0	0	0	0	0	0	0	0	0	0	0	0	0	0	0	0	0	0	0	0	0	0	0	0	0	0	0	0	0	0	0	0	0	0	0	0	0	0	0	0	0	0	0	0	0	0	0	0	0	0	0	0	0	0	0	0	0	0	0	0	0	0	0	0	0	0	0	0	0	0	0	0	0	0	0	0	0	0	0	0	0	0
Hepatic Flexure	0	0	0	0	0	0	0	0	0	0	0	0	0	0	0	0	0	0	0	0	0	0	0	0	0	0	0	0	0	0	0	0	0	0	0	0	0	0	0	0	0	0	0	0	0	0	0	0	0	0	0	0	0	0	0	0	0	0	0	0	0	0	0	0	0	0	0	0	0	0	0	0	0	0	0	0	0	0	0	0	0	0	0	0	0	0	0	0	0	0	0	0	0	0	0
Transverse Colon	0	0	0	0	0	0	0	0	0	0	0	0	0	0	0	0	0	0	0	0	0	0	0	0	0	0	0	0	0	0	0	0	0	0	0	0	0	0	0	0	0	0	0	0	0	0	0	0	0	0	0	0	0	0	0	0	0	0	0	0	0	0	0	0	0	0	0	0	0	0	0	0	0	0	0	0	0	0	0	0	0	0	0	0	0	0	0	0	0	0	0	0	0	0	0
Splenic Flexure	0	0	0	0	0	0	0	0	0	0	0	0	0	0	0	0	0	0	0	0	0	0	0	0	0	0	0	0	0	0	0	0	0	0	0	0	0	0	0	0	0	0	0	0	0	0	0	0	0	0	0	0	0	0	0	0	0	0	0	0	0	0	0	0	0	0	0	0	0	0	0	0	0	0	0	0	0	0	0	0	0	0	0	0	0	0	0	0	0	0	0	0	0	0	0
Descending Colon	0	0	0	0	0	0	0	0	0	0	0	0	0	0	0	0	0	0	0	0	0	0	0	0	0	0	0	0	0	0	0	0	0	0	0	0	0	0	0	0	0	0	0	0	0	0	0	0	0	0	0	0	0	0	0	0	0	0	0	0	0	0	0	0	0	0	0	0	0	0	0	0	0	0	0	0	0	0	0	0	0	0	0	0	0	0	0	0	0	0	0	0	0	0	0
Sigmoid Colon	0	0	0	0	0	0	0	0	0	0	0	0	0	0	0	0	0	0	0	0	0	0	0	0	0	0	0	0	0	0	0	0	0	0	0	0	0	0	0	0	0	0	0	0	0	0	0	0	0	0	0	0	0	0	0	0	0	0	0	0	0	0	0	0	0	0	0	0	0	0	0	0	0	1012.22	0.25	0	0	0	30.4	5	0	0	0	18.01	4.83	0	0	0	0	0	0	0	0	11.18	10.08
Large Intestine, NOS	0	0	0	0	0	0	0	0	0	0	0	0	0	0	0	0	0	0	0	0	0	0	0	0	0	0	0	0	0	0	0	0	0	0	0	0	0	0	0	0	0	0	0	0	0	0	0	0	0	0	0	0	0	0	0	0	0	0	0	0	0	0	0	0	0	0	0	0	0	0	0	0	0	0	0	0	0	0	0	0	0	0	0	0	0	0	0	0	0	0	0	0	0	0	0
Rectum and Rectosigmoid Junction	0	0	0	0	0	0	0	0	0	0	0	0	0	0	0	0	0	0	0	0	0	0	0	0	0	0	0	0	0	0	0	0	0	0	0	0	0	0	0	0	0	0	0	0	0	0	0	0	0	0	0	0	0	0	0	0	0	0	0	0	0	0	0	0	0	0	0	0	104.98	2.92	0	0	0	0	0	0	0	0	42.29	4.66	0	0	0	22.32	5	0	0	0	23	2	0	0	0	8.23	14.58
Rectosigmoid Junction	0	0	0	0	0	0	0	0	0	0	0	0	0	0	0	0	0	0	0	0	0	0	0	0	0	0	0	0	0	0	0	0	0	0	0	0	0	0	0	0	0	0	0	0	0	0	0	0	0	0	0	0	0	0	0	0	0	0	0	0	0	0	0	0	0	0	0	0	104.98	2.92	0	0	0	0	0	0	0	0	42.29	4.66	0	0	0	22.32	5	0	0	0	23	2	0	0	0	8.23	14.58
Rectum	0	0	0	0	0	0	0	0	0	0	0	0	0	0	0	0	0	0	0	0	0	0	0	0	0	0	0	0	0	0	0	0	0	0	0	0	0	0	0	0	0	0	0	0	0	0	0	0	0	0	0	0	0	0	0	0	0	0	0	0	0	0	0	0	0	0	0	0	0	0	0	0	0	0	0	0	0	0	0	0	0	0	0	0	0	0	0	0	0	0	0	0	0	0	0
Anus, Anal Canal and Anorectum	0	0	0	0	0	0	0	0	0	0	0	0	0	0	0	0	0	0	0	0	0	0	0	0	0	0	0	0	0	0	0	0	0	0	0	0	0	0	0	0	0	0	0	0	0	0	0	0	0	0	0	0	0	0	0	0	0	0	0	0	0	0	0	0	0	0	0	0	0	0	0	0	0	0	0	0	0	0	0	0	0	0	0	0	0	0	0	0	0	0	0	0	0	0	0
Liver and Intrahepatic Bile Duct	0	0	0	0	0	0	0	0	0	0	0	0	0	0	0	0	0	0	0	0	0	0	0	0	0	0	0	0	0	0	0	0	0	0	0	0	0	0	0	0	0	0	0	0	0	0	0	0	0	0	0	0	0	0	0	0	0	0	166.97	3.67	0	0	0	0	0	0	0	0	0	0	0	0	0	0	0	0	0	0	0	0	0	0	0	0	0	0	0	0	0	0	0	0	0	166.97	3.67
Liver	0	0	0	0	0	0	0	0	0	0	0	0	0	0	0	0	0	0	0	0	0	0	0	0	0	0	0	0	0	0	0	0	0	0	0	0	0	0	0	0	0	0	0	0	0	0	0	0	0	0	0	0	0	0	0	0	0	0	166.97	3.67	0	0	0	0	0	0	0	0	0	0	0	0	0	0	0	0	0	0	0	0	0	0	0	0	0	0	0	0	0	0	0	0	0	166.97	3.67
Intrahepatic Bile Duct	0	0	0	0	0	0	0	0	0	0	0	0	0	0	0	0	0	0	0	0	0	0	0	0	0	0	0	0	0	0	0	0	0	0	0	0	0	0	0	0	0	0	0	0	0	0	0	0	0	0	0	0	0	0	0	0	0	0	0	0	0	0	0	0	0	0	0	0	0	0	0	0	0	0	0	0	0	0	0	0	0	0	0	0	0	0	0	0	0	0	0	0	0	0	0
Gallbladder	0	0	0	0	0	0	0	0	0	0	0	0	0	0	0	0	0	0	0	0	0	0	0	0	0	0	0	0	0	0	0	0	0	0	0	0	0	0	0	0	0	0	0	0	0	0	0	0	0	0	0	0	0	0	0	0	0	0	0	0	0	0	0	0	0	0	0	0	0	0	0	0	0	0	0	0	0	0	0	0	0	0	0	0	0	0	0	0	0	0	0	0	0	0	0
Other Biliary	0	0	0	0	0	0	0	0	0	0	0	0	0	0	0	0	0	0	0	0	0	0	0	0	0	0	0	0	0	0	0	0	0	0	0	0	0	0	0	0	0	0	0	0	0	0	0	0	0	0	0	0	0	0	0	0	0	0	0	0	0	0	0	0	0	0	0	0	0	0	0	0	0	0	0	0	0	0	0	0	0	0	0	0	0	0	0	0	0	0	0	0	0	0	0
Pancreas	0	0	0	0	0	0	0	0	0	0	0	0	0	0	0	0	0	0	0	0	0	0	0	0	0	0	0	0	0	0	0	0	0	0	0	0	0	0	0	0	0	0	0	0	0	0	0	0	0	0	0	0	0	0	0	0	0	0	0	0	0	0	0	0	0	0	0	0	0	0	0	0	0	0	0	0	0	0	0	0	0	0	0	0	0	0	0	0	0	0	0	0	0	0	0
Retroperitoneum	0	0	0	0	0	0	0	0	0	0	0	0	0	0	0	0	0	0	0	0	0	0	0	0	0	0	0	0	0	0	0	0	0	0	0	0	0	0	0	0	0	0	0	0	0	0	0	0	0	0	0	0	0	0	0	0	0	0	0	0	0	0	0	0	0	0	0	0	0	0	0	0	0	0	0	0	0	0	0	0	0	0	0	0	0	0	0	0	0	0	0	0	0	0	0
Peritoneum, Omentum and Mesentery	0	0	0	0	0	0	0	0	0	0	0	0	0	0	0	0	0	0	0	0	0	0	0	0	0	0	0	0	0	0	0	0	0	0	0	0	0	0	0	0	0	0	0	0	0	0	0	0	0	0	0	0	0	0	0	0	0	0	0	0	0	0	0	0	0	0	0	0	0	0	0	0	0	0	0	0	0	0	0	0	0	0	0	0	0	0	0	0	0	0	0	0	0	0	0
Other Digestive Organs	0	0	0	0	0	0	0	0	0	0	0	0	0	0	0	0	0	0	0	0	0	0	0	0	0	0	0	0	0	0	0	0	0	0	0	0	0	0	0	0	0	0	0	0	0	0	0	0	0	0	0	0	0	0	0	0	0	0	0	0	0	0	0	0	0	0	0	0	0	0	0	0	0	0	0	0	0	0	0	0	0	0	0	0	0	0	0	0	0	0	0	0	0	0	0
Respiratory System	0	0	0	0	0	0	0	0	0	0	0	0	0	0	0	0	0	0	0	0	0	0	0	0	0	0	0	0	0	0	0	0	0	0	0	0	0	0	0	0	0	0	0	0	0	0	0	0	0	0	0	0	0	3333.19	0.25	0	0	0	162.92	3.67	0	0	0	79.44	6.17	0	0	0	61.35	5	0	0	0	41.01	5	0	0	0	23.53	5.08	0	0	0	105.49	0.58	0	0	0	13.17	2.17	0	0	0	5.33	27.92
Nose, Nasal Cavity and Middle Ear	0	0	0	0	0	0	0	0	0	0	0	0	0	0	0	0	0	0	0	0	0	0	0	0	0	0	0	0	0	0	0	0	0	0	0	0	0	0	0	0	0	0	0	0	0	0	0	0	0	0	0	0	0	0	0	0	0	0	0	0	0	0	0	0	0	0	0	0	0	0	0	0	0	0	0	0	0	0	0	0	0	0	0	0	0	0	0	0	0	0	0	0	0	0	0
Larynx	0	0	0	0	0	0	0	0	0	0	0	0	0	0	0	0	0	0	0	0	0	0	0	0	0	0	0	0	0	0	0	0	0	0	0	0	0	0	0	0	0	0	0	0	0	0	0	0	0	0	0	0	0	3333.19	0.25	0	0	0	577.54	2.17	0	0	0	282.69	2.83	0	0	0	0	0	0	0	0	0	0	0	0	0	0	0	0	0	0	0	0	0	0	0	0	0	0	0	0	179.57	5.25
Lung and Bronchus	0	0	0	0	0	0	0	0	0	0	0	0	0	0	0	0	0	0	0	0	0	0	0	0	0	0	0	0	0	0	0	0	0	0	0	0	0	0	0	0	0	0	0	0	0	0	0	0	0	0	0	0	0	0	0	0	0	0	226.94	1.5	0	0	0	110.5	3.34	0	0	0	61.35	5	0	0	0	41.01	5	0	0	0	23.53	5.08	0	0	0	105.49	0.58	0	0	0	13.17	2.17	0	0	0	5.49	22.66
Pleura	0	0	0	0	0	0	0	0	0	0	0	0	0	0	0	0	0	0	0	0	0	0	0	0	0	0	0	0	0	0	0	0	0	0	0	0	0	0	0	0	0	0	0	0	0	0	0	0	0	0	0	0	0	0	0	0	0	0	0	0	0	0	0	0	0	0	0	0	0	0	0	0	0	0	0	0	0	0	0	0	0	0	0	0	0	0	0	0	0	0	0	0	0	0	0
Trachea, Mediastinum and Other Respiratory Organs	0	0	0	0	0	0	0	0	0	0	0	0	0	0	0	0	0	0	0	0	0	0	0	0	0	0	0	0	0	0	0	0	0	0	0	0	0	0	0	0	0	0	0	0	0	0	0	0	0	0	0	0	0	0	0	0	0	0	0	0	0	0	0	0	0	0	0	0	0	0	0	0	0	0	0	0	0	0	0	0	0	0	0	0	0	0	0	0	0	0	0	0	0	0	0
Bones and Joints	0	0	0	0	0	0	0	0	0	0	0	0	0	0	0	0	0	0	0	0	0	0	0	0	0	0	0	0	0	0	0	0	0	0	0	0	0	0	0	0	0	0	0	0	0	0	0	0	0	0	0	0	0	0	0	0	0	0	0	0	0	0	0	0	0	0	0	0	0	0	0	0	0	0	0	0	0	0	0	0	0	0	0	0	0	0	0	0	147.41	0.17	0	0	0	147.41	0.17
Soft Tissue including Heart	0	0	0	0	0	0	0	0	0	0	0	0	0	0	0	0	0	0	0	0	0	0	0	0	0	0	0	0	0	0	0	0	0	0	0	0	0	0	0	0	0	0	0	0	0	0	0	0	0	0	0	0	0	0	0	0	0	0	0	0	0	0	0	0	0	0	0	0	0	0	0	0	0	0	0	0	0	0	0	0	0	0	0	0	0	0	0	0	0	0	0	0	0	0	0
Skin excluding Basal and Squamous	0	0	0	0	0	0	0	0	0	0	0	0	0	0	0	0	0	0	0	0	0	0	0	0	0	0	0	0	0	0	0	0	0	0	0	0	0	0	0	0	0	0	0	0	0	0	0	0	0	0	0	0	0	0	0	0	0	0	0	0	0	0	0	0	0	0	0	0	0	0	0	0	0	35.73	5.66	0	0	0	15.68	7.67	0	0	0	79.51	0.84	0	0	0	6.03	4.84	0	0	0	3.7	19
Melanoma of the Skin	0	0	0	0	0	0	0	0	0	0	0	0	0	0	0	0	0	0	0	0	0	0	0	0	0	0	0	0	0	0	0	0	0	0	0	0	0	0	0	0	0	0	0	0	0	0	0	0	0	0	0	0	0	0	0	0	0	0	0	0	0	0	0	0	0	0	0	0	0	0	0	0	0	35.73	5.66	0	0	0	15.68	7.67	0	0	0	79.51	0.84	0	0	0	6.03	4.84	0	0	0	3.7	19
Other Non-Epithelial Skin	0	0	0	0	0	0	0	0	0	0	0	0	0	0	0	0	0	0	0	0	0	0	0	0	0	0	0	0	0	0	0	0	0	0	0	0	0	0	0	0	0	0	0	0	0	0	0	0	0	0	0	0	0	0	0	0	0	0	0	0	0	0	0	0	0	0	0	0	0	0	0	0	0	0	0	0	0	0	0	0	0	0	0	0	0	0	0	0	0	0	0	0	0	0	0
Breast	0	0	0	0	0	0	0	0	0	0	0	0	0	0	0	0	0	0	0	0	0	0	0	0	0	0	0	0	0	0	0	0	0	0	0	0	0	0	0	0	0	0	0	0	0	0	0	0	1357.27	1.82	0	0	0	353	5	0	0	0	181.77	6.94	0	0	0	389.23	2.17	0	0	0	0	0	0	0	0	0	0	0	0	0	43.72	3.5	0	0	0	17.3	5	0	0	0	7.75	4	0	0	0	4.52	28.42
Female Genital System	0	0	0	0	0	0	0	0	0	0	0	0	0	0	0	0	0	0	0	0	0	0	0	0	0	0	0	0	0	0	0	0	0	0	0	0	0	0	0	0	0	0	0	0	0	0	0	0	0	0	0	0	0	0	0	0	0	0	0	0	0	0	0	0	0	0	0	0	0	0	0	0	0	0	0	0	0	0	0	0	0	0	0	30.96	2.81	0	0	0	11.56	2.69	0	0	0	8.42	5.5
Cervix Uteri	0	0	0	0	0	0	0	0	0	0	0	0	0	0	0	0	0	0	0	0	0	0	0	0	0	0	0	0	0	0	0	0	0	0	0	0	0	0	0	0	0	0	0	0	0	0	0	0	0	0	0	0	0	0	0	0	0	0	0	0	0	0	0	0	0	0	0	0	0	0	0	0	0	0	0	0	0	0	0	0	0	0	0	0	0	0	0	0	0	0	0	0	0	0	0
Corpus and Uterus, NOS	0	0	0	0	0	0	0	0	0	0	0	0	0	0	0	0	0	0	0	0	0	0	0	0	0	0	0	0	0	0	0	0	0	0	0	0	0	0	0	0	0	0	0	0	0	0	0	0	0	0	0	0	0	0	0	0	0	0	0	0	0	0	0	0	0	0	0	0	0	0	0	0	0	0	0	0	0	0	0	0	0	0	0	30.96	2.81	0	0	0	11.56	2.69	0	0	0	8.42	5.5
Corpus Uteri	0	0	0	0	0	0	0	0	0	0	0	0	0	0	0	0	0	0	0	0	0	0	0	0	0	0	0	0	0	0	0	0	0	0	0	0	0	0	0	0	0	0	0	0	0	0	0	0	0	0	0	0	0	0	0	0	0	0	0	0	0	0	0	0	0	0	0	0	0	0	0	0	0	0	0	0	0	0	0	0	0	0	0	30.96	2.81	0	0	0	11.56	2.69	0	0	0	8.42	5.5
Uterus, NOS	0	0	0	0	0	0	0	0	0	0	0	0	0	0	0	0	0	0	0	0	0	0	0	0	0	0	0	0	0	0	0	0	0	0	0	0	0	0	0	0	0	0	0	0	0	0	0	0	0	0	0	0	0	0	0	0	0	0	0	0	0	0	0	0	0	0	0	0	0	0	0	0	0	0	0	0	0	0	0	0	0	0	0	0	0	0	0	0	0	0	0	0	0	0	0
Ovary	0	0	0	0	0	0	0	0	0	0	0	0	0	0	0	0	0	0	0	0	0	0	0	0	0	0	0	0	0	0	0	0	0	0	0	0	0	0	0	0	0	0	0	0	0	0	0	0	0	0	0	0	0	0	0	0	0	0	0	0	0	0	0	0	0	0	0	0	0	0	0	0	0	0	0	0	0	0	0	0	0	0	0	0	0	0	0	0	0	0	0	0	0	0	0
Vagina	0	0	0	0	0	0	0	0	0	0	0	0	0	0	0	0	0	0	0	0	0	0	0	0	0	0	0	0	0	0	0	0	0	0	0	0	0	0	0	0	0	0	0	0	0	0	0	0	0	0	0	0	0	0	0	0	0	0	0	0	0	0	0	0	0	0	0	0	0	0	0	0	0	0	0	0	0	0	0	0	0	0	0	0	0	0	0	0	0	0	0	0	0	0	0
Vulva	0	0	0	0	0	0	0	0	0	0	0	0	0	0	0	0	0	0	0	0	0	0	0	0	0	0	0	0	0	0	0	0	0	0	0	0	0	0	0	0	0	0	0	0	0	0	0	0	0	0	0	0	0	0	0	0	0	0	0	0	0	0	0	0	0	0	0	0	0	0	0	0	0	0	0	0	0	0	0	0	0	0	0	0	0	0	0	0	0	0	0	0	0	0	0
Other Female Genital Organs	0	0	0	0	0	0	0	0	0	0	0	0	0	0	0	0	0	0	0	0	0	0	0	0	0	0	0	0	0	0	0	0	0	0	0	0	0	0	0	0	0	0	0	0	0	0	0	0	0	0	0	0	0	0	0	0	0	0	0	0	0	0	0	0	0	0	0	0	0	0	0	0	0	0	0	0	0	0	0	0	0	0	0	0	0	0	0	0	0	0	0	0	0	0	0
Male Genital System	0	0	0	0	0	0	0	0	0	0	0	0	0	0	0	0	0	0	0	0	0	0	0	0	0	0	0	0	0	0	0	0	0	0	0	0	0	0	0	0	0	0	0	0	0	0	0	0	0	0	0	0	0	0	0	0	0	0	137.68	2.33	0	0	0	46.39	7	0	0	0	21.61	13.08	0	0	0	12.02	13.84	0	0	0	8.25	13.41	0	0	0	11.62	5.59	0	0	0	4.02	6.83	0	0	0	1.63	62.08
Prostate	0	0	0	0	0	0	0	0	0	0	0	0	0	0	0	0	0	0	0	0	0	0	0	0	0	0	0	0	0	0	0	0	0	0	0	0	0	0	0	0	0	0	0	0	0	0	0	0	0	0	0	0	0	0	0	0	0	0	137.68	2.33	0	0	0	46.39	7	0	0	0	21.61	13.08	0	0	0	12.02	13.84	0	0	0	8.25	13.41	0	0	0	11.62	5.59	0	0	0	4.02	6.83	0	0	0	1.63	62.08
Testis	0	0	0	0	0	0	0	0	0	0	0	0	0	0	0	0	0	0	0	0	0	0	0	0	0	0	0	0	0	0	0	0	0	0	0	0	0	0	0	0	0	0	0	0	0	0	0	0	0	0	0	0	0	0	0	0	0	0	0	0	0	0	0	0	0	0	0	0	0	0	0	0	0	0	0	0	0	0	0	0	0	0	0	0	0	0	0	0	0	0	0	0	0	0	0
Penis	0	0	0	0	0	0	0	0	0	0	0	0	0	0	0	0	0	0	0	0	0	0	0	0	0	0	0	0	0	0	0	0	0	0	0	0	0	0	0	0	0	0	0	0	0	0	0	0	0	0	0	0	0	0	0	0	0	0	0	0	0	0	0	0	0	0	0	0	0	0	0	0	0	0	0	0	0	0	0	0	0	0	0	0	0	0	0	0	0	0	0	0	0	0	0
Other Male Genital Organs	0	0	0	0	0	0	0	0	0	0	0	0	0	0	0	0	0	0	0	0	0	0	0	0	0	0	0	0	0	0	0	0	0	0	0	0	0	0	0	0	0	0	0	0	0	0	0	0	0	0	0	0	0	0	0	0	0	0	0	0	0	0	0	0	0	0	0	0	0	0	0	0	0	0	0	0	0	0	0	0	0	0	0	0	0	0	0	0	0	0	0	0	0	0	0
Urinary System	0	0	0	0	0	0	0	0	0	0	0	0	0	0	0	0	0	0	0	0	0	0	0	0	0	0	0	0	0	0	0	0	0	0	0	0	0	0	0	0	0	0	0	0	0	0	0	0	484.42	2.34	0	0	0	164.92	5	0	0	0	115.11	5	0	0	0	254.15	1.34	0	0	0	0	0	0	0	0	35.69	4.59	0	0	0	13.65	7.67	0	0	0	8.2	7.75	0	0	0	3.86	6.92	0	0	0	1.99	40.59
Urinary Bladder	0	0	0	0	0	0	0	0	0	0	0	0	0	0	0	0	0	0	0	0	0	0	0	0	0	0	0	0	0	0	0	0	0	0	0	0	0	0	0	0	0	0	0	0	0	0	0	0	484.42	2.34	0	0	0	164.92	5	0	0	0	115.11	5	0	0	0	254.15	1.34	0	0	0	0	0	0	0	0	35.69	4.59	0	0	0	22.26	5	0	0	0	13.38	5	0	0	0	3.86	6.92	0	0	0	2.34	35.17
Kidney and Renal Pelvis	0	0	0	0	0	0	0	0	0	0	0	0	0	0	0	0	0	0	0	0	0	0	0	0	0	0	0	0	0	0	0	0	0	0	0	0	0	0	0	0	0	0	0	0	0	0	0	0	0	0	0	0	0	0	0	0	0	0	0	0	0	0	0	0	0	0	0	0	0	0	0	0	0	0	0	0	0	0	0	0	0	0	0	0	0	0	0	0	0	0	0	0	0	0	0
Ureter	0	0	0	0	0	0	0	0	0	0	0	0	0	0	0	0	0	0	0	0	0	0	0	0	0	0	0	0	0	0	0	0	0	0	0	0	0	0	0	0	0	0	0	0	0	0	0	0	0	0	0	0	0	0	0	0	0	0	0	0	0	0	0	0	0	0	0	0	0	0	0	0	0	0	0	0	0	0	35.28	2.67	0	0	0	21.18	2.75	0	0	0	0	0	0	0	0	13.24	5.42
Other Urinary Organs	0	0	0	0	0	0	0	0	0	0	0	0	0	0	0	0	0	0	0	0	0	0	0	0	0	0	0	0	0	0	0	0	0	0	0	0	0	0	0	0	0	0	0	0	0	0	0	0	0	0	0	0	0	0	0	0	0	0	0	0	0	0	0	0	0	0	0	0	0	0	0	0	0	0	0	0	0	0	0	0	0	0	0	0	0	0	0	0	0	0	0	0	0	0	0
Eye and Orbit	0	0	0	0	0	0	0	0	0	0	0	0	0	0	0	0	0	0	0	0	0	0	0	0	0	0	0	0	0	0	0	0	0	0	0	0	0	0	0	0	0	0	0	0	0	0	0	0	0	0	0	0	0	0	0	0	0	0	0	0	0	0	0	0	0	0	0	0	0	0	0	0	0	0	0	0	0	0	0	0	0	0	0	0	0	0	0	0	0	0	0	0	0	0	0
Brain and Other Nervous System	0	0	0	0	0	0	0	0	0	0	0	0	0	0	0	0	0	0	0	0	0	0	0	0	0	0	0	0	0	0	0	0	0	0	0	0	0	0	0	0	0	0	0	0	0	0	0	0	0	0	0	0	0	0	0	0	0	0	0	0	0	0	0	0	0	0	0	0	0	0	0	0	0	0	0	0	0	0	0	0	0	0	0	0	0	0	0	0	0	0	0	0	0	0	0
Brain	0	0	0	0	0	0	0	0	0	0	0	0	0	0	0	0	0	0	0	0	0	0	0	0	0	0	0	0	0	0	0	0	0	0	0	0	0	0	0	0	0	0	0	0	0	0	0	0	0	0	0	0	0	0	0	0	0	0	0	0	0	0	0	0	0	0	0	0	0	0	0	0	0	0	0	0	0	0	0	0	0	0	0	0	0	0	0	0	0	0	0	0	0	0	0
Cranial Nerves Other Nervous System	0	0	0	0	0	0	0	0	0	0	0	0	0	0	0	0	0	0	0	0	0	0	0	0	0	0	0	0	0	0	0	0	0	0	0	0	0	0	0	0	0	0	0	0	0	0	0	0	0	0	0	0	0	0	0	0	0	0	0	0	0	0	0	0	0	0	0	0	0	0	0	0	0	0	0	0	0	0	0	0	0	0	0	0	0	0	0	0	0	0	0	0	0	0	0
Endocrine System	0	0	0	0	0	0	0	0	0	0	0	0	0	0	0	0	0	0	0	0	0	0	0	0	0	0	0	0	0	0	0	0	0	0	0	0	0	0	0	0	0	0	0	0	0	0	0	0	0	0	0	0	0	0	0	0	0	0	0	0	0	0	0	0	0	0	0	0	0	0	0	0	0	0	0	0	0	0	0	0	0	0	0	0	0	0	0	0	0	0	0	0	0	0	0
Thyroid	0	0	0	0	0	0	0	0	0	0	0	0	0	0	0	0	0	0	0	0	0	0	0	0	0	0	0	0	0	0	0	0	0	0	0	0	0	0	0	0	0	0	0	0	0	0	0	0	0	0	0	0	0	0	0	0	0	0	0	0	0	0	0	0	0	0	0	0	0	0	0	0	0	0	0	0	0	0	0	0	0	0	0	0	0	0	0	0	0	0	0	0	0	0	0
Other Endocrine including Thymus	0	0	0	0	0	0	0	0	0	0	0	0	0	0	0	0	0	0	0	0	0	0	0	0	0	0	0	0	0	0	0	0	0	0	0	0	0	0	0	0	0	0	0	0	0	0	0	0	0	0	0	0	0	0	0	0	0	0	0	0	0	0	0	0	0	0	0	0	0	0	0	0	0	0	0	0	0	0	0	0	0	0	0	0	0	0	0	0	0	0	0	0	0	0	0
Lymphoma	0	0	0	0	0	0	0	0	0	0	0	0	0	0	0	0	0	0	0	0	0	0	0	0	0	0	0	0	0	0	0	0	0	0	0	0	0	0	0	0	0	0	0	0	0	0	0	0	0	0	0	0	0	0	0	0	0	0	0	0	0	0	0	0	0	0	0	0	0	0	0	0	0	57.15	4.42	0	0	0	31.02	5	0	0	0	15.62	5.58	0	0	0	3.68	8.33	0	0	0	2.6	23.33
Hodgkin Lymphoma	0	0	0	0	0	0	0	0	0	0	0	0	0	0	0	0	0	0	0	0	0	0	0	0	0	0	0	0	0	0	0	0	0	0	0	0	0	0	0	0	0	0	0	0	0	0	0	0	0	0	0	0	0	0	0	0	0	0	0	0	0	0	0	0	0	0	0	0	0	0	0	0	0	0	0	0	0	0	0	0	0	0	0	0	0	0	0	0	0	0	0	0	0	0	0
Hodgkin - Nodal	0	0	0	0	0	0	0	0	0	0	0	0	0	0	0	0	0	0	0	0	0	0	0	0	0	0	0	0	0	0	0	0	0	0	0	0	0	0	0	0	0	0	0	0	0	0	0	0	0	0	0	0	0	0	0	0	0	0	0	0	0	0	0	0	0	0	0	0	0	0	0	0	0	0	0	0	0	0	0	0	0	0	0	0	0	0	0	0	0	0	0	0	0	0	0
Hodgkin - Extranodal	0	0	0	0	0	0	0	0	0	0	0	0	0	0	0	0	0	0	0	0	0	0	0	0	0	0	0	0	0	0	0	0	0	0	0	0	0	0	0	0	0	0	0	0	0	0	0	0	0	0	0	0	0	0	0	0	0	0	0	0	0	0	0	0	0	0	0	0	0	0	0	0	0	0	0	0	0	0	0	0	0	0	0	0	0	0	0	0	0	0	0	0	0	0	0
Non-Hodgkin Lymphoma	0	0	0	0	0	0	0	0	0	0	0	0	0	0	0	0	0	0	0	0	0	0	0	0	0	0	0	0	0	0	0	0	0	0	0	0	0	0	0	0	0	0	0	0	0	0	0	0	0	0	0	0	0	0	0	0	0	0	0	0	0	0	0	0	0	0	0	0	0	0	0	0	0	57.15	4.42	0	0	0	31.02	5	0	0	0	15.62	5.58	0	0	0	3.68	8.33	0	0	0	2.6	23.33
NHL - Nodal	0	0	0	0	0	0	0	0	0	0	0	0	0	0	0	0	0	0	0	0	0	0	0	0	0	0	0	0	0	0	0	0	0	0	0	0	0	0	0	0	0	0	0	0	0	0	0	0	0	0	0	0	0	0	0	0	0	0	0	0	0	0	0	0	0	0	0	0	0	0	0	0	0	57.15	4.42	0	0	0	31.02	5	0	0	0	15.62	5.58	0	0	0	3.68	8.33	0	0	0	2.6	23.33
NHL - Extranodal	0	0	0	0	0	0	0	0	0	0	0	0	0	0	0	0	0	0	0	0	0	0	0	0	0	0	0	0	0	0	0	0	0	0	0	0	0	0	0	0	0	0	0	0	0	0	0	0	0	0	0	0	0	0	0	0	0	0	0	0	0	0	0	0	0	0	0	0	0	0	0	0	0	0	0	0	0	0	0	0	0	0	0	0	0	0	0	0	0	0	0	0	0	0	0
Myeloma	0	0	0	0	0	0	0	0	0	0	0	0	0	0	0	0	0	0	0	0	0	0	0	0	0	0	0	0	0	0	0	0	0	0	0	0	0	0	0	0	0	0	0	0	0	0	0	0	0	0	0	0	0	0	0	0	0	0	0	0	0	0	0	0	0	0	0	0	0	0	0	0	0	0	0	0	0	0	0	0	0	0	0	0	0	0	0	0	0	0	0	0	0	0	0
Leukemia	0	0	0	0	0	0	0	0	0	0	0	0	0	0	0	0	0	0	0	0	0	0	0	0	0	0	0	0	0	0	0	0	0	0	0	0	0	0	0	0	0	0	0	0	0	0	0	0	0	0	0	0	0	0	0	0	0	0	0	0	0	0	0	0	0	0	0	0	0	0	0	0	0	0	0	0	0	0	0	0	0	0	0	0	0	0	0	0	0	0	0	0	0	0	0
Lymphocytic Leukemia	0	0	0	0	0	0	0	0	0	0	0	0	0	0	0	0	0	0	0	0	0	0	0	0	0	0	0	0	0	0	0	0	0	0	0	0	0	0	0	0	0	0	0	0	0	0	0	0	0	0	0	0	0	0	0	0	0	0	0	0	0	0	0	0	0	0	0	0	0	0	0	0	0	0	0	0	0	0	0	0	0	0	0	0	0	0	0	0	0	0	0	0	0	0	0
Acute Lymphocytic Leukemia	0	0	0	0	0	0	0	0	0	0	0	0	0	0	0	0	0	0	0	0	0	0	0	0	0	0	0	0	0	0	0	0	0	0	0	0	0	0	0	0	0	0	0	0	0	0	0	0	0	0	0	0	0	0	0	0	0	0	0	0	0	0	0	0	0	0	0	0	0	0	0	0	0	0	0	0	0	0	0	0	0	0	0	0	0	0	0	0	0	0	0	0	0	0	0
Chronic Lymphocytic Leukemia	0	0	0	0	0	0	0	0	0	0	0	0	0	0	0	0	0	0	0	0	0	0	0	0	0	0	0	0	0	0	0	0	0	0	0	0	0	0	0	0	0	0	0	0	0	0	0	0	0	0	0	0	0	0	0	0	0	0	0	0	0	0	0	0	0	0	0	0	0	0	0	0	0	0	0	0	0	0	0	0	0	0	0	0	0	0	0	0	0	0	0	0	0	0	0
Other Lymphocytic Leukemia	0	0	0	0	0	0	0	0	0	0	0	0	0	0	0	0	0	0	0	0	0	0	0	0	0	0	0	0	0	0	0	0	0	0	0	0	0	0	0	0	0	0	0	0	0	0	0	0	0	0	0	0	0	0	0	0	0	0	0	0	0	0	0	0	0	0	0	0	0	0	0	0	0	0	0	0	0	0	0	0	0	0	0	0	0	0	0	0	0	0	0	0	0	0	0
Myeloid and Monocytic Leukemia	0	0	0	0	0	0	0	0	0	0	0	0	0	0	0	0	0	0	0	0	0	0	0	0	0	0	0	0	0	0	0	0	0	0	0	0	0	0	0	0	0	0	0	0	0	0	0	0	0	0	0	0	0	0	0	0	0	0	0	0	0	0	0	0	0	0	0	0	0	0	0	0	0	0	0	0	0	0	0	0	0	0	0	0	0	0	0	0	0	0	0	0	0	0	0
Acute Myeloid Leukemia	0	0	0	0	0	0	0	0	0	0	0	0	0	0	0	0	0	0	0	0	0	0	0	0	0	0	0	0	0	0	0	0	0	0	0	0	0	0	0	0	0	0	0	0	0	0	0	0	0	0	0	0	0	0	0	0	0	0	0	0	0	0	0	0	0	0	0	0	0	0	0	0	0	0	0	0	0	0	0	0	0	0	0	0	0	0	0	0	0	0	0	0	0	0	0
Acute Monocytic Leukemia	0	0	0	0	0	0	0	0	0	0	0	0	0	0	0	0	0	0	0	0	0	0	0	0	0	0	0	0	0	0	0	0	0	0	0	0	0	0	0	0	0	0	0	0	0	0	0	0	0	0	0	0	0	0	0	0	0	0	0	0	0	0	0	0	0	0	0	0	0	0	0	0	0	0	0	0	0	0	0	0	0	0	0	0	0	0	0	0	0	0	0	0	0	0	0
Chronic Myeloid Leukemia	0	0	0	0	0	0	0	0	0	0	0	0	0	0	0	0	0	0	0	0	0	0	0	0	0	0	0	0	0	0	0	0	0	0	0	0	0	0	0	0	0	0	0	0	0	0	0	0	0	0	0	0	0	0	0	0	0	0	0	0	0	0	0	0	0	0	0	0	0	0	0	0	0	0	0	0	0	0	0	0	0	0	0	0	0	0	0	0	0	0	0	0	0	0	0
Other Myeloid/Monocytic Leukemia	0	0	0	0	0	0	0	0	0	0	0	0	0	0	0	0	0	0	0	0	0	0	0	0	0	0	0	0	0	0	0	0	0	0	0	0	0	0	0	0	0	0	0	0	0	0	0	0	0	0	0	0	0	0	0	0	0	0	0	0	0	0	0	0	0	0	0	0	0	0	0	0	0	0	0	0	0	0	0	0	0	0	0	0	0	0	0	0	0	0	0	0	0	0	0
Other Leukemia	0	0	0	0	0	0	0	0	0	0	0	0	0	0	0	0	0	0	0	0	0	0	0	0	0	0	0	0	0	0	0	0	0	0	0	0	0	0	0	0	0	0	0	0	0	0	0	0	0	0	0	0	0	0	0	0	0	0	0	0	0	0	0	0	0	0	0	0	0	0	0	0	0	0	0	0	0	0	0	0	0	0	0	0	0	0	0	0	0	0	0	0	0	0	0
Other Acute Leukemia	0	0	0	0	0	0	0	0	0	0	0	0	0	0	0	0	0	0	0	0	0	0	0	0	0	0	0	0	0	0	0	0	0	0	0	0	0	0	0	0	0	0	0	0	0	0	0	0	0	0	0	0	0	0	0	0	0	0	0	0	0	0	0	0	0	0	0	0	0	0	0	0	0	0	0	0	0	0	0	0	0	0	0	0	0	0	0	0	0	0	0	0	0	0	0
Aleukemic, Subleukemic and NOS	0	0	0	0	0	0	0	0	0	0	0	0	0	0	0	0	0	0	0	0	0	0	0	0	0	0	0	0	0	0	0	0	0	0	0	0	0	0	0	0	0	0	0	0	0	0	0	0	0	0	0	0	0	0	0	0	0	0	0	0	0	0	0	0	0	0	0	0	0	0	0	0	0	0	0	0	0	0	0	0	0	0	0	0	0	0	0	0	0	0	0	0	0	0	0
Mesothelioma	0	0	0	0	0	0	0	0	0	0	0	0	0	0	0	0	0	0	0	0	0	0	0	0	0	0	0	0	0	0	0	0	0	0	0	0	0	0	0	0	0	0	0	0	0	0	0	0	0	0	0	0	0	0	0	0	0	0	0	0	0	0	0	0	0	0	0	0	0	0	0	0	0	0	0	0	0	0	0	0	0	0	0	0	0	0	0	0	0	0	0	0	0	0	0
Kaposi Sarcoma	0	0	0	0	0	0	0	0	0	0	0	0	0	0	0	0	0	0	0	0	0	0	0	0	0	0	0	0	0	0	0	0	0	0	0	0	0	0	0	0	0	0	0	0	0	0	0	0	0	0	0	0	0	0	0	0	0	0	0	0	0	0	0	0	0	0	0	0	0	0	0	0	0	0	0	0	0	0	0	0	0	0	0	0	0	0	0	0	0	0	0	0	0	0	0
Miscellaneous	0	0	0	0	0	0	0	0	0	0	0	0	0	0	0	0	0	0	0	0	0	0	0	0	0	0	0	0	0	0	0	0	0	0	0	0	0	0	0	0	0	0	0	0	0	0	0	0	0	0	0	0	0	0	0	0	0	0	0	0	0	0	0	0	0	0	0	0	0	0	0	0	0	0	0	0	0	0	0	0	0	0	0	0	0	0	0	0	8.4	3.33	0	0	0	8.4	3.33
	Excess risk is per 10,000.
	Confidence intervals are 95%.
#	P < 0.05
Gum and Other Mouth
	0-4	0-4	0-4	0-4	0-4	45421	45421	45421	45421	45421	45579	45579	45579	45579	45579	15-19	15-19	15-19	15-19	15-19	20-24	20-24	20-24	20-24	20-24	25-29	25-29	25-29	25-29	25-29	30-34	30-34	30-34	30-34	30-34	35-39	35-39	35-39	35-39	35-39	40-44	40-44	40-44	40-44	40-44	45-49	45-49	45-49	45-49	45-49	50-54	50-54	50-54	50-54	50-54	55-59	55-59	55-59	55-59	55-59	60-64	60-64	60-64	60-64	60-64	65-69	65-69	65-69	65-69	65-69	70-74	70-74	70-74	70-74	70-74	75-79	75-79	75-79	75-79	75-79	80-84	80-84	80-84	80-84	80-84	85+	85+	85+	85+	85+	Total	Total	Total	Total	Total
	Observed	O/E	CI Lower	CI Upper	Person Years at Risk	Observed	O/E	CI Lower	CI Upper	Person Years at Risk	Observed	O/E	CI Lower	CI Upper	Person Years at Risk	Observed	O/E	CI Lower	CI Upper	Person Years at Risk	Observed	O/E	CI Lower	CI Upper	Person Years at Risk	Observed	O/E	CI Lower	CI Upper	Person Years at Risk	Observed	O/E	CI Lower	CI Upper	Person Years at Risk	Observed	O/E	CI Lower	CI Upper	Person Years at Risk	Observed	O/E	CI Lower	CI Upper	Person Years at Risk	Observed	O/E	CI Lower	CI Upper	Person Years at Risk	Observed	O/E	CI Lower	CI Upper	Person Years at Risk	Observed	O/E	CI Lower	CI Upper	Person Years at Risk	Observed	O/E	CI Lower	CI Upper	Person Years at Risk	Observed	O/E	CI Lower	CI Upper	Person Years at Risk	Observed	O/E	CI Lower	CI Upper	Person Years at Risk	Observed	O/E	CI Lower	CI Upper	Person Years at Risk	Observed	O/E	CI Lower	CI Upper	Person Years at Risk	Observed	O/E	CI Lower	CI Upper	Person Years at Risk	Observed	O/E	CI Lower	CI Upper	Person Years at Risk
All Sites	0	0	0	2365.76	1.25	0	0	0	14954.7	2.59	0	0	0	1932.34	9.93	0	0	0	397.49	14.41	0	0	0	466.36	7.92	0	0	0	249.22	12.83	0	0	0	56.78	63.84	0	0	0	30.73	84.53	0	0	0	9.98	177.86	0	0	0	3.05	400.26	0	0	0	1.19	773.86	0	0.00#	0	0.61	1102.68	0	0.00#	0	0.33	1436.8	0	0.00#	0	0.2	1668.71	0	0.00#	0	0.13	1642.14	0	0.00#	0	0.09	1497.31	0	0.00#	0	0.06	1369.87	0	0.00#	0	0.02	1458.34	0	0.00#	0	0.01	11725.1
Oral Cavity and Pharynx	0	0	0	0	0	0	0	0	0	0	0	0	0	113762	0.33	0	0	0	5943.88	1.83	0	0	0	3009.15	0.91	0	0	0	339.76	11.25	0	0	0	87.11	43.84	0	0	0	46.98	61.69	0	0	0	12.57	141.69	0	0	0	3.51	347.5	0	0	0	1.41	643.75	0	0.00#	0	0.74	905.99	0	0.00#	0	0.43	1113.89	0	0.00#	0	0.28	1191.76	0	0.00#	0	0.19	1129.71	0	0.00#	0	0.13	1018.22	0	0.00#	0	0.08	966.74	0	0.00#	0	0.03	1049.96	0	0.00#	0	0.01	8629.07
Lip	0	0	0	0	0	0	0	0	0	0	0	0	0	0	0	0	0	0	0	0	0	0	0	0	0	0	0	0	47473.4	0.25	0	0	0	5164.02	1.83	0	0	0	0	0	0	0	0	578.56	2.34	0	0	0	139.02	7	0	0	0	136.14	7.82	0	0	0	29.28	22.01	0	0	0	14.1	32.51	0	0	0	6.7	47.76	0	0	0	5.47	42.77	0	0	0	2.96	45.59	0	0	0	1.85	38.5	0	0.00#	0	0.78	36.6	0	0.00#	0	0.38	284.97
Tongue	0	0	0	0	0	0	0	0	0	0	0	0	0	0	0	0	0	0	0	0	0	0	0	3009.15	0.91	0	0	0	1315.83	3.08	0	0	0	493.74	6.01	0	0	0	160.67	16.97	0	0	0	46.86	44.16	0	0	0	12.7	108.11	0	0	0	5.41	175.75	0	0	0	3.35	217.09	0	0	0	2.01	242.12	0	0	0	1.33	254.54	0	0	0	1.02	202.31	0	0.00#	0	0.73	175.05	0	0.00#	0	0.57	127.54	0	0.00#	0	0.24	131.59	0	0.00#	0	0.1	1705.22
Salivary Gland	0	0	0	0	0	0	0	0	0	0	0	0	0	0	0	0	0	0	0	0	0	0	0	0	0	0	0	0	13449	0.58	0	0	0	1168.83	5	0	0	0	804.57	4.67	0	0	0	728.84	2.42	0	0	0	411.53	1.58	0	0	0	1261.38	0.67	0	0	0	81.45	8.01	0	0	0	75.31	7.16	0	0	0	25.17	15.34	0	0	0	6.76	27.92	0	0	0	6.17	21.59	0	0	0	4.31	18.43	0	0	0	1.49	21.97	0	0.00#	0	0.78	135.33
Floor of Mouth	0	0	0	0	0	0	0	0	0	0	0	0	0	0	0	0	0	0	0	0	0	0	0	0	0	0	0	0	0	0	0	0	0	0	0	0	0	0	8692.71	0.17	0	0	0	69.54	21.74	0	0	0	15.84	65.35	0	0	0	6.12	134.45	0	0	0	2.76	220.16	0	0	0	1.81	247.18	0	0	0	1.48	214.85	0	0	0	1.22	177.04	0	0.00#	0	0.97	131.44	0	0.00#	0	0.88	91.01	0	0.00#	0	0.55	53.86	0	0.00#	0	0.15	1357.27
Gum and Other Mouth	0	0	0	0	0	0	0	0	0	0	0	0	0	113762	0.33	0	0	0	5943.88	1.83	0	0	0	0	0	0	0	0	478.96	7.34	0	0	0	118.97	31	0	0	0	72.96	39.89	0	0	0	25.34	68.11	0	0	0	8.11	152.7	0	0	0	3.56	261.45	0	0	0	2.01	344.95	0	0	0	1.07	458.82	0	0.00#	0	0.64	547.86	0	0.00#	0	0.4	572.67	0	0.00#	0	0.25	552.64	0	0.00#	0	0.12	643.72	0	0.00#	0	0.04	789.01	0	0.00#	0	0.02	4472.34
Nasopharynx	0	0	0	0	0	0	0	0	0	0	0	0	0	0	0	0	0	0	0	0	0	0	0	0	0	0	0	0	0	0	0	0	0	0	0	0	0	0	0	0	0	0	0	0	0	0	0	0	0	0	0	0	0	263.57	3.08	0	0	0	308.62	2.42	0	0	0	62.62	9.09	0	0	0	927.33	0.33	0	0	0	21.63	10.32	0	0	0	8.48	19.92	0	0	0	5.34	17.67	0	0	0	8.37	5	0	0	0	2.02	67.84
Tonsil	0	0	0	0	0	0	0	0	0	0	0	0	0	0	0	0	0	0	0	0	0	0	0	0	0	0	0	0	0	0	0	0	0	0	0	0	0	0	0	0	0	0	0	1501.57	1	0	0	0	103.96	11.76	0	0	0	20.74	41.09	0	0	0	9.73	63.93	0	0	0	7.57	66.73	0	0	0	5.58	60.34	0	0	0	3.31	66.91	0	0	0	2.79	45.41	0	0	0	4.19	17.74	0	0	0	8.56	3.5	0	0.00#	0	0.67	378.41
Oropharynx	0	0	0	0	0	0	0	0	0	0	0	0	0	0	0	0	0	0	0	0	0	0	0	0	0	0	0	0	0	0	0	0	0	0	0	0	0	0	0	0	0	0	0	1712.93	1.91	0	0	0	1973.35	0.5	0	0	0	176.54	5.09	0	0	0	66.96	10.67	0	0	0	17.78	21.34	0	0	0	7.25	35.61	0	0	0	10.22	19.01	0	0	0	5.56	21.58	0	0	0	21.97	3.13	0	0	0	7.94	3.67	0	0	0	1.5	122.52
Hypopharynx	0	0	0	0	0	0	0	0	0	0	0	0	0	0	0	0	0	0	0	0	0	0	0	0	0	0	0	0	0	0	0	0	0	0	0	0	0	0	0	0	0	0	0	0	0	0	0	0	4295.08	0.5	0	0	0	73.31	12.5	0	0	0	48.86	12.5	0	0	0	23.68	18.78	0	0	0	34.39	7.14	0	0	0	408.56	0.5	0	0	0	0	0	0	0	0	69.99	1.08	0	0	0	13.35	2.16	0	0	0	5.07	55.18
Other Oral Cavity and Pharynx	0	0	0	0	0	0	0	0	0	0	0	0	0	0	0	0	0	0	0	0	0	0	0	0	0	0	0	0	0	0	0	0	0	0	0	0	0	0	0	0	0	0	0	0	0	0	0	0	0	0	0	0	0	472.02	1.84	0	0	0	106.31	4.25	0	0	0	42.09	10.17	0	0	0	46.26	7.98	0	0	0	25.27	10.26	0	0	0	24.32	5	0	0	0	9.95	7.91	0	0	0	12.09	2.58	0	0	0	3.12	49.99
Digestive System	0	0	0	0	0	0	0	0	0	0	0	0	0	0	0	0	0	0	0	0	0	0	0	0	0	0	0	0	0	0	0	0	0	0	0	0	0	0	325.89	3.41	0	0	0	134.92	8.33	0	0	0	84.21	11.92	0	0	0	129.4	6.76	0	0	0	20.97	25.09	0	0	0	10.58	33.18	0	0	0	6.47	45.74	0	0	0	3.94	47.83	0	0	0	3.65	32.68	0	0	0	1.54	49.46	0	0.00#	0	0.41	78.29	0	0.00#	0	0.26	342.7
Esophagus	0	0	0	0	0	0	0	0	0	0	0	0	0	0	0	0	0	0	0	0	0	0	0	0	0	0	0	0	0	0	0	0	0	0	0	0	0	0	0	0	0	0	0	0	0	0	0	0	0	0	0	0	0	0	0	0	0	0	0	0	0	0	0	56.18	4.08	0	0	0	0	0	0	0	0	0	0	0	0	0	0	0	0	0	0	28.73	2.75	0	0	0	10.61	2.83	0	0	0	6.81	9.67
Stomach	0	0	0	0	0	0	0	0	0	0	0	0	0	0	0	0	0	0	0	0	0	0	0	0	0	0	0	0	0	0	0	0	0	0	0	0	0	0	0	0	0	0	0	0	0	0	0	0	0	0	0	0	0	0	0	0	0	0	0	0	0	0	0	0	0	0	0	0	107.55	2.75	0	0	0	17.09	11.26	0	0	0	19.6	6.42	0	0	0	19.21	3.5	0	0	0	0	0	0	0	0	5.85	23.92
Small Intestine	0	0	0	0	0	0	0	0	0	0	0	0	0	0	0	0	0	0	0	0	0	0	0	0	0	0	0	0	0	0	0	0	0	0	0	0	0	0	0	0	0	0	0	0	0	0	0	0	0	0	0	0	0	0	0	0	0	0	0	0	0	0	0	0	0	0	0	0	95.13	3	0	0	0	29.03	6.41	0	0	0	0	0	0	0	0	55.04	1.58	0	0	0	4.71	6.58	0	0	0	3.63	17.58
Colon and Rectum	0	0	0	0	0	0	0	0	0	0	0	0	0	0	0	0	0	0	0	0	0	0	0	0	0	0	0	0	0	0	0	0	0	0	0	0	0	0	0	0	0	0	0	5306.32	0.33	0	0	0	241.21	5	0	0	0	139.47	6.26	0	0	0	33.01	17.75	0	0	0	19.65	21.1	0	0	0	8.29	36	0	0	0	6.64	28.07	0	0	0	4.68	25.26	0	0	0	1.84	41.63	0	0.00#	0	0.48	68.87	0	0.00#	0	0.31	250.26
Colon excluding Rectum	0	0	0	0	0	0	0	0	0	0	0	0	0	0	0	0	0	0	0	0	0	0	0	0	0	0	0	0	0	0	0	0	0	0	0	0	0	0	0	0	0	0	0	0	0	0	0	0	0	0	0	0	0	212.65	4.26	0	0	0	58.76	12	0	0	0	56.34	9.68	0	0	0	10.26	29.08	0	0	0	7.87	23.49	0	0	0	5.28	22.34	0	0	0	1.84	41.63	0	0.00#	0	0.48	68.87	0	0.00#	0	0.32	211.34
Cecum	0	0	0	0	0	0	0	0	0	0	0	0	0	0	0	0	0	0	0	0	0	0	0	0	0	0	0	0	0	0	0	0	0	0	0	0	0	0	0	0	0	0	0	0	0	0	0	0	0	0	0	0	0	493.87	1.67	0	0	0	295.69	2	0	0	0	179.03	4.5	0	0	0	49.93	7.75	0	0	0	796.73	0.25	0	0	0	42.63	3.5	0	0	0	5.2	16.33	0	0	0	1.06	32.25	0	0.00#	0	0.84	68.26
Appendix	0	0	0	0	0	0	0	0	0	0	0	0	0	0	0	0	0	0	0	0	0	0	0	0	0	0	0	0	0	0	0	0	0	0	0	0	0	0	0	0	0	0	0	0	0	0	0	0	0	0	0	0	0	0	0	0	0	0	0	0	0	0	0	0	0	0	0	0	247.5	2.08	0	0	0	0	0	0	0	0	0	0	0	0	0	0	0	0	0	0	0	0	0	0	0	247.5	2.08
Ascending Colon	0	0	0	0	0	0	0	0	0	0	0	0	0	0	0	0	0	0	0	0	0	0	0	0	0	0	0	0	0	0	0	0	0	0	0	0	0	0	0	0	0	0	0	0	0	0	0	0	0	0	0	0	0	0	0	0	0	0	0	0	0	0	0	0	0	0	0	0	0	0	0	0	0	0	0	0	0	0	25.68	4.58	0	0	0	15.88	5	0	0	0	6.43	4.59	0	0	0	3.89	14.17
Hepatic Flexure	0	0	0	0	0	0	0	0	0	0	0	0	0	0	0	0	0	0	0	0	0	0	0	0	0	0	0	0	0	0	0	0	0	0	0	0	0	0	0	0	0	0	0	0	0	0	0	0	0	0	0	0	0	0	0	0	0	0	0	0	0	0	0	0	0	0	0	0	88.16	3.5	0	0	0	87.6	2.09	0	0	0	0	0	0	0	0	0	0	0	0	0	0	0	0	0	0	43.94	5.59
Transverse Colon	0	0	0	0	0	0	0	0	0	0	0	0	0	0	0	0	0	0	0	0	0	0	0	0	0	0	0	0	0	0	0	0	0	0	0	0	0	0	0	0	0	0	0	0	0	0	0	0	0	0	0	0	0	0	0	0	0	0	0	0	0	0	0	0	0	0	0	0	0	0	0	0	0	0	0	0	0	0	0	0	0	0	0	39.8	1.67	0	0	0	4.36	6.41	0	0	0	3.93	8.09
Splenic Flexure	0	0	0	0	0	0	0	0	0	0	0	0	0	0	0	0	0	0	0	0	0	0	0	0	0	0	0	0	0	0	0	0	0	0	0	0	0	0	0	0	0	0	0	0	0	0	0	0	0	0	0	0	0	0	0	0	0	0	0	0	0	0	0	0	0	0	0	0	0	0	0	0	0	0	0	0	0	0	0	0	0	0	0	30.64	4.16	0	0	0	5.87	8.59	0	0	0	4.93	12.75
Descending Colon	0	0	0	0	0	0	0	0	0	0	0	0	0	0	0	0	0	0	0	0	0	0	0	0	0	0	0	0	0	0	0	0	0	0	0	0	0	0	0	0	0	0	0	0	0	0	0	0	0	0	0	0	0	0	0	0	0	0	0	0	0	0	0	0	0	0	0	0	0	0	0	0	0	0	0	0	0	0	0	0	0	0	0	12.39	4.81	0	0	0	2.49	11.27	0	0	0	2.07	16.08
Sigmoid Colon	0	0	0	0	0	0	0	0	0	0	0	0	0	0	0	0	0	0	0	0	0	0	0	0	0	0	0	0	0	0	0	0	0	0	0	0	0	0	0	0	0	0	0	0	0	0	0	0	0	0	0	0	0	1585.65	0.92	0	0	0	214.91	5	0	0	0	115.67	4.09	0	0	0	16.11	15.75	0	0	0	8.74	21.15	0	0	0	7.88	14.26	0	0	0	6.68	9.65	0	0	0	4.9	5.77	0	0	0	1.49	76.59
Large Intestine, NOS	0	0	0	0	0	0	0	0	0	0	0	0	0	0	0	0	0	0	0	0	0	0	0	0	0	0	0	0	0	0	0	0	0	0	0	0	0	0	0	0	0	0	0	0	0	0	0	0	0	0	0	0	0	488.51	1.66	0	0	0	111.32	5	0	0	0	284.21	1.08	0	0	0	0	0	0	0	0	0	0	0	0	0	0	0	0	0	0	0	0	0	0	0	0	0	0	0	0	68.74	7.75
Rectum and Rectosigmoid Junction	0	0	0	0	0	0	0	0	0	0	0	0	0	0	0	0	0	0	0	0	0	0	0	0	0	0	0	0	0	0	0	0	0	0	0	0	0	0	0	0	0	0	0	5306.32	0.33	0	0	0	241.21	5	0	0	0	405.23	2	0	0	0	75.33	5.75	0	0	0	30.18	11.42	0	0	0	43.31	6.92	0	0	0	42.72	4.58	0	0	0	41.27	2.92	0	0	0	0	0	0	0	0	0	0	0	0	0	8.07	38.92
Rectosigmoid Junction	0	0	0	0	0	0	0	0	0	0	0	0	0	0	0	0	0	0	0	0	0	0	0	0	0	0	0	0	0	0	0	0	0	0	0	0	0	0	0	0	0	0	0	5306.32	0.33	0	0	0	241.21	5	0	0	0	405.23	2	0	0	0	0	0	0	0	0	0	0	0	0	0	0	0	0	0	0	0	0	0	0	0	0	0	0	0	0	0	0	0	0	0	0	0	0	0	0	147.02	7.33
Rectum	0	0	0	0	0	0	0	0	0	0	0	0	0	0	0	0	0	0	0	0	0	0	0	0	0	0	0	0	0	0	0	0	0	0	0	0	0	0	0	0	0	0	0	0	0	0	0	0	0	0	0	0	0	0	0	0	0	0	75.33	5.75	0	0	0	30.18	11.42	0	0	0	43.31	6.92	0	0	0	42.72	4.58	0	0	0	41.27	2.92	0	0	0	0	0	0	0	0	0	0	0	0	0	8.54	31.58
Anus, Anal Canal and Anorectum	0	0	0	0	0	0	0	0	0	0	0	0	0	0	0	0	0	0	0	0	0	0	0	0	0	0	0	0	0	0	0	0	0	0	0	0	0	0	325.89	3.41	0	0	0	138.44	8	0	0	0	129.38	6.92	0	0	0	22121.8	0.08	0	0	0	163.98	3.75	0	0	0	515.5	0.84	0	0	0	0	0	0	0	0	0	0	0	0	0	0	0	0	0	0	0	0	0	0	0	0	0	0	0	0	38.31	23.01
Liver and Intrahepatic Bile Duct	0	0	0	0	0	0	0	0	0	0	0	0	0	0	0	0	0	0	0	0	0	0	0	0	0	0	0	0	0	0	0	0	0	0	0	0	0	0	0	0	0	0	0	0	0	0	0	0	0	0	0	0	0	1950.61	0.42	0	0	0	0	0	0	0	0	200.01	2.17	0	0	0	0	0	0	0	0	0	0	0	0	0	105.98	1	0	0	0	0	0	0	0	0	0	0	0	0	0	66.9	3.59
Liver	0	0	0	0	0	0	0	0	0	0	0	0	0	0	0	0	0	0	0	0	0	0	0	0	0	0	0	0	0	0	0	0	0	0	0	0	0	0	0	0	0	0	0	0	0	0	0	0	0	0	0	0	0	1950.61	0.42	0	0	0	0	0	0	0	0	200.01	2.17	0	0	0	0	0	0	0	0	0	0	0	0	0	105.98	1	0	0	0	0	0	0	0	0	0	0	0	0	0	66.9	3.59
Intrahepatic Bile Duct	0	0	0	0	0	0	0	0	0	0	0	0	0	0	0	0	0	0	0	0	0	0	0	0	0	0	0	0	0	0	0	0	0	0	0	0	0	0	0	0	0	0	0	0	0	0	0	0	0	0	0	0	0	0	0	0	0	0	0	0	0	0	0	0	0	0	0	0	0	0	0	0	0	0	0	0	0	0	0	0	0	0	0	0	0	0	0	0	0	0	0	0	0	0	0
Gallbladder	0	0	0	0	0	0	0	0	0	0	0	0	0	0	0	0	0	0	0	0	0	0	0	0	0	0	0	0	0	0	0	0	0	0	0	0	0	0	0	0	0	0	0	0	0	0	0	0	0	0	0	0	0	0	0	0	0	0	0	0	0	0	0	0	0	0	0	0	72.06	3.92	0	0	0	96.81	2.09	0	0	0	0	0	0	0	0	0	0	0	0	0	0	0	0	0	0	41.31	6
Other Biliary	0	0	0	0	0	0	0	0	0	0	0	0	0	0	0	0	0	0	0	0	0	0	0	0	0	0	0	0	0	0	0	0	0	0	0	0	0	0	0	0	0	0	0	0	0	0	0	0	0	0	0	0	0	0	0	0	0	0	88.5	3.59	0	0	0	53.02	5	0	0	0	2423.58	0.08	0	0	0	0	0	0	0	0	0	0	0	0	0	0	0	0	0	0	0	0	0	0	0	32.71	8.67
Pancreas	0	0	0	0	0	0	0	0	0	0	0	0	0	0	0	0	0	0	0	0	0	0	0	0	0	0	0	0	0	0	0	0	0	0	0	0	0	0	0	0	0	0	0	0	0	0	0	0	0	0	0	0	0	0	0	0	0	0	0	0	0	0	0	0	0	0	0	0	0	0	0	0	0	0	0	0	0	0	0	0	0	0	0	0	0	0	0	0	0	0	0	0	0	0	0
Retroperitoneum	0	0	0	0	0	0	0	0	0	0	0	0	0	0	0	0	0	0	0	0	0	0	0	0	0	0	0	0	0	0	0	0	0	0	0	0	0	0	0	0	0	0	0	0	0	0	0	0	0	0	0	0	0	0	0	0	0	0	0	0	0	0	0	0	0	0	0	0	0	0	0	0	0	0	0	0	0	0	0	0	0	0	0	0	0	0	0	0	0	0	0	0	0	0	0
Peritoneum, Omentum and Mesentery	0	0	0	0	0	0	0	0	0	0	0	0	0	0	0	0	0	0	0	0	0	0	0	0	0	0	0	0	0	0	0	0	0	0	0	0	0	0	0	0	0	0	0	0	0	0	0	0	0	0	0	0	0	0	0	0	0	0	0	0	0	0	0	0	0	0	0	0	0	0	0	0	0	0	0	0	0	0	0	0	0	0	0	0	0	0	0	0	0	0	0	0	0	0	0
Other Digestive Organs	0	0	0	0	0	0	0	0	0	0	0	0	0	0	0	0	0	0	0	0	0	0	0	0	0	0	0	0	0	0	0	0	0	0	0	0	0	0	0	0	0	0	0	0	0	0	0	0	0	0	0	0	0	0	0	0	0	0	0	0	0	0	0	0	0	0	0	0	0	0	0	0	0	0	0	0	0	0	0	0	0	0	0	0	0	0	0	0	0	0	0	0	0	0	0
Respiratory System	0	0	0	0	0	0	0	0	0	0	0	0	0	0	0	0	0	0	0	0	0	0	0	0	0	0	0	0	0	0	0	0	0	394.48	8.92	0	0	0	216.32	8.34	0	0	0	369.48	5	0	0	0	62.75	15.51	0	0	0	20.18	45.94	0	0	0	14.46	46.42	0	0	0	7.02	62.99	0	0	0	3.43	92.77	0	0	0	2.91	73.54	0	0	0	1.88	68.71	0	0	0	1.14	63.42	0	0.00#	0	0.81	37.24	0	0.00#	0	0.28	528.8
Nose, Nasal Cavity and Middle Ear	0	0	0	0	0	0	0	0	0	0	0	0	0	0	0	0	0	0	0	0	0	0	0	0	0	0	0	0	0	0	0	0	0	394.48	8.92	0	0	0	216.32	8.34	0	0	0	369.48	5	0	0	0	214.4	6.84	0	0	0	49.88	25.59	0	0	0	42.71	20.17	0	0	0	24.75	15.83	0	0	0	11.15	26.32	0	0	0	10.34	21.93	0	0	0	4.58	29.92	0	0	0	3.59	21.99	0	0	0	1.7	18.25	0	0.00#	0	0.73	209.09
Larynx	0	0	0	0	0	0	0	0	0	0	0	0	0	0	0	0	0	0	0	0	0	0	0	0	0	0	0	0	0	0	0	0	0	0	0	0	0	0	0	0	0	0	0	0	0	0	0	0	296.48	3.84	0	0	0	76.1	10.18	0	0	0	68.16	9.4	0	0	0	29.29	15.99	0	0	0	13.41	23.19	0	0	0	7.55	25.84	0	0	0	7.54	16.64	0	0	0	11.84	7.26	0	0	0	23.4	1.33	0	0	0	1.88	113.68
Lung and Bronchus	0	0	0	0	0	0	0	0	0	0	0	0	0	0	0	0	0	0	0	0	0	0	0	0	0	0	0	0	0	0	0	0	0	0	0	0	0	0	0	0	0	0	0	0	0	0	0	0	126.59	4.83	0	0	0	61.12	10.17	0	0	0	32.17	16.85	0	0	0	14.72	31.17	0	0	0	8.95	38.45	0	0	0	9.35	24.34	0	0	0	5.55	22.14	0	0	0	1.95	34.18	0	0	0	1.65	17.66	0	0.00#	0	0.61	199.78
Pleura	0	0	0	0	0	0	0	0	0	0	0	0	0	0	0	0	0	0	0	0	0	0	0	0	0	0	0	0	0	0	0	0	0	0	0	0	0	0	0	0	0	0	0	0	0	0	0	0	0	0	0	0	0	0	0	0	0	0	0	0	0	0	0	0	0	0	0	0	0	0	0	0	0	0	0	0	0	0	0	0	0	0	0	0	0	0	0	0	0	0	0	0	0	0	0
Trachea, Mediastinum and Other Respiratory Organs	0	0	0	0	0	0	0	0	0	0	0	0	0	0	0	0	0	0	0	0	0	0	0	0	0	0	0	0	0	0	0	0	0	0	0	0	0	0	0	0	0	0	0	0	0	0	0	0	0	0	0	0	0	0	0	0	0	0	0	0	0	0	0	0	0	0	0	0	64.6	4.81	0	0	0	142.05	1.44	0	0	0	0	0	0	0	0	0	0	0	0	0	0	0	0	0	0	44.4	6.25
Bones and Joints	0	0	0	0	0	0	0	0	0	0	0	0	0	0	0	0	0	0	2464.51	4.5	0	0	0	1091.8	4.17	0	0	0	4706.86	0.33	0	0	0	0	0	0	0	0	0	0	0	0	0	0	0	0	0	0	2053.31	0.33	0	0	0	477.3	2.83	0	0	0	194.32	5.25	0	0	0	142.34	5.17	0	0	0	64.87	5.33	0	0	0	84.69	2.33	0	0	0	45.22	2.51	0	0	0	18.71	3.97	0	0	0	4.76	6.28	0	0	0	3.04	42.99
Soft Tissue including Heart	0	0	0	2365.76	1.25	0	0	0	14954.7	2.59	0	0	0	2303.77	8.09	0	0	0	563.18	7.33	0	0	0	1116.05	2.83	0	0	0	1167.05	1.25	0	0	0	554.58	5.42	0	0	0	0	0	0	0	0	0	0	0	0	0	0	0	0	0	0	0	0	0	0	0	201.98	3.09	0	0	0	73.79	6.81	0	0	0	96.06	3.6	0	0	0	0	0	0	0	0	0	0	0	0	0	498.96	0.17	0	0	0	0	0	0	0	0	26.9	42.43
Skin excluding Basal and Squamous	0	0	0	0	0	0	0	0	0	0	0	0	0	0	0	0	0	0	0	0	0	0	0	0	0	0	0	0	0	0	0	0	0	0	0	0	0	0	0	0	0	0	0	2837.03	0.59	0	0	0	0	0	0	0	0	313.16	2.58	0	0	0	67.19	9.25	0	0	0	39.58	13.51	0	0	0	17.82	19.6	0	0	0	19.82	11.4	0	0	0	18.32	6.25	0	0	0	6.84	10.09	0	0.00#	0	0.71	39.57	0	0.00#	0	0.57	112.84
Melanoma of the Skin	0	0	0	0	0	0	0	0	0	0	0	0	0	0	0	0	0	0	0	0	0	0	0	0	0	0	0	0	0	0	0	0	0	0	0	0	0	0	0	0	0	0	0	2837.03	0.59	0	0	0	0	0	0	0	0	313.16	2.58	0	0	0	67.19	9.25	0	0	0	39.58	13.51	0	0	0	17.82	19.6	0	0	0	20.7	10.98	0	0	0	80.6	1.25	0	0	0	9.41	7.42	0	0.00#	0	0.71	39.57	0	0.00#	0	0.6	104.76
Other Non-Epithelial Skin	0	0	0	0	0	0	0	0	0	0	0	0	0	0	0	0	0	0	0	0	0	0	0	0	0	0	0	0	0	0	0	0	0	0	0	0	0	0	0	0	0	0	0	0	0	0	0	0	0	0	0	0	0	0	0	0	0	0	0	0	0	0	0	0	0	0	0	0	0	0	0	0	0	463.65	0.42	0	0	0	23.7	5	0	0	0	25.06	2.67	0	0	0	0	0	0	0	0	11.87	8.08
Breast	0	0	0	0	0	0	0	0	0	0	0	0	0	0	0	0	0	0	0	0	0	0	0	0	0	0	0	0	0	0	0	0	0	0	0	0	0	0	0	0	0	0	0	0	0	0	0	0	1442.3	1.75	0	0	0	76.28	20.34	0	0	0	86.86	16.24	0	0	0	30.11	29.25	0	0	0	10.84	49.19	0	0	0	4.4	62.44	0	0	0	1.9	81.65	0	0	0	1	86.71	0	0.00#	0	0.37	83.27	0	0.00#	0	0.22	430.84
Female Genital System	0	0	0	0	0	0	0	0	0	0	0	0	0	0	0	0	0	0	0	0	0	0	0	0	0	0	0	0	0	0	0	0	0	0	0	0	0	0	4409.66	1.08	0	0	0	283.32	7.92	0	0	0	270.88	8.5	0	0	0	114.37	14.09	0	0	0	57.32	19.58	0	0	0	33.67	22.73	0	0	0	16.79	28.41	0	0	0	11.31	25.68	0	0	0	6.56	24.84	0	0	0	11.93	7.25	0	0	0	6	4.99	0	0	0	1.63	165.08
Cervix Uteri	0	0	0	0	0	0	0	0	0	0	0	0	0	0	0	0	0	0	0	0	0	0	0	0	0	0	0	0	0	0	0	0	0	0	0	0	0	0	0	0	0	0	0	0	0	0	0	0	13629.8	0.08	0	0	0	2385.87	0.5	0	0	0	219.7	5	0	0	0	127.46	5.75	0	0	0	99.55	5	0	0	0	29.58	9.75	0	0	0	23.93	6.84	0	0	0	0	0	0	0	0	0	0	0	0	0	10.15	32.91
Corpus and Uterus, NOS	0	0	0	0	0	0	0	0	0	0	0	0	0	0	0	0	0	0	0	0	0	0	0	0	0	0	0	0	0	0	0	0	0	0	0	0	0	0	4409.66	1.08	0	0	0	664.51	5	0	0	0	458.26	5	0	0	0	306.77	5	0	0	0	277.76	3.59	0	0	0	0	0	0	0	0	98.01	3.5	0	0	0	72.53	4	0	0	0	28.72	5.75	0	0	0	17.42	5	0	0	0	10.04	2.92	0	0	0	4.41	40.84
Corpus Uteri	0	0	0	0	0	0	0	0	0	0	0	0	0	0	0	0	0	0	0	0	0	0	0	0	0	0	0	0	0	0	0	0	0	0	0	0	0	0	4409.66	1.08	0	0	0	664.51	5	0	0	0	458.26	5	0	0	0	306.77	5	0	0	0	277.76	3.59	0	0	0	0	0	0	0	0	98.01	3.5	0	0	0	72.53	4	0	0	0	28.72	5.75	0	0	0	17.42	5	0	0	0	10.04	2.92	0	0	0	4.41	40.84
Uterus, NOS	0	0	0	0	0	0	0	0	0	0	0	0	0	0	0	0	0	0	0	0	0	0	0	0	0	0	0	0	0	0	0	0	0	0	0	0	0	0	0	0	0	0	0	0	0	0	0	0	0	0	0	0	0	0	0	0	0	0	0	0	0	0	0	0	0	0	0	0	0	0	0	0	0	0	0	0	0	0	0	0	0	0	0	0	0	0	0	0	0	0	0	0	0	0	0
Ovary	0	0	0	0	0	0	0	0	0	0	0	0	0	0	0	0	0	0	0	0	0	0	0	0	0	0	0	0	0	0	0	0	0	0	0	0	0	0	0	0	0	0	0	0	0	0	0	0	696.31	3.42	0	0	0	315.48	5.34	0	0	0	141.21	8.25	0	0	0	52.94	14.57	0	0	0	37.41	13.75	0	0	0	44.04	6.85	0	0	0	42.35	3.92	0	0	0	66.95	1.25	0	0	0	189.42	0.16	0	0	0	8.07	57.5
Vagina	0	0	0	0	0	0	0	0	0	0	0	0	0	0	0	0	0	0	0	0	0	0	0	0	0	0	0	0	0	0	0	0	0	0	0	0	0	0	0	0	0	0	0	0	0	0	0	0	0	0	0	0	0	0	0	0	0	0	0	0	0	0	0	0	0	0	0	0	0	0	0	0	0	0	0	0	0	0	0	0	0	0	0	0	0	0	0	0	0	0	0	0	0	0	0
Vulva	0	0	0	0	0	0	0	0	0	0	0	0	0	0	0	0	0	0	0	0	0	0	0	0	0	0	0	0	0	0	0	0	0	0	0	0	0	0	0	0	0	0	0	493.89	2.92	0	0	0	0	0	0	0	0	527.8	3.25	0	0	0	452.04	2.75	0	0	0	336.81	2.41	0	0	0	79.48	6.17	0	0	0	55.14	5.08	0	0	0	19.14	8.34	0	0	0	87.12	1	0	0	0	16.17	1.91	0	0	0	6.05	33.83
Other Female Genital Organs	0	0	0	0	0	0	0	0	0	0	0	0	0	0	0	0	0	0	0	0	0	0	0	0	0	0	0	0	0	0	0	0	0	0	0	0	0	0	0	0	0	0	0	0	0	0	0	0	0	0	0	0	0	0	0	0	0	0	0	0	0	0	0	0	0	0	0	0	0	0	0	0	0	0	0	0	0	0	0	0	0	0	0	0	0	0	0	0	0	0	0	0	0	0	0
Male Genital System	0	0	0	0	0	0	0	0	0	0	0	0	0	13396.7	1.5	0	0	0	6018.73	0.75	0	0	0	0	0	0	0	0	0	0	0	0	0	0	0	0	0	0	0	0	0	0	0	0	0	0	0	0	0	0	0	0	0	36.71	14.81	0	0	0	12.96	38.34	0	0	0	5.41	71.5	0	0	0	2.66	103	0	0	0	1.1	175.34	0	0.00#	0	0.75	153.22	0	0.00#	0	0.76	84.84	0	0.00#	0	0.38	72.95	0	0.00#	0	0.15	716.26
Prostate	0	0	0	0	0	0	0	0	0	0	0	0	0	13396.7	1.5	0	0	0	6018.73	0.75	0	0	0	0	0	0	0	0	0	0	0	0	0	0	0	0	0	0	0	0	0	0	0	0	0	0	0	0	0	0	0	0	0	36.71	14.81	0	0	0	13.47	35.1	0	0	0	5.41	71.5	0	0	0	2.66	103	0	0	0	1.1	175.34	0	0.00#	0	0.75	153.22	0	0.00#	0	0.76	84.84	0	0.00#	0	0.38	72.95	0	0.00#	0	0.15	713.01
Testis	0	0	0	0	0	0	0	0	0	0	0	0	0	0	0	0	0	0	0	0	0	0	0	0	0	0	0	0	0	0	0	0	0	0	0	0	0	0	0	0	0	0	0	0	0	0	0	0	0	0	0	0	0	0	0	0	0	0	0	0	0	0	0	0	0	0	0	0	0	0	0	0	0	0	0	0	0	0	0	0	0	0	0	0	0	0	0	0	0	0	0	0	0	0	0
Penis	0	0	0	0	0	0	0	0	0	0	0	0	0	0	0	0	0	0	0	0	0	0	0	0	0	0	0	0	0	0	0	0	0	0	0	0	0	0	0	0	0	0	0	0	0	0	0	0	0	0	0	0	0	0	0	0	0	0	343.26	3.25	0	0	0	0	0	0	0	0	0	0	0	0	0	0	0	0	0	0	0	0	0	0	0	0	0	0	0	0	0	0	0	0	0	343.26	3.25
Other Male Genital Organs	0	0	0	0	0	0	0	0	0	0	0	0	0	0	0	0	0	0	0	0	0	0	0	0	0	0	0	0	0	0	0	0	0	0	0	0	0	0	0	0	0	0	0	0	0	0	0	0	0	0	0	0	0	0	0	0	0	0	0	0	0	0	0	0	0	0	0	0	0	0	0	0	0	0	0	0	0	0	0	0	0	0	0	0	0	0	0	0	0	0	0	0	0	0	0
Urinary System	0	0	0	0	0	0	0	0	0	0	0	0	0	0	0	0	0	0	0	0	0	0	0	0	0	0	0	0	0	0	0	0	0	0	0	0	0	0	0	0	0	0	0	0	0	0	0	0	735.03	1.5	0	0	0	88.6	9.25	0	0	0	56.68	10.42	0	0	0	18.41	24.99	0	0	0	5.92	52.68	0	0	0	4.82	39.18	0	0	0	2.92	40.42	0	0	0	2.39	27.24	0	0.00#	0	0.75	39.16	0	0.00#	0	0.39	244.85
Urinary Bladder	0	0	0	0	0	0	0	0	0	0	0	0	0	0	0	0	0	0	0	0	0	0	0	0	0	0	0	0	0	0	0	0	0	0	0	0	0	0	0	0	0	0	0	0	0	0	0	0	0	0	0	0	0	0	0	0	0	0	1509	0.42	0	0	0	37.75	12.99	0	0	0	12.44	25.77	0	0	0	6.63	27.66	0	0	0	4.08	27.25	0	0	0	2.54	24.67	0	0.00#	0	0.85	32.58	0	0.00#	0	0.48	151.34
Kidney and Renal Pelvis	0	0	0	0	0	0	0	0	0	0	0	0	0	0	0	0	0	0	0	0	0	0	0	0	0	0	0	0	0	0	0	0	0	0	0	0	0	0	0	0	0	0	0	0	0	0	0	0	735.03	1.5	0	0	0	88.6	9.25	0	0	0	58.89	10	0	0	0	35.93	12	0	0	0	13.27	22.83	0	0	0	21.35	9.6	0	0	0	10.22	13.17	0	0	0	39.69	2.58	0	0	0	10.3	4.83	0	0	0	2.5	85.76
Ureter	0	0	0	0	0	0	0	0	0	0	0	0	0	0	0	0	0	0	0	0	0	0	0	0	0	0	0	0	0	0	0	0	0	0	0	0	0	0	0	0	0	0	0	0	0	0	0	0	0	0	0	0	0	0	0	0	0	0	0	0	0	0	0	0	0	0	0	0	76.38	4.08	0	0	0	100.43	1.92	0	0	0	0	0	0	0	0	0	0	0	0	0	15.8	1.75	0	0	0	11.58	7.75
Other Urinary Organs	0	0	0	0	0	0	0	0	0	0	0	0	0	0	0	0	0	0	0	0	0	0	0	0	0	0	0	0	0	0	0	0	0	0	0	0	0	0	0	0	0	0	0	0	0	0	0	0	0	0	0	0	0	0	0	0	0	0	0	0	0	0	0	0	0	0	0	0	0	0	0	0	0	0	0	0	0	0	0	0	0	0	0	0	0	0	0	0	0	0	0	0	0	0	0
Eye and Orbit	0	0	0	0	0	0	0	0	0	0	0	0	0	0	0	0	0	0	0	0	0	0	0	0	0	0	0	0	0	0	0	0	0	0	0	0	0	0	0	0	0	0	0	1094.19	2.92	0	0	0	761.87	2.91	0	0	0	0	0	0	0	0	805.1	0.75	0	0	0	0	0	0	0	0	0	0	0	0	0	0	0	0	0	0	115.37	1.42	0	0	0	24.41	2.75	0	0	0	84.46	0.33	0	0	0	15.4	11.08
Brain and Other Nervous System	0	0	0	0	0	0	0	0	0	0	0	0	0	0	0	0	0	0	0	0	0	0	0	0	0	0	0	0	0	0	0	0	0	0	0	0	0	0	0	0	0	0	0	0	0	0	0	0	0	0	0	0	0	0	0	0	0	0	0	0	0	0	0	0	0	0	0	0	0	0	0	0	0	0	0	0	0	0	0	0	0	0	0	0	0	0	0	0	0	0	0	0	0	0	0
Brain	0	0	0	0	0	0	0	0	0	0	0	0	0	0	0	0	0	0	0	0	0	0	0	0	0	0	0	0	0	0	0	0	0	0	0	0	0	0	0	0	0	0	0	0	0	0	0	0	0	0	0	0	0	0	0	0	0	0	0	0	0	0	0	0	0	0	0	0	0	0	0	0	0	0	0	0	0	0	0	0	0	0	0	0	0	0	0	0	0	0	0	0	0	0	0
Cranial Nerves Other Nervous System	0	0	0	0	0	0	0	0	0	0	0	0	0	0	0	0	0	0	0	0	0	0	0	0	0	0	0	0	0	0	0	0	0	0	0	0	0	0	0	0	0	0	0	0	0	0	0	0	0	0	0	0	0	0	0	0	0	0	0	0	0	0	0	0	0	0	0	0	0	0	0	0	0	0	0	0	0	0	0	0	0	0	0	0	0	0	0	0	0	0	0	0	0	0	0
Endocrine System	0	0	0	0	0	0	0	0	0	0	0	0	0	0	0	0	0	0	0	0	0	0	0	0	0	0	0	0	0	0	0	0	0	0	0	0	0	0	0	0	0	0	0	0	0	0	0	0	0	0	0	0	0	803.33	2.17	0	0	0	175.89	7.08	0	0	0	45.39	15.09	0	0	0	30.78	14.49	0	0	0	61.31	4.84	0	0	0	0	0	0	0	0	0	0	0	0	0	0	0	0	0	0	12.86	43.67
Thyroid	0	0	0	0	0	0	0	0	0	0	0	0	0	0	0	0	0	0	0	0	0	0	0	0	0	0	0	0	0	0	0	0	0	0	0	0	0	0	0	0	0	0	0	0	0	0	0	0	0	0	0	0	0	803.33	2.17	0	0	0	175.89	7.08	0	0	0	49.42	13.59	0	0	0	43.66	9.5	0	0	0	0	0	0	0	0	0	0	0	0	0	0	0	0	0	0	0	0	0	0	0	19.97	32.33
Other Endocrine including Thymus	0	0	0	0	0	0	0	0	0	0	0	0	0	0	0	0	0	0	0	0	0	0	0	0	0	0	0	0	0	0	0	0	0	0	0	0	0	0	0	0	0	0	0	0	0	0	0	0	0	0	0	0	0	0	0	0	0	0	0	0	0	0	0	555.66	1.5	0	0	0	104.39	5	0	0	0	61.31	4.84	0	0	0	0	0	0	0	0	0	0	0	0	0	0	0	0	0	0	36.12	11.33
Lymphoma	0	0	0	0	0	0	0	0	0	0	0	0	0	0	0	0	0	0	0	0	0	0	0	0	0	0	0	0	0	0	0	0	0	5984.21	1	0	0	0	819.07	5	0	0	0	462.51	4.42	0	0	0	406.91	4.16	0	0	0	284.19	6.34	0	0	0	91.77	13.5	0	0	0	26.09	23.42	0	0	0	11.69	30.63	0	0	0	5.75	38.11	0	0	0	2.71	48.16	0	0	0	2.12	34.73	0	0	0	1.84	15.81	0	0.00#	0	0.59	225.27
Hodgkin Lymphoma	0	0	0	0	0	0	0	0	0	0	0	0	0	0	0	0	0	0	0	0	0	0	0	0	0	0	0	0	0	0	0	0	0	0	0	0	0	0	0	0	0	0	0	0	0	0	0	0	0	0	0	0	0	1305.32	1.34	0	0	0	248.59	5	0	0	0	157.92	5	0	0	0	1251.73	0.41	0	0	0	0	0	0	0	0	0	0	0	0	0	0	0	0	0	0	0	0	0	0	0	83.89	11.75
Hodgkin - Nodal	0	0	0	0	0	0	0	0	0	0	0	0	0	0	0	0	0	0	0	0	0	0	0	0	0	0	0	0	0	0	0	0	0	0	0	0	0	0	0	0	0	0	0	0	0	0	0	0	0	0	0	0	0	1305.32	1.34	0	0	0	248.59	5	0	0	0	157.92	5	0	0	0	1251.73	0.41	0	0	0	0	0	0	0	0	0	0	0	0	0	0	0	0	0	0	0	0	0	0	0	83.89	11.75
Hodgkin - Extranodal	0	0	0	0	0	0	0	0	0	0	0	0	0	0	0	0	0	0	0	0	0	0	0	0	0	0	0	0	0	0	0	0	0	0	0	0	0	0	0	0	0	0	0	0	0	0	0	0	0	0	0	0	0	0	0	0	0	0	0	0	0	0	0	0	0	0	0	0	0	0	0	0	0	0	0	0	0	0	0	0	0	0	0	0	0	0	0	0	0	0	0	0	0	0	0
Non-Hodgkin Lymphoma	0	0	0	0	0	0	0	0	0	0	0	0	0	0	0	0	0	0	0	0	0	0	0	0	0	0	0	0	0	0	0	0	0	5984.21	1	0	0	0	819.07	5	0	0	0	462.51	4.42	0	0	0	406.91	4.16	0	0	0	363.28	5	0	0	0	145.46	8.5	0	0	0	31.26	18.42	0	0	0	11.8	30.22	0	0	0	5.75	38.11	0	0	0	2.71	48.16	0	0	0	2.12	34.73	0	0	0	1.84	15.81	0	0.00#	0	0.59	213.52
NHL - Nodal	0	0	0	0	0	0	0	0	0	0	0	0	0	0	0	0	0	0	0	0	0	0	0	0	0	0	0	0	0	0	0	0	0	5984.21	1	0	0	0	819.07	5	0	0	0	2195.77	1.42	0	0	0	1238.94	2.17	0	0	0	363.28	5	0	0	0	251.22	5	0	0	0	79.81	7.67	0	0	0	23.71	15.58	0	0	0	10.89	21.25	0	0	0	7.95	16.17	0	0	0	5.67	12.16	0	0	0	31.15	0.91	0	0	0	2.04	93.34
NHL - Extranodal	0	0	0	0	0	0	0	0	0	0	0	0	0	0	0	0	0	0	0	0	0	0	0	0	0	0	0	0	0	0	0	0	0	0	0	0	0	0	0	0	0	0	0	585.92	3	0	0	0	605.92	2	0	0	0	0	0	0	0	0	345.55	3.5	0	0	0	51.38	10.75	0	0	0	23.51	14.63	0	0	0	12.21	16.86	0	0	0	4.12	31.99	0	0	0	3.39	22.57	0	0	0	1.95	14.89	0	0.00#	0	0.83	120.18
Myeloma	0	0	0	0	0	0	0	0	0	0	0	0	0	0	0	0	0	0	0	0	0	0	0	0	0	0	0	0	0	0	0	0	0	0	0	0	0	0	0	0	0	0	0	0	0	0	0	0	0	0	0	0	0	1389.48	1.34	0	0	0	1880.33	0.67	0	0	0	0	0	0	0	0	0	0	0	0	0	70.53	2.84	0	0	0	225.15	0.5	0	0	0	16.59	3.75	0	0	0	6.63	4.25	0	0	0	4.33	13.34
Leukemia	0	0	0	0	0	0	0	0	0	0	0	0	0	0	0	0	0	0	0	0	0	0	0	0	0	0	0	0	0	0	0	0	0	614.35	4.67	0	0	0	472.4	5	0	0	0	339.52	5	0	0	0	287.21	3.66	0	0	0	520.11	1.59	0	0	0	0	0	0	0	0	0	0	0	0	0	25.97	11.16	0	0	0	27.54	6.92	0	0	0	24.09	5	0	0	0	14.89	4.5	0	0	0	0	0	0	0	0	5.11	47.49
Lymphocytic Leukemia	0	0	0	0	0	0	0	0	0	0	0	0	0	0	0	0	0	0	0	0	0	0	0	0	0	0	0	0	0	0	0	0	0	0	0	0	0	0	0	0	0	0	0	0	0	0	0	0	0	0	0	0	0	520.11	1.59	0	0	0	0	0	0	0	0	0	0	0	0	0	41.47	6.67	0	0	0	38.05	5	0	0	0	24.09	5	0	0	0	14.89	4.5	0	0	0	0	0	0	0	0	6.21	22.75
Acute Lymphocytic Leukemia	0	0	0	0	0	0	0	0	0	0	0	0	0	0	0	0	0	0	0	0	0	0	0	0	0	0	0	0	0	0	0	0	0	0	0	0	0	0	0	0	0	0	0	0	0	0	0	0	0	0	0	0	0	0	0	0	0	0	0	0	0	0	0	0	0	0	0	0	0	0	0	0	0	0	0	0	0	0	0	0	0	0	0	0	0	0	0	0	0	0	0	0	0	0	0
Chronic Lymphocytic Leukemia	0	0	0	0	0	0	0	0	0	0	0	0	0	0	0	0	0	0	0	0	0	0	0	0	0	0	0	0	0	0	0	0	0	0	0	0	0	0	0	0	0	0	0	0	0	0	0	0	0	0	0	0	0	520.11	1.59	0	0	0	0	0	0	0	0	0	0	0	0	0	60.81	4.42	0	0	0	38.05	5	0	0	0	24.09	5	0	0	0	15.89	4.25	0	0	0	0	0	0	0	0	6.71	20.25
Other Lymphocytic Leukemia	0	0	0	0	0	0	0	0	0	0	0	0	0	0	0	0	0	0	0	0	0	0	0	0	0	0	0	0	0	0	0	0	0	0	0	0	0	0	0	0	0	0	0	0	0	0	0	0	0	0	0	0	0	0	0	0	0	0	0	0	0	0	0	0	0	0	0	0	130.41	2.25	0	0	0	0	0	0	0	0	0	0	0	0	0	237.66	0.25	0	0	0	0	0	0	0	0	84.21	2.5
Myeloid and Monocytic Leukemia	0	0	0	0	0	0	0	0	0	0	0	0	0	0	0	0	0	0	0	0	0	0	0	0	0	0	0	0	0	0	0	0	0	614.35	4.67	0	0	0	472.4	5	0	0	0	339.52	5	0	0	0	287.21	3.66	0	0	0	0	0	0	0	0	0	0	0	0	0	0	0	0	0	0	69.46	4.5	0	0	0	99.7	1.92	0	0	0	0	0	0	0	0	0	0	0	0	0	0	0	0	0	0	28.9	24.74
Acute Myeloid Leukemia	0	0	0	0	0	0	0	0	0	0	0	0	0	0	0	0	0	0	0	0	0	0	0	0	0	0	0	0	0	0	0	0	0	0	0	0	0	0	0	0	0	0	0	0	0	0	0	0	0	0	0	0	0	0	0	0	0	0	0	0	0	0	0	0	0	0	0	0	69.46	4.5	0	0	0	99.7	1.92	0	0	0	0	0	0	0	0	0	0	0	0	0	0	0	0	0	0	40.94	6.41
Acute Monocytic Leukemia	0	0	0	0	0	0	0	0	0	0	0	0	0	0	0	0	0	0	0	0	0	0	0	0	0	0	0	0	0	0	0	0	0	0	0	0	0	0	0	0	0	0	0	0	0	0	0	0	0	0	0	0	0	0	0	0	0	0	0	0	0	0	0	0	0	0	0	0	0	0	0	0	0	0	0	0	0	0	0	0	0	0	0	0	0	0	0	0	0	0	0	0	0	0	0
Chronic Myeloid Leukemia	0	0	0	0	0	0	0	0	0	0	0	0	0	0	0	0	0	0	0	0	0	0	0	0	0	0	0	0	0	0	0	0	0	614.35	4.67	0	0	0	472.4	5	0	0	0	339.52	5	0	0	0	287.21	3.66	0	0	0	0	0	0	0	0	0	0	0	0	0	0	0	0	0	0	0	0	0	0	0	0	0	0	0	0	0	0	0	0	0	0	0	0	0	0	0	0	0	0	0	98.31	18.33
Other Myeloid/Monocytic Leukemia	0	0	0	0	0	0	0	0	0	0	0	0	0	0	0	0	0	0	0	0	0	0	0	0	0	0	0	0	0	0	0	0	0	0	0	0	0	0	0	0	0	0	0	0	0	0	0	0	0	0	0	0	0	0	0	0	0	0	0	0	0	0	0	0	0	0	0	0	0	0	0	0	0	0	0	0	0	0	0	0	0	0	0	0	0	0	0	0	0	0	0	0	0	0	0
Other Leukemia	0	0	0	0	0	0	0	0	0	0	0	0	0	0	0	0	0	0	0	0	0	0	0	0	0	0	0	0	0	0	0	0	0	0	0	0	0	0	0	0	0	0	0	0	0	0	0	0	0	0	0	0	0	0	0	0	0	0	0	0	0	0	0	0	0	0	0	0	0	0	0	0	0	0	0	0	0	0	0	0	0	0	0	0	0	0	0	0	0	0	0	0	0	0	0
Other Acute Leukemia	0	0	0	0	0	0	0	0	0	0	0	0	0	0	0	0	0	0	0	0	0	0	0	0	0	0	0	0	0	0	0	0	0	0	0	0	0	0	0	0	0	0	0	0	0	0	0	0	0	0	0	0	0	0	0	0	0	0	0	0	0	0	0	0	0	0	0	0	0	0	0	0	0	0	0	0	0	0	0	0	0	0	0	0	0	0	0	0	0	0	0	0	0	0	0
Aleukemic, Subleukemic and NOS	0	0	0	0	0	0	0	0	0	0	0	0	0	0	0	0	0	0	0	0	0	0	0	0	0	0	0	0	0	0	0	0	0	0	0	0	0	0	0	0	0	0	0	0	0	0	0	0	0	0	0	0	0	0	0	0	0	0	0	0	0	0	0	0	0	0	0	0	0	0	0	0	0	0	0	0	0	0	0	0	0	0	0	0	0	0	0	0	0	0	0	0	0	0	0
Mesothelioma	0	0	0	0	0	0	0	0	0	0	0	0	0	0	0	0	0	0	0	0	0	0	0	0	0	0	0	0	0	0	0	0	0	0	0	0	0	0	0	0	0	0	0	0	0	0	0	0	0	0	0	0	0	0	0	0	0	0	0	0	0	0	0	0	0	0	0	0	0	0	0	0	0	0	0	0	0	0	0	0	0	0	0	32.06	2.5	0	0	0	12.15	2.5	0	0	0	8.81	5
Kaposi Sarcoma	0	0	0	0	0	0	0	0	0	0	0	0	0	0	0	0	0	0	0	0	0	0	0	0	0	0	0	0	0	0	0	0	0	0	0	0	0	0	0	0	0	0	0	0	0	0	0	0	0	0	0	0	0	0	0	0	0	0	0	0	0	0	0	0	0	0	0	0	0	0	0	0	0	0	0	0	0	0	0	0	0	0	0	0	0	0	0	0	0	0	0	0	0	0	0
Miscellaneous	0	0	0	0	0	0	0	0	0	0	0	0	0	0	0	0	0	0	0	0	0	0	0	0	0	0	0	0	0	0	0	0	0	0	0	0	0	0	0	0	0	0	0	1556.08	2	0	0	0	522.28	2.5	0	0	0	377.65	2.08	0	0	0	613.84	1	0	0	0	29.96	14.27	0	0	0	15.53	20.33	0	0	0	8.81	22	0	0	0	9.81	13.73	0	0	0	3.51	21.74	0	0	0	1.3	23.75	0	0.00#	0	0.73	123.4
	Excess risk is per 10,000.
	Confidence intervals are 95%.
#	P < 0.05
Nasopharynx
	0-4	0-4	0-4	0-4	0-4	45421	45421	45421	45421	45421	45579	45579	45579	45579	45579	15-19	15-19	15-19	15-19	15-19	20-24	20-24	20-24	20-24	20-24	25-29	25-29	25-29	25-29	25-29	30-34	30-34	30-34	30-34	30-34	35-39	35-39	35-39	35-39	35-39	40-44	40-44	40-44	40-44	40-44	45-49	45-49	45-49	45-49	45-49	50-54	50-54	50-54	50-54	50-54	55-59	55-59	55-59	55-59	55-59	60-64	60-64	60-64	60-64	60-64	65-69	65-69	65-69	65-69	65-69	70-74	70-74	70-74	70-74	70-74	75-79	75-79	75-79	75-79	75-79	80-84	80-84	80-84	80-84	80-84	85+	85+	85+	85+	85+	Total	Total	Total	Total	Total
	Observed	O/E	CI Lower	CI Upper	Person Years at Risk	Observed	O/E	CI Lower	CI Upper	Person Years at Risk	Observed	O/E	CI Lower	CI Upper	Person Years at Risk	Observed	O/E	CI Lower	CI Upper	Person Years at Risk	Observed	O/E	CI Lower	CI Upper	Person Years at Risk	Observed	O/E	CI Lower	CI Upper	Person Years at Risk	Observed	O/E	CI Lower	CI Upper	Person Years at Risk	Observed	O/E	CI Lower	CI Upper	Person Years at Risk	Observed	O/E	CI Lower	CI Upper	Person Years at Risk	Observed	O/E	CI Lower	CI Upper	Person Years at Risk	Observed	O/E	CI Lower	CI Upper	Person Years at Risk	Observed	O/E	CI Lower	CI Upper	Person Years at Risk	Observed	O/E	CI Lower	CI Upper	Person Years at Risk	Observed	O/E	CI Lower	CI Upper	Person Years at Risk	Observed	O/E	CI Lower	CI Upper	Person Years at Risk	Observed	O/E	CI Lower	CI Upper	Person Years at Risk	Observed	O/E	CI Lower	CI Upper	Person Years at Risk	Observed	O/E	CI Lower	CI Upper	Person Years at Risk	Observed	O/E	CI Lower	CI Upper	Person Years at Risk
All Sites	0	0	0	233.34	12.26	0	0	0	34706.1	0.91	0	0	0	3679.91	8.91	0	0	0	137.07	43.75	0	0	0	34.5	104.61	0	0	0	30.52	122.78	0	0	0	20.83	174.22	0	0	0	10.3	308.55	0	0	0	4.16	560.97	0	0	0	1.87	868.51	0	0.00#	0	0.95	1173.84	0	0.00#	0	0.54	1469.34	0	0.00#	0	0.42	1356.33	0	0.00#	0	0.33	1124.9	0	0.00#	0	0.24	971.78	0	0.00#	0	0.21	668.41	0	0.00#	0	0.19	437.28	0	0.00#	0	0.11	281.95	0	0.00#	0	0.03	9689.31
Oral Cavity and Pharynx	0	0	0	1013.09	2.92	0	0	0	120085	0.42	0	0	0	4006.97	8	0	0	0	155.2	38.75	0	0	0	37.78	96.2	0	0	0	33.42	111.1	0	0	0	22.51	164.8	0	0	0	11.21	285.3	0	0	0	4.76	499.26	0	0	0	2.21	745.48	0	0	0	1.14	1007.85	0	0.00#	0	0.7	1173.07	0	0.00#	0	0.56	1047.54	0	0.00#	0	0.45	833.05	0	0.00#	0	0.39	613.24	0	0.00#	0	0.37	381.44	0	0.00#	0	0.36	240.5	0	0.00#	0	0.25	134.23	0	0.00#	0	0.05	7383.16
Lip	0	0	0	0	0	0	0	0	0	0	0	0	0	0	0	0	0	0	0	0	0	0	0	0	0	0	0	0	0	0	0	0	0	0	0	0	0	0	0	0	0	0	0	0	0	0	0	0	0	0	0	0	0	893.31	0.91	0	0	0	6935.63	0.08	0	0	0	0	0	0	0	0	0	0	0	0	0	0	0	0	0	0	31.15	3.92	0	0	0	20.05	3.33	0	0	0	0	0	0	0	0	12.01	8.25
Tongue	0	0	0	0	0	0	0	0	0	0	0	0	0	0	0	0	0	0	0	0	0	0	0	0	0	0	0	0	0	0	0	0	0	0	0	0	0	0	538.67	4.25	0	0	0	349.81	5	0	0	0	209.98	5.67	0	0	0	82.48	10.26	0	0	0	30.52	19.94	0	0	0	34.52	13.89	0	0	0	29.22	10.34	0	0	0	20.42	9.09	0	0	0	31.37	3.84	0	0	0	23.11	2.92	0	0	0	25.35	1.17	0	0	0	3.56	86.37
Salivary Gland	0	0	0	0	0	0	0	0	0	0	0	0	0	0	0	0	0	0	0	0	0	0	0	0	0	0	0	0	3643.08	1.58	0	0	0	518.41	8.42	0	0	0	291.95	10.33	0	0	0	202.84	11.67	0	0	0	180.25	8.16	0	0	0	10079.2	0.25	0	0	0	74.72	9	0	0	0	50.37	8.16	0	0	0	23.52	14.83	0	0	0	19.59	13.25	0	0	0	12.68	12.43	0	0	0	6.3	12.92	0	0	0	2.92	9.83	0	0	0	1.38	120.84
Floor of Mouth	0	0	0	0	0	0	0	0	0	0	0	0	0	0	0	0	0	0	0	0	0	0	0	0	0	0	0	0	0	0	0	0	0	0	0	0	0	0	0	0	0	0	0	1075.48	1.42	0	0	0	192.08	5.75	0	0	0	164.26	5	0	0	0	71.27	9.92	0	0	0	100.71	4.34	0	0	0	92.2	4.67	0	0	0	56.69	5.34	0	0	0	39.69	4	0	0	0	491.41	0.17	0	0	0	0	0	0	0	0	10.88	40.6
Gum and Other Mouth	0	0	0	0	0	0	0	0	0	0	0	0	0	0	0	0	0	0	0	0	0	0	0	0	0	0	0	0	0	0	0	0	0	0	0	0	0	0	0	0	0	0	0	198.22	6.02	0	0	0	66.75	16.35	0	0	0	64.43	14.9	0	0	0	30.99	21.91	0	0	0	11.7	38.86	0	0	0	8.48	35.48	0	0	0	5.92	34.84	0	0	0	10.27	12.08	0	0	0	8.27	9.92	0	0	0	5.87	5.58	0	0	0	1.21	195.93
Nasopharynx	0	0	0	1013.09	2.92	0	0	0	120085	0.42	0	0	0	4006.97	8	0	0	0	155.2	38.75	0	0	0	37.78	96.2	0	0	0	33.73	109.52	0	0	0	23.53	156.38	0	0	0	11.95	270.21	0	0	0	5.22	469.19	0	0	0	2.5	684.94	0	0	0	1.27	930.94	0	0.00#	0	0.79	1064.55	0	0.00#	0	0.62	956.99	0	0.00#	0	0.54	727.22	0	0.00#	0	0.48	522.21	0	0.00#	0	0.43	333.87	0	0.00#	0	0.49	186.59	0	0.00#	0	0.31	109.8	0	0.00#	0	0.06	6668.71
Tonsil	0	0	0	0	0	0	0	0	0	0	0	0	0	0	0	0	0	0	0	0	0	0	0	0	0	0	0	0	0	0	0	0	0	0	0	0	0	0	0	0	0	0	0	239.51	5.47	0	0	0	95.92	13.94	0	0	0	35.61	25.09	0	0	0	32.83	20.56	0	0	0	59.33	9.08	0	0	0	27.41	13.76	0	0	0	55.23	3.67	0	0	0	475.85	0.25	0	0	0	27.36	3.26	0	0	0	16.57	1.82	0	0	0	4.11	96.9
Oropharynx	0	0	0	0	0	0	0	0	0	0	0	0	0	0	0	0	0	0	0	0	0	0	0	0	0	0	0	0	0	0	0	0	0	0	0	0	0	0	4882.28	0.5	0	0	0	0	0	0	0	0	544.92	3.58	0	0	0	73.54	11.67	0	0	0	27.8	18.76	0	0	0	32.46	13.3	0	0	0	39.58	7.51	0	0	0	41.31	4.16	0	0	0	83.77	1.42	0	0	0	9.16	7.08	0	0	0	17.04	1.84	0	0	0	3.21	69.83
Hypopharynx	0	0	0	0	0	0	0	0	0	0	0	0	0	0	0	0	0	0	0	0	0	0	0	0	0	0	0	0	0	0	0	0	0	0	0	0	0	0	0	0	0	0	0	1673.54	0.5	0	0	0	104.03	7.08	0	0	0	82.94	8.82	0	0	0	114.29	6.09	0	0	0	118.47	2.67	0	0	0	15.01	15.75	0	0	0	16.58	11.09	0	0	0	14.77	8.56	0	0	0	5.05	13.66	0	0	0	13.53	2.1	0	0	0	1.98	76.32
Other Oral Cavity and Pharynx	0	0	0	0	0	0	0	0	0	0	0	0	0	0	0	0	0	0	0	0	0	0	0	0	0	0	0	0	0	0	0	0	0	0	0	0	0	0	0	0	0	0	0	0	0	0	0	0	0	0	0	0	0	0	0	0	0	0	249.92	2.25	0	0	0	1573.05	0.25	0	0	0	76.5	3.5	0	0	0	19.64	9.59	0	0	0	107.88	1.08	0	0	0	82.34	0.67	0	0	0	15.08	2.09	0	0	0	6.4	19.42
Digestive System	0	0	0	0	0	0	0	0	0	0	0	0	0	0	0	0	0	0	0	0	0	0	0	0	0	0	0	0	0	0	0	0	0	0	0	0	0	0	0	0	0	0	0	0	0	0	0	0	176.44	6.25	0	0	0	70.97	11.58	0	0	0	25.09	28.23	0	0	0	14.01	34.53	0	0	0	11.24	31.65	0	0	0	3.33	59.99	0	0	0	3.25	38.77	0	0	0	3.43	19	0	0.00#	0	0.72	38.58	0	0.00#	0	0.4	268.57
Esophagus	0	0	0	0	0	0	0	0	0	0	0	0	0	0	0	0	0	0	0	0	0	0	0	0	0	0	0	0	0	0	0	0	0	0	0	0	0	0	0	0	0	0	0	0	0	0	0	0	0	0	0	0	0	0	0	0	0	0	0	0	0	0	0	0	0	0	0	0	0	0	0	0	0	38.21	5.16	0	0	0	25.64	4.84	0	0	0	0	0	0	0	0	0	0	0	0	0	15.34	10
Stomach	0	0	0	0	0	0	0	0	0	0	0	0	0	0	0	0	0	0	0	0	0	0	0	0	0	0	0	0	0	0	0	0	0	0	0	0	0	0	0	0	0	0	0	0	0	0	0	0	0	0	0	0	0	0	0	0	0	0	0	0	0	0	0	0	0	0	0	0	1232.17	0.25	0	0	0	0	0	0	0	0	0	0	0	0	0	0	0	0	0	0	0	0	0	0	0	1232.17	0.25
Small Intestine	0	0	0	0	0	0	0	0	0	0	0	0	0	0	0	0	0	0	0	0	0	0	0	0	0	0	0	0	0	0	0	0	0	0	0	0	0	0	0	0	0	0	0	0	0	0	0	0	0	0	0	0	0	0	0	0	0	0	0	0	0	0	0	0	0	0	0	0	0	0	0	0	0	0	0	0	0	0	0	0	0	0	0	0	0	0	0	0	0	0	0	0	0	0	0
Colon and Rectum	0	0	0	0	0	0	0	0	0	0	0	0	0	0	0	0	0	0	0	0	0	0	0	0	0	0	0	0	0	0	0	0	0	0	0	0	0	0	0	0	0	0	0	0	0	0	0	0	263.03	4.24	0	0	0	71.62	11.5	0	0	0	29.91	22.56	0	0	0	19.74	25.53	0	0	0	12.25	27.81	0	0	0	3.64	54.83	0	0	0	3.72	33.93	0	0	0	3.43	19	0	0.00#	0	0.72	38.58	0	0.00#	0	0.42	237.99
Colon excluding Rectum	0	0	0	0	0	0	0	0	0	0	0	0	0	0	0	0	0	0	0	0	0	0	0	0	0	0	0	0	0	0	0	0	0	0	0	0	0	0	0	0	0	0	0	0	0	0	0	0	263.03	4.24	0	0	0	71.62	11.5	0	0	0	31.58	21.48	0	0	0	35.89	15.11	0	0	0	24.74	13.34	0	0	0	5.55	32.66	0	0	0	5.33	22.58	0	0	0	3.43	19	0	0.00#	0	0.72	38.58	0	0.00#	0	0.46	178.49
Cecum	0	0	0	0	0	0	0	0	0	0	0	0	0	0	0	0	0	0	0	0	0	0	0	0	0	0	0	0	0	0	0	0	0	0	0	0	0	0	0	0	0	0	0	0	0	0	0	0	3528.02	0.33	0	0	0	164.52	5	0	0	0	112.74	5	0	0	0	389.24	0.83	0	0	0	175.99	1.59	0	0	0	113.15	1.42	0	0	0	0	0	0	0	0	14.66	3.92	0	0.00#	0	0.84	33.08	0	0.00#	0	0.77	51.17
Appendix	0	0	0	0	0	0	0	0	0	0	0	0	0	0	0	0	0	0	0	0	0	0	0	0	0	0	0	0	0	0	0	0	0	0	0	0	0	0	0	0	0	0	0	0	0	0	0	0	0	0	0	0	0	0	0	0	0	0	0	0	0	0	0	0	0	0	0	0	0	0	0	0	0	0	0	0	0	0	0	0	0	0	0	0	0	0	0	0	0	0	0	0	0	0	0
Ascending Colon	0	0	0	0	0	0	0	0	0	0	0	0	0	0	0	0	0	0	0	0	0	0	0	0	0	0	0	0	0	0	0	0	0	0	0	0	0	0	0	0	0	0	0	0	0	0	0	0	0	0	0	0	0	0	0	0	0	0	0	0	0	0	0	0	0	0	0	0	60.87	5	0	0	0	7.56	23.16	0	0	0	8.64	12.67	0	0	0	14.42	4.42	0	0	0	0	0	0	0	0	3	45.25
Hepatic Flexure	0	0	0	0	0	0	0	0	0	0	0	0	0	0	0	0	0	0	0	0	0	0	0	0	0	0	0	0	0	0	0	0	0	0	0	0	0	0	0	0	0	0	0	0	0	0	0	0	0	0	0	0	0	0	0	0	0	0	0	0	0	0	0	0	0	0	0	0	0	0	0	0	0	0	0	0	0	0	0	0	0	0	0	0	0	0	0	0	0	0	0	0	0	0	0
Transverse Colon	0	0	0	0	0	0	0	0	0	0	0	0	0	0	0	0	0	0	0	0	0	0	0	0	0	0	0	0	0	0	0	0	0	0	0	0	0	0	0	0	0	0	0	0	0	0	0	0	0	0	0	0	0	0	0	0	0	0	0	0	0	0	0	207.81	3.33	0	0	0	184.76	2.67	0	0	0	0	0	0	0	0	0	0	0	0	0	0	0	0	0	0	0	0	0	0	0	97.81	6
Splenic Flexure	0	0	0	0	0	0	0	0	0	0	0	0	0	0	0	0	0	0	0	0	0	0	0	0	0	0	0	0	0	0	0	0	0	0	0	0	0	0	0	0	0	0	0	0	0	0	0	0	0	0	0	0	0	0	0	0	0	0	0	0	0	0	0	0	0	0	0	0	0	0	0	0	0	0	0	0	0	0	0	0	0	0	0	0	0	0	0	0	0	0	0	0	0	0	0
Descending Colon	0	0	0	0	0	0	0	0	0	0	0	0	0	0	0	0	0	0	0	0	0	0	0	0	0	0	0	0	0	0	0	0	0	0	0	0	0	0	0	0	0	0	0	0	0	0	0	0	0	0	0	0	0	0	0	0	0	0	620.72	1.82	0	0	0	159.74	3.85	0	0	0	0	0	0	0	0	0	0	0	0	0	0	0	0	0	0	0	0	0	0	0	0	0	0	0	0	127.05	5.67
Sigmoid Colon	0	0	0	0	0	0	0	0	0	0	0	0	0	0	0	0	0	0	0	0	0	0	0	0	0	0	0	0	0	0	0	0	0	0	0	0	0	0	0	0	0	0	0	0	0	0	0	0	284.22	3.92	0	0	0	164.66	5	0	0	0	78.09	9.66	0	0	0	71.33	7	0	0	0	77.58	4.08	0	0	0	25.65	8.08	0	0	0	13.94	9.91	0	0	0	6.49	10.66	0	0	0	5.13	5.5	0	0	0	1.96	63.82
Large Intestine, NOS	0	0	0	0	0	0	0	0	0	0	0	0	0	0	0	0	0	0	0	0	0	0	0	0	0	0	0	0	0	0	0	0	0	0	0	0	0	0	0	0	0	0	0	0	0	0	0	0	0	0	0	0	0	552.3	1.5	0	0	0	119.28	5	0	0	0	4994.55	0.08	0	0	0	0	0	0	0	0	0	0	0	0	0	0	0	0	0	0	0	0	0	0	0	0	0	0	0	0	96.21	6.58
Rectum and Rectosigmoid Junction	0	0	0	0	0	0	0	0	0	0	0	0	0	0	0	0	0	0	0	0	0	0	0	0	0	0	0	0	0	0	0	0	0	0	0	0	0	0	0	0	0	0	0	0	0	0	0	0	0	0	0	0	0	0	0	0	0	0	567.34	1.08	0	0	0	43.85	10.42	0	0	0	24.26	14.48	0	0	0	10.59	22.17	0	0	0	12.3	11.35	0	0	0	0	0	0	0	0	0	0	0	0	0	4.14	59.49
Rectosigmoid Junction	0	0	0	0	0	0	0	0	0	0	0	0	0	0	0	0	0	0	0	0	0	0	0	0	0	0	0	0	0	0	0	0	0	0	0	0	0	0	0	0	0	0	0	0	0	0	0	0	0	0	0	0	0	0	0	0	0	0	0	0	0	0	0	84.77	5.42	0	0	0	64.59	5	0	0	0	52.34	3.83	0	0	0	0	0	0	0	0	0	0	0	0	0	0	0	0	0	0	21.56	14.25
Rectum	0	0	0	0	0	0	0	0	0	0	0	0	0	0	0	0	0	0	0	0	0	0	0	0	0	0	0	0	0	0	0	0	0	0	0	0	0	0	0	0	0	0	0	0	0	0	0	0	0	0	0	0	0	0	0	0	0	0	567.34	1.08	0	0	0	90.86	5	0	0	0	38.86	9.48	0	0	0	13.28	18.34	0	0	0	12.3	11.35	0	0	0	0	0	0	0	0	0	0	0	0	0	5.12	45.24
Anus, Anal Canal and Anorectum	0	0	0	0	0	0	0	0	0	0	0	0	0	0	0	0	0	0	0	0	0	0	0	0	0	0	0	0	0	0	0	0	0	0	0	0	0	0	0	0	0	0	0	0	0	0	0	0	0	0	0	0	0	0	0	0	0	0	491.39	1.25	0	0	0	343.26	1.34	0	0	0	0	0	0	0	0	0	0	0	0	0	0	0	0	0	0	0	0	0	0	0	0	0	0	0	0	202.09	2.58
Liver and Intrahepatic Bile Duct	0	0	0	0	0	0	0	0	0	0	0	0	0	0	0	0	0	0	0	0	0	0	0	0	0	0	0	0	0	0	0	0	0	0	0	0	0	0	0	0	0	0	0	0	0	0	0	0	0	0	0	0	0	0	0	0	0	0	228.21	4.42	0	0	0	56.12	7.67	0	0	0	152.75	3.58	0	0	0	0	0	0	0	0	0	0	0	0	0	0	0	0	0	0	0	0	0	0	0	34.78	15.67
Liver	0	0	0	0	0	0	0	0	0	0	0	0	0	0	0	0	0	0	0	0	0	0	0	0	0	0	0	0	0	0	0	0	0	0	0	0	0	0	0	0	0	0	0	0	0	0	0	0	0	0	0	0	0	0	0	0	0	0	228.21	4.42	0	0	0	56.12	7.67	0	0	0	152.75	3.58	0	0	0	0	0	0	0	0	0	0	0	0	0	0	0	0	0	0	0	0	0	0	0	34.78	15.67
Intrahepatic Bile Duct	0	0	0	0	0	0	0	0	0	0	0	0	0	0	0	0	0	0	0	0	0	0	0	0	0	0	0	0	0	0	0	0	0	0	0	0	0	0	0	0	0	0	0	0	0	0	0	0	0	0	0	0	0	0	0	0	0	0	0	0	0	0	0	0	0	0	0	0	0	0	0	0	0	0	0	0	0	0	0	0	0	0	0	0	0	0	0	0	0	0	0	0	0	0	0
Gallbladder	0	0	0	0	0	0	0	0	0	0	0	0	0	0	0	0	0	0	0	0	0	0	0	0	0	0	0	0	0	0	0	0	0	0	0	0	0	0	0	0	0	0	0	0	0	0	0	0	0	0	0	0	0	0	0	0	0	0	0	0	0	0	0	0	0	0	0	0	0	0	0	0	0	0	0	0	0	0	0	0	0	0	0	0	0	0	0	0	0	0	0	0	0	0	0
Other Biliary	0	0	0	0	0	0	0	0	0	0	0	0	0	0	0	0	0	0	0	0	0	0	0	0	0	0	0	0	0	0	0	0	0	0	0	0	0	0	0	0	0	0	0	0	0	0	0	0	536.01	2	0	0	0	7849.42	0.08	0	0	0	0	0	0	0	0	0	0	0	0	0	0	0	0	0	0	0	0	0	0	0	0	0	0	0	0	0	0	0	0	0	0	0	0	0	0	501.75	2.09
Pancreas	0	0	0	0	0	0	0	0	0	0	0	0	0	0	0	0	0	0	0	0	0	0	0	0	0	0	0	0	0	0	0	0	0	0	0	0	0	0	0	0	0	0	0	0	0	0	0	0	0	0	0	0	0	0	0	0	0	0	0	0	0	0	0	0	0	0	0	0	0	0	0	0	0	0	0	0	0	0	0	0	0	0	0	0	0	0	0	0	0	0	0	0	0	0	0
Retroperitoneum	0	0	0	0	0	0	0	0	0	0	0	0	0	0	0	0	0	0	0	0	0	0	0	0	0	0	0	0	0	0	0	0	0	0	0	0	0	0	0	0	0	0	0	0	0	0	0	0	0	0	0	0	0	0	0	0	0	0	0	0	0	0	0	0	0	0	0	0	0	0	0	0	0	0	0	0	0	0	0	0	0	0	0	0	0	0	0	0	0	0	0	0	0	0	0
Peritoneum, Omentum and Mesentery	0	0	0	0	0	0	0	0	0	0	0	0	0	0	0	0	0	0	0	0	0	0	0	0	0	0	0	0	0	0	0	0	0	0	0	0	0	0	0	0	0	0	0	0	0	0	0	0	0	0	0	0	0	0	0	0	0	0	0	0	0	0	0	0	0	0	0	0	0	0	0	0	0	0	0	0	0	0	0	0	0	0	0	0	0	0	0	0	0	0	0	0	0	0	0
Other Digestive Organs	0	0	0	0	0	0	0	0	0	0	0	0	0	0	0	0	0	0	0	0	0	0	0	0	0	0	0	0	0	0	0	0	0	0	0	0	0	0	0	0	0	0	0	0	0	0	0	0	0	0	0	0	0	0	0	0	0	0	0	0	0	0	0	0	0	0	0	0	0	0	0	0	0	0	0	0	0	0	0	0	0	0	0	0	0	0	0	0	0	0	0	0	0	0	0
Respiratory System	0	0	0	1241.65	2.58	0	0	0	0	0	0	0	0	45084.2	0.91	0	0	0	1881.24	2.84	0	0	0	397.77	8.41	0	0	0	351.41	11.67	0	0	0	280.34	9.42	0	0	0	197.84	14.77	0	0	0	40.9	46.45	0	0	0	15.72	94.78	0	0	0	9.64	98.38	0	0	0	5.12	135	0	0	0	3.78	132.94	0	0	0	3.8	92.96	0	0	0	2.68	80.71	0	0	0	1.8	75.7	0	0	0	1.5	52.44	0	0.00#	0	0.92	32.36	0	0.00#	0	0.28	892.32
Nose, Nasal Cavity and Middle Ear	0	0	0	1241.65	2.58	0	0	0	0	0	0	0	0	45084.2	0.91	0	0	0	1881.24	2.84	0	0	0	397.77	8.41	0	0	0	351.41	11.67	0	0	0	322.81	6.25	0	0	0	317.74	7.92	0	0	0	52.43	30.63	0	0	0	22.14	61.35	0	0	0	13.01	68.56	0	0	0	6.68	101.26	0	0	0	5.58	94.18	0	0	0	6.01	64.68	0	0	0	4.28	53.7	0	0	0	2.74	50.03	0	0	0	2.51	32.76	0	0	0	1.67	18.22	0	0.00#	0	0.45	615.98
Larynx	0	0	0	0	0	0	0	0	0	0	0	0	0	0	0	0	0	0	0	0	0	0	0	0	0	0	0	0	0	0	0	0	0	2131.1	3.17	0	0	0	976.32	5	0	0	0	209.22	12.41	0	0	0	64.63	26.58	0	0	0	46.96	21.17	0	0	0	32.36	24.81	0	0	0	15.35	33.01	0	0	0	14.16	20.69	0	0	0	14.08	13.25	0	0	0	78	2	0	0	0	40.67	1.94	0	0	0	5.77	5.31	0	0	0	2.03	169.34
Lung and Bronchus	0	0	0	0	0	0	0	0	0	0	0	0	0	0	0	0	0	0	0	0	0	0	0	0	0	0	0	0	0	0	0	0	0	0	0	0	0	0	1132.56	1.84	0	0	0	1897.38	2.91	0	0	0	372.67	5.67	0	0	0	380.4	3.57	0	0	0	98.44	4.17	0	0	0	49.08	5.76	0	0	0	42.66	6.34	0	0	0	14.44	13.76	0	0	0	5.64	23.67	0	0	0	4.1	17.74	0	0	0	3.18	8.82	0	0	0	1.16	94.26
Pleura	0	0	0	0	0	0	0	0	0	0	0	0	0	0	0	0	0	0	0	0	0	0	0	0	0	0	0	0	0	0	0	0	0	0	0	0	0	0	0	0	0	0	0	0	0	0	0	0	0	0	0	0	0	0	0	0	0	0	0	0	0	0	0	0	0	0	0	0	0	0	0	0	0	0	0	0	0	0	0	0	0	0	0	0	0	0	0	0	0	0	0	0	0	0	0
Trachea, Mediastinum and Other Respiratory Organs	0	0	0	0	0	0	0	0	0	0	0	0	0	0	0	0	0	0	0	0	0	0	0	0	0	0	0	0	0	0	0	0	0	0	0	0	0	0	0	0	0	0	0	13811.3	0.5	0	0	0	3477.36	1.17	0	0	0	334.79	5.08	0	0	0	223.87	4.75	0	0	0	0	0	0	0	0	407.6	1.25	0	0	0	0	0	0	0	0	0	0	0	0	0	0	0	0	0	0	0	0	0	0	0	97.4	12.75
Bones and Joints	0	0	0	3245.93	1.08	0	0	0	0	0	0	0	0	0	0	0	0	0	0	0	0	0	0	0	0	0	0	0	0	0	0	0	0	0	0	0	0	0	0	0	0	0	0	0	0	0	0	0	0	0	0	0	0	0	0	0	0	0	862.21	1.25	0	0	0	0	0	0	0	0	1227.37	0.42	0	0	0	0	0	0	0	0	0	0	0	0	0	0	0	0	0	0	0	0	0	0	0	438.09	2.75
Soft Tissue including Heart	0	0	0	457.66	5.67	0	0	0	60838.4	0.33	0	0	0	0	0	0	0	0	3119.1	2.17	0	0	0	0	0	0	0	0	0	0	0	0	0	0	0	0	0	0	0	0	0	0	0	0	0	0	0	0	0	0	0	0	0	0	0	0	0	0	395.94	4.33	0	0	0	91.73	5	0	0	0	64.1	5	0	0	0	94.77	2.08	0	0	0	0	0	0	0	0	0	0	0	0	0	0	0	0	0	0	23.75	24.58
Skin excluding Basal and Squamous	0	0	0	0	0	0	0	0	0	0	0	0	0	0	0	0	0	0	0	0	0	0	0	0	0	0	0	0	0	0	0	0	0	0	0	0	0	0	0	0	0	0	0	1209.71	2.75	0	0	0	467.9	5	0	0	0	1694.64	1	0	0	0	200.9	4.92	0	0	0	55.32	11.25	0	0	0	25.64	14.84	0	0	0	15.71	14.33	0	0	0	28.27	4.25	0	0	0	100.54	0.67	0	0	0	30.34	0.91	0	0	0	4.82	59.93
Melanoma of the Skin	0	0	0	0	0	0	0	0	0	0	0	0	0	0	0	0	0	0	0	0	0	0	0	0	0	0	0	0	0	0	0	0	0	0	0	0	0	0	0	0	0	0	0	0	0	0	0	0	0	0	0	0	0	0	0	0	0	0	508.06	1.17	0	0	0	83.15	6.25	0	0	0	27.55	13.42	0	0	0	15.71	14.33	0	0	0	28.27	4.25	0	0	0	100.54	0.67	0	0	0	30.34	0.91	0	0	0	5.2	41.01
Other Non-Epithelial Skin	0	0	0	0	0	0	0	0	0	0	0	0	0	0	0	0	0	0	0	0	0	0	0	0	0	0	0	0	0	0	0	0	0	0	0	0	0	0	0	0	0	0	0	1209.71	2.75	0	0	0	467.9	5	0	0	0	1694.64	1	0	0	0	332.29	3.75	0	0	0	165.26	5	0	0	0	369.09	1.42	0	0	0	0	0	0	0	0	0	0	0	0	0	0	0	0	0	0	0	0	0	0	0	65.26	18.92
Breast	0	0	0	0	0	0	0	0	0	0	0	0	0	0	0	0	0	0	0	0	0	0	0	0	0	0	0	0	0	0	0	0	0	0	0	0	0	0	0	0	0	0	0	1896.01	1.75	0	0	0	451.6	5.17	0	0	0	118.24	15.09	0	0	0	46.58	25.5	0	0	0	45.01	17.01	0	0	0	62.54	7.74	0	0	0	32.09	5.75	0	0	0	17.58	7.92	0	0	0	8.54	9.67	0	0	0	3.63	9.42	0	0	0	1.81	105.02
Female Genital System	0	0	0	0	0	0	0	0	0	0	0	0	0	0	0	0	0	0	0	0	0	0	0	0	0	0	0	0	0	0	0	0	0	0	0	0	0	0	0	0	0	0	0	0	0	0	0	0	1479.24	1.84	0	0	0	0	0	0	0	0	388.57	3.08	0	0	0	476.25	1.59	0	0	0	0	0	0	0	0	73.76	3.75	0	0	0	32.01	5	0	0	0	17.47	5	0	0	0	13.2	2.34	0	0	0	5.46	22.59
Cervix Uteri	0	0	0	0	0	0	0	0	0	0	0	0	0	0	0	0	0	0	0	0	0	0	0	0	0	0	0	0	0	0	0	0	0	0	0	0	0	0	0	0	0	0	0	0	0	0	0	0	0	0	0	0	0	0	0	0	0	0	0	0	0	0	0	0	0	0	0	0	0	0	0	0	0	101.14	2.66	0	0	0	32.01	5	0	0	0	17.47	5	0	0	0	13.2	2.34	0	0	0	5.74	15
Corpus and Uterus, NOS	0	0	0	0	0	0	0	0	0	0	0	0	0	0	0	0	0	0	0	0	0	0	0	0	0	0	0	0	0	0	0	0	0	0	0	0	0	0	0	0	0	0	0	0	0	0	0	0	0	0	0	0	0	0	0	0	0	0	388.57	3.08	0	0	0	476.25	1.59	0	0	0	0	0	0	0	0	272.49	1.08	0	0	0	0	0	0	0	0	0	0	0	0	0	0	0	0	0	0	119.86	5.75
Corpus Uteri	0	0	0	0	0	0	0	0	0	0	0	0	0	0	0	0	0	0	0	0	0	0	0	0	0	0	0	0	0	0	0	0	0	0	0	0	0	0	0	0	0	0	0	0	0	0	0	0	0	0	0	0	0	0	0	0	0	0	388.57	3.08	0	0	0	476.25	1.59	0	0	0	0	0	0	0	0	272.49	1.08	0	0	0	0	0	0	0	0	0	0	0	0	0	0	0	0	0	0	119.86	5.75
Uterus, NOS	0	0	0	0	0	0	0	0	0	0	0	0	0	0	0	0	0	0	0	0	0	0	0	0	0	0	0	0	0	0	0	0	0	0	0	0	0	0	0	0	0	0	0	0	0	0	0	0	0	0	0	0	0	0	0	0	0	0	0	0	0	0	0	0	0	0	0	0	0	0	0	0	0	0	0	0	0	0	0	0	0	0	0	0	0	0	0	0	0	0	0	0	0	0	0
Ovary	0	0	0	0	0	0	0	0	0	0	0	0	0	0	0	0	0	0	0	0	0	0	0	0	0	0	0	0	0	0	0	0	0	0	0	0	0	0	0	0	0	0	0	0	0	0	0	0	0	0	0	0	0	0	0	0	0	0	0	0	0	0	0	0	0	0	0	0	0	0	0	0	0	0	0	0	0	0	0	0	0	0	0	0	0	0	0	0	0	0	0	0	0	0	0
Vagina	0	0	0	0	0	0	0	0	0	0	0	0	0	0	0	0	0	0	0	0	0	0	0	0	0	0	0	0	0	0	0	0	0	0	0	0	0	0	0	0	0	0	0	0	0	0	0	0	0	0	0	0	0	0	0	0	0	0	0	0	0	0	0	0	0	0	0	0	0	0	0	0	0	0	0	0	0	0	0	0	0	0	0	0	0	0	0	0	0	0	0	0	0	0	0
Vulva	0	0	0	0	0	0	0	0	0	0	0	0	0	0	0	0	0	0	0	0	0	0	0	0	0	0	0	0	0	0	0	0	0	0	0	0	0	0	0	0	0	0	0	0	0	0	0	0	1479.24	1.84	0	0	0	0	0	0	0	0	0	0	0	0	0	0	0	0	0	0	0	0	0	0	0	0	0	0	0	0	0	0	0	0	0	0	0	0	0	0	0	0	0	0	0	1479.24	1.84
Other Female Genital Organs	0	0	0	0	0	0	0	0	0	0	0	0	0	0	0	0	0	0	0	0	0	0	0	0	0	0	0	0	0	0	0	0	0	0	0	0	0	0	0	0	0	0	0	0	0	0	0	0	0	0	0	0	0	0	0	0	0	0	0	0	0	0	0	0	0	0	0	0	0	0	0	0	0	0	0	0	0	0	0	0	0	0	0	0	0	0	0	0	0	0	0	0	0	0	0
Male Genital System	0	0	0	0	0	0	0	0	0	0	0	0	0	0	0	0	0	0	0	0	0	0	0	0	0	0	0	0	0	0	0	0	0	0	0	0	0	0	0	0	0	0	0	0	0	0	0	0	0	0	0	0	0	41.16	18.52	0	0	0	13.26	41.51	0	0	0	13.55	35.57	0	0	0	5.38	57.11	0	0	0	1.66	125.47	0	0	0	1.34	98.98	0	0	0	1.05	72.86	0	0.00#	0	0.67	47.91	0	0.00#	0	0.24	497.94
Prostate	0	0	0	0	0	0	0	0	0	0	0	0	0	0	0	0	0	0	0	0	0	0	0	0	0	0	0	0	0	0	0	0	0	0	0	0	0	0	0	0	0	0	0	0	0	0	0	0	0	0	0	0	0	41.16	18.52	0	0	0	13.26	41.51	0	0	0	13.77	35.07	0	0	0	5.38	57.11	0	0	0	1.66	125.47	0	0	0	1.34	98.98	0	0	0	1.05	72.86	0	0.00#	0	0.67	47.91	0	0.00#	0	0.24	497.44
Testis	0	0	0	0	0	0	0	0	0	0	0	0	0	0	0	0	0	0	0	0	0	0	0	0	0	0	0	0	0	0	0	0	0	0	0	0	0	0	0	0	0	0	0	0	0	0	0	0	0	0	0	0	0	0	0	0	0	0	0	0	0	0	0	0	0	0	0	0	0	0	0	0	0	0	0	0	0	0	0	0	0	0	0	0	0	0	0	0	0	0	0	0	0	0	0
Penis	0	0	0	0	0	0	0	0	0	0	0	0	0	0	0	0	0	0	0	0	0	0	0	0	0	0	0	0	0	0	0	0	0	0	0	0	0	0	0	0	0	0	0	0	0	0	0	0	0	0	0	0	0	0	0	0	0	0	0	0	0	0	0	865.51	0.5	0	0	0	0	0	0	0	0	0	0	0	0	0	0	0	0	0	0	0	0	0	0	0	0	0	0	0	0	865.51	0.5
Other Male Genital Organs	0	0	0	0	0	0	0	0	0	0	0	0	0	0	0	0	0	0	0	0	0	0	0	0	0	0	0	0	0	0	0	0	0	0	0	0	0	0	0	0	0	0	0	0	0	0	0	0	0	0	0	0	0	0	0	0	0	0	0	0	0	0	0	0	0	0	0	0	0	0	0	0	0	0	0	0	0	0	0	0	0	0	0	0	0	0	0	0	0	0	0	0	0	0	0
Urinary System	0	0	0	0	0	0	0	0	0	0	0	0	0	0	0	0	0	0	0	0	0	0	0	0	0	0	0	0	0	0	0	0	0	0	0	0	0	0	0	0	0	0	0	0	0	0	0	0	1030.79	1	0	0	0	135.35	6.76	0	0	0	84.42	9.08	0	0	0	48.06	12.59	0	0	0	14.5	25.08	0	0	0	5.4	38.94	0	0	0	3.15	39.84	0	0	0	4.49	17.98	0	0	0	7.33	4.08	0	0	0	1.03	155.35
Urinary Bladder	0	0	0	0	0	0	0	0	0	0	0	0	0	0	0	0	0	0	0	0	0	0	0	0	0	0	0	0	0	0	0	0	0	0	0	0	0	0	0	0	0	0	0	0	0	0	0	0	0	0	0	0	0	0	0	0	0	0	443.87	2.34	0	0	0	67.71	7.59	0	0	0	16.85	20.08	0	0	0	7.12	29.6	0	0	0	3.19	39.43	0	0	0	4.49	17.98	0	0	0	7.33	4.08	0	0	0	1.12	121.09
Kidney and Renal Pelvis	0	0	0	0	0	0	0	0	0	0	0	0	0	0	0	0	0	0	0	0	0	0	0	0	0	0	0	0	0	0	0	0	0	0	0	0	0	0	0	0	0	0	0	0	0	0	0	0	1030.79	1	0	0	0	135.35	6.76	0	0	0	104.24	6.74	0	0	0	165.65	5	0	0	0	104.07	5	0	0	0	22.34	9.34	0	0	0	281.26	0.42	0	0	0	0	0	0	0	0	0	0	0	0	0	12.21	34.26
Ureter	0	0	0	0	0	0	0	0	0	0	0	0	0	0	0	0	0	0	0	0	0	0	0	0	0	0	0	0	0	0	0	0	0	0	0	0	0	0	0	0	0	0	0	0	0	0	0	0	0	0	0	0	0	0	0	0	0	0	0	0	0	0	0	0	0	0	0	0	0	0	0	0	0	0	0	0	0	0	0	0	0	0	0	0	0	0	0	0	0	0	0	0	0	0	0
Other Urinary Organs	0	0	0	0	0	0	0	0	0	0	0	0	0	0	0	0	0	0	0	0	0	0	0	0	0	0	0	0	0	0	0	0	0	0	0	0	0	0	0	0	0	0	0	0	0	0	0	0	0	0	0	0	0	0	0	0	0	0	0	0	0	0	0	0	0	0	0	0	0	0	0	0	0	0	0	0	0	0	0	0	0	0	0	0	0	0	0	0	0	0	0	0	0	0	0
Eye and Orbit	0	0	0	0	0	0	0	0	0	0	0	0	0	0	0	0	0	0	0	0	0	0	0	0	0	0	0	0	0	0	0	0	0	0	0	0	0	0	0	0	0	0	0	0	0	0	0	0	0	0	0	0	0	0	0	0	0	0	0	0	0	0	0	0	0	0	0	0	306.68	1	0	0	0	0	0	0	0	0	0	0	0	0	0	218.2	0.34	0	0	0	20.84	1.33	0	0	0	17.91	2.66
Brain and Other Nervous System	0	0	0	0	0	0	0	0	246976	0.16	0	0	0	0	0	0	0	0	0	0	0	0	0	0	0	0	0	0	0	0	0	0	0	0	0	0	0	0	0	0	0	0	0	0	0	0	0	0	0	0	0	0	0	0	0	0	0	0	0	0	0	0	0	0	0	0	0	0	0	0	0	0	0	0	0	0	0	0	0	0	0	0	0	0	0	0	0	0	0	0	0	0	0	246976	0.16
Brain	0	0	0	0	0	0	0	0	246976	0.16	0	0	0	0	0	0	0	0	0	0	0	0	0	0	0	0	0	0	0	0	0	0	0	0	0	0	0	0	0	0	0	0	0	0	0	0	0	0	0	0	0	0	0	0	0	0	0	0	0	0	0	0	0	0	0	0	0	0	0	0	0	0	0	0	0	0	0	0	0	0	0	0	0	0	0	0	0	0	0	0	0	0	0	246976	0.16
Cranial Nerves Other Nervous System	0	0	0	0	0	0	0	0	0	0	0	0	0	0	0	0	0	0	0	0	0	0	0	0	0	0	0	0	0	0	0	0	0	0	0	0	0	0	0	0	0	0	0	0	0	0	0	0	0	0	0	0	0	0	0	0	0	0	0	0	0	0	0	0	0	0	0	0	0	0	0	0	0	0	0	0	0	0	0	0	0	0	0	0	0	0	0	0	0	0	0	0	0	0	0
Endocrine System	0	0	0	0	0	0	0	0	0	0	0	0	0	0	0	0	0	0	0	0	0	0	0	0	0	0	0	0	0	0	0	0	0	0	0	0	0	0	1183.68	4.16	0	0	0	678.89	5	0	0	0	2093.76	1.08	0	0	0	0	0	0	0	0	519.98	0.92	0	0	0	1041.34	0.82	0	0	0	111.51	5	0	0	0	81.84	3.86	0	0	0	0	0	0	0	0	0	0	0	0	0	0	0	0	0	0	37.22	20.84
Thyroid	0	0	0	0	0	0	0	0	0	0	0	0	0	0	0	0	0	0	0	0	0	0	0	0	0	0	0	0	0	0	0	0	0	0	0	0	0	0	1183.68	4.16	0	0	0	678.89	5	0	0	0	2093.76	1.08	0	0	0	0	0	0	0	0	519.98	0.92	0	0	0	1041.34	0.82	0	0	0	111.51	5	0	0	0	81.84	3.86	0	0	0	0	0	0	0	0	0	0	0	0	0	0	0	0	0	0	37.22	20.84
Other Endocrine including Thymus	0	0	0	0	0	0	0	0	0	0	0	0	0	0	0	0	0	0	0	0	0	0	0	0	0	0	0	0	0	0	0	0	0	0	0	0	0	0	0	0	0	0	0	0	0	0	0	0	0	0	0	0	0	0	0	0	0	0	0	0	0	0	0	0	0	0	0	0	0	0	0	0	0	0	0	0	0	0	0	0	0	0	0	0	0	0	0	0	0	0	0	0	0	0	0
Lymphoma	0	0	0	0	0	0	0	0	0	0	0	0	0	0	0	0	0	0	0	0	0	0	0	0	0	0	0	0	0	0	0	0	0	0	0	0	0	0	1046.06	2.16	0	0	0	330.76	5	0	0	0	173.63	6.25	0	0	0	269.41	3.83	0	0	0	93.91	8.5	0	0	0	37.81	11.84	0	0	0	25.06	14.65	0	0	0	59.5	5	0	0	0	10.39	12.42	0	0	0	6.13	14.14	0	0	0	4.87	7.87	0	0	0	1.75	91.67
Hodgkin Lymphoma	0	0	0	0	0	0	0	0	0	0	0	0	0	0	0	0	0	0	0	0	0	0	0	0	0	0	0	0	0	0	0	0	0	0	0	0	0	0	1046.06	2.16	0	0	0	330.76	5	0	0	0	244.76	4.92	0	0	0	0	0	0	0	0	0	0	0	0	0	102.5	4.08	0	0	0	0	0	0	0	0	0	0	0	0	0	0	0	0	0	0	0	0	0	0	0	0	0	0	0	0	56.11	16.17
Hodgkin - Nodal	0	0	0	0	0	0	0	0	0	0	0	0	0	0	0	0	0	0	0	0	0	0	0	0	0	0	0	0	0	0	0	0	0	0	0	0	0	0	1046.06	2.16	0	0	0	330.76	5	0	0	0	244.76	4.92	0	0	0	0	0	0	0	0	0	0	0	0	0	102.5	4.08	0	0	0	0	0	0	0	0	0	0	0	0	0	0	0	0	0	0	0	0	0	0	0	0	0	0	0	0	56.11	16.17
Hodgkin - Extranodal	0	0	0	0	0	0	0	0	0	0	0	0	0	0	0	0	0	0	0	0	0	0	0	0	0	0	0	0	0	0	0	0	0	0	0	0	0	0	0	0	0	0	0	0	0	0	0	0	0	0	0	0	0	0	0	0	0	0	0	0	0	0	0	0	0	0	0	0	0	0	0	0	0	0	0	0	0	0	0	0	0	0	0	0	0	0	0	0	0	0	0	0	0	0	0
Non-Hodgkin Lymphoma	0	0	0	0	0	0	0	0	0	0	0	0	0	0	0	0	0	0	0	0	0	0	0	0	0	0	0	0	0	0	0	0	0	0	0	0	0	0	0	0	0	0	0	0	0	0	0	0	597.49	1.33	0	0	0	269.41	3.83	0	0	0	93.91	8.5	0	0	0	59.9	7.76	0	0	0	25.06	14.65	0	0	0	59.5	5	0	0	0	10.39	12.42	0	0	0	6.13	14.14	0	0	0	4.87	7.87	0	0	0	1.8	75.5
NHL - Nodal	0	0	0	0	0	0	0	0	0	0	0	0	0	0	0	0	0	0	0	0	0	0	0	0	0	0	0	0	0	0	0	0	0	0	0	0	0	0	0	0	0	0	0	0	0	0	0	0	0	0	0	0	0	321.33	3.5	0	0	0	131.81	6.59	0	0	0	148.95	3.16	0	0	0	41.52	8.92	0	0	0	59.5	5	0	0	0	13.39	9.25	0	0	0	20.06	3.08	0	0	0	0	0	0	0	0	5.47	39.5
NHL - Extranodal	0	0	0	0	0	0	0	0	0	0	0	0	0	0	0	0	0	0	0	0	0	0	0	0	0	0	0	0	0	0	0	0	0	0	0	0	0	0	0	0	0	0	0	0	0	0	0	0	597.49	1.33	0	0	0	1667.4	0.33	0	0	0	326.57	1.92	0	0	0	100.2	4.6	0	0	0	63.21	5.74	0	0	0	0	0	0	0	0	46.42	3.16	0	0	0	8.83	11.06	0	0	0	4.87	7.87	0	0	0	2.69	36
Myeloma	0	0	0	0	0	0	0	0	0	0	0	0	0	0	0	0	0	0	0	0	0	0	0	0	0	0	0	0	0	0	0	0	0	0	0	0	0	0	0	0	0	0	0	0	0	0	0	0	0	0	0	0	0	0	0	0	0	0	0	0	0	0	0	93.1	7.42	0	0	0	33.1	8.16	0	0	0	50.46	3.84	0	0	0	0	0	0	0	0	33.87	1.51	0	0	0	0	0	0	0	0	11.08	20.92
Leukemia	0	0	0	0	0	0	0	0	0	0	0	0	0	0	0	0	0	0	0	0	0	0	0	0	0	0	0	0	0	0	0	0	0	0	0	0	0	0	0	0	0	0	0	0	0	0	0	0	0	0	0	0	0	1203.18	0.67	0	0	0	92.42	8	0	0	0	52.43	8.17	0	0	0	44.98	7.75	0	0	0	65.54	5	0	0	0	86.86	2.34	0	0	0	35.42	3.16	0	0	0	0	0	0	0	0	9.26	35.08
Lymphocytic Leukemia	0	0	0	0	0	0	0	0	0	0	0	0	0	0	0	0	0	0	0	0	0	0	0	0	0	0	0	0	0	0	0	0	0	0	0	0	0	0	0	0	0	0	0	0	0	0	0	0	0	0	0	0	0	1203.18	0.67	0	0	0	92.42	8	0	0	0	84.7	5.25	0	0	0	65.49	5.66	0	0	0	65.54	5	0	0	0	86.86	2.34	0	0	0	35.42	3.16	0	0	0	0	0	0	0	0	10.67	30.08
Acute Lymphocytic Leukemia	0	0	0	0	0	0	0	0	0	0	0	0	0	0	0	0	0	0	0	0	0	0	0	0	0	0	0	0	0	0	0	0	0	0	0	0	0	0	0	0	0	0	0	0	0	0	0	0	0	0	0	0	0	0	0	0	0	0	0	0	0	0	0	0	0	0	0	0	0	0	0	0	0	0	0	0	0	0	0	0	0	0	0	0	0	0	0	0	0	0	0	0	0	0	0
Chronic Lymphocytic Leukemia	0	0	0	0	0	0	0	0	0	0	0	0	0	0	0	0	0	0	0	0	0	0	0	0	0	0	0	0	0	0	0	0	0	0	0	0	0	0	0	0	0	0	0	0	0	0	0	0	0	0	0	0	0	1203.18	0.67	0	0	0	123.06	5	0	0	0	86.94	5	0	0	0	65.49	5.66	0	0	0	65.54	5	0	0	0	86.86	2.34	0	0	0	35.42	3.16	0	0	0	0	0	0	0	0	11.02	26.83
Other Lymphocytic Leukemia	0	0	0	0	0	0	0	0	0	0	0	0	0	0	0	0	0	0	0	0	0	0	0	0	0	0	0	0	0	0	0	0	0	0	0	0	0	0	0	0	0	0	0	0	0	0	0	0	0	0	0	0	0	0	0	0	0	0	371.18	3	0	0	0	3292.78	0.25	0	0	0	0	0	0	0	0	0	0	0	0	0	0	0	0	0	0	0	0	0	0	0	0	0	0	0	0	333.57	3.25
Myeloid and Monocytic Leukemia	0	0	0	0	0	0	0	0	0	0	0	0	0	0	0	0	0	0	0	0	0	0	0	0	0	0	0	0	0	0	0	0	0	0	0	0	0	0	0	0	0	0	0	0	0	0	0	0	0	0	0	0	0	0	0	0	0	0	0	0	0	0	0	137.62	2.92	0	0	0	143.66	2.08	0	0	0	0	0	0	0	0	0	0	0	0	0	0	0	0	0	0	0	0	0	0	0	70.29	5
Acute Myeloid Leukemia	0	0	0	0	0	0	0	0	0	0	0	0	0	0	0	0	0	0	0	0	0	0	0	0	0	0	0	0	0	0	0	0	0	0	0	0	0	0	0	0	0	0	0	0	0	0	0	0	0	0	0	0	0	0	0	0	0	0	0	0	0	0	0	0	0	0	0	0	0	0	0	0	0	0	0	0	0	0	0	0	0	0	0	0	0	0	0	0	0	0	0	0	0	0	0
Acute Monocytic Leukemia	0	0	0	0	0	0	0	0	0	0	0	0	0	0	0	0	0	0	0	0	0	0	0	0	0	0	0	0	0	0	0	0	0	0	0	0	0	0	0	0	0	0	0	0	0	0	0	0	0	0	0	0	0	0	0	0	0	0	0	0	0	0	0	0	0	0	0	0	0	0	0	0	0	0	0	0	0	0	0	0	0	0	0	0	0	0	0	0	0	0	0	0	0	0	0
Chronic Myeloid Leukemia	0	0	0	0	0	0	0	0	0	0	0	0	0	0	0	0	0	0	0	0	0	0	0	0	0	0	0	0	0	0	0	0	0	0	0	0	0	0	0	0	0	0	0	0	0	0	0	0	0	0	0	0	0	0	0	0	0	0	0	0	0	0	0	137.62	2.92	0	0	0	187.09	1.25	0	0	0	0	0	0	0	0	0	0	0	0	0	0	0	0	0	0	0	0	0	0	0	79.29	4.17
Other Myeloid/Monocytic Leukemia	0	0	0	0	0	0	0	0	0	0	0	0	0	0	0	0	0	0	0	0	0	0	0	0	0	0	0	0	0	0	0	0	0	0	0	0	0	0	0	0	0	0	0	0	0	0	0	0	0	0	0	0	0	0	0	0	0	0	0	0	0	0	0	0	0	0	0	0	618.82	0.83	0	0	0	0	0	0	0	0	0	0	0	0	0	0	0	0	0	0	0	0	0	0	0	618.82	0.83
Other Leukemia	0	0	0	0	0	0	0	0	0	0	0	0	0	0	0	0	0	0	0	0	0	0	0	0	0	0	0	0	0	0	0	0	0	0	0	0	0	0	0	0	0	0	0	0	0	0	0	0	0	0	0	0	0	0	0	0	0	0	0	0	0	0	0	0	0	0	0	0	0	0	0	0	0	0	0	0	0	0	0	0	0	0	0	0	0	0	0	0	0	0	0	0	0	0	0
Other Acute Leukemia	0	0	0	0	0	0	0	0	0	0	0	0	0	0	0	0	0	0	0	0	0	0	0	0	0	0	0	0	0	0	0	0	0	0	0	0	0	0	0	0	0	0	0	0	0	0	0	0	0	0	0	0	0	0	0	0	0	0	0	0	0	0	0	0	0	0	0	0	0	0	0	0	0	0	0	0	0	0	0	0	0	0	0	0	0	0	0	0	0	0	0	0	0	0	0
Aleukemic, Subleukemic and NOS	0	0	0	0	0	0	0	0	0	0	0	0	0	0	0	0	0	0	0	0	0	0	0	0	0	0	0	0	0	0	0	0	0	0	0	0	0	0	0	0	0	0	0	0	0	0	0	0	0	0	0	0	0	0	0	0	0	0	0	0	0	0	0	0	0	0	0	0	0	0	0	0	0	0	0	0	0	0	0	0	0	0	0	0	0	0	0	0	0	0	0	0	0	0	0
Mesothelioma	0	0	0	0	0	0	0	0	0	0	0	0	0	0	0	0	0	0	0	0	0	0	0	0	0	0	0	0	0	0	0	0	0	0	0	0	0	0	0	0	0	0	0	0	0	0	0	0	0	0	0	0	0	0	0	0	0	0	0	0	0	0	0	0	0	0	0	0	0	0	0	0	0	0	0	0	0	0	0	0	0	0	0	0	0	0	0	0	0	0	0	0	0	0	0
Kaposi Sarcoma	0	0	0	0	0	0	0	0	0	0	0	0	0	0	0	0	0	0	0	0	0	0	0	0	0	0	0	0	0	0	0	0	0	0	0	0	0	0	0	0	0	0	0	0	0	0	0	0	0	0	0	0	0	0	0	0	0	0	0	0	0	0	0	0	0	0	0	0	0	0	0	0	0	0	0	0	0	0	0	0	0	0	0	0	0	0	0	0	0	0	0	0	0	0	0
Miscellaneous	0	0	0	0	0	0	0	0	0	0	0	0	0	0	0	0	0	0	0	0	0	0	0	0	0	0	0	0	0	0	0	0	0	0	0	0	0	0	975.1	2.17	0	0	0	3637.47	0.75	0	0	0	662.41	1.67	0	0	0	84.85	10.15	0	0	0	24.45	25.95	0	0	0	15.82	30.07	0	0	0	18.3	20.49	0	0	0	23.29	9.83	0	0	0	87.91	1.76	0	0	0	0	0	0	0	0	11	2.92	0	0	0	3.14	105.75
	Excess risk is per 10,000.
	Confidence intervals are 95%.
#	P < 0.05
Tonsil
	0-4	0-4	0-4	0-4	0-4	45421	45421	45421	45421	45421	45579	45579	45579	45579	45579	15-19	15-19	15-19	15-19	15-19	20-24	20-24	20-24	20-24	20-24	25-29	25-29	25-29	25-29	25-29	30-34	30-34	30-34	30-34	30-34	35-39	35-39	35-39	35-39	35-39	40-44	40-44	40-44	40-44	40-44	45-49	45-49	45-49	45-49	45-49	50-54	50-54	50-54	50-54	50-54	55-59	55-59	55-59	55-59	55-59	60-64	60-64	60-64	60-64	60-64	65-69	65-69	65-69	65-69	65-69	70-74	70-74	70-74	70-74	70-74	75-79	75-79	75-79	75-79	75-79	80-84	80-84	80-84	80-84	80-84	85+	85+	85+	85+	85+	Total	Total	Total	Total	Total
	Observed	O/E	CI Lower	CI Upper	Person Years at Risk	Observed	O/E	CI Lower	CI Upper	Person Years at Risk	Observed	O/E	CI Lower	CI Upper	Person Years at Risk	Observed	O/E	CI Lower	CI Upper	Person Years at Risk	Observed	O/E	CI Lower	CI Upper	Person Years at Risk	Observed	O/E	CI Lower	CI Upper	Person Years at Risk	Observed	O/E	CI Lower	CI Upper	Person Years at Risk	Observed	O/E	CI Lower	CI Upper	Person Years at Risk	Observed	O/E	CI Lower	CI Upper	Person Years at Risk	Observed	O/E	CI Lower	CI Upper	Person Years at Risk	Observed	O/E	CI Lower	CI Upper	Person Years at Risk	Observed	O/E	CI Lower	CI Upper	Person Years at Risk	Observed	O/E	CI Lower	CI Upper	Person Years at Risk	Observed	O/E	CI Lower	CI Upper	Person Years at Risk	Observed	O/E	CI Lower	CI Upper	Person Years at Risk	Observed	O/E	CI Lower	CI Upper	Person Years at Risk	Observed	O/E	CI Lower	CI Upper	Person Years at Risk	Observed	O/E	CI Lower	CI Upper	Person Years at Risk	Observed	O/E	CI Lower	CI Upper	Person Years at Risk
All Sites	0	0	0	0	0	0	0	0	0	0	0	0	0	0	0	0	0	0	0	0	0	0	0	0	0	0	0	0	1022.03	3.41	0	0	0	320.64	11.76	0	0	0	33.66	70.16	0	0	0	8.89	190.09	0	0	0	2.25	513.65	0	0.00#	0	0.76	1082.15	0	0.00#	0	0.38	1606.52	0	0.00#	0	0.25	1801.16	0	0.00#	0	0.21	1513.39	0	0.00#	0	0.19	1081.65	0	0.00#	0	0.18	687.64	0	0.00#	0	0.16	440.05	0	0.00#	0	0.13	225.36	0	0.00#	0	0.03	9226.99
Oral Cavity and Pharynx	0	0	0	0	0	0	0	0	0	0	0	0	0	0	0	0	0	0	0	0	0	0	0	0	0	0	0	0	1022.03	3.41	0	0	0	339.05	11.42	0	0	0	35.52	66.74	0	0	0	10.17	169.17	0	0	0	2.58	450.13	0	0.00#	0	0.86	949.73	0	0.00#	0	0.45	1354.8	0	0.00#	0	0.31	1433.43	0	0.00#	0	0.28	1087.35	0	0.00#	0	0.28	729.26	0	0.00#	0	0.27	457.49	0	0.00#	0	0.27	264.8	0	0.00#	0	0.24	125.49	0	0.00#	0	0.04	7103.23
Lip	0	0	0	0	0	0	0	0	0	0	0	0	0	0	0	0	0	0	0	0	0	0	0	0	0	0	0	0	0	0	0	0	0	0	0	0	0	0	0	0	0	0	0	0	0	0	0	0	0	0	0	0	0	0	0	0	0	0	0	0	0	0	0	0	0	0	0	0	115.16	2.58	0	0	0	114.5	1.42	0	0	0	0	0	0	0	0	0	0	0	0	0	0	0	0	0	0	57.41	4
Tongue	0	0	0	0	0	0	0	0	0	0	0	0	0	0	0	0	0	0	0	0	0	0	0	0	0	0	0	0	0	0	0	0	0	11024.1	0.25	0	0	0	773.36	3.75	0	0	0	352.28	4.58	0	0	0	60.08	20.25	0	0	0	18.88	43.53	0	0	0	10.35	59.69	0	0	0	7.86	58.57	0	0	0	6.69	49.91	0	0	0	6.8	29.35	0	0	0	4.62	28.85	0	0	0	3.32	20.15	0	0	0	2.52	11	0	0.00#	0	0.66	329.89
Salivary Gland	0	0	0	0	0	0	0	0	0	0	0	0	0	0	0	0	0	0	0	0	0	0	0	0	0	0	0	0	0	0	0	0	0	0	0	0	0	0	0	0	0	0	0	0	0	0	0	0	0	0	0	0	0	380.57	3.33	0	0	0	213.49	3.67	0	0	0	156.41	1.59	0	0	0	0	0	0	0	0	0	0	0	0	0	183.07	0.81	0	0	0	11.55	6.66	0	0	0	4.59	6.35	0	0	0	3.09	22.41
Floor of Mouth	0	0	0	0	0	0	0	0	0	0	0	0	0	0	0	0	0	0	0	0	0	0	0	0	0	0	0	0	0	0	0	0	0	0	0	0	0	0	0	0	0	0	0	0	0	0	0	0	338.7	3.25	0	0	0	74.38	10.92	0	0	0	33.15	16.57	0	0	0	41.87	7.5	0	0	0	21.17	14.17	0	0	0	891.98	0.33	0	0	0	333.76	0.41	0	0	0	0	0	0	0	0	0	0	0	0	0	8.21	53.16
Gum and Other Mouth	0	0	0	0	0	0	0	0	0	0	0	0	0	0	0	0	0	0	0	0	0	0	0	0	0	0	0	0	0	0	0	0	0	0	0	0	0	0	0	0	0	0	0	1139.54	2.92	0	0	0	201.34	6	0	0	0	41.71	24.01	0	0	0	12.24	53.99	0	0	0	8.5	59.95	0	0	0	9.86	32.32	0	0	0	5.55	36.71	0	0	0	2.95	42.84	0	0	0	2.63	27.58	0	0	0	2.06	14.17	0	0.00#	0	0.58	300.48
Nasopharynx	0	0	0	0	0	0	0	0	0	0	0	0	0	0	0	0	0	0	0	0	0	0	0	0	0	0	0	0	0	0	0	0	0	0	0	0	0	0	0	0	0	0	0	1523.42	1.08	0	0	0	237.05	6.25	0	0	0	354.2	2.33	0	0	0	58.49	12.34	0	0	0	24.68	21.5	0	0	0	25.82	12.75	0	0	0	40.98	5	0	0	0	23.98	5	0	0	0	35.05	1.67	0	0	0	0	0	0	0	0	5.03	67.91
Tonsil	0	0	0	0	0	0	0	0	0	0	0	0	0	0	0	0	0	0	0	0	0	0	0	0	0	0	0	0	1022.03	3.41	0	0	0	349.81	11.17	0	0	0	40.43	57.75	0	0	0	11.31	148.08	0	0	0	2.93	391.79	0	0.00#	0	0.99	818.97	0	0.00#	0	0.53	1151.47	0	0.00#	0	0.35	1233.06	0	0.00#	0	0.33	937.92	0	0.00#	0	0.33	619.95	0	0.00#	0	0.34	366	0	0.00#	0	0.35	201.68	0	0.00#	0	0.32	92.44	0	0.00#	0	0.05	6033.69
Oropharynx	0	0	0	0	0	0	0	0	0	0	0	0	0	0	0	0	0	0	0	0	0	0	0	0	0	0	0	0	0	0	0	0	0	0	0	0	0	0	593.74	4.23	0	0	0	430.73	7.1	0	0	0	102.64	12.27	0	0	0	22.26	37.39	0	0	0	13.33	45.5	0	0	0	14.95	32.25	0	0	0	9.83	28.69	0	0	0	6.19	31.17	0	0	0	10.61	9.08	0	0	0	11.58	6.25	0	0	0	22.39	1.25	0	0	0	1.45	215.17
Hypopharynx	0	0	0	0	0	0	0	0	0	0	0	0	0	0	0	0	0	0	0	0	0	0	0	0	0	0	0	0	0	0	0	0	0	0	0	0	0	0	2280.55	1	0	0	0	570.32	2.83	0	0	0	173.46	6.41	0	0	0	313.05	2.5	0	0	0	197.76	3	0	0	0	36.69	12.26	0	0	0	778.01	0.41	0	0	0	2400.03	0.08	0	0	0	0	0	0	0	0	69.59	0.81	0	0	0	95.69	0.27	0	0	0	14.29	29.59
Other Oral Cavity and Pharynx	0	0	0	0	0	0	0	0	0	0	0	0	0	0	0	0	0	0	0	0	0	0	0	0	0	0	0	0	0	0	0	0	0	0	0	0	0	0	0	0	0	0	0	662.6	2.58	0	0	0	535.18	3.92	0	0	0	133.58	6.75	0	0	0	113.46	8.59	0	0	0	96.85	6.75	0	0	0	33.49	8.58	0	0	0	38.59	5.25	0	0	0	24.52	4.5	0	0	0	0	0	0	0	0	0	0	0	0	0	7.9	46.92
Digestive System	0	0	0	0	0	0	0	0	0	0	0	0	0	0	0	0	0	0	0	0	0	0	0	0	0	0	0	0	0	0	0	0	0	0	0	0	0	0	0	0	0	0	0	0	0	0	0	0	787.11	1.5	0	0	0	39.32	22.09	0	0	0	18.69	33.34	0	0	0	9.54	45.93	0	0	0	6.76	46.9	0	0	0	4.53	45.58	0	0	0	3.12	39.34	0	0	0	5.01	15.68	0	0	0	6.21	4.76	0	0.00#	0	0.81	255.1
Esophagus	0	0	0	0	0	0	0	0	0	0	0	0	0	0	0	0	0	0	0	0	0	0	0	0	0	0	0	0	0	0	0	0	0	0	0	0	0	0	0	0	0	0	0	0	0	0	0	0	0	0	0	0	0	203.32	4.08	0	0	0	95.75	7.59	0	0	0	105.14	6.58	0	0	0	64.49	5	0	0	0	61.84	3.25	0	0	0	63.9	2.5	0	0	0	41.82	2.08	0	0	0	0	0	0	0	0	10.4	31.08
Stomach	0	0	0	0	0	0	0	0	0	0	0	0	0	0	0	0	0	0	0	0	0	0	0	0	0	0	0	0	0	0	0	0	0	0	0	0	0	0	0	0	0	0	0	0	0	0	0	0	0	0	0	0	0	0	0	0	0	0	0	0	0	0	0	0	0	0	0	0	0	0	0	0	0	160.54	1	0	0	0	30.39	3.34	0	0	0	0	0	0	0	0	0	0	0	0	0	25.55	4.34
Small Intestine	0	0	0	0	0	0	0	0	0	0	0	0	0	0	0	0	0	0	0	0	0	0	0	0	0	0	0	0	0	0	0	0	0	0	0	0	0	0	0	0	0	0	0	0	0	0	0	0	0	0	0	0	0	0	0	0	0	0	0	0	0	0	0	0	0	0	0	0	0	0	0	0	0	0	0	0	0	0	0	0	0	0	0	0	0	0	0	0	0	0	0	0	0	0	0
Colon and Rectum	0	0	0	0	0	0	0	0	0	0	0	0	0	0	0	0	0	0	0	0	0	0	0	0	0	0	0	0	0	0	0	0	0	0	0	0	0	0	0	0	0	0	0	0	0	0	0	0	0	0	0	0	0	191.34	5.5	0	0	0	49.88	12.76	0	0	0	13.42	33.1	0	0	0	9.01	35.08	0	0	0	5.55	37.65	0	0	0	3.67	33.5	0	0	0	6.26	12.52	0	0	0	7.19	4.08	0	0	0	1.04	174.19
Colon excluding Rectum	0	0	0	0	0	0	0	0	0	0	0	0	0	0	0	0	0	0	0	0	0	0	0	0	0	0	0	0	0	0	0	0	0	0	0	0	0	0	0	0	0	0	0	0	0	0	0	0	0	0	0	0	0	191.34	5.5	0	0	0	59.36	10.75	0	0	0	19.34	23.1	0	0	0	10.3	30.74	0	0	0	5.55	37.65	0	0	0	3.67	33.5	0	0	0	8.63	8.85	0	0	0	10.85	2.67	0	0	0	1.2	152.76
Cecum	0	0	0	0	0	0	0	0	0	0	0	0	0	0	0	0	0	0	0	0	0	0	0	0	0	0	0	0	0	0	0	0	0	0	0	0	0	0	0	0	0	0	0	0	0	0	0	0	0	0	0	0	0	0	0	0	0	0	0	0	0	0	0	216.06	1.92	0	0	0	30.93	9.92	0	0	0	16.23	12.67	0	0	0	14.85	8.08	0	0	0	75.03	0.91	0	0	0	0	0	0	0	0	5.58	33.5
Appendix	0	0	0	0	0	0	0	0	0	0	0	0	0	0	0	0	0	0	0	0	0	0	0	0	0	0	0	0	0	0	0	0	0	0	0	0	0	0	0	0	0	0	0	0	0	0	0	0	0	0	0	0	0	0	0	0	0	0	0	0	0	0	0	0	0	0	0	0	0	0	0	0	0	0	0	0	0	0	0	0	0	0	0	0	0	0	0	0	0	0	0	0	0	0	0
Ascending Colon	0	0	0	0	0	0	0	0	0	0	0	0	0	0	0	0	0	0	0	0	0	0	0	0	0	0	0	0	0	0	0	0	0	0	0	0	0	0	0	0	0	0	0	0	0	0	0	0	0	0	0	0	0	0	0	0	0	0	0	0	0	0	0	195.95	2.17	0	0	0	189.45	2.33	0	0	0	36.7	6.81	0	0	0	12.86	10.5	0	0	0	10.13	7.69	0	0	0	10.85	2.67	0	0	0	3.26	32.17
Hepatic Flexure	0	0	0	0	0	0	0	0	0	0	0	0	0	0	0	0	0	0	0	0	0	0	0	0	0	0	0	0	0	0	0	0	0	0	0	0	0	0	0	0	0	0	0	0	0	0	0	0	0	0	0	0	0	0	0	0	0	0	0	0	0	0	0	112.77	3.92	0	0	0	138.98	2.25	0	0	0	58.34	3.33	0	0	0	31.29	3.84	0	0	0	0	0	0	0	0	0	0	0	0	0	15.35	13.34
Transverse Colon	0	0	0	0	0	0	0	0	0	0	0	0	0	0	0	0	0	0	0	0	0	0	0	0	0	0	0	0	0	0	0	0	0	0	0	0	0	0	0	0	0	0	0	0	0	0	0	0	0	0	0	0	0	372.88	2.33	0	0	0	81.65	7.66	0	0	0	45.65	10	0	0	0	31.31	10	0	0	0	69.06	2.75	0	0	0	0	0	0	0	0	0	0	0	0	0	0	0	0	0	0	12.01	32.75
Splenic Flexure	0	0	0	0	0	0	0	0	0	0	0	0	0	0	0	0	0	0	0	0	0	0	0	0	0	0	0	0	0	0	0	0	0	0	0	0	0	0	0	0	0	0	0	0	0	0	0	0	0	0	0	0	0	0	0	0	0	0	0	0	0	0	0	0	0	0	0	0	0	0	0	0	0	0	0	0	0	0	0	0	0	0	0	0	0	0	0	0	0	0	0	0	0	0	0
Descending Colon	0	0	0	0	0	0	0	0	0	0	0	0	0	0	0	0	0	0	0	0	0	0	0	0	0	0	0	0	0	0	0	0	0	0	0	0	0	0	0	0	0	0	0	0	0	0	0	0	0	0	0	0	0	990.45	1.67	0	0	0	0	0	0	0	0	0	0	0	0	0	0	0	0	0	0	0	0	0	0	0	0	0	0	0	0	0	0	0	0	0	0	0	0	0	0	990.45	1.67
Sigmoid Colon	0	0	0	0	0	0	0	0	0	0	0	0	0	0	0	0	0	0	0	0	0	0	0	0	0	0	0	0	0	0	0	0	0	0	0	0	0	0	0	0	0	0	0	0	0	0	0	0	0	0	0	0	0	651.48	1.5	0	0	0	217.45	3.09	0	0	0	89.27	5.09	0	0	0	49.15	6.25	0	0	0	16.72	12.08	0	0	0	10.51	11.09	0	0	0	263.97	0.25	0	0	0	0	0	0	0	0	5.09	39.34
Large Intestine, NOS	0	0	0	0	0	0	0	0	0	0	0	0	0	0	0	0	0	0	0	0	0	0	0	0	0	0	0	0	0	0	0	0	0	0	0	0	0	0	0	0	0	0	0	0	0	0	0	0	0	0	0	0	0	0	0	0	0	0	0	0	0	0	0	0	0	0	0	0	0	0	0	0	0	0	0	0	0	0	0	0	0	0	0	0	0	0	0	0	0	0	0	0	0	0	0
Rectum and Rectosigmoid Junction	0	0	0	0	0	0	0	0	0	0	0	0	0	0	0	0	0	0	0	0	0	0	0	0	0	0	0	0	0	0	0	0	0	0	0	0	0	0	0	0	0	0	0	0	0	0	0	0	0	0	0	0	0	0	0	0	0	0	312.07	2.01	0	0	0	43.81	10	0	0	0	71.72	4.34	0	0	0	0	0	0	0	0	0	0	0	0	0	22.74	3.67	0	0	0	21.32	1.41	0	0	0	7.64	21.42
Rectosigmoid Junction	0	0	0	0	0	0	0	0	0	0	0	0	0	0	0	0	0	0	0	0	0	0	0	0	0	0	0	0	0	0	0	0	0	0	0	0	0	0	0	0	0	0	0	0	0	0	0	0	0	0	0	0	0	0	0	0	0	0	377.64	1.67	0	0	0	92.08	5	0	0	0	325.94	1	0	0	0	0	0	0	0	0	0	0	0	0	0	22.74	3.67	0	0	0	31.36	1	0	0	0	10.82	12.34
Rectum	0	0	0	0	0	0	0	0	0	0	0	0	0	0	0	0	0	0	0	0	0	0	0	0	0	0	0	0	0	0	0	0	0	0	0	0	0	0	0	0	0	0	0	0	0	0	0	0	0	0	0	0	0	0	0	0	0	0	1797.15	0.34	0	0	0	83.57	5	0	0	0	91.95	3.33	0	0	0	0	0	0	0	0	0	0	0	0	0	0	0	0	0	0	66.61	0.41	0	0	0	26.03	9.08
Anus, Anal Canal and Anorectum	0	0	0	0	0	0	0	0	0	0	0	0	0	0	0	0	0	0	0	0	0	0	0	0	0	0	0	0	0	0	0	0	0	0	0	0	0	0	0	0	0	0	0	0	0	0	0	0	787.11	1.5	0	0	0	271.67	3	0	0	0	70.65	7.83	0	0	0	57.05	4.92	0	0	0	0	0	0	0	0	0	0	0	0	0	0	0	0	0	0	0	0	0	0	0	0	0	0	0	0	27.3	17.25
Liver and Intrahepatic Bile Duct	0	0	0	0	0	0	0	0	0	0	0	0	0	0	0	0	0	0	0	0	0	0	0	0	0	0	0	0	0	0	0	0	0	0	0	0	0	0	0	0	0	0	0	0	0	0	0	0	0	0	0	0	0	86.15	9.5	0	0	0	112.86	5.17	0	0	0	309.38	1.33	0	0	0	46.57	6.82	0	0	0	55.48	3.68	0	0	0	0	0	0	0	0	62.43	1.08	0	0	0	0	0	0	0	0	12.62	27.58
Liver	0	0	0	0	0	0	0	0	0	0	0	0	0	0	0	0	0	0	0	0	0	0	0	0	0	0	0	0	0	0	0	0	0	0	0	0	0	0	0	0	0	0	0	0	0	0	0	0	0	0	0	0	0	86.15	9.5	0	0	0	112.86	5.17	0	0	0	309.38	1.33	0	0	0	46.57	6.82	0	0	0	55.48	3.68	0	0	0	0	0	0	0	0	62.43	1.08	0	0	0	0	0	0	0	0	12.62	27.58
Intrahepatic Bile Duct	0	0	0	0	0	0	0	0	0	0	0	0	0	0	0	0	0	0	0	0	0	0	0	0	0	0	0	0	0	0	0	0	0	0	0	0	0	0	0	0	0	0	0	0	0	0	0	0	0	0	0	0	0	0	0	0	0	0	0	0	0	0	0	0	0	0	0	0	0	0	0	0	0	0	0	0	0	0	0	0	0	0	0	0	0	0	0	0	0	0	0	0	0	0	0
Gallbladder	0	0	0	0	0	0	0	0	0	0	0	0	0	0	0	0	0	0	0	0	0	0	0	0	0	0	0	0	0	0	0	0	0	0	0	0	0	0	0	0	0	0	0	0	0	0	0	0	0	0	0	0	0	0	0	0	0	0	0	0	0	0	0	0	0	0	0	0	0	0	0	0	0	0	0	0	0	0	0	0	0	0	0	0	0	0	0	0	45.8	0.67	0	0	0	45.8	0.67
Other Biliary	0	0	0	0	0	0	0	0	0	0	0	0	0	0	0	0	0	0	0	0	0	0	0	0	0	0	0	0	0	0	0	0	0	0	0	0	0	0	0	0	0	0	0	0	0	0	0	0	0	0	0	0	0	0	0	0	0	0	0	0	0	0	0	0	0	0	0	0	0	0	0	0	0	0	0	0	0	0	0	0	0	0	0	0	0	0	0	0	0	0	0	0	0	0	0
Pancreas	0	0	0	0	0	0	0	0	0	0	0	0	0	0	0	0	0	0	0	0	0	0	0	0	0	0	0	0	0	0	0	0	0	0	0	0	0	0	0	0	0	0	0	0	0	0	0	0	0	0	0	0	0	0	0	0	0	0	0	0	0	0	0	0	0	0	0	0	0	0	0	0	0	0	0	0	0	0	0	0	0	0	0	0	0	0	0	0	0	0	0	0	0	0	0
Retroperitoneum	0	0	0	0	0	0	0	0	0	0	0	0	0	0	0	0	0	0	0	0	0	0	0	0	0	0	0	0	0	0	0	0	0	0	0	0	0	0	0	0	0	0	0	0	0	0	0	0	0	0	0	0	0	0	0	0	0	0	0	0	0	0	0	0	0	0	0	0	0	0	0	0	0	0	0	0	0	0	0	0	0	0	0	0	0	0	0	0	0	0	0	0	0	0	0
Peritoneum, Omentum and Mesentery	0	0	0	0	0	0	0	0	0	0	0	0	0	0	0	0	0	0	0	0	0	0	0	0	0	0	0	0	0	0	0	0	0	0	0	0	0	0	0	0	0	0	0	0	0	0	0	0	0	0	0	0	0	0	0	0	0	0	0	0	0	0	0	0	0	0	0	0	0	0	0	0	0	0	0	0	0	0	0	0	0	0	0	0	0	0	0	0	0	0	0	0	0	0	0
Other Digestive Organs	0	0	0	0	0	0	0	0	0	0	0	0	0	0	0	0	0	0	0	0	0	0	0	0	0	0	0	0	0	0	0	0	0	0	0	0	0	0	0	0	0	0	0	0	0	0	0	0	0	0	0	0	0	0	0	0	0	0	0	0	0	0	0	0	0	0	0	0	0	0	0	0	0	0	0	0	0	0	0	0	0	0	0	0	0	0	0	0	0	0	0	0	0	0	0
Respiratory System	0	0	0	0	0	0	0	0	0	0	0	0	0	0	0	0	0	0	0	0	0	0	0	0	0	0	0	0	0	0	0	0	0	0	0	0	0	0	8627.34	0.25	0	0	0	0	0	0	0	0	439.37	3.92	0	0	0	88.15	11.58	0	0	0	29.84	24.58	0	0	0	11.18	42.45	0	0	0	5.61	55.97	0	0	0	5.3	39.08	0	0	0	7.49	15.56	0	0	0	5.46	12.6	0	0	0	4.56	7.25	0	0.00#	0	0.96	213.25
Nose, Nasal Cavity and Middle Ear	0	0	0	0	0	0	0	0	0	0	0	0	0	0	0	0	0	0	0	0	0	0	0	0	0	0	0	0	0	0	0	0	0	0	0	0	0	0	0	0	0	0	0	0	0	0	0	0	0	0	0	0	0	0	0	0	0	0	0	0	0	0	0	0	0	0	0	0	343.13	0.75	0	0	0	129.46	1.58	0	0	0	26.17	4.58	0	0	0	0	0	0	0	0	0	0	0	0	0	20.47	6.91
Larynx	0	0	0	0	0	0	0	0	0	0	0	0	0	0	0	0	0	0	0	0	0	0	0	0	0	0	0	0	0	0	0	0	0	0	0	0	0	0	8627.34	0.25	0	0	0	0	0	0	0	0	1666.7	1.17	0	0	0	119.49	9	0	0	0	53.23	13.5	0	0	0	24.5	23.59	0	0	0	10.74	30.33	0	0	0	6.48	32.1	0	0	0	20.34	6.25	0	0	0	0	0	0	0	0	0	0	0	0	0	2.74	116.19
Lung and Bronchus	0	0	0	0	0	0	0	0	0	0	0	0	0	0	0	0	0	0	0	0	0	0	0	0	0	0	0	0	0	0	0	0	0	0	0	0	0	0	0	0	0	0	0	0	0	0	0	0	596.66	2.75	0	0	0	336.01	2.58	0	0	0	67.92	11.09	0	0	0	20.56	18.87	0	0	0	12.17	24.9	0	0	0	37.46	5.41	0	0	0	21.7	4.73	0	0	0	5.46	12.6	0	0	0	4.56	7.25	0	0	0	1.6	90.16
Pleura	0	0	0	0	0	0	0	0	0	0	0	0	0	0	0	0	0	0	0	0	0	0	0	0	0	0	0	0	0	0	0	0	0	0	0	0	0	0	0	0	0	0	0	0	0	0	0	0	0	0	0	0	0	0	0	0	0	0	0	0	0	0	0	0	0	0	0	0	0	0	0	0	0	0	0	0	0	0	0	0	0	0	0	0	0	0	0	0	0	0	0	0	0	0	0
Trachea, Mediastinum and Other Respiratory Organs	0	0	0	0	0	0	0	0	0	0	0	0	0	0	0	0	0	0	0	0	0	0	0	0	0	0	0	0	0	0	0	0	0	0	0	0	0	0	0	0	0	0	0	0	0	0	0	0	0	0	0	0	0	0	0	0	0	0	0	0	0	0	0	0	0	0	0	0	0	0	0	0	0	0	0	0	0	0	0	0	0	0	0	0	0	0	0	0	0	0	0	0	0	0	0
Bones and Joints	0	0	0	0	0	0	0	0	0	0	0	0	0	0	0	0	0	0	0	0	0	0	0	0	0	0	0	0	0	0	0	0	0	0	0	0	0	0	0	0	0	0	0	0	0	0	0	0	0	0	0	0	0	0	0	0	0	0	0	0	0	0	0	0	0	0	0	0	0	0	0	0	0	0	0	0	0	0	0	0	0	0	0	0	0	0	0	0	0	0	0	0	0	0	0
Soft Tissue including Heart	0	0	0	0	0	0	0	0	0	0	0	0	0	0	0	0	0	0	0	0	0	0	0	0	0	0	0	0	0	0	0	0	0	5903.52	0.34	0	0	0	0	0	0	0	0	0	0	0	0	0	0	0	0	0	0	0	0	0	0	0	543.09	1.08	0	0	0	221.14	1.92	0	0	0	0	0	0	0	0	0	0	0	0	0	0	0	0	0	0	0	0	0	0	0	0	0	0	0	0	153.08	3.34
Skin excluding Basal and Squamous	0	0	0	0	0	0	0	0	0	0	0	0	0	0	0	0	0	0	0	0	0	0	0	0	0	0	0	0	0	0	0	0	0	0	0	0	0	0	0	0	0	0	0	973.7	1.59	0	0	0	81.97	13.75	0	0	0	42.13	21.66	0	0	0	26.81	24.17	0	0	0	16.32	27.67	0	0	0	9.27	33.17	0	0	0	15.43	12.35	0	0	0	45.2	2.58	0	0	0	87.94	0.75	0	0	0	4.27	6.49	0	0	0	1.74	144.18
Melanoma of the Skin	0	0	0	0	0	0	0	0	0	0	0	0	0	0	0	0	0	0	0	0	0	0	0	0	0	0	0	0	0	0	0	0	0	0	0	0	0	0	0	0	0	0	0	973.7	1.59	0	0	0	81.97	13.75	0	0	0	45.25	20.32	0	0	0	34.35	19.17	0	0	0	16.89	26.75	0	0	0	9.27	33.17	0	0	0	15.43	12.35	0	0	0	45.2	2.58	0	0	0	87.94	0.75	0	0	0	4.27	6.49	0	0	0	1.77	136.93
Other Non-Epithelial Skin	0	0	0	0	0	0	0	0	0	0	0	0	0	0	0	0	0	0	0	0	0	0	0	0	0	0	0	0	0	0	0	0	0	0	0	0	0	0	0	0	0	0	0	0	0	0	0	0	0	0	0	0	0	610.42	1.33	0	0	0	122.18	5	0	0	0	483.45	0.92	0	0	0	0	0	0	0	0	0	0	0	0	0	0	0	0	0	0	0	0	0	0	0	0	0	0	0	0	84.09	7.25
Breast	0	0	0	0	0	0	0	0	0	0	0	0	0	0	0	0	0	0	0	0	0	0	0	0	0	0	0	0	0	0	0	0	0	0	0	0	0	0	0	0	0	0	0	1432.21	1	0	0	0	350.13	4.58	0	0	0	277.96	6	0	0	0	96.61	11.5	0	0	0	36.92	21.51	0	0	0	20.38	26.77	0	0	0	10.9	28.68	0	0	0	8.11	20.15	0	0	0	4.38	19.59	0	0	0	1.41	21.59	0	0.00#	0	0.8	161.36
Female Genital System	0	0	0	0	0	0	0	0	0	0	0	0	0	0	0	0	0	0	0	0	0	0	0	0	0	0	0	0	0	0	0	0	0	0	0	0	0	0	0	0	0	0	0	0	0	0	0	0	0	0	0	0	0	6666.68	0.25	0	0	0	173.68	6.81	0	0	0	82.08	9.5	0	0	0	58.94	8.27	0	0	0	20.73	15.14	0	0	0	9.98	16.23	0	0	0	8.7	9.81	0	0	0	2.92	10.56	0	0	0	1.56	76.58
Cervix Uteri	0	0	0	0	0	0	0	0	0	0	0	0	0	0	0	0	0	0	0	0	0	0	0	0	0	0	0	0	0	0	0	0	0	0	0	0	0	0	0	0	0	0	0	0	0	0	0	0	0	0	0	0	0	0	0	0	0	0	0	0	0	0	0	0	0	0	0	0	229.26	1.85	0	0	0	53.13	5	0	0	0	32.2	5	0	0	0	34.12	2.56	0	0	0	0	0	0	0	0	11.97	14.42
Corpus and Uterus, NOS	0	0	0	0	0	0	0	0	0	0	0	0	0	0	0	0	0	0	0	0	0	0	0	0	0	0	0	0	0	0	0	0	0	0	0	0	0	0	0	0	0	0	0	0	0	0	0	0	0	0	0	0	0	0	0	0	0	0	0	0	0	0	0	0	0	0	0	0	366.26	1.42	0	0	0	37.47	9.45	0	0	0	14.46	11.23	0	0	0	17.25	5	0	0	0	8.7	3.56	0	0	0	3.68	30.66
Corpus Uteri	0	0	0	0	0	0	0	0	0	0	0	0	0	0	0	0	0	0	0	0	0	0	0	0	0	0	0	0	0	0	0	0	0	0	0	0	0	0	0	0	0	0	0	0	0	0	0	0	0	0	0	0	0	0	0	0	0	0	0	0	0	0	0	0	0	0	0	0	366.26	1.42	0	0	0	37.47	9.45	0	0	0	14.46	11.23	0	0	0	17.25	5	0	0	0	8.7	3.56	0	0	0	3.68	30.66
Uterus, NOS	0	0	0	0	0	0	0	0	0	0	0	0	0	0	0	0	0	0	0	0	0	0	0	0	0	0	0	0	0	0	0	0	0	0	0	0	0	0	0	0	0	0	0	0	0	0	0	0	0	0	0	0	0	0	0	0	0	0	0	0	0	0	0	0	0	0	0	0	0	0	0	0	0	0	0	0	0	0	0	0	0	0	0	0	0	0	0	0	0	0	0	0	0	0	0
Ovary	0	0	0	0	0	0	0	0	0	0	0	0	0	0	0	0	0	0	0	0	0	0	0	0	0	0	0	0	0	0	0	0	0	0	0	0	0	0	0	0	0	0	0	0	0	0	0	0	0	0	0	0	0	0	0	0	0	0	696.67	1.81	0	0	0	165.89	5	0	0	0	101.27	5	0	0	0	366.59	0.69	0	0	0	0	0	0	0	0	0	0	0	0	0	0	0	0	0	0	49.84	12.5
Vagina	0	0	0	0	0	0	0	0	0	0	0	0	0	0	0	0	0	0	0	0	0	0	0	0	0	0	0	0	0	0	0	0	0	0	0	0	0	0	0	0	0	0	0	0	0	0	0	0	0	0	0	0	0	0	0	0	0	0	0	0	0	0	0	0	0	0	0	0	0	0	0	0	0	0	0	0	0	0	0	0	0	0	0	0	0	0	0	0	0	0	0	0	0	0	0
Vulva	0	0	0	0	0	0	0	0	0	0	0	0	0	0	0	0	0	0	0	0	0	0	0	0	0	0	0	0	0	0	0	0	0	0	0	0	0	0	0	0	0	0	0	0	0	0	0	0	0	0	0	0	0	6666.68	0.25	0	0	0	231.36	5	0	0	0	162.45	4.5	0	0	0	0	0	0	0	0	0	0	0	0	0	0	0	0	0	0	36.16	2.24	0	0	0	4.39	7	0	0	0	3.76	19
Other Female Genital Organs	0	0	0	0	0	0	0	0	0	0	0	0	0	0	0	0	0	0	0	0	0	0	0	0	0	0	0	0	0	0	0	0	0	0	0	0	0	0	0	0	0	0	0	0	0	0	0	0	0	0	0	0	0	0	0	0	0	0	0	0	0	0	0	0	0	0	0	0	0	0	0	0	0	0	0	0	0	0	0	0	0	0	0	0	0	0	0	0	0	0	0	0	0	0	0
Male Genital System	0	0	0	0	0	0	0	0	0	0	0	0	0	0	0	0	0	0	0	0	0	0	0	0	0	0	0	0	0	0	0	0	0	0	0	0	0	0	1068.07	2	0	0	0	105.04	13.33	0	0	0	51.19	19.09	0	0	0	23.71	31.1	0	0	0	7.54	68.14	0	0	0	3.81	103.99	0	0	0	2.27	124.88	0	0	0	1.59	116.04	0	0	0	1.35	89.04	0	0.00#	0	0.96	71.41	0	0	0	1.03	28.67	0	0.00#	0	0.23	667.69
Prostate	0	0	0	0	0	0	0	0	0	0	0	0	0	0	0	0	0	0	0	0	0	0	0	0	0	0	0	0	0	0	0	0	0	0	0	0	0	0	0	0	0	0	0	0	0	0	0	0	420.79	1.42	0	0	0	56.98	11.69	0	0	0	8.77	57.07	0	0	0	4.03	97.83	0	0	0	2.29	123.47	0	0	0	1.59	116.04	0	0	0	1.35	89.04	0	0.00#	0	0.96	71.41	0	0	0	1.03	28.67	0	0.00#	0	0.24	596.62
Testis	0	0	0	0	0	0	0	0	0	0	0	0	0	0	0	0	0	0	0	0	0	0	0	0	0	0	0	0	0	0	0	0	0	0	0	0	0	0	1068.07	2	0	0	0	267.64	5.92	0	0	0	152.47	7.67	0	0	0	57.23	13.83	0	0	0	99.33	6.08	0	0	0	85.82	5	0	0	0	214.11	1.41	0	0	0	0	0	0	0	0	0	0	0	0	0	0	0	0	0	0	0	0	0	0	0	18.15	41.91
Penis	0	0	0	0	0	0	0	0	0	0	0	0	0	0	0	0	0	0	0	0	0	0	0	0	0	0	0	0	0	0	0	0	0	0	0	0	0	0	0	0	0	0	0	265.35	4.33	0	0	0	164.27	5	0	0	0	928.86	0.58	0	0	0	0	0	0	0	0	0	0	0	0	0	0	0	0	0	0	0	0	0	0	0	0	0	0	0	0	0	0	0	0	0	0	0	0	0	0	91.47	9.91
Other Male Genital Organs	0	0	0	0	0	0	0	0	0	0	0	0	0	0	0	0	0	0	0	0	0	0	0	0	0	0	0	0	0	0	0	0	0	0	0	0	0	0	0	0	0	0	0	496.23	3.08	0	0	0	221.7	5	0	0	0	164.62	5	0	0	0	116.31	5	0	0	0	353.71	1.17	0	0	0	0	0	0	0	0	0	0	0	0	0	0	0	0	0	0	0	0	0	0	0	0	0	0	0	0	41.62	19.25
Urinary System	0	0	0	0	0	0	0	0	0	0	0	0	0	0	0	0	0	0	0	0	0	0	0	0	0	0	0	0	0	0	0	0	0	0	0	0	0	0	1984.59	1.17	0	0	0	349.81	5	0	0	0	161.76	7	0	0	0	78.33	10.42	0	0	0	26.63	23.08	0	0	0	17.08	25.15	0	0	0	8.43	37.16	0	0	0	6.21	31.5	0	0	0	5.06	22.28	0	0	0	4.21	15.58	0	0	0	2.67	9.98	0	0.00#	0	0.83	188.33
Urinary Bladder	0	0	0	0	0	0	0	0	0	0	0	0	0	0	0	0	0	0	0	0	0	0	0	0	0	0	0	0	0	0	0	0	0	0	0	0	0	0	1984.59	1.17	0	0	0	349.81	5	0	0	0	256.05	4.5	0	0	0	151.31	5.42	0	0	0	47.88	12.84	0	0	0	28.02	15.07	0	0	0	14.15	22.16	0	0	0	11.41	17.33	0	0	0	8.77	12.28	0	0	0	6.52	9.92	0	0	0	3.19	8.31	0	0	0	1.24	114
Kidney and Renal Pelvis	0	0	0	0	0	0	0	0	0	0	0	0	0	0	0	0	0	0	0	0	0	0	0	0	0	0	0	0	0	0	0	0	0	0	0	0	0	0	0	0	0	0	0	0	0	0	0	0	439.29	2.5	0	0	0	162.42	5	0	0	0	59.99	10.25	0	0	0	43.72	10.08	0	0	0	20.88	15	0	0	0	13.63	14.17	0	0	0	11.98	10	0	0	0	11.9	5.67	0	0	0	16.22	1.67	0	0	0	2.51	74.33
Ureter	0	0	0	0	0	0	0	0	0	0	0	0	0	0	0	0	0	0	0	0	0	0	0	0	0	0	0	0	0	0	0	0	0	0	0	0	0	0	0	0	0	0	0	0	0	0	0	0	0	0	0	0	0	0	0	0	0	0	0	0	0	0	0	0	0	0	0	0	0	0	0	0	0	0	0	0	0	0	0	0	0	0	0	0	0	0	0	0	0	0	0	0	0	0	0
Other Urinary Organs	0	0	0	0	0	0	0	0	0	0	0	0	0	0	0	0	0	0	0	0	0	0	0	0	0	0	0	0	0	0	0	0	0	0	0	0	0	0	0	0	0	0	0	0	0	0	0	0	0	0	0	0	0	0	0	0	0	0	0	0	0	0	0	0	0	0	0	0	0	0	0	0	0	0	0	0	0	0	0	0	0	0	0	0	0	0	0	0	0	0	0	0	0	0	0
Eye and Orbit	0	0	0	0	0	0	0	0	0	0	0	0	0	0	0	0	0	0	0	0	0	0	0	0	0	0	0	0	0	0	0	0	0	0	0	0	0	0	0	0	0	0	0	0	0	0	0	0	0	0	0	0	0	0	0	0	0	0	0	0	0	0	0	0	0	0	0	0	0	0	0	0	0	0	0	0	0	0	0	0	0	0	0	0	0	0	0	0	0	0	0	0	0	0	0
Brain and Other Nervous System	0	0	0	0	0	0	0	0	0	0	0	0	0	0	0	0	0	0	0	0	0	0	0	0	0	0	0	0	0	0	0	0	0	0	0	0	0	0	0	0	0	0	0	0	0	0	0	0	0	0	0	0	0	0	0	0	0	0	0	0	0	0	0	0	0	0	0	0	0	0	0	0	0	0	0	0	0	0	0	0	0	0	0	0	0	0	0	0	0	0	0	0	0	0	0
Brain	0	0	0	0	0	0	0	0	0	0	0	0	0	0	0	0	0	0	0	0	0	0	0	0	0	0	0	0	0	0	0	0	0	0	0	0	0	0	0	0	0	0	0	0	0	0	0	0	0	0	0	0	0	0	0	0	0	0	0	0	0	0	0	0	0	0	0	0	0	0	0	0	0	0	0	0	0	0	0	0	0	0	0	0	0	0	0	0	0	0	0	0	0	0	0
Cranial Nerves Other Nervous System	0	0	0	0	0	0	0	0	0	0	0	0	0	0	0	0	0	0	0	0	0	0	0	0	0	0	0	0	0	0	0	0	0	0	0	0	0	0	0	0	0	0	0	0	0	0	0	0	0	0	0	0	0	0	0	0	0	0	0	0	0	0	0	0	0	0	0	0	0	0	0	0	0	0	0	0	0	0	0	0	0	0	0	0	0	0	0	0	0	0	0	0	0	0	0
Endocrine System	0	0	0	0	0	0	0	0	0	0	0	0	0	0	0	0	0	0	0	0	0	0	0	0	0	0	0	0	0	0	0	0	0	0	0	0	0	0	0	0	0	0	0	0	0	0	0	0	548.32	2	0	0	0	162.51	5	0	0	0	79.39	7.75	0	0	0	43.74	10	0	0	0	60.55	5.25	0	0	0	0	0	0	0	0	0	0	0	0	0	0	0	0	0	0	0	0	0	0	0	16.68	30
Thyroid	0	0	0	0	0	0	0	0	0	0	0	0	0	0	0	0	0	0	0	0	0	0	0	0	0	0	0	0	0	0	0	0	0	0	0	0	0	0	0	0	0	0	0	0	0	0	0	0	548.32	2	0	0	0	162.51	5	0	0	0	121.37	5	0	0	0	84.48	5	0	0	0	275.87	1.08	0	0	0	0	0	0	0	0	0	0	0	0	0	0	0	0	0	0	0	0	0	0	0	31.57	18.08
Other Endocrine including Thymus	0	0	0	0	0	0	0	0	0	0	0	0	0	0	0	0	0	0	0	0	0	0	0	0	0	0	0	0	0	0	0	0	0	0	0	0	0	0	0	0	0	0	0	0	0	0	0	0	0	0	0	0	0	0	0	0	0	0	229.47	2.75	0	0	0	90.7	5	0	0	0	77.58	4.17	0	0	0	0	0	0	0	0	0	0	0	0	0	0	0	0	0	0	0	0	0	0	0	35.37	11.92
Lymphoma	0	0	0	0	0	0	0	0	0	0	0	0	0	0	0	0	0	0	0	0	0	0	0	0	0	0	0	0	0	0	0	0	0	0	0	0	0	0	0	0	0	0	0	0	0	0	0	0	323.2	3.75	0	0	0	107.14	7.58	0	0	0	40.94	15.17	0	0	0	13.8	38.36	0	0	0	7.65	47.23	0	0	0	7.83	29.68	0	0	0	10.5	12.64	0	0	0	4.97	15.75	0	0	0	3.98	7.67	0	0	0	1.09	177.84
Hodgkin Lymphoma	0	0	0	0	0	0	0	0	0	0	0	0	0	0	0	0	0	0	0	0	0	0	0	0	0	0	0	0	0	0	0	0	0	0	0	0	0	0	0	0	0	0	0	0	0	0	0	0	0	0	0	0	0	0	0	0	0	0	3647.92	0.17	0	0	0	87.48	5	0	0	0	64	5	0	0	0	40.38	5	0	0	0	1558.04	0.08	0	0	0	39.19	2.17	0	0	0	10.3	3	0	0	0	5.7	20.42
Hodgkin - Nodal	0	0	0	0	0	0	0	0	0	0	0	0	0	0	0	0	0	0	0	0	0	0	0	0	0	0	0	0	0	0	0	0	0	0	0	0	0	0	0	0	0	0	0	0	0	0	0	0	0	0	0	0	0	0	0	0	0	0	3647.92	0.17	0	0	0	87.48	5	0	0	0	64	5	0	0	0	40.38	5	0	0	0	1558.04	0.08	0	0	0	39.19	2.17	0	0	0	10.3	3	0	0	0	5.7	20.42
Hodgkin - Extranodal	0	0	0	0	0	0	0	0	0	0	0	0	0	0	0	0	0	0	0	0	0	0	0	0	0	0	0	0	0	0	0	0	0	0	0	0	0	0	0	0	0	0	0	0	0	0	0	0	0	0	0	0	0	0	0	0	0	0	0	0	0	0	0	0	0	0	0	0	0	0	0	0	0	0	0	0	0	0	0	0	0	0	0	0	0	0	0	0	0	0	0	0	0	0	0
Non-Hodgkin Lymphoma	0	0	0	0	0	0	0	0	0	0	0	0	0	0	0	0	0	0	0	0	0	0	0	0	0	0	0	0	0	0	0	0	0	0	0	0	0	0	0	0	0	0	0	0	0	0	0	0	323.2	3.75	0	0	0	107.14	7.58	0	0	0	41.4	15	0	0	0	16.38	33.36	0	0	0	8.69	42.23	0	0	0	9.71	24.68	0	0	0	10.57	12.56	0	0	0	5.7	13.59	0	0	0	6.49	4.67	0	0	0	1.35	157.42
NHL - Nodal	0	0	0	0	0	0	0	0	0	0	0	0	0	0	0	0	0	0	0	0	0	0	0	0	0	0	0	0	0	0	0	0	0	0	0	0	0	0	0	0	0	0	0	0	0	0	0	0	323.2	3.75	0	0	0	157.63	5.16	0	0	0	62.4	10	0	0	0	20.39	26.02	0	0	0	9.58	36.98	0	0	0	11.93	19.6	0	0	0	15.76	7.56	0	0	0	8.44	8.59	0	0	0	7.56	4	0	0	0	1.73	121.67
NHL - Extranodal	0	0	0	0	0	0	0	0	0	0	0	0	0	0	0	0	0	0	0	0	0	0	0	0	0	0	0	0	0	0	0	0	0	0	0	0	0	0	0	0	0	0	0	0	0	0	0	0	0	0	0	0	0	334.46	2.42	0	0	0	123.06	5	0	0	0	83.47	7.33	0	0	0	93.59	5.25	0	0	0	52.09	5.08	0	0	0	32.14	5	0	0	0	17.5	5	0	0	0	45.71	0.67	0	0	0	6.13	35.75
Myeloma	0	0	0	0	0	0	0	0	0	0	0	0	0	0	0	0	0	0	0	0	0	0	0	0	0	0	0	0	0	0	0	0	0	0	0	0	0	0	0	0	0	0	0	0	0	0	0	0	0	0	0	0	0	0	0	0	0	0	0	0	0	0	0	0	0	0	0	0	0	0	0	0	0	69.8	2.67	0	0	0	694.09	0.17	0	0	0	0	0	0	0	0	0	0	0	0	0	63.42	2.84
Leukemia	0	0	0	0	0	0	0	0	0	0	0	0	0	0	0	0	0	0	0	0	0	0	0	0	0	0	0	0	0	0	0	0	0	0	0	0	0	0	0	0	0	0	0	0	0	0	0	0	0	0	0	0	0	0	0	0	0	0	0	0	0	0	0	171.06	2.5	0	0	0	62.27	5	0	0	0	20.19	11.5	0	0	0	19.6	6.58	0	0	0	8.01	8.33	0	0	0	10.4	2.5	0	0	0	2.91	36.42
Lymphocytic Leukemia	0	0	0	0	0	0	0	0	0	0	0	0	0	0	0	0	0	0	0	0	0	0	0	0	0	0	0	0	0	0	0	0	0	0	0	0	0	0	0	0	0	0	0	0	0	0	0	0	0	0	0	0	0	0	0	0	0	0	0	0	0	0	0	171.06	2.5	0	0	0	62.27	5	0	0	0	20.19	11.5	0	0	0	19.6	6.58	0	0	0	8.01	8.33	0	0	0	10.4	2.5	0	0	0	2.91	36.42
Acute Lymphocytic Leukemia	0	0	0	0	0	0	0	0	0	0	0	0	0	0	0	0	0	0	0	0	0	0	0	0	0	0	0	0	0	0	0	0	0	0	0	0	0	0	0	0	0	0	0	0	0	0	0	0	0	0	0	0	0	0	0	0	0	0	0	0	0	0	0	0	0	0	0	0	0	0	0	0	0	0	0	0	0	0	0	0	0	0	0	0	0	0	0	0	0	0	0	0	0	0	0
Chronic Lymphocytic Leukemia	0	0	0	0	0	0	0	0	0	0	0	0	0	0	0	0	0	0	0	0	0	0	0	0	0	0	0	0	0	0	0	0	0	0	0	0	0	0	0	0	0	0	0	0	0	0	0	0	0	0	0	0	0	0	0	0	0	0	0	0	0	0	0	171.06	2.5	0	0	0	62.27	5	0	0	0	20.19	11.5	0	0	0	19.6	6.58	0	0	0	8.01	8.33	0	0	0	10.4	2.5	0	0	0	2.91	36.42
Other Lymphocytic Leukemia	0	0	0	0	0	0	0	0	0	0	0	0	0	0	0	0	0	0	0	0	0	0	0	0	0	0	0	0	0	0	0	0	0	0	0	0	0	0	0	0	0	0	0	0	0	0	0	0	0	0	0	0	0	0	0	0	0	0	0	0	0	0	0	0	0	0	0	0	0	0	0	0	0	0	0	0	0	0	0	0	0	0	0	0	0	0	0	0	0	0	0	0	0	0	0
Myeloid and Monocytic Leukemia	0	0	0	0	0	0	0	0	0	0	0	0	0	0	0	0	0	0	0	0	0	0	0	0	0	0	0	0	0	0	0	0	0	0	0	0	0	0	0	0	0	0	0	0	0	0	0	0	0	0	0	0	0	0	0	0	0	0	0	0	0	0	0	0	0	0	0	0	0	0	0	0	0	0	0	0	0	0	0	0	0	0	0	0	0	0	0	0	0	0	0	0	0	0	0
Acute Myeloid Leukemia	0	0	0	0	0	0	0	0	0	0	0	0	0	0	0	0	0	0	0	0	0	0	0	0	0	0	0	0	0	0	0	0	0	0	0	0	0	0	0	0	0	0	0	0	0	0	0	0	0	0	0	0	0	0	0	0	0	0	0	0	0	0	0	0	0	0	0	0	0	0	0	0	0	0	0	0	0	0	0	0	0	0	0	0	0	0	0	0	0	0	0	0	0	0	0
Acute Monocytic Leukemia	0	0	0	0	0	0	0	0	0	0	0	0	0	0	0	0	0	0	0	0	0	0	0	0	0	0	0	0	0	0	0	0	0	0	0	0	0	0	0	0	0	0	0	0	0	0	0	0	0	0	0	0	0	0	0	0	0	0	0	0	0	0	0	0	0	0	0	0	0	0	0	0	0	0	0	0	0	0	0	0	0	0	0	0	0	0	0	0	0	0	0	0	0	0	0
Chronic Myeloid Leukemia	0	0	0	0	0	0	0	0	0	0	0	0	0	0	0	0	0	0	0	0	0	0	0	0	0	0	0	0	0	0	0	0	0	0	0	0	0	0	0	0	0	0	0	0	0	0	0	0	0	0	0	0	0	0	0	0	0	0	0	0	0	0	0	0	0	0	0	0	0	0	0	0	0	0	0	0	0	0	0	0	0	0	0	0	0	0	0	0	0	0	0	0	0	0	0
Other Myeloid/Monocytic Leukemia	0	0	0	0	0	0	0	0	0	0	0	0	0	0	0	0	0	0	0	0	0	0	0	0	0	0	0	0	0	0	0	0	0	0	0	0	0	0	0	0	0	0	0	0	0	0	0	0	0	0	0	0	0	0	0	0	0	0	0	0	0	0	0	0	0	0	0	0	0	0	0	0	0	0	0	0	0	0	0	0	0	0	0	0	0	0	0	0	0	0	0	0	0	0	0
Other Leukemia	0	0	0	0	0	0	0	0	0	0	0	0	0	0	0	0	0	0	0	0	0	0	0	0	0	0	0	0	0	0	0	0	0	0	0	0	0	0	0	0	0	0	0	0	0	0	0	0	0	0	0	0	0	0	0	0	0	0	0	0	0	0	0	0	0	0	0	0	0	0	0	0	0	0	0	0	0	0	0	0	0	0	0	0	0	0	0	0	0	0	0	0	0	0	0
Other Acute Leukemia	0	0	0	0	0	0	0	0	0	0	0	0	0	0	0	0	0	0	0	0	0	0	0	0	0	0	0	0	0	0	0	0	0	0	0	0	0	0	0	0	0	0	0	0	0	0	0	0	0	0	0	0	0	0	0	0	0	0	0	0	0	0	0	0	0	0	0	0	0	0	0	0	0	0	0	0	0	0	0	0	0	0	0	0	0	0	0	0	0	0	0	0	0	0	0
Aleukemic, Subleukemic and NOS	0	0	0	0	0	0	0	0	0	0	0	0	0	0	0	0	0	0	0	0	0	0	0	0	0	0	0	0	0	0	0	0	0	0	0	0	0	0	0	0	0	0	0	0	0	0	0	0	0	0	0	0	0	0	0	0	0	0	0	0	0	0	0	0	0	0	0	0	0	0	0	0	0	0	0	0	0	0	0	0	0	0	0	0	0	0	0	0	0	0	0	0	0	0	0
Mesothelioma	0	0	0	0	0	0	0	0	0	0	0	0	0	0	0	0	0	0	0	0	0	0	0	0	0	0	0	0	0	0	0	0	0	0	0	0	0	0	0	0	0	0	0	0	0	0	0	0	0	0	0	0	0	0	0	0	0	0	0	0	0	0	0	0	0	0	0	0	0	0	0	0	0	0	0	0	0	0	0	0	0	0	0	0	0	0	0	0	0	0	0	0	0	0	0
Kaposi Sarcoma	0	0	0	0	0	0	0	0	0	0	0	0	0	0	0	0	0	0	0	0	0	0	0	0	0	0	0	0	0	0	0	0	0	0	0	0	0	0	0	0	0	0	0	0	0	0	0	0	443.45	2.5	0	0	0	164.3	5	0	0	0	119.09	4.91	0	0	0	0	0	0	0	0	0	0	0	0	0	0	0	0	0	0	0	0	0	0	0	0	0	0	0	0	0	0	0	0	0	59.74	12.42
Miscellaneous	0	0	0	0	0	0	0	0	0	0	0	0	0	0	0	0	0	0	0	0	0	0	0	0	0	0	0	0	0	0	0	0	0	0	0	0	0	0	0	0	0	0	0	0	0	0	0	0	205.35	5.42	0	0	0	76.6	11.75	0	0	0	21.59	31.17	0	0	0	11.4	38.76	0	0	0	8.73	35.42	0	0	0	9.79	20.16	0	0	0	19.57	5.58	0	0	0	10.42	5.75	0	0	0	66.59	0.41	0	0	0	1.88	154.41
	Excess risk is per 10,000.
	Confidence intervals are 95%.
#	P < 0.05
Oropharynx
	0-4	0-4	0-4	0-4	0-4	45421	45421	45421	45421	45421	45579	45579	45579	45579	45579	15-19	15-19	15-19	15-19	15-19	20-24	20-24	20-24	20-24	20-24	25-29	25-29	25-29	25-29	25-29	30-34	30-34	30-34	30-34	30-34	35-39	35-39	35-39	35-39	35-39	40-44	40-44	40-44	40-44	40-44	45-49	45-49	45-49	45-49	45-49	50-54	50-54	50-54	50-54	50-54	55-59	55-59	55-59	55-59	55-59	60-64	60-64	60-64	60-64	60-64	65-69	65-69	65-69	65-69	65-69	70-74	70-74	70-74	70-74	70-74	75-79	75-79	75-79	75-79	75-79	80-84	80-84	80-84	80-84	80-84	85+	85+	85+	85+	85+	Total	Total	Total	Total	Total
	Observed	O/E	CI Lower	CI Upper	Person Years at Risk	Observed	O/E	CI Lower	CI Upper	Person Years at Risk	Observed	O/E	CI Lower	CI Upper	Person Years at Risk	Observed	O/E	CI Lower	CI Upper	Person Years at Risk	Observed	O/E	CI Lower	CI Upper	Person Years at Risk	Observed	O/E	CI Lower	CI Upper	Person Years at Risk	Observed	O/E	CI Lower	CI Upper	Person Years at Risk	Observed	O/E	CI Lower	CI Upper	Person Years at Risk	Observed	O/E	CI Lower	CI Upper	Person Years at Risk	Observed	O/E	CI Lower	CI Upper	Person Years at Risk	Observed	O/E	CI Lower	CI Upper	Person Years at Risk	Observed	O/E	CI Lower	CI Upper	Person Years at Risk	Observed	O/E	CI Lower	CI Upper	Person Years at Risk	Observed	O/E	CI Lower	CI Upper	Person Years at Risk	Observed	O/E	CI Lower	CI Upper	Person Years at Risk	Observed	O/E	CI Lower	CI Upper	Person Years at Risk	Observed	O/E	CI Lower	CI Upper	Person Years at Risk	Observed	O/E	CI Lower	CI Upper	Person Years at Risk	Observed	O/E	CI Lower	CI Upper	Person Years at Risk
All Sites	0	0	0	0	0	0	0	0	0	0	0	0	0	0	0	0	0	0	0	0	0	0	0	314.57	6.67	0	0	0	152.64	17.4	0	0	0	100.63	24.43	0	0	0	58.97	47.74	0	0	0	10.73	157.01	0	0	0	2.93	391.86	0	0.00#	0	0.9	906.89	0	0.00#	0	0.42	1412.72	0	0.00#	0	0.27	1596.56	0	0.00#	0	0.22	1378.98	0	0.00#	0	0.17	1190.13	0	0.00#	0	0.13	970.19	0	0.00#	0	0.11	660.67	0	0.00#	0	0.06	470.69	0	0.00#	0	0.02	9231.94
Oral Cavity and Pharynx	0	0	0	0	0	0	0	0	0	0	0	0	0	0	0	0	0	0	0	0	0	0	0	432.75	4.08	0	0	0	206.4	12.4	0	0	0	138.05	19.18	0	0	0	67.3	41.74	0	0	0	13.64	125.46	0	0	0	3.63	320.01	0	0	0	1.11	738.1	0	0.00#	0	0.55	1098.2	0	0.00#	0	0.38	1155.52	0	0.00#	0	0.32	972.88	0	0.00#	0	0.28	737.27	0	0.00#	0	0.22	568.71	0	0.00#	0	0.19	374.41	0	0.00#	0	0.13	221.26	0	0.00#	0	0.03	6389.22
Lip	0	0	0	0	0	0	0	0	0	0	0	0	0	0	0	0	0	0	0	0	0	0	0	0	0	0	0	0	10510.8	0.76	0	0	0	0	0	0	0	0	0	0	0	0	0	812.21	4.08	0	0	0	296.21	6.34	0	0	0	70.62	13.74	0	0	0	39.67	15.23	0	0	0	30.99	16.16	0	0	0	46.88	8.67	0	0	0	40.19	5.37	0	0	0	21.74	5.33	0	0	0	13.67	4.75	0	0	0	11.41	2.58	0	0	0	3.04	83.01
Tongue	0	0	0	0	0	0	0	0	0	0	0	0	0	0	0	0	0	0	0	0	0	0	0	0	0	0	0	0	2367.75	1.4	0	0	0	603.89	7.34	0	0	0	227.16	14.91	0	0	0	53.92	36.15	0	0	0	13.66	86.47	0	0	0	3.7	226.22	0	0	0	1.85	323.28	0	0	0	1.45	303.46	0	0	0	1.3	243.63	0	0	0	1.08	187.81	0	0.00#	0	0.76	157.16	0	0.00#	0	0.55	123.1	0	0.00#	0	0.51	57.59	0	0.00#	0	0.12	1768.51
Salivary Gland	0	0	0	0	0	0	0	0	0	0	0	0	0	0	0	0	0	0	0	0	0	0	0	0	0	0	0	0	0	0	0	0	0	0	0	0	0	0	0	0	0	0	0	0	0	0	0	0	0	0	0	0	0	463.31	1.67	0	0	0	74.62	5.25	0	0	0	68	7.16	0	0	0	50.24	8.17	0	0	0	52.42	5.58	0	0	0	30.22	5.16	0	0	0	15.55	4.76	0	0	0	37.27	0.74	0	0	0	5.17	38.49
Floor of Mouth	0	0	0	0	0	0	0	0	0	0	0	0	0	0	0	0	0	0	0	0	0	0	0	0	0	0	0	0	0	0	0	0	0	0	0	0	0	0	0	0	0	0	0	255.11	6.16	0	0	0	65.53	14.26	0	0	0	12.96	60.35	0	0	0	7.26	76.27	0	0	0	4	99.95	0	0	0	3.58	85.82	0	0	0	3.34	64.66	0	0	0	3.35	38.34	0	0	0	3.84	20.07	0	0	0	2.09	13.75	0	0.00#	0	0.48	479.64
Gum and Other Mouth	0	0	0	0	0	0	0	0	0	0	0	0	0	0	0	0	0	0	0	0	0	0	0	0	0	0	0	0	6388.15	0.75	0	0	0	0	0	0	0	0	388.34	6.57	0	0	0	205.75	8.53	0	0	0	29.96	41.09	0	0	0	9.86	81.09	0	0	0	5.01	124.47	0	0	0	3.21	151.55	0	0	0	2.03	164.6	0	0	0	1.51	143.62	0	0	0	1.08	128.69	0	0.00#	0	0.68	111.95	0	0.00#	0	0.37	80.07	0	0.00#	0	0.14	1042.97
Nasopharynx	0	0	0	0	0	0	0	0	0	0	0	0	0	0	0	0	0	0	0	0	0	0	0	432.75	4.08	0	0	0	239.75	9.5	0	0	0	195.23	10	0	0	0	214.02	9.51	0	0	0	181.04	12.59	0	0	0	126.24	16.83	0	0	0	47.71	27.43	0	0	0	30.99	34.82	0	0	0	23.31	27.66	0	0	0	26.3	14.1	0	0	0	25.24	8.53	0	0	0	13.44	10.47	0	0	0	10.79	6.42	0	0	0	31.27	0.91	0	0	0	2.48	192.83
Tonsil	0	0	0	0	0	0	0	0	0	0	0	0	0	0	0	0	0	0	0	0	0	0	0	0	0	0	0	0	0	0	0	0	0	9363.39	0.59	0	0	0	486.61	6.75	0	0	0	41.83	38.53	0	0	0	12.8	91.96	0	0	0	4.17	197.06	0	0	0	1.91	316.07	0	0	0	1.25	339.21	0	0	0	1.03	301.06	0	0	0	1.13	179.95	0	0.00#	0	0.93	130.44	0	0	0	1.15	57.45	0	0.00#	0	0.88	33.62	0	0.00#	0	0.15	1692.68
Oropharynx	0	0	0	0	0	0	0	0	0	0	0	0	0	0	0	0	0	0	0	0	0	0	0	0	0	0	0	0	0	0	0	0	0	8349.84	0.75	0	0	0	1455.17	2.26	0	0	0	119.1	11.01	0	0	0	24.33	42.99	0	0	0	8.19	90.53	0	0	0	3.79	147.01	0	0	0	2.78	141.51	0	0	0	3.34	92.22	0	0	0	1.97	97.74	0	0	0	1.81	69.37	0	0	0	2.07	31.31	0	0	0	1.32	21.85	0	0.00#	0	0.29	748.55
Hypopharynx	0	0	0	0	0	0	0	0	0	0	0	0	0	0	0	0	0	0	0	0	0	0	0	0	0	0	0	0	0	0	0	0	0	4184.6	0.5	0	0	0	0	0	0	0	0	1644.41	0.91	0	0	0	67.79	14.24	0	0	0	36.91	23.09	0	0	0	19.83	33.54	0	0	0	10.17	41.44	0	0	0	8.62	33.56	0	0	0	6.79	27.83	0	0	0	9.44	14.09	0	0	0	6.25	12.53	0	0	0	2.75	10.06	0	0.00#	0	0.92	211.78
Other Oral Cavity and Pharynx	0	0	0	0	0	0	0	0	0	0	0	0	0	0	0	0	0	0	0	0	0	0	0	0	0	0	0	0	0	0	0	0	0	0	0	0	0	0	2145.41	1.75	0	0	0	158.05	7.5	0	0	0	124.79	5.83	0	0	0	44.45	16.91	0	0	0	22.87	22.25	0	0	0	15.09	27.42	0	0	0	14.23	21.06	0	0	0	11.51	16.19	0	0	0	12.17	9.67	0	0	0	32.57	2.07	0	0	0	278.36	0.08	0	0	0	2.38	130.76
Digestive System	0	0	0	0	0	0	0	0	0	0	0	0	0	0	0	0	0	0	0	0	0	0	0	0	0	0	0	0	0	0	0	0	0	0	0	0	0	0	5870.92	0.25	0	0	0	353.29	6.64	0	0	0	178.97	6.94	0	0	0	45.44	17.91	0	0	0	18.57	31.41	0	0	0	9.02	43.28	0	0	0	4.15	71.5	0	0	0	3.35	58.02	0	0	0	4.78	23.81	0	0	0	2.78	26.69	0	0	0	1.48	20.22	0	0.00#	0	0.5	306.68
Esophagus	0	0	0	0	0	0	0	0	0	0	0	0	0	0	0	0	0	0	0	0	0	0	0	0	0	0	0	0	0	0	0	0	0	0	0	0	0	0	5870.92	0.25	0	0	0	353.29	6.64	0	0	0	216.11	5.77	0	0	0	451.51	2.41	0	0	0	111.28	5.92	0	0	0	64.09	6.25	0	0	0	45.31	6.42	0	0	0	40.26	5	0	0	0	49.31	2.16	0	0	0	131.65	0.5	0	0	0	0	0	0	0	0	9.16	41.33
Stomach	0	0	0	0	0	0	0	0	0	0	0	0	0	0	0	0	0	0	0	0	0	0	0	0	0	0	0	0	0	0	0	0	0	0	0	0	0	0	0	0	0	0	0	0	0	0	0	0	0	0	0	0	0	272.51	1.92	0	0	0	59.36	9	0	0	0	50.63	6	0	0	0	77.94	4.08	0	0	0	42	4.75	0	0	0	25.21	4.34	0	0	0	346.39	0.17	0	0	0	0	0	0	0	0	8.37	30.26
Small Intestine	0	0	0	0	0	0	0	0	0	0	0	0	0	0	0	0	0	0	0	0	0	0	0	0	0	0	0	0	0	0	0	0	0	0	0	0	0	0	0	0	0	0	0	0	0	0	0	0	0	0	0	0	0	0	0	0	0	0	0	0	0	0	0	0	0	0	0	0	88.18	2.34	0	0	0	36.11	3.92	0	0	0	0	0	0	0	0	64.97	1.83	0	0	0	0	0	0	0	0	18.37	8.08
Colon and Rectum	0	0	0	0	0	0	0	0	0	0	0	0	0	0	0	0	0	0	0	0	0	0	0	0	0	0	0	0	0	0	0	0	0	0	0	0	0	0	0	0	0	0	0	0	0	0	0	0	3376.33	0.42	0	0	0	99.59	8.58	0	0	0	51.39	11.5	0	0	0	14.9	27.61	0	0	0	5.71	52.66	0	0	0	4.86	40.94	0	0	0	6.69	17.31	0	0	0	2.99	24.19	0	0	0	1.48	20.22	0	0.00#	0	0.61	203.43
Colon excluding Rectum	0	0	0	0	0	0	0	0	0	0	0	0	0	0	0	0	0	0	0	0	0	0	0	0	0	0	0	0	0	0	0	0	0	0	0	0	0	0	0	0	0	0	0	0	0	0	0	0	3376.33	0.42	0	0	0	109.54	7.83	0	0	0	85.2	7	0	0	0	19.57	20.36	0	0	0	7.25	40.81	0	0	0	5.98	33.19	0	0	0	8.93	13.06	0	0	0	3.6	20.85	0	0	0	1.48	20.22	0	0.00#	0	0.69	163.75
Cecum	0	0	0	0	0	0	0	0	0	0	0	0	0	0	0	0	0	0	0	0	0	0	0	0	0	0	0	0	0	0	0	0	0	0	0	0	0	0	0	0	0	0	0	0	0	0	0	0	0	0	0	0	0	0	0	0	0	0	0	0	0	0	0	0	0	0	0	0	100.58	3.17	0	0	0	40.75	5	0	0	0	48.17	2.75	0	0	0	20.64	4.17	0	0	0	0	0	0	0	0	9.64	15.09
Appendix	0	0	0	0	0	0	0	0	0	0	0	0	0	0	0	0	0	0	0	0	0	0	0	0	0	0	0	0	0	0	0	0	0	0	0	0	0	0	0	0	0	0	0	0	0	0	0	0	0	0	0	0	0	0	0	0	0	0	0	0	0	0	0	0	0	0	0	0	0	0	0	0	0	0	0	0	0	0	0	0	0	0	0	0	0	0	0	0	0	0	0	0	0	0	0
Ascending Colon	0	0	0	0	0	0	0	0	0	0	0	0	0	0	0	0	0	0	0	0	0	0	0	0	0	0	0	0	0	0	0	0	0	0	0	0	0	0	0	0	0	0	0	0	0	0	0	0	0	0	0	0	0	0	0	0	0	0	317.36	2	0	0	0	38.68	11	0	0	0	28.1	11.83	0	0	0	51.81	6	0	0	0	483.94	0.42	0	0	0	0	0	0	0	0	9.39	3	0	0	0	5.2	34.25
Hepatic Flexure	0	0	0	0	0	0	0	0	0	0	0	0	0	0	0	0	0	0	0	0	0	0	0	0	0	0	0	0	0	0	0	0	0	0	0	0	0	0	0	0	0	0	0	0	0	0	0	0	0	0	0	0	0	0	0	0	0	0	0	0	0	0	0	0	0	0	0	0	0	0	0	0	0	0	0	0	0	0	0	0	0	0	0	0	0	0	0	0	0	0	0	0	0	0	0
Transverse Colon	0	0	0	0	0	0	0	0	0	0	0	0	0	0	0	0	0	0	0	0	0	0	0	0	0	0	0	0	0	0	0	0	0	0	0	0	0	0	0	0	0	0	0	0	0	0	0	0	0	0	0	0	0	0	0	0	0	0	0	0	0	0	0	0	0	0	0	0	0	0	0	0	0	0	0	0	0	0	0	0	0	0	0	12.1	6.85	0	0	0	2.08	14.89	0	0	0	1.77	21.74
Splenic Flexure	0	0	0	0	0	0	0	0	0	0	0	0	0	0	0	0	0	0	0	0	0	0	0	0	0	0	0	0	0	0	0	0	0	0	0	0	0	0	0	0	0	0	0	0	0	0	0	0	0	0	0	0	0	0	0	0	0	0	0	0	0	0	0	139.01	1.86	0	0	0	31.12	7	0	0	0	15.89	10	0	0	0	16.28	6.56	0	0	0	13.45	5	0	0	0	11.31	2.34	0	0	0	3.06	32.76
Descending Colon	0	0	0	0	0	0	0	0	0	0	0	0	0	0	0	0	0	0	0	0	0	0	0	0	0	0	0	0	0	0	0	0	0	0	0	0	0	0	0	0	0	0	0	0	0	0	0	0	0	0	0	0	0	0	0	0	0	0	0	0	0	0	0	0	0	0	0	0	0	0	0	0	0	0	0	0	0	0	0	0	0	0	0	33.4	2	0	0	0	0	0	0	0	0	33.4	2
Sigmoid Colon	0	0	0	0	0	0	0	0	0	0	0	0	0	0	0	0	0	0	0	0	0	0	0	0	0	0	0	0	0	0	0	0	0	0	0	0	0	0	0	0	0	0	0	0	0	0	0	0	3376.33	0.42	0	0	0	109.54	7.83	0	0	0	116.47	5	0	0	0	55.36	7.5	0	0	0	16.58	18.82	0	0	0	16.51	12.18	0	0	0	35.97	3.33	0	0	0	23.62	2.83	0	0	0	0	0	0	0	0	4.4	57.91
Large Intestine, NOS	0	0	0	0	0	0	0	0	0	0	0	0	0	0	0	0	0	0	0	0	0	0	0	0	0	0	0	0	0	0	0	0	0	0	0	0	0	0	0	0	0	0	0	0	0	0	0	0	0	0	0	0	0	0	0	0	0	0	0	0	0	0	0	0	0	0	0	0	0	0	0	0	0	0	0	0	0	0	0	0	0	0	0	0	0	0	0	0	0	0	0	0	0	0	0
Rectum and Rectosigmoid Junction	0	0	0	0	0	0	0	0	0	0	0	0	0	0	0	0	0	0	0	0	0	0	0	0	0	0	0	0	0	0	0	0	0	0	0	0	0	0	0	0	0	0	0	0	0	0	0	0	0	0	0	0	0	1096.09	0.75	0	0	0	129.49	4.5	0	0	0	62.41	7.25	0	0	0	26.82	11.84	0	0	0	26.15	7.76	0	0	0	26.75	4.25	0	0	0	17.71	3.33	0	0	0	0	0	0	0	0	5.15	39.68
Rectosigmoid Junction	0	0	0	0	0	0	0	0	0	0	0	0	0	0	0	0	0	0	0	0	0	0	0	0	0	0	0	0	0	0	0	0	0	0	0	0	0	0	0	0	0	0	0	0	0	0	0	0	0	0	0	0	0	0	0	0	0	0	3656.77	0.17	0	0	0	85.13	5	0	0	0	132.57	2.34	0	0	0	0	0	0	0	0	0	0	0	0	0	0	0	0	0	0	0	0	0	0	0	51.12	7.5
Rectum	0	0	0	0	0	0	0	0	0	0	0	0	0	0	0	0	0	0	0	0	0	0	0	0	0	0	0	0	0	0	0	0	0	0	0	0	0	0	0	0	0	0	0	0	0	0	0	0	0	0	0	0	0	1096.09	0.75	0	0	0	134.24	4.33	0	0	0	233.89	2.25	0	0	0	33.62	9.5	0	0	0	26.15	7.76	0	0	0	26.75	4.25	0	0	0	17.71	3.33	0	0	0	0	0	0	0	0	5.73	32.18
Anus, Anal Canal and Anorectum	0	0	0	0	0	0	0	0	0	0	0	0	0	0	0	0	0	0	0	0	0	0	0	0	0	0	0	0	0	0	0	0	0	0	0	0	0	0	0	0	0	0	0	0	0	0	0	0	0	0	0	0	0	0	0	0	0	0	0	0	0	0	0	0	0	0	0	0	0	0	0	0	0	0	0	0	0	0	0	0	0	0	0	0	0	0	0	0	0	0	0	0	0	0	0
Liver and Intrahepatic Bile Duct	0	0	0	0	0	0	0	0	0	0	0	0	0	0	0	0	0	0	0	0	0	0	0	0	0	0	0	0	0	0	0	0	0	0	0	0	0	0	0	0	0	0	0	0	0	0	0	0	0	0	0	0	0	0	0	0	0	0	0	0	0	0	0	609.96	0.75	0	0	0	63.73	5	0	0	0	66.18	3.08	0	0	0	0	0	0	0	0	0	0	0	0	0	0	0	0	0	0	30.82	8.83
Liver	0	0	0	0	0	0	0	0	0	0	0	0	0	0	0	0	0	0	0	0	0	0	0	0	0	0	0	0	0	0	0	0	0	0	0	0	0	0	0	0	0	0	0	0	0	0	0	0	0	0	0	0	0	0	0	0	0	0	0	0	0	0	0	609.96	0.75	0	0	0	63.73	5	0	0	0	66.18	3.08	0	0	0	0	0	0	0	0	0	0	0	0	0	0	0	0	0	0	30.82	8.83
Intrahepatic Bile Duct	0	0	0	0	0	0	0	0	0	0	0	0	0	0	0	0	0	0	0	0	0	0	0	0	0	0	0	0	0	0	0	0	0	0	0	0	0	0	0	0	0	0	0	0	0	0	0	0	0	0	0	0	0	0	0	0	0	0	0	0	0	0	0	0	0	0	0	0	0	0	0	0	0	0	0	0	0	0	0	0	0	0	0	0	0	0	0	0	0	0	0	0	0	0	0
Gallbladder	0	0	0	0	0	0	0	0	0	0	0	0	0	0	0	0	0	0	0	0	0	0	0	0	0	0	0	0	0	0	0	0	0	0	0	0	0	0	0	0	0	0	0	0	0	0	0	0	0	0	0	0	0	0	0	0	0	0	0	0	0	0	0	0	0	0	0	0	0	0	0	0	0	0	0	0	0	0	0	0	0	0	0	0	0	0	0	0	0	0	0	0	0	0	0
Other Biliary	0	0	0	0	0	0	0	0	0	0	0	0	0	0	0	0	0	0	0	0	0	0	0	0	0	0	0	0	0	0	0	0	0	0	0	0	0	0	0	0	0	0	0	0	0	0	0	0	0	0	0	0	0	0	0	0	0	0	0	0	0	0	0	0	0	0	0	0	0	0	0	0	0	0	0	0	0	0	0	0	0	0	0	0	0	0	0	0	0	0	0	0	0	0	0
Pancreas	0	0	0	0	0	0	0	0	0	0	0	0	0	0	0	0	0	0	0	0	0	0	0	0	0	0	0	0	0	0	0	0	0	0	0	0	0	0	0	0	0	0	0	0	0	0	0	0	1506.1	0.75	0	0	0	164.38	5	0	0	0	116.82	5	0	0	0	147.92	2.66	0	0	0	274.26	1	0	0	0	528.8	0.33	0	0	0	0	0	0	0	0	0	0	0	0	0	0	0	0	0	0	36.22	14.75
Retroperitoneum	0	0	0	0	0	0	0	0	0	0	0	0	0	0	0	0	0	0	0	0	0	0	0	0	0	0	0	0	0	0	0	0	0	0	0	0	0	0	0	0	0	0	0	0	0	0	0	0	0	0	0	0	0	0	0	0	0	0	0	0	0	0	0	0	0	0	0	0	0	0	0	0	0	0	0	0	0	0	0	0	0	0	0	0	0	0	0	0	0	0	0	0	0	0	0
Peritoneum, Omentum and Mesentery	0	0	0	0	0	0	0	0	0	0	0	0	0	0	0	0	0	0	0	0	0	0	0	0	0	0	0	0	0	0	0	0	0	0	0	0	0	0	0	0	0	0	0	0	0	0	0	0	0	0	0	0	0	0	0	0	0	0	0	0	0	0	0	0	0	0	0	0	0	0	0	0	0	0	0	0	0	0	0	0	0	0	0	0	0	0	0	0	0	0	0	0	0	0	0
Other Digestive Organs	0	0	0	0	0	0	0	0	0	0	0	0	0	0	0	0	0	0	0	0	0	0	0	0	0	0	0	0	0	0	0	0	0	0	0	0	0	0	0	0	0	0	0	0	0	0	0	0	0	0	0	0	0	0	0	0	0	0	0	0	0	0	0	0	0	0	0	0	0	0	0	0	0	0	0	0	0	0	0	0	0	0	0	0	0	0	0	0	0	0	0	0	0	0	0
Respiratory System	0	0	0	0	0	0	0	0	0	0	0	0	0	0	0	0	0	0	0	0	0	0	0	0	0	0	0	0	0	0	0	0	0	1547.7	0.92	0	0	0	1282.8	1.33	0	0	0	93.53	13.75	0	0	0	31.45	34.5	0	0	0	11.91	66.21	0	0	0	4.03	128.37	0	0	0	2.65	143.84	0	0	0	2.98	95.56	0	0	0	2.34	86.19	0	0	0	2.02	59.77	0	0	0	1.55	43.67	0	0.00#	0	0.86	33.4	0	0.00#	0	0.26	707.51
Nose, Nasal Cavity and Middle Ear	0	0	0	0	0	0	0	0	0	0	0	0	0	0	0	0	0	0	0	0	0	0	0	0	0	0	0	0	0	0	0	0	0	1547.7	0.92	0	0	0	6573.52	0.17	0	0	0	0	0	0	0	0	251.26	4.08	0	0	0	146.19	5.59	0	0	0	50.13	10.83	0	0	0	37.5	8.25	0	0	0	44.96	5.83	0	0	0	80.37	2.51	0	0	0	265.02	0.42	0	0	0	6.1	10.5	0	0	0	11.8	2.51	0	0	0	2.9	51.6
Larynx	0	0	0	0	0	0	0	0	0	0	0	0	0	0	0	0	0	0	0	0	0	0	0	0	0	0	0	0	0	0	0	0	0	0	0	0	0	0	1593.83	1.16	0	0	0	102.9	12	0	0	0	42.86	24.92	0	0	0	15.64	49.67	0	0	0	5.06	99.48	0	0	0	3.49	109.02	0	0	0	3.68	76.25	0	0	0	3.33	56.74	0	0	0	2.88	41.51	0	0	0	2.83	24.42	0	0	0	1.03	28	0	0.00#	0	0.35	523.16
Lung and Bronchus	0	0	0	0	0	0	0	0	0	0	0	0	0	0	0	0	0	0	0	0	0	0	0	0	0	0	0	0	0	0	0	0	0	0	0	0	0	0	0	0	0	0	0	1026.18	1.75	0	0	0	222.97	5.5	0	0	0	97.38	8.53	0	0	0	45.58	13.06	0	0	0	16.01	25.91	0	0	0	24.03	13.48	0	0	0	8.73	26.94	0	0	0	6.93	17.84	0	0	0	7.76	8.74	0	0	0	9.5	2.89	0	0	0	1.58	124.66
Pleura	0	0	0	0	0	0	0	0	0	0	0	0	0	0	0	0	0	0	0	0	0	0	0	0	0	0	0	0	0	0	0	0	0	0	0	0	0	0	0	0	0	0	0	0	0	0	0	0	0	0	0	0	0	0	0	0	0	0	0	0	0	0	0	0	0	0	0	0	0	0	0	0	0	0	0	0	0	0	0	0	0	0	0	0	0	0	0	0	0	0	0	0	0	0	0
Trachea, Mediastinum and Other Respiratory Organs	0	0	0	0	0	0	0	0	0	0	0	0	0	0	0	0	0	0	0	0	0	0	0	0	0	0	0	0	0	0	0	0	0	0	0	0	0	0	0	0	0	0	0	0	0	0	0	0	0	0	0	0	0	342.27	2.42	0	0	0	116.72	5	0	0	0	620	0.67	0	0	0	0	0	0	0	0	0	0	0	0	0	0	0	0	0	0	0	0	0	0	0	0	0	0	0	0	76.32	8.09
Bones and Joints	0	0	0	0	0	0	0	0	0	0	0	0	0	0	0	0	0	0	0	0	0	0	0	0	0	0	0	0	0	0	0	0	0	0	0	0	0	0	0	0	0	0	0	0	0	0	0	0	0	0	0	0	0	870.08	3.66	0	0	0	3619.08	0.59	0	0	0	0	0	0	0	0	0	0	0	0	0	84.55	2.67	0	0	0	0	0	0	0	0	229.67	0.25	0	0	0	30.36	0.92	0	0	0	19.79	8.09
Soft Tissue including Heart	0	0	0	0	0	0	0	0	0	0	0	0	0	0	0	0	0	0	0	0	0	0	0	0	0	0	0	0	0	0	0	0	0	0	0	0	0	0	2371.97	0.91	0	0	0	0	0	0	0	0	0	0	0	0	0	0	0	0	0	0	0	0	0	0	0	0	0	0	0	0	0	0	0	0	0	0	0	0	0	0	414.21	0.34	0	0	0	0	0	0	0	0	68.4	0.41	0	0	0	57.29	1.66
Skin excluding Basal and Squamous	0	0	0	0	0	0	0	0	0	0	0	0	0	0	0	0	0	0	0	0	0	0	0	0	0	0	0	0	0	0	0	0	0	0	0	0	0	0	1375.29	3.5	0	0	0	664.24	5	0	0	0	402.45	5.33	0	0	0	69.94	14	0	0	0	66.77	9.42	0	0	0	100.15	4.17	0	0	0	67.78	4.33	0	0	0	7.37	26.36	0	0	0	3.8	30.56	0	0	0	3.32	19.75	0	0.00#	0	0.54	52.58	0	0.00#	0	0.38	175
Melanoma of the Skin	0	0	0	0	0	0	0	0	0	0	0	0	0	0	0	0	0	0	0	0	0	0	0	0	0	0	0	0	0	0	0	0	0	0	0	0	0	0	1375.29	3.5	0	0	0	664.24	5	0	0	0	456.01	5	0	0	0	121.85	9	0	0	0	95.43	6.75	0	0	0	100.15	4.17	0	0	0	67.78	4.33	0	0	0	7.37	26.36	0	0	0	3.8	30.56	0	0	0	3.32	19.75	0	0.00#	0	0.54	52.58	0	0.00#	0	0.39	167
Other Non-Epithelial Skin	0	0	0	0	0	0	0	0	0	0	0	0	0	0	0	0	0	0	0	0	0	0	0	0	0	0	0	0	0	0	0	0	0	0	0	0	0	0	0	0	0	0	0	0	0	0	0	0	3426.38	0.33	0	0	0	164.18	5	0	0	0	222.36	2.67	0	0	0	0	0	0	0	0	0	0	0	0	0	0	0	0	0	0	0	0	0	0	0	0	0	0	0	0	0	0	0	0	0	91.91	8
Breast	0	0	0	0	0	0	0	0	0	0	0	0	0	0	0	0	0	0	0	0	0	0	0	0	0	0	0	0	0	0	0	0	0	0	0	0	0	0	0	0	0	0	0	0	0	0	0	0	0	0	0	0	0	261.72	6.75	0	0	0	61.01	17.66	0	0	0	31.68	24.92	0	0	0	42.44	11.42	0	0	0	16.54	14.64	0	0	0	4.51	32.11	0	0	0	2.22	39.26	0	0	0	1.54	20.59	0	0.00#	0	0.69	167.36
Female Genital System	0	0	0	0	0	0	0	0	0	0	0	0	0	0	0	0	0	0	0	0	0	0	0	0	0	0	0	0	0	0	0	0	0	0	0	0	0	0	0	0	0	0	0	0	0	0	0	0	0	0	0	0	0	444.98	3.86	0	0	0	274.71	4.39	0	0	0	225.26	3.5	0	0	0	63.74	8.09	0	0	0	52.58	5.67	0	0	0	22.26	6.92	0	0	0	17.42	5	0	0	0	18.67	1.66	0	0	0	4.98	39.09
Cervix Uteri	0	0	0	0	0	0	0	0	0	0	0	0	0	0	0	0	0	0	0	0	0	0	0	0	0	0	0	0	0	0	0	0	0	0	0	0	0	0	0	0	0	0	0	0	0	0	0	0	0	0	0	0	0	0	0	0	0	0	0	0	0	0	0	0	0	0	0	0	365.75	1.41	0	0	0	1208.06	0.25	0	0	0	0	0	0	0	0	0	0	0	0	0	0	0	0	0	0	280.75	1.66
Corpus and Uterus, NOS	0	0	0	0	0	0	0	0	0	0	0	0	0	0	0	0	0	0	0	0	0	0	0	0	0	0	0	0	0	0	0	0	0	0	0	0	0	0	0	0	0	0	0	0	0	0	0	0	0	0	0	0	0	444.98	3.86	0	0	0	274.71	4.39	0	0	0	225.26	3.5	0	0	0	77.19	6.67	0	0	0	54.98	5.42	0	0	0	58.31	2.75	0	0	0	17.42	5	0	0	0	18.67	1.66	0	0	0	5.9	33.26
Corpus Uteri	0	0	0	0	0	0	0	0	0	0	0	0	0	0	0	0	0	0	0	0	0	0	0	0	0	0	0	0	0	0	0	0	0	0	0	0	0	0	0	0	0	0	0	0	0	0	0	0	0	0	0	0	0	444.98	3.86	0	0	0	274.71	4.39	0	0	0	225.26	3.5	0	0	0	77.19	6.67	0	0	0	54.98	5.42	0	0	0	58.31	2.75	0	0	0	17.42	5	0	0	0	18.67	1.66	0	0	0	5.9	33.26
Uterus, NOS	0	0	0	0	0	0	0	0	0	0	0	0	0	0	0	0	0	0	0	0	0	0	0	0	0	0	0	0	0	0	0	0	0	0	0	0	0	0	0	0	0	0	0	0	0	0	0	0	0	0	0	0	0	0	0	0	0	0	0	0	0	0	0	0	0	0	0	0	0	0	0	0	0	0	0	0	0	0	0	0	0	0	0	0	0	0	0	0	0	0	0	0	0	0	0
Ovary	0	0	0	0	0	0	0	0	0	0	0	0	0	0	0	0	0	0	0	0	0	0	0	0	0	0	0	0	0	0	0	0	0	0	0	0	0	0	0	0	0	0	0	0	0	0	0	0	0	0	0	0	0	0	0	0	0	0	0	0	0	0	0	0	0	0	0	0	0	0	0	0	0	0	0	0	0	0	36.02	4.17	0	0	0	0	0	0	0	0	0	0	0	0	0	36.02	4.17
Vagina	0	0	0	0	0	0	0	0	0	0	0	0	0	0	0	0	0	0	0	0	0	0	0	0	0	0	0	0	0	0	0	0	0	0	0	0	0	0	0	0	0	0	0	0	0	0	0	0	0	0	0	0	0	0	0	0	0	0	0	0	0	0	0	0	0	0	0	0	0	0	0	0	0	0	0	0	0	0	0	0	0	0	0	0	0	0	0	0	0	0	0	0	0	0	0
Vulva	0	0	0	0	0	0	0	0	0	0	0	0	0	0	0	0	0	0	0	0	0	0	0	0	0	0	0	0	0	0	0	0	0	0	0	0	0	0	0	0	0	0	0	0	0	0	0	0	0	0	0	0	0	0	0	0	0	0	0	0	0	0	0	0	0	0	0	0	0	0	0	0	0	0	0	0	0	0	0	0	0	0	0	0	0	0	0	0	0	0	0	0	0	0	0
Other Female Genital Organs	0	0	0	0	0	0	0	0	0	0	0	0	0	0	0	0	0	0	0	0	0	0	0	0	0	0	0	0	0	0	0	0	0	0	0	0	0	0	0	0	0	0	0	0	0	0	0	0	0	0	0	0	0	0	0	0	0	0	0	0	0	0	0	0	0	0	0	0	0	0	0	0	0	0	0	0	0	0	0	0	0	0	0	0	0	0	0	0	0	0	0	0	0	0	0
Male Genital System	0	0	0	0	0	0	0	0	0	0	0	0	0	0	0	0	0	0	0	0	0	0	0	0	0	0	0	0	0	0	0	0	0	0	0	0	0	0	0	0	0	0	0	1155.19	1.33	0	0	0	102.53	8.58	0	0	0	25.3	24.13	0	0	0	9.05	52.83	0	0	0	3.5	107.33	0	0	0	2.65	108.55	0	0	0	1.26	152.13	0	0.00#	0	0.72	160.79	0	0.00#	0	0.65	102.84	0	0.00#	0	0.38	73.91	0	0.00#	0	0.14	792.42
Prostate	0	0	0	0	0	0	0	0	0	0	0	0	0	0	0	0	0	0	0	0	0	0	0	0	0	0	0	0	0	0	0	0	0	0	0	0	0	0	0	0	0	0	0	0	0	0	0	0	191.56	3.58	0	0	0	29.91	19.13	0	0	0	9.57	49.24	0	0	0	3.5	107.33	0	0	0	2.65	108.55	0	0	0	1.26	152.13	0	0.00#	0	0.72	160.79	0	0.00#	0	0.68	97.98	0	0.00#	0	0.4	72.01	0	0.00#	0	0.14	770.75
Testis	0	0	0	0	0	0	0	0	0	0	0	0	0	0	0	0	0	0	0	0	0	0	0	0	0	0	0	0	0	0	0	0	0	0	0	0	0	0	0	0	0	0	0	0	0	0	0	0	0	0	0	0	0	0	0	0	0	0	0	0	0	0	0	0	0	0	0	0	0	0	0	0	0	0	0	0	0	0	0	0	0	0	0	0	0	0	0	0	0	0	0	0	0	0	0
Penis	0	0	0	0	0	0	0	0	0	0	0	0	0	0	0	0	0	0	0	0	0	0	0	0	0	0	0	0	0	0	0	0	0	0	0	0	0	0	0	0	0	0	0	1155.19	1.33	0	0	0	220.58	5	0	0	0	164.1	5	0	0	0	165.35	3.58	0	0	0	0	0	0	0	0	0	0	0	0	0	0	0	0	0	0	0	0	0	0	0	13.12	4.85	0	0	0	14.78	1.91	0	0	0	6.19	21.68
Other Male Genital Organs	0	0	0	0	0	0	0	0	0	0	0	0	0	0	0	0	0	0	0	0	0	0	0	0	0	0	0	0	0	0	0	0	0	0	0	0	0	0	0	0	0	0	0	0	0	0	0	0	0	0	0	0	0	0	0	0	0	0	0	0	0	0	0	0	0	0	0	0	0	0	0	0	0	0	0	0	0	0	0	0	0	0	0	0	0	0	0	0	0	0	0	0	0	0	0
Urinary System	0	0	0	0	0	0	0	0	0	0	0	0	0	0	0	0	0	0	0	0	0	0	0	0	0	0	0	0	0	0	0	0	0	0	0	0	0	0	0	0	0	0	0	0	0	0	0	0	0	0	0	0	0	592.02	2.66	0	0	0	35.07	19.32	0	0	0	14.19	29.83	0	0	0	7.05	39.21	0	0	0	4.26	42.33	0	0	0	2.61	43.51	0	0	0	2.07	31.23	0	0.00#	0	0.84	32.99	0	0.00#	0	0.39	241.08
Urinary Bladder	0	0	0	0	0	0	0	0	0	0	0	0	0	0	0	0	0	0	0	0	0	0	0	0	0	0	0	0	0	0	0	0	0	0	0	0	0	0	0	0	0	0	0	0	0	0	0	0	0	0	0	0	0	0	0	0	0	0	70.99	8.5	0	0	0	31.93	14.75	0	0	0	9.36	28.85	0	0	0	5.34	33.08	0	0	0	2.94	38.51	0	0	0	2.5	26.23	0	0	0	1.29	21.41	0	0.00#	0	0.54	171.34
Kidney and Renal Pelvis	0	0	0	0	0	0	0	0	0	0	0	0	0	0	0	0	0	0	0	0	0	0	0	0	0	0	0	0	0	0	0	0	0	0	0	0	0	0	0	0	0	0	0	0	0	0	0	0	0	0	0	0	0	592.02	2.66	0	0	0	69.32	10.81	0	0	0	25.55	15.09	0	0	0	28.53	10.35	0	0	0	21.02	9.25	0	0	0	23.23	5	0	0	0	12.01	5	0	0	0	2.42	11.58	0	0	0	1.48	69.74
Ureter	0	0	0	0	0	0	0	0	0	0	0	0	0	0	0	0	0	0	0	0	0	0	0	0	0	0	0	0	0	0	0	0	0	0	0	0	0	0	0	0	0	0	0	0	0	0	0	0	0	0	0	0	0	0	0	0	0	0	0	0	0	0	0	0	0	0	0	0	0	0	0	0	0	0	0	0	0	0	0	0	0	0	0	0	0	0	0	0	0	0	0	0	0	0	0
Other Urinary Organs	0	0	0	0	0	0	0	0	0	0	0	0	0	0	0	0	0	0	0	0	0	0	0	0	0	0	0	0	0	0	0	0	0	0	0	0	0	0	0	0	0	0	0	0	0	0	0	0	0	0	0	0	0	0	0	0	0	0	0	0	0	0	0	0	0	0	0	0	0	0	0	0	0	0	0	0	0	0	0	0	0	0	0	0	0	0	0	0	0	0	0	0	0	0	0
Eye and Orbit	0	0	0	0	0	0	0	0	0	0	0	0	0	0	0	0	0	0	0	0	0	0	0	0	0	0	0	0	0	0	0	0	0	0	0	0	0	0	0	0	0	0	0	0	0	0	0	0	0	0	0	0	0	0	0	0	0	0	0	0	0	0	0	0	0	0	0	0	73.87	4.08	0	0	0	40.69	5	0	0	0	29.45	4.08	0	0	0	0	0	0	0	0	0	0	0	0	0	13.87	13.17
Brain and Other Nervous System	0	0	0	0	0	0	0	0	0	0	0	0	0	0	0	0	0	0	0	0	0	0	0	0	0	0	0	0	0	0	0	0	0	0	0	0	0	0	0	0	0	0	0	0	0	0	0	0	1020.53	1.09	0	0	0	262.55	3.08	0	0	0	4490.79	0.08	0	0	0	0	0	0	0	0	139.63	1.92	0	0	0	0	0	0	0	0	0	0	0	0	0	0	0	0	0	0	0	0	0	0	0	82.15	6.17
Brain	0	0	0	0	0	0	0	0	0	0	0	0	0	0	0	0	0	0	0	0	0	0	0	0	0	0	0	0	0	0	0	0	0	0	0	0	0	0	0	0	0	0	0	0	0	0	0	0	0	0	0	0	0	0	0	0	0	0	4490.79	0.08	0	0	0	0	0	0	0	0	0	0	0	0	0	0	0	0	0	0	0	0	0	0	0	0	0	0	0	0	0	0	0	0	0	4490.79	0.08
Cranial Nerves Other Nervous System	0	0	0	0	0	0	0	0	0	0	0	0	0	0	0	0	0	0	0	0	0	0	0	0	0	0	0	0	0	0	0	0	0	0	0	0	0	0	0	0	0	0	0	0	0	0	0	0	1020.53	1.09	0	0	0	262.55	3.08	0	0	0	0	0	0	0	0	0	0	0	0	0	139.63	1.92	0	0	0	0	0	0	0	0	0	0	0	0	0	0	0	0	0	0	0	0	0	0	0	83.68	6.09
Endocrine System	0	0	0	0	0	0	0	0	0	0	0	0	0	0	0	0	0	0	0	0	0	0	0	0	0	0	0	0	0	0	0	0	0	0	0	0	0	0	0	0	0	0	0	765.81	2.33	0	0	0	521.72	2.33	0	0	0	0	0	0	0	0	0	0	0	0	0	222.41	3.5	0	0	0	102.68	5	0	0	0	60.19	5	0	0	0	40.77	3.98	0	0	0	863.28	0.1	0	0	0	0	0	0	0	0	16.73	22.24
Thyroid	0	0	0	0	0	0	0	0	0	0	0	0	0	0	0	0	0	0	0	0	0	0	0	0	0	0	0	0	0	0	0	0	0	0	0	0	0	0	0	0	0	0	0	765.81	2.33	0	0	0	521.72	2.33	0	0	0	0	0	0	0	0	0	0	0	0	0	222.41	3.5	0	0	0	102.68	5	0	0	0	60.19	5	0	0	0	40.77	3.98	0	0	0	863.28	0.1	0	0	0	0	0	0	0	0	16.73	22.24
Other Endocrine including Thymus	0	0	0	0	0	0	0	0	0	0	0	0	0	0	0	0	0	0	0	0	0	0	0	0	0	0	0	0	0	0	0	0	0	0	0	0	0	0	0	0	0	0	0	0	0	0	0	0	0	0	0	0	0	0	0	0	0	0	0	0	0	0	0	0	0	0	0	0	0	0	0	0	0	0	0	0	0	0	0	0	0	0	0	0	0	0	0	0	0	0	0	0	0	0	0
Lymphoma	0	0	0	0	0	0	0	0	0	0	0	0	0	0	0	0	0	0	0	0	0	0	0	0	0	0	0	0	0	0	0	0	0	0	0	0	0	0	0	0	0	0	0	0	0	0	0	0	301.51	3.67	0	0	0	52.32	12.09	0	0	0	34.35	14.73	0	0	0	15.66	24.08	0	0	0	15.76	16.44	0	0	0	26.43	7.58	0	0	0	16.48	7.17	0	0	0	13.53	5.92	0	0	0	9.7	3.49	0	0	0	2.2	95.17
Hodgkin Lymphoma	0	0	0	0	0	0	0	0	0	0	0	0	0	0	0	0	0	0	0	0	0	0	0	0	0	0	0	0	0	0	0	0	0	0	0	0	0	0	0	0	0	0	0	0	0	0	0	0	0	0	0	0	0	0	0	0	0	0	0	0	0	0	0	0	0	0	0	0	0	0	0	0	0	0	0	0	0	0	41.86	2.75	0	0	0	72.28	0.92	0	0	0	0	0	0	0	0	26.51	3.67
Hodgkin - Nodal	0	0	0	0	0	0	0	0	0	0	0	0	0	0	0	0	0	0	0	0	0	0	0	0	0	0	0	0	0	0	0	0	0	0	0	0	0	0	0	0	0	0	0	0	0	0	0	0	0	0	0	0	0	0	0	0	0	0	0	0	0	0	0	0	0	0	0	0	0	0	0	0	0	0	0	0	0	0	41.86	2.75	0	0	0	72.28	0.92	0	0	0	0	0	0	0	0	26.51	3.67
Hodgkin - Extranodal	0	0	0	0	0	0	0	0	0	0	0	0	0	0	0	0	0	0	0	0	0	0	0	0	0	0	0	0	0	0	0	0	0	0	0	0	0	0	0	0	0	0	0	0	0	0	0	0	0	0	0	0	0	0	0	0	0	0	0	0	0	0	0	0	0	0	0	0	0	0	0	0	0	0	0	0	0	0	0	0	0	0	0	0	0	0	0	0	0	0	0	0	0	0	0
Non-Hodgkin Lymphoma	0	0	0	0	0	0	0	0	0	0	0	0	0	0	0	0	0	0	0	0	0	0	0	0	0	0	0	0	0	0	0	0	0	0	0	0	0	0	0	0	0	0	0	0	0	0	0	0	301.51	3.67	0	0	0	52.32	12.09	0	0	0	34.35	14.73	0	0	0	15.66	24.08	0	0	0	15.76	16.44	0	0	0	26.43	7.58	0	0	0	27.18	4.42	0	0	0	16.65	5	0	0	0	9.7	3.49	0	0	0	2.4	91.5
NHL - Nodal	0	0	0	0	0	0	0	0	0	0	0	0	0	0	0	0	0	0	0	0	0	0	0	0	0	0	0	0	0	0	0	0	0	0	0	0	0	0	0	0	0	0	0	0	0	0	0	0	301.51	3.67	0	0	0	52.32	12.09	0	0	0	34.35	14.73	0	0	0	18.91	19.5	0	0	0	21.27	11.35	0	0	0	77.87	2.5	0	0	0	1654.77	0.08	0	0	0	16.65	5	0	0	0	10.5	3.16	0	0	0	3.12	72.08
NHL - Extranodal	0	0	0	0	0	0	0	0	0	0	0	0	0	0	0	0	0	0	0	0	0	0	0	0	0	0	0	0	0	0	0	0	0	0	0	0	0	0	0	0	0	0	0	0	0	0	0	0	0	0	0	0	0	0	0	0	0	0	0	0	0	0	0	91.11	4.58	0	0	0	60.83	5.08	0	0	0	40.01	5.08	0	0	0	27.63	4.34	0	0	0	0	0	0	0	0	127.95	0.33	0	0	0	10.37	19.42
Myeloma	0	0	0	0	0	0	0	0	0	0	0	0	0	0	0	0	0	0	0	0	0	0	0	0	0	0	0	0	0	0	0	0	0	0	0	0	0	0	0	0	0	0	0	0	0	0	0	0	0	0	0	0	0	0	0	0	0	0	92.47	4.67	0	0	0	519.66	0.83	0	0	0	0	0	0	0	0	0	0	0	0	0	0	0	0	0	0	0	0	0	0	0	0	0	0	0	0	78.5	5.5
Leukemia	0	0	0	0	0	0	0	0	0	0	0	0	0	0	0	0	0	0	0	0	0	0	0	1151.9	2.59	0	0	0	586.01	5	0	0	0	488.31	4.33	0	0	0	0	0	0	0	0	0	0	0	0	0	0	0	0	0	0	0	0	0	0	0	247.89	2.5	0	0	0	91.04	5	0	0	0	36.69	8.59	0	0	0	16.38	12.51	0	0	0	20.64	5.66	0	0	0	13.44	5	0	0	0	12.74	2.16	0	0	0	3.23	53.34
Lymphocytic Leukemia	0	0	0	0	0	0	0	0	0	0	0	0	0	0	0	0	0	0	0	0	0	0	0	0	0	0	0	0	0	0	0	0	0	0	0	0	0	0	0	0	0	0	0	0	0	0	0	0	0	0	0	0	0	0	0	0	0	0	247.89	2.5	0	0	0	91.04	5	0	0	0	36.69	8.59	0	0	0	18.29	10.68	0	0	0	20.64	5.66	0	0	0	13.44	5	0	0	0	12.74	2.16	0	0	0	3.35	39.59
Acute Lymphocytic Leukemia	0	0	0	0	0	0	0	0	0	0	0	0	0	0	0	0	0	0	0	0	0	0	0	0	0	0	0	0	0	0	0	0	0	0	0	0	0	0	0	0	0	0	0	0	0	0	0	0	0	0	0	0	0	0	0	0	0	0	0	0	0	0	0	0	0	0	0	0	0	0	0	0	0	0	0	0	0	0	0	0	0	0	0	0	0	0	0	0	0	0	0	0	0	0	0
Chronic Lymphocytic Leukemia	0	0	0	0	0	0	0	0	0	0	0	0	0	0	0	0	0	0	0	0	0	0	0	0	0	0	0	0	0	0	0	0	0	0	0	0	0	0	0	0	0	0	0	0	0	0	0	0	0	0	0	0	0	0	0	0	0	0	247.89	2.5	0	0	0	91.04	5	0	0	0	36.69	8.59	0	0	0	18.29	10.68	0	0	0	20.64	5.66	0	0	0	13.44	5	0	0	0	12.74	2.16	0	0	0	3.35	39.59
Other Lymphocytic Leukemia	0	0	0	0	0	0	0	0	0	0	0	0	0	0	0	0	0	0	0	0	0	0	0	0	0	0	0	0	0	0	0	0	0	0	0	0	0	0	0	0	0	0	0	0	0	0	0	0	0	0	0	0	0	0	0	0	0	0	0	0	0	0	0	0	0	0	0	0	0	0	0	0	0	0	0	0	0	0	0	0	0	0	0	0	0	0	0	0	0	0	0	0	0	0	0
Myeloid and Monocytic Leukemia	0	0	0	0	0	0	0	0	0	0	0	0	0	0	0	0	0	0	0	0	0	0	0	1151.9	2.59	0	0	0	586.01	5	0	0	0	488.31	4.33	0	0	0	0	0	0	0	0	0	0	0	0	0	0	0	0	0	0	0	0	0	0	0	0	0	0	0	0	0	0	0	0	0	0	0	0	0	0	157.04	1.83	0	0	0	0	0	0	0	0	0	0	0	0	0	0	0	0	0	0	90.99	13.75
Acute Myeloid Leukemia	0	0	0	0	0	0	0	0	0	0	0	0	0	0	0	0	0	0	0	0	0	0	0	0	0	0	0	0	0	0	0	0	0	0	0	0	0	0	0	0	0	0	0	0	0	0	0	0	0	0	0	0	0	0	0	0	0	0	0	0	0	0	0	0	0	0	0	0	0	0	0	0	0	0	0	0	0	0	0	0	0	0	0	0	0	0	0	0	0	0	0	0	0	0	0
Acute Monocytic Leukemia	0	0	0	0	0	0	0	0	0	0	0	0	0	0	0	0	0	0	0	0	0	0	0	0	0	0	0	0	0	0	0	0	0	0	0	0	0	0	0	0	0	0	0	0	0	0	0	0	0	0	0	0	0	0	0	0	0	0	0	0	0	0	0	0	0	0	0	0	0	0	0	0	0	0	0	0	0	0	0	0	0	0	0	0	0	0	0	0	0	0	0	0	0	0	0
Chronic Myeloid Leukemia	0	0	0	0	0	0	0	0	0	0	0	0	0	0	0	0	0	0	0	0	0	0	0	1151.9	2.59	0	0	0	586.01	5	0	0	0	488.31	4.33	0	0	0	0	0	0	0	0	0	0	0	0	0	0	0	0	0	0	0	0	0	0	0	0	0	0	0	0	0	0	0	0	0	0	0	0	0	0	157.04	1.83	0	0	0	0	0	0	0	0	0	0	0	0	0	0	0	0	0	0	90.99	13.75
Other Myeloid/Monocytic Leukemia	0	0	0	0	0	0	0	0	0	0	0	0	0	0	0	0	0	0	0	0	0	0	0	0	0	0	0	0	0	0	0	0	0	0	0	0	0	0	0	0	0	0	0	0	0	0	0	0	0	0	0	0	0	0	0	0	0	0	0	0	0	0	0	0	0	0	0	0	0	0	0	0	0	0	0	0	0	0	0	0	0	0	0	0	0	0	0	0	0	0	0	0	0	0	0
Other Leukemia	0	0	0	0	0	0	0	0	0	0	0	0	0	0	0	0	0	0	0	0	0	0	0	0	0	0	0	0	0	0	0	0	0	0	0	0	0	0	0	0	0	0	0	0	0	0	0	0	0	0	0	0	0	0	0	0	0	0	0	0	0	0	0	0	0	0	0	0	0	0	0	0	0	0	0	0	0	0	0	0	0	0	0	0	0	0	0	0	0	0	0	0	0	0	0
Other Acute Leukemia	0	0	0	0	0	0	0	0	0	0	0	0	0	0	0	0	0	0	0	0	0	0	0	0	0	0	0	0	0	0	0	0	0	0	0	0	0	0	0	0	0	0	0	0	0	0	0	0	0	0	0	0	0	0	0	0	0	0	0	0	0	0	0	0	0	0	0	0	0	0	0	0	0	0	0	0	0	0	0	0	0	0	0	0	0	0	0	0	0	0	0	0	0	0	0
Aleukemic, Subleukemic and NOS	0	0	0	0	0	0	0	0	0	0	0	0	0	0	0	0	0	0	0	0	0	0	0	0	0	0	0	0	0	0	0	0	0	0	0	0	0	0	0	0	0	0	0	0	0	0	0	0	0	0	0	0	0	0	0	0	0	0	0	0	0	0	0	0	0	0	0	0	0	0	0	0	0	0	0	0	0	0	0	0	0	0	0	0	0	0	0	0	0	0	0	0	0	0	0
Mesothelioma	0	0	0	0	0	0	0	0	0	0	0	0	0	0	0	0	0	0	0	0	0	0	0	0	0	0	0	0	0	0	0	0	0	0	0	0	0	0	0	0	0	0	0	0	0	0	0	0	0	0	0	0	0	0	0	0	0	0	0	0	0	0	0	0	0	0	0	0	0	0	0	0	0	0	0	0	0	0	0	0	0	0	0	0	0	0	0	0	0	0	0	0	0	0	0
Kaposi Sarcoma	0	0	0	0	0	0	0	0	0	0	0	0	0	0	0	0	0	0	0	0	0	0	0	0	0	0	0	0	0	0	0	0	0	0	0	0	0	0	0	0	0	0	0	0	0	0	0	0	0	0	0	0	0	0	0	0	0	0	0	0	0	0	0	0	0	0	0	0	0	0	0	0	0	0	0	0	0	0	0	0	0	0	0	0	0	0	0	0	0	0	0	0	0	0	0
Miscellaneous	0	0	0	0	0	0	0	0	0	0	0	0	0	0	0	0	0	0	0	0	0	0	0	0	0	0	0	0	0	0	0	0	0	0	0	0	0	0	0	0	0	0	0	367.28	2.49	0	0	0	95.1	9.42	0	0	0	53.95	14.42	0	0	0	21.07	28.55	0	0	0	8.48	50.75	0	0	0	10.03	31.41	0	0	0	5.65	34.76	0	0	0	5.94	22.78	0	0	0	14.57	6.57	0	0	0	4.11	7.08	0	0	0	1.05	208.23
	Excess risk is per 10,000.
	Confidence intervals are 95%.
#	P < 0.05
Hypopharynx
	0-4	0-4	0-4	0-4	0-4	45421	45421	45421	45421	45421	45579	45579	45579	45579	45579	15-19	15-19	15-19	15-19	15-19	20-24	20-24	20-24	20-24	20-24	25-29	25-29	25-29	25-29	25-29	30-34	30-34	30-34	30-34	30-34	35-39	35-39	35-39	35-39	35-39	40-44	40-44	40-44	40-44	40-44	45-49	45-49	45-49	45-49	45-49	50-54	50-54	50-54	50-54	50-54	55-59	55-59	55-59	55-59	55-59	60-64	60-64	60-64	60-64	60-64	65-69	65-69	65-69	65-69	65-69	70-74	70-74	70-74	70-74	70-74	75-79	75-79	75-79	75-79	75-79	80-84	80-84	80-84	80-84	80-84	85+	85+	85+	85+	85+	Total	Total	Total	Total	Total
	Observed	O/E	CI Lower	CI Upper	Person Years at Risk	Observed	O/E	CI Lower	CI Upper	Person Years at Risk	Observed	O/E	CI Lower	CI Upper	Person Years at Risk	Observed	O/E	CI Lower	CI Upper	Person Years at Risk	Observed	O/E	CI Lower	CI Upper	Person Years at Risk	Observed	O/E	CI Lower	CI Upper	Person Years at Risk	Observed	O/E	CI Lower	CI Upper	Person Years at Risk	Observed	O/E	CI Lower	CI Upper	Person Years at Risk	Observed	O/E	CI Lower	CI Upper	Person Years at Risk	Observed	O/E	CI Lower	CI Upper	Person Years at Risk	Observed	O/E	CI Lower	CI Upper	Person Years at Risk	Observed	O/E	CI Lower	CI Upper	Person Years at Risk	Observed	O/E	CI Lower	CI Upper	Person Years at Risk	Observed	O/E	CI Lower	CI Upper	Person Years at Risk	Observed	O/E	CI Lower	CI Upper	Person Years at Risk	Observed	O/E	CI Lower	CI Upper	Person Years at Risk	Observed	O/E	CI Lower	CI Upper	Person Years at Risk	Observed	O/E	CI Lower	CI Upper	Person Years at Risk	Observed	O/E	CI Lower	CI Upper	Person Years at Risk
All Sites	0	0	0	0	0	0	0	0	0	0	0	0	0	0	0	0	0	0	0	0	0	0	0	0	0	0	0	0	2868.51	0.92	0	0	0	712.76	5.66	0	0	0	290.83	9.56	0	0	0	43.85	46.29	0	0	0	8.91	150.69	0	0	0	3.02	281.76	0	0	0	1.27	475.65	0	0.00#	0	0.9	503.01	0	0.00#	0	0.61	539.75	0	0.00#	0	0.46	466.8	0	0.00#	0	0.33	373.99	0	0.00#	0	0.34	214.94	0	0.00#	0	0.2	149.74	0	0.00#	0	0.06	3218.76
Oral Cavity and Pharynx	0	0	0	0	0	0	0	0	0	0	0	0	0	0	0	0	0	0	0	0	0	0	0	0	0	0	0	0	2868.51	0.92	0	0	0	1222.53	3.17	0	0	0	471.52	3.9	0	0	0	74.29	25.9	0	0	0	15.27	90.5	0	0	0	4.95	167	0	0	0	1.99	292.32	0	0	0	1.43	311.07	0	0	0	1.01	330.49	0	0.00#	0	0.83	258.45	0	0.00#	0	0.69	176.93	0	0.00#	0	0.78	89.44	0	0.00#	0	0.44	68.26	0	0.00#	0	0.11	1818.34
Lip	0	0	0	0	0	0	0	0	0	0	0	0	0	0	0	0	0	0	0	0	0	0	0	0	0	0	0	0	0	0	0	0	0	0	0	0	0	0	0	0	0	0	0	0	0	0	0	0	0	0	0	0	0	0	0	0	0	0	0	0	0	0	0	0	0	0	0	0	0	0	0	0	0	0	0	0	0	0	0	0	0	0	0	0	0	0	0	0	0	0	0	0	0	0	0
Tongue	0	0	0	0	0	0	0	0	0	0	0	0	0	0	0	0	0	0	0	0	0	0	0	0	0	0	0	0	0	0	0	0	0	0	0	0	0	0	0	0	0	0	0	0	0	0	0	0	597.75	1.83	0	0	0	54.6	11.34	0	0	0	35.92	15.5	0	0	0	15.51	25.5	0	0	0	11.33	27	0	0	0	10.29	22.74	0	0	0	8.85	17.25	0	0	0	9.85	7.51	0	0	0	2.98	10.16	0	0	0	1.18	138.84
Salivary Gland	0	0	0	0	0	0	0	0	0	0	0	0	0	0	0	0	0	0	0	0	0	0	0	0	0	0	0	0	0	0	0	0	0	0	0	0	0	0	0	0	0	0	0	23092.1	0.08	0	0	0	772.46	1.5	0	0	0	0	0	0	0	0	0	0	0	0	0	0	0	0	0	0	120.67	2.5	0	0	0	0	0	0	0	0	0	0	0	0	0	0	0	0	0	0	0	0	0	0	0	103.89	4.08
Floor of Mouth	0	0	0	0	0	0	0	0	0	0	0	0	0	0	0	0	0	0	0	0	0	0	0	0	0	0	0	0	0	0	0	0	0	0	0	0	0	0	0	0	0	0	0	0	0	0	0	0	0	0	0	0	0	0	0	0	0	0	380.21	1.58	0	0	0	85.19	5	0	0	0	83.84	3.34	0	0	0	810.18	0.25	0	0	0	0	0	0	0	0	0	0	0	0	0	0	0	0	0	0	36.32	10.17
Gum and Other Mouth	0	0	0	0	0	0	0	0	0	0	0	0	0	0	0	0	0	0	0	0	0	0	0	0	0	0	0	0	0	0	0	0	0	0	0	0	0	0	0	0	0	0	0	569.93	3.66	0	0	0	285.81	5	0	0	0	1060.26	0.92	0	0	0	256.95	4.59	0	0	0	55.15	11.84	0	0	0	54.59	7.75	0	0	0	35.2	4.91	0	0	0	36.47	2.83	0	0	0	23.23	2.91	0	0	0	12.71	2.41	0	0	0	4.46	46.83
Nasopharynx	0	0	0	0	0	0	0	0	0	0	0	0	0	0	0	0	0	0	0	0	0	0	0	0	0	0	0	0	0	0	0	0	0	0	0	0	0	0	0	0	0	0	0	0	0	0	0	0	0	0	0	0	0	323.94	2.51	0	0	0	91.44	6.76	0	0	0	66.52	8.84	0	0	0	27.55	15.17	0	0	0	19.47	16.67	0	0	0	116.14	1.81	0	0	0	0	0	0	0	0	0	0	0	0	0	7.98	51.75
Tonsil	0	0	0	0	0	0	0	0	0	0	0	0	0	0	0	0	0	0	0	0	0	0	0	0	0	0	0	0	11258	0.25	0	0	0	0	0	0	0	0	0	0	0	0	0	1219.42	1.25	0	0	0	710.35	1.59	0	0	0	51.64	15.74	0	0	0	37.75	16.67	0	0	0	76.12	5.58	0	0	0	19.69	18.78	0	0	0	15.14	14.96	0	0	0	16.7	7.86	0	0	0	18.34	3.58	0	0	0	46.93	0.67	0	0	0	3.19	86.94
Oropharynx	0	0	0	0	0	0	0	0	0	0	0	0	0	0	0	0	0	0	0	0	0	0	0	0	0	0	0	0	0	0	0	0	0	0	0	0	0	0	924.31	1.66	0	0	0	0	0	0	0	0	223.84	4	0	0	0	117.2	6.38	0	0	0	37.51	14.1	0	0	0	21.54	22.66	0	0	0	25.79	13.17	0	0	0	18.94	11.43	0	0	0	75.71	1.5	0	0	0	34.22	1.83	0	0	0	0	0	0	0	0	4.52	76.74
Hypopharynx	0	0	0	0	0	0	0	0	0	0	0	0	0	0	0	0	0	0	0	0	0	0	0	0	0	0	0	0	3849.3	0.67	0	0	0	1222.53	3.17	0	0	0	1080.54	1.99	0	0	0	110.98	17.07	0	0	0	19.35	74.33	0	0	0	6.75	125.62	0	0	0	2.52	229.36	0	0	0	1.9	230.07	0	0	0	1.38	239.45	0	0	0	1.15	179.22	0	0.00#	0	0.84	140.77	0	0.00#	0	0.95	73.1	0	0.00#	0	0.6	50.34	0	0.00#	0	0.15	1365.15
Other Oral Cavity and Pharynx	0	0	0	0	0	0	0	0	0	0	0	0	0	0	0	0	0	0	0	0	0	0	0	0	0	0	0	0	0	0	0	0	0	0	0	0	0	0	8815.95	0.24	0	0	0	545.94	3.84	0	0	0	681.91	2.25	0	0	0	274.36	4.49	0	0	0	134.46	3.75	0	0	0	222.43	1.59	0	0	0	97.58	3.33	0	0	0	21.11	8.26	0	0	0	24.05	4.91	0	0	0	125.33	0.5	0	0	0	6.02	4.67	0	0	0	3.42	37.83
Digestive System	0	0	0	0	0	0	0	0	0	0	0	0	0	0	0	0	0	0	0	0	0	0	0	0	0	0	0	0	0	0	0	0	0	0	0	0	0	0	0	0	0	0	0	1537.94	2.16	0	0	0	124.16	11	0	0	0	69.2	14.68	0	0	0	41.26	16.18	0	0	0	17.26	25.74	0	0	0	16.87	19.43	0	0	0	11.75	19.42	0	0	0	9.99	11.57	0	0	0	5.55	12.34	0	0	0	3.82	8.09	0	0	0	1.26	140.61
Esophagus	0	0	0	0	0	0	0	0	0	0	0	0	0	0	0	0	0	0	0	0	0	0	0	0	0	0	0	0	0	0	0	0	0	0	0	0	0	0	0	0	0	0	0	0	0	0	0	0	437.7	2	0	0	0	173.75	5.42	0	0	0	166.33	5	0	0	0	66.63	8.41	0	0	0	45.75	8.09	0	0	0	46.69	5.92	0	0	0	21	5.08	0	0	0	12.35	6.17	0	0	0	0	0	0	0	0	4.98	46.09
Stomach	0	0	0	0	0	0	0	0	0	0	0	0	0	0	0	0	0	0	0	0	0	0	0	0	0	0	0	0	0	0	0	0	0	0	0	0	0	0	0	0	0	0	0	0	0	0	0	0	0	0	0	0	0	0	0	0	0	0	0	0	0	0	0	133.94	1.66	0	0	0	661.54	0.25	0	0	0	0	0	0	0	0	0	0	0	0	0	0	0	0	0	0	0	0	0	0	0	111.38	1.92
Small Intestine	0	0	0	0	0	0	0	0	0	0	0	0	0	0	0	0	0	0	0	0	0	0	0	0	0	0	0	0	0	0	0	0	0	0	0	0	0	0	0	0	0	0	0	0	0	0	0	0	0	0	0	0	0	0	0	0	0	0	1405.26	0.42	0	0	0	256.35	1.66	0	0	0	751.24	0.42	0	0	0	77.63	2.58	0	0	0	0	0	0	0	0	0	0	0	0	0	0	0	0	0	0	53.12	5.08
Colon and Rectum	0	0	0	0	0	0	0	0	0	0	0	0	0	0	0	0	0	0	0	0	0	0	0	0	0	0	0	0	0	0	0	0	0	0	0	0	0	0	0	0	0	0	0	0	0	0	0	0	0	0	0	0	0	0	0	0	0	0	58.58	10.5	0	0	0	35.32	12.83	0	0	0	33.07	9.67	0	0	0	24.7	9.25	0	0	0	23.62	5.33	0	0	0	10.09	6.17	0	0	0	3.82	8.09	0	0	0	1.93	61.84
Colon excluding Rectum	0	0	0	0	0	0	0	0	0	0	0	0	0	0	0	0	0	0	0	0	0	0	0	0	0	0	0	0	0	0	0	0	0	0	0	0	0	0	0	0	0	0	0	0	0	0	0	0	0	0	0	0	0	0	0	0	0	0	75.37	8.17	0	0	0	37.15	12.25	0	0	0	33.07	9.67	0	0	0	24.7	9.25	0	0	0	23.62	5.33	0	0	0	10.09	6.17	0	0	0	3.82	8.09	0	0	0	1.95	58.93
Cecum	0	0	0	0	0	0	0	0	0	0	0	0	0	0	0	0	0	0	0	0	0	0	0	0	0	0	0	0	0	0	0	0	0	0	0	0	0	0	0	0	0	0	0	0	0	0	0	0	0	0	0	0	0	0	0	0	0	0	0	0	0	0	0	0	0	0	0	0	0	0	0	0	0	0	0	0	0	0	241.92	0.5	0	0	0	0	0	0	0	0	3.82	8.09	0	0	0	3.76	8.59
Appendix	0	0	0	0	0	0	0	0	0	0	0	0	0	0	0	0	0	0	0	0	0	0	0	0	0	0	0	0	0	0	0	0	0	0	0	0	0	0	0	0	0	0	0	0	0	0	0	0	0	0	0	0	0	0	0	0	0	0	0	0	0	0	0	0	0	0	0	0	0	0	0	0	0	0	0	0	0	0	0	0	0	0	0	0	0	0	0	0	0	0	0	0	0	0	0
Ascending Colon	0	0	0	0	0	0	0	0	0	0	0	0	0	0	0	0	0	0	0	0	0	0	0	0	0	0	0	0	0	0	0	0	0	0	0	0	0	0	0	0	0	0	0	0	0	0	0	0	0	0	0	0	0	0	0	0	0	0	153.07	4	0	0	0	0	0	0	0	0	0	0	0	0	0	0	0	0	0	0	0	0	0	0	0	0	0	0	0	0	0	0	0	0	0	153.07	4
Hepatic Flexure	0	0	0	0	0	0	0	0	0	0	0	0	0	0	0	0	0	0	0	0	0	0	0	0	0	0	0	0	0	0	0	0	0	0	0	0	0	0	0	0	0	0	0	0	0	0	0	0	0	0	0	0	0	0	0	0	0	0	0	0	0	0	0	0	0	0	0	0	0	0	0	0	0	0	0	0	0	0	0	0	0	0	0	0	0	0	0	0	0	0	0	0	0	0	0
Transverse Colon	0	0	0	0	0	0	0	0	0	0	0	0	0	0	0	0	0	0	0	0	0	0	0	0	0	0	0	0	0	0	0	0	0	0	0	0	0	0	0	0	0	0	0	0	0	0	0	0	0	0	0	0	0	0	0	0	0	0	0	0	0	0	0	0	0	0	0	0	1114.09	0.42	0	0	0	57.9	5	0	0	0	59.77	2.25	0	0	0	21.56	2.59	0	0	0	0	0	0	0	0	12.3	10.25
Splenic Flexure	0	0	0	0	0	0	0	0	0	0	0	0	0	0	0	0	0	0	0	0	0	0	0	0	0	0	0	0	0	0	0	0	0	0	0	0	0	0	0	0	0	0	0	0	0	0	0	0	0	0	0	0	0	0	0	0	0	0	0	0	0	0	0	0	0	0	0	0	0	0	0	0	0	0	0	0	0	0	0	0	0	0	0	0	0	0	0	0	0	0	0	0	0	0	0
Descending Colon	0	0	0	0	0	0	0	0	0	0	0	0	0	0	0	0	0	0	0	0	0	0	0	0	0	0	0	0	0	0	0	0	0	0	0	0	0	0	0	0	0	0	0	0	0	0	0	0	0	0	0	0	0	0	0	0	0	0	0	0	0	0	0	0	0	0	0	0	0	0	0	0	0	0	0	0	0	0	0	0	0	0	0	0	0	0	0	0	0	0	0	0	0	0	0
Sigmoid Colon	0	0	0	0	0	0	0	0	0	0	0	0	0	0	0	0	0	0	0	0	0	0	0	0	0	0	0	0	0	0	0	0	0	0	0	0	0	0	0	0	0	0	0	0	0	0	0	0	0	0	0	0	0	0	0	0	0	0	148.48	4.17	0	0	0	37.15	12.25	0	0	0	34.08	9.25	0	0	0	43.09	4.25	0	0	0	46.59	2.59	0	0	0	18.97	3.58	0	0	0	0	0	0	0	0	6.23	36.09
Large Intestine, NOS	0	0	0	0	0	0	0	0	0	0	0	0	0	0	0	0	0	0	0	0	0	0	0	0	0	0	0	0	0	0	0	0	0	0	0	0	0	0	0	0	0	0	0	0	0	0	0	0	0	0	0	0	0	0	0	0	0	0	0	0	0	0	0	0	0	0	0	0	0	0	0	0	0	0	0	0	0	0	0	0	0	0	0	0	0	0	0	0	0	0	0	0	0	0	0
Rectum and Rectosigmoid Junction	0	0	0	0	0	0	0	0	0	0	0	0	0	0	0	0	0	0	0	0	0	0	0	0	0	0	0	0	0	0	0	0	0	0	0	0	0	0	0	0	0	0	0	0	0	0	0	0	0	0	0	0	0	0	0	0	0	0	263.05	2.33	0	0	0	719.19	0.58	0	0	0	0	0	0	0	0	0	0	0	0	0	0	0	0	0	0	0	0	0	0	0	0	0	0	0	0	192.6	2.91
Rectosigmoid Junction	0	0	0	0	0	0	0	0	0	0	0	0	0	0	0	0	0	0	0	0	0	0	0	0	0	0	0	0	0	0	0	0	0	0	0	0	0	0	0	0	0	0	0	0	0	0	0	0	0	0	0	0	0	0	0	0	0	0	263.05	2.33	0	0	0	719.19	0.58	0	0	0	0	0	0	0	0	0	0	0	0	0	0	0	0	0	0	0	0	0	0	0	0	0	0	0	0	192.6	2.91
Rectum	0	0	0	0	0	0	0	0	0	0	0	0	0	0	0	0	0	0	0	0	0	0	0	0	0	0	0	0	0	0	0	0	0	0	0	0	0	0	0	0	0	0	0	0	0	0	0	0	0	0	0	0	0	0	0	0	0	0	0	0	0	0	0	0	0	0	0	0	0	0	0	0	0	0	0	0	0	0	0	0	0	0	0	0	0	0	0	0	0	0	0	0	0	0	0
Anus, Anal Canal and Anorectum	0	0	0	0	0	0	0	0	0	0	0	0	0	0	0	0	0	0	0	0	0	0	0	0	0	0	0	0	0	0	0	0	0	0	0	0	0	0	0	0	0	0	0	1537.94	2.16	0	0	0	173.33	9	0	0	0	115.01	9.26	0	0	0	0	0	0	0	0	0	0	0	0	0	0	0	0	0	0	0	0	0	0	0	130.47	0.91	0	0	0	0	0	0	0	0	0	0	0	0	0	43.9	21.33
Liver and Intrahepatic Bile Duct	0	0	0	0	0	0	0	0	0	0	0	0	0	0	0	0	0	0	0	0	0	0	0	0	0	0	0	0	0	0	0	0	0	0	0	0	0	0	0	0	0	0	0	0	0	0	0	0	0	0	0	0	0	0	0	0	0	0	2269.65	0.25	0	0	0	308.43	1.17	0	0	0	229.75	1	0	0	0	0	0	0	0	0	0	0	0	0	0	0	0	0	0	0	0	0	0	0	0	124.45	2.42
Liver	0	0	0	0	0	0	0	0	0	0	0	0	0	0	0	0	0	0	0	0	0	0	0	0	0	0	0	0	0	0	0	0	0	0	0	0	0	0	0	0	0	0	0	0	0	0	0	0	0	0	0	0	0	0	0	0	0	0	2269.65	0.25	0	0	0	308.43	1.17	0	0	0	229.75	1	0	0	0	0	0	0	0	0	0	0	0	0	0	0	0	0	0	0	0	0	0	0	0	124.45	2.42
Intrahepatic Bile Duct	0	0	0	0	0	0	0	0	0	0	0	0	0	0	0	0	0	0	0	0	0	0	0	0	0	0	0	0	0	0	0	0	0	0	0	0	0	0	0	0	0	0	0	0	0	0	0	0	0	0	0	0	0	0	0	0	0	0	0	0	0	0	0	0	0	0	0	0	0	0	0	0	0	0	0	0	0	0	0	0	0	0	0	0	0	0	0	0	0	0	0	0	0	0	0
Gallbladder	0	0	0	0	0	0	0	0	0	0	0	0	0	0	0	0	0	0	0	0	0	0	0	0	0	0	0	0	0	0	0	0	0	0	0	0	0	0	0	0	0	0	0	0	0	0	0	0	0	0	0	0	0	0	0	0	0	0	0	0	0	0	0	0	0	0	0	0	0	0	0	0	0	0	0	0	0	0	0	0	0	0	0	0	0	0	0	0	0	0	0	0	0	0	0
Other Biliary	0	0	0	0	0	0	0	0	0	0	0	0	0	0	0	0	0	0	0	0	0	0	0	0	0	0	0	0	0	0	0	0	0	0	0	0	0	0	0	0	0	0	0	0	0	0	0	0	0	0	0	0	0	0	0	0	0	0	0	0	0	0	0	0	0	0	0	0	0	0	0	0	0	0	0	0	0	0	0	0	0	0	0	0	0	0	0	0	0	0	0	0	0	0	0
Pancreas	0	0	0	0	0	0	0	0	0	0	0	0	0	0	0	0	0	0	0	0	0	0	0	0	0	0	0	0	0	0	0	0	0	0	0	0	0	0	0	0	0	0	0	0	0	0	0	0	0	0	0	0	0	0	0	0	0	0	0	0	0	0	0	0	0	0	0	0	0	0	0	0	0	96.51	1.67	0	0	0	403.73	0.24	0	0	0	0	0	0	0	0	0	0	0	0	0	77.89	1.91
Retroperitoneum	0	0	0	0	0	0	0	0	0	0	0	0	0	0	0	0	0	0	0	0	0	0	0	0	0	0	0	0	0	0	0	0	0	0	0	0	0	0	0	0	0	0	0	0	0	0	0	0	0	0	0	0	0	0	0	0	0	0	0	0	0	0	0	0	0	0	0	0	0	0	0	0	0	0	0	0	0	0	0	0	0	0	0	0	0	0	0	0	0	0	0	0	0	0	0
Peritoneum, Omentum and Mesentery	0	0	0	0	0	0	0	0	0	0	0	0	0	0	0	0	0	0	0	0	0	0	0	0	0	0	0	0	0	0	0	0	0	0	0	0	0	0	0	0	0	0	0	0	0	0	0	0	0	0	0	0	0	0	0	0	0	0	0	0	0	0	0	0	0	0	0	0	0	0	0	0	0	0	0	0	0	0	0	0	0	0	0	0	0	0	0	0	0	0	0	0	0	0	0
Other Digestive Organs	0	0	0	0	0	0	0	0	0	0	0	0	0	0	0	0	0	0	0	0	0	0	0	0	0	0	0	0	0	0	0	0	0	0	0	0	0	0	0	0	0	0	0	0	0	0	0	0	0	0	0	0	0	0	0	0	0	0	0	0	0	0	0	0	0	0	0	0	0	0	0	0	0	0	0	0	0	0	0	0	0	0	0	0	0	0	0	0	0	0	0	0	0	0	0
Respiratory System	0	0	0	0	0	0	0	0	0	0	0	0	0	0	0	0	0	0	0	0	0	0	0	0	0	0	0	0	0	0	0	0	0	0	0	0	0	0	5653.43	0.42	0	0	0	189.89	8.97	0	0	0	57.88	15.92	0	0	0	17.02	44.94	0	0	0	8.63	76.09	0	0	0	7.27	67.74	0	0	0	3.98	78.94	0	0	0	4.06	53.66	0	0	0	4.82	27.25	0	0	0	4.14	18.5	0	0	0	3.58	8	0	0.00#	0	0.64	400.42
Nose, Nasal Cavity and Middle Ear	0	0	0	0	0	0	0	0	0	0	0	0	0	0	0	0	0	0	0	0	0	0	0	0	0	0	0	0	0	0	0	0	0	0	0	0	0	0	0	0	0	0	0	1368.11	2	0	0	0	0	0	0	0	0	173.2	4.58	0	0	0	84.89	9	0	0	0	125.67	5.75	0	0	0	114.14	3.08	0	0	0	0	0	0	0	0	0	0	0	0	0	0	0	0	0	0	0	0	0	0	0	28.57	24.41
Larynx	0	0	0	0	0	0	0	0	0	0	0	0	0	0	0	0	0	0	0	0	0	0	0	0	0	0	0	0	0	0	0	0	0	0	0	0	0	0	5653.43	0.42	0	0	0	220.49	6.97	0	0	0	57.88	15.92	0	0	0	19.63	39.55	0	0	0	10.46	62.91	0	0	0	8.74	55.5	0	0	0	4.8	64.09	0	0	0	4.54	47.5	0	0	0	4.87	26.91	0	0	0	5.05	14.92	0	0	0	3.84	7.42	0	0.00#	0	0.73	342.09
Lung and Bronchus	0	0	0	0	0	0	0	0	0	0	0	0	0	0	0	0	0	0	0	0	0	0	0	0	0	0	0	0	0	0	0	0	0	0	0	0	0	0	0	0	0	0	0	0	0	0	0	0	0	0	0	0	0	493.17	0.81	0	0	0	118.61	4.19	0	0	0	117.36	3.66	0	0	0	29.25	11.76	0	0	0	37.85	6.16	0	0	0	458.47	0.34	0	0	0	22.91	3.58	0	0	0	52.75	0.58	0	0	0	6.93	31.09
Pleura	0	0	0	0	0	0	0	0	0	0	0	0	0	0	0	0	0	0	0	0	0	0	0	0	0	0	0	0	0	0	0	0	0	0	0	0	0	0	0	0	0	0	0	0	0	0	0	0	0	0	0	0	0	0	0	0	0	0	0	0	0	0	0	148.75	2.83	0	0	0	0	0	0	0	0	0	0	0	0	0	0	0	0	0	0	0	0	0	0	0	0	0	0	0	0	148.75	2.83
Trachea, Mediastinum and Other Respiratory Organs	0	0	0	0	0	0	0	0	0	0	0	0	0	0	0	0	0	0	0	0	0	0	0	0	0	0	0	0	0	0	0	0	0	0	0	0	0	0	0	0	0	0	0	0	0	0	0	0	0	0	0	0	0	0	0	0	0	0	0	0	0	0	0	0	0	0	0	0	0	0	0	0	0	0	0	0	0	0	0	0	0	0	0	0	0	0	0	0	0	0	0	0	0	0	0
Bones and Joints	0	0	0	0	0	0	0	0	0	0	0	0	0	0	0	0	0	0	0	0	0	0	0	0	0	0	0	0	0	0	0	0	0	0	0	0	0	0	0	0	0	0	0	0	0	0	0	0	0	0	0	0	0	0	0	0	0	0	0	0	0	0	0	0	0	0	0	0	0	0	0	0	0	0	0	0	0	0	0	0	0	0	0	0	0	0	0	0	0	0	0	0	0	0	0
Soft Tissue including Heart	0	0	0	0	0	0	0	0	0	0	0	0	0	0	0	0	0	0	0	0	0	0	0	0	0	0	0	0	0	0	0	0	0	2777.94	0.91	0	0	0	8567.98	0.25	0	0	0	0	0	0	0	0	0	0	0	0	0	0	0	0	0	0	0	0	0	0	0	0	0	0	0	0	320.51	1	0	0	0	43.14	4.75	0	0	0	0	0	0	0	0	0	0	0	0	0	0	0	0	0	0	37.35	6.91
Skin excluding Basal and Squamous	0	0	0	0	0	0	0	0	0	0	0	0	0	0	0	0	0	0	0	0	0	0	0	0	0	0	0	0	0	0	0	0	0	0	0	0	0	0	0	0	0	0	0	0	0	0	0	0	0	0	0	0	0	169.13	4.84	0	0	0	123.14	5	0	0	0	42.73	10.41	0	0	0	31.85	9.91	0	0	0	28.39	7	0	0	0	66.47	1.67	0	0	0	12.89	5	0	0	0	74.91	0.33	0	0	0	4.76	44.17
Melanoma of the Skin	0	0	0	0	0	0	0	0	0	0	0	0	0	0	0	0	0	0	0	0	0	0	0	0	0	0	0	0	0	0	0	0	0	0	0	0	0	0	0	0	0	0	0	0	0	0	0	0	0	0	0	0	0	169.13	4.84	0	0	0	123.14	5	0	0	0	42.73	10.41	0	0	0	31.85	9.91	0	0	0	28.39	7	0	0	0	66.47	1.67	0	0	0	12.89	5	0	0	0	74.91	0.33	0	0	0	4.76	44.17
Other Non-Epithelial Skin	0	0	0	0	0	0	0	0	0	0	0	0	0	0	0	0	0	0	0	0	0	0	0	0	0	0	0	0	0	0	0	0	0	0	0	0	0	0	0	0	0	0	0	0	0	0	0	0	0	0	0	0	0	0	0	0	0	0	0	0	0	0	0	0	0	0	0	0	0	0	0	0	0	0	0	0	0	0	0	0	0	0	0	0	0	0	0	0	0	0	0	0	0	0	0
Breast	0	0	0	0	0	0	0	0	0	0	0	0	0	0	0	0	0	0	0	0	0	0	0	0	0	0	0	0	0	0	0	0	0	0	0	0	0	0	0	0	0	0	0	0	0	0	0	0	0	0	0	0	0	1639.68	1.16	0	0	0	248.69	5	0	0	0	76.92	10.25	0	0	0	47.71	10.5	0	0	0	14.72	22.4	0	0	0	7.83	24.35	0	0	0	7.65	13.94	0	0	0	1.73	17.81	0	0	0	1.06	105.42
Female Genital System	0	0	0	0	0	0	0	0	0	0	0	0	0	0	0	0	0	0	0	0	0	0	0	0	0	0	0	0	0	0	0	0	0	0	0	0	0	0	0	0	0	0	0	1495.13	2.25	0	0	0	242.4	10	0	0	0	167.53	10	0	0	0	147.89	7.75	0	0	0	850.73	0.92	0	0	0	0	0	0	0	0	0	0	0	0	0	40.34	3.92	0	0	0	49.75	1.75	0	0	0	0	0	0	0	0	15.73	36.59
Cervix Uteri	0	0	0	0	0	0	0	0	0	0	0	0	0	0	0	0	0	0	0	0	0	0	0	0	0	0	0	0	0	0	0	0	0	0	0	0	0	0	0	0	0	0	0	0	0	0	0	0	0	0	0	0	0	0	0	0	0	0	0	0	0	0	0	0	0	0	0	0	0	0	0	0	0	0	0	0	0	0	0	0	0	0	0	0	0	0	0	0	0	0	0	0	0	0	0
Corpus and Uterus, NOS	0	0	0	0	0	0	0	0	0	0	0	0	0	0	0	0	0	0	0	0	0	0	0	0	0	0	0	0	0	0	0	0	0	0	0	0	0	0	0	0	0	0	0	0	0	0	0	0	0	0	0	0	0	0	0	0	0	0	0	0	0	0	0	0	0	0	0	0	0	0	0	0	0	0	0	0	0	0	40.34	3.92	0	0	0	49.75	1.75	0	0	0	0	0	0	0	0	22.28	5.67
Corpus Uteri	0	0	0	0	0	0	0	0	0	0	0	0	0	0	0	0	0	0	0	0	0	0	0	0	0	0	0	0	0	0	0	0	0	0	0	0	0	0	0	0	0	0	0	0	0	0	0	0	0	0	0	0	0	0	0	0	0	0	0	0	0	0	0	0	0	0	0	0	0	0	0	0	0	0	0	0	0	0	40.34	3.92	0	0	0	49.75	1.75	0	0	0	0	0	0	0	0	22.28	5.67
Uterus, NOS	0	0	0	0	0	0	0	0	0	0	0	0	0	0	0	0	0	0	0	0	0	0	0	0	0	0	0	0	0	0	0	0	0	0	0	0	0	0	0	0	0	0	0	0	0	0	0	0	0	0	0	0	0	0	0	0	0	0	0	0	0	0	0	0	0	0	0	0	0	0	0	0	0	0	0	0	0	0	0	0	0	0	0	0	0	0	0	0	0	0	0	0	0	0	0
Ovary	0	0	0	0	0	0	0	0	0	0	0	0	0	0	0	0	0	0	0	0	0	0	0	0	0	0	0	0	0	0	0	0	0	0	0	0	0	0	0	0	0	0	0	10952.9	0.33	0	0	0	502.01	5	0	0	0	345.02	5	0	0	0	235.86	5	0	0	0	850.73	0.92	0	0	0	0	0	0	0	0	0	0	0	0	0	0	0	0	0	0	0	0	0	0	0	0	0	0	0	0	96.18	16.25
Vagina	0	0	0	0	0	0	0	0	0	0	0	0	0	0	0	0	0	0	0	0	0	0	0	0	0	0	0	0	0	0	0	0	0	0	0	0	0	0	0	0	0	0	0	0	0	0	0	0	0	0	0	0	0	0	0	0	0	0	0	0	0	0	0	0	0	0	0	0	0	0	0	0	0	0	0	0	0	0	0	0	0	0	0	0	0	0	0	0	0	0	0	0	0	0	0
Vulva	0	0	0	0	0	0	0	0	0	0	0	0	0	0	0	0	0	0	0	0	0	0	0	0	0	0	0	0	0	0	0	0	0	0	0	0	0	0	0	0	0	0	0	1731.49	1.92	0	0	0	468.75	5	0	0	0	325.67	5	0	0	0	396.51	2.75	0	0	0	0	0	0	0	0	0	0	0	0	0	0	0	0	0	0	0	0	0	0	0	0	0	0	0	0	0	0	0	0	0	120.43	14.67
Other Female Genital Organs	0	0	0	0	0	0	0	0	0	0	0	0	0	0	0	0	0	0	0	0	0	0	0	0	0	0	0	0	0	0	0	0	0	0	0	0	0	0	0	0	0	0	0	0	0	0	0	0	0	0	0	0	0	0	0	0	0	0	0	0	0	0	0	0	0	0	0	0	0	0	0	0	0	0	0	0	0	0	0	0	0	0	0	0	0	0	0	0	0	0	0	0	0	0	0
Male Genital System	0	0	0	0	0	0	0	0	0	0	0	0	0	0	0	0	0	0	0	0	0	0	0	0	0	0	0	0	0	0	0	0	0	0	0	0	0	0	0	0	0	0	0	0	0	0	0	0	0	0	0	0	0	68.35	10.58	0	0	0	17.55	28.25	0	0	0	14.38	26.35	0	0	0	7.79	39.85	0	0	0	3.01	63.94	0	0	0	1.23	91.07	0	0	0	1.35	52.17	0	0.00#	0	0.87	36.64	0	0.00#	0	0.3	348.85
Prostate	0	0	0	0	0	0	0	0	0	0	0	0	0	0	0	0	0	0	0	0	0	0	0	0	0	0	0	0	0	0	0	0	0	0	0	0	0	0	0	0	0	0	0	0	0	0	0	0	0	0	0	0	0	68.35	10.58	0	0	0	17.55	28.25	0	0	0	14.79	25.53	0	0	0	8.94	34.85	0	0	0	3.01	63.92	0	0	0	1.23	91.07	0	0	0	1.35	52.17	0	0.00#	0	0.87	36.64	0	0.00#	0	0.3	343.01
Testis	0	0	0	0	0	0	0	0	0	0	0	0	0	0	0	0	0	0	0	0	0	0	0	0	0	0	0	0	0	0	0	0	0	0	0	0	0	0	0	0	0	0	0	0	0	0	0	0	0	0	0	0	0	0	0	0	0	0	0	0	0	0	0	0	0	0	0	0	0	0	0	0	0	0	0	0	0	0	0	0	0	0	0	0	0	0	0	0	0	0	0	0	0	0	0
Penis	0	0	0	0	0	0	0	0	0	0	0	0	0	0	0	0	0	0	0	0	0	0	0	0	0	0	0	0	0	0	0	0	0	0	0	0	0	0	0	0	0	0	0	0	0	0	0	0	0	0	0	0	0	0	0	0	0	0	0	0	0	0	0	513	0.82	0	0	0	60.27	5	0	0	0	10480.8	0.02	0	0	0	0	0	0	0	0	0	0	0	0	0	0	0	0	0	0	53.66	5.84
Other Male Genital Organs	0	0	0	0	0	0	0	0	0	0	0	0	0	0	0	0	0	0	0	0	0	0	0	0	0	0	0	0	0	0	0	0	0	0	0	0	0	0	0	0	0	0	0	0	0	0	0	0	0	0	0	0	0	0	0	0	0	0	0	0	0	0	0	0	0	0	0	0	0	0	0	0	0	0	0	0	0	0	0	0	0	0	0	0	0	0	0	0	0	0	0	0	0	0	0
Urinary System	0	0	0	0	0	0	0	0	0	0	0	0	0	0	0	0	0	0	0	0	0	0	0	0	0	0	0	0	0	0	0	0	0	0	0	0	0	0	0	0	0	0	0	0	0	0	0	0	0	0	0	0	0	1516.71	0.58	0	0	0	47.21	13.25	0	0	0	31.99	14.09	0	0	0	13.42	22.79	0	0	0	8.25	23.47	0	0	0	6.59	17.36	0	0	0	10.99	6.98	0	0	0	10.9	3.17	0	0	0	1.71	101.68
Urinary Bladder	0	0	0	0	0	0	0	0	0	0	0	0	0	0	0	0	0	0	0	0	0	0	0	0	0	0	0	0	0	0	0	0	0	0	0	0	0	0	0	0	0	0	0	0	0	0	0	0	0	0	0	0	0	0	0	0	0	0	172.79	3.58	0	0	0	75.1	6	0	0	0	19.32	15.7	0	0	0	10.82	17.97	0	0	0	7.04	16.44	0	0	0	10.99	6.98	0	0	0	10.9	3.17	0	0	0	2.05	69.84
Kidney and Renal Pelvis	0	0	0	0	0	0	0	0	0	0	0	0	0	0	0	0	0	0	0	0	0	0	0	0	0	0	0	0	0	0	0	0	0	0	0	0	0	0	0	0	0	0	0	0	0	0	0	0	0	0	0	0	0	1516.71	0.58	0	0	0	64.95	9.67	0	0	0	55.74	8.09	0	0	0	43.89	7.09	0	0	0	34.81	5.49	0	0	0	103.16	0.92	0	0	0	0	0	0	0	0	0	0	0	0	0	10.5	31.84
Ureter	0	0	0	0	0	0	0	0	0	0	0	0	0	0	0	0	0	0	0	0	0	0	0	0	0	0	0	0	0	0	0	0	0	0	0	0	0	0	0	0	0	0	0	0	0	0	0	0	0	0	0	0	0	0	0	0	0	0	0	0	0	0	0	0	0	0	0	0	0	0	0	0	0	0	0	0	0	0	0	0	0	0	0	0	0	0	0	0	0	0	0	0	0	0	0
Other Urinary Organs	0	0	0	0	0	0	0	0	0	0	0	0	0	0	0	0	0	0	0	0	0	0	0	0	0	0	0	0	0	0	0	0	0	0	0	0	0	0	0	0	0	0	0	0	0	0	0	0	0	0	0	0	0	0	0	0	0	0	0	0	0	0	0	0	0	0	0	0	0	0	0	0	0	0	0	0	0	0	0	0	0	0	0	0	0	0	0	0	0	0	0	0	0	0	0
Eye and Orbit	0	0	0	0	0	0	0	0	0	0	0	0	0	0	0	0	0	0	0	0	0	0	0	0	0	0	0	0	0	0	0	0	0	0	0	0	0	0	0	0	0	0	0	0	0	0	0	0	0	0	0	0	0	0	0	0	0	0	0	0	0	0	0	0	0	0	0	0	0	0	0	0	0	0	0	0	0	0	0	0	0	0	0	0	0	0	0	0	0	0	0	0	0	0	0
Brain and Other Nervous System	0	0	0	0	0	0	0	0	0	0	0	0	0	0	0	0	0	0	0	0	0	0	0	0	0	0	0	0	0	0	0	0	0	0	0	0	0	0	0	0	0	0	0	0	0	0	0	0	0	0	0	0	0	0	0	0	0	0	0	0	0	0	0	112.94	4	0	0	0	0	0	0	0	0	0	0	0	0	0	0	0	0	0	0	0	0	0	0	0	0	0	0	0	0	112.94	4
Brain	0	0	0	0	0	0	0	0	0	0	0	0	0	0	0	0	0	0	0	0	0	0	0	0	0	0	0	0	0	0	0	0	0	0	0	0	0	0	0	0	0	0	0	0	0	0	0	0	0	0	0	0	0	0	0	0	0	0	0	0	0	0	0	112.94	4	0	0	0	0	0	0	0	0	0	0	0	0	0	0	0	0	0	0	0	0	0	0	0	0	0	0	0	0	112.94	4
Cranial Nerves Other Nervous System	0	0	0	0	0	0	0	0	0	0	0	0	0	0	0	0	0	0	0	0	0	0	0	0	0	0	0	0	0	0	0	0	0	0	0	0	0	0	0	0	0	0	0	0	0	0	0	0	0	0	0	0	0	0	0	0	0	0	0	0	0	0	0	0	0	0	0	0	0	0	0	0	0	0	0	0	0	0	0	0	0	0	0	0	0	0	0	0	0	0	0	0	0	0	0
Endocrine System	0	0	0	0	0	0	0	0	0	0	0	0	0	0	0	0	0	0	0	0	0	0	0	0	0	0	0	0	0	0	0	0	0	4443.49	1.58	0	0	0	976.55	5	0	0	0	676.41	5	0	0	0	292.91	7.86	0	0	0	96	12.74	0	0	0	419.58	2.89	0	0	0	0	0	0	0	0	138.89	3.75	0	0	0	0	0	0	0	0	0	0	0	0	0	0	0	0	0	0	0	0	0	0	0	38.25	38.82
Thyroid	0	0	0	0	0	0	0	0	0	0	0	0	0	0	0	0	0	0	0	0	0	0	0	0	0	0	0	0	0	0	0	0	0	4443.49	1.58	0	0	0	976.55	5	0	0	0	676.41	5	0	0	0	292.91	7.86	0	0	0	96	12.74	0	0	0	419.58	2.89	0	0	0	0	0	0	0	0	138.89	3.75	0	0	0	0	0	0	0	0	0	0	0	0	0	0	0	0	0	0	0	0	0	0	0	38.25	38.82
Other Endocrine including Thymus	0	0	0	0	0	0	0	0	0	0	0	0	0	0	0	0	0	0	0	0	0	0	0	0	0	0	0	0	0	0	0	0	0	0	0	0	0	0	0	0	0	0	0	0	0	0	0	0	0	0	0	0	0	0	0	0	0	0	0	0	0	0	0	0	0	0	0	0	0	0	0	0	0	0	0	0	0	0	0	0	0	0	0	0	0	0	0	0	0	0	0	0	0	0	0
Lymphoma	0	0	0	0	0	0	0	0	0	0	0	0	0	0	0	0	0	0	0	0	0	0	0	0	0	0	0	0	0	0	0	0	0	0	0	0	0	0	0	0	0	0	0	980.13	1.59	0	0	0	170.85	5.75	0	0	0	110.29	7.42	0	0	0	31.43	19.84	0	0	0	34.85	14.84	0	0	0	77	6	0	0	0	340.77	0.59	0	0	0	0	0	0	0	0	33.27	2.5	0	0	0	6.53	4.25	0	0	0	3.63	62.76
Hodgkin Lymphoma	0	0	0	0	0	0	0	0	0	0	0	0	0	0	0	0	0	0	0	0	0	0	0	0	0	0	0	0	0	0	0	0	0	0	0	0	0	0	0	0	0	0	0	0	0	0	0	0	0	0	0	0	0	0	0	0	0	0	0	0	0	0	0	0	0	0	0	0	0	0	0	0	0	0	0	0	0	0	0	0	0	0	0	0	0	0	0	0	0	0	0	0	0	0	0
Hodgkin - Nodal	0	0	0	0	0	0	0	0	0	0	0	0	0	0	0	0	0	0	0	0	0	0	0	0	0	0	0	0	0	0	0	0	0	0	0	0	0	0	0	0	0	0	0	0	0	0	0	0	0	0	0	0	0	0	0	0	0	0	0	0	0	0	0	0	0	0	0	0	0	0	0	0	0	0	0	0	0	0	0	0	0	0	0	0	0	0	0	0	0	0	0	0	0	0	0
Hodgkin - Extranodal	0	0	0	0	0	0	0	0	0	0	0	0	0	0	0	0	0	0	0	0	0	0	0	0	0	0	0	0	0	0	0	0	0	0	0	0	0	0	0	0	0	0	0	0	0	0	0	0	0	0	0	0	0	0	0	0	0	0	0	0	0	0	0	0	0	0	0	0	0	0	0	0	0	0	0	0	0	0	0	0	0	0	0	0	0	0	0	0	0	0	0	0	0	0	0
Non-Hodgkin Lymphoma	0	0	0	0	0	0	0	0	0	0	0	0	0	0	0	0	0	0	0	0	0	0	0	0	0	0	0	0	0	0	0	0	0	0	0	0	0	0	0	0	0	0	0	980.13	1.59	0	0	0	170.85	5.75	0	0	0	110.29	7.42	0	0	0	31.43	19.84	0	0	0	34.85	14.84	0	0	0	77	6	0	0	0	340.77	0.59	0	0	0	0	0	0	0	0	33.27	2.5	0	0	0	6.53	4.25	0	0	0	3.63	62.76
NHL - Nodal	0	0	0	0	0	0	0	0	0	0	0	0	0	0	0	0	0	0	0	0	0	0	0	0	0	0	0	0	0	0	0	0	0	0	0	0	0	0	0	0	0	0	0	980.13	1.59	0	0	0	170.85	5.75	0	0	0	110.29	7.42	0	0	0	31.43	19.84	0	0	0	34.85	14.84	0	0	0	92.09	5.34	0	0	0	0	0	0	0	0	0	0	0	0	0	87.68	1.25	0	0	0	0	0	0	0	0	10.13	56.01
NHL - Extranodal	0	0	0	0	0	0	0	0	0	0	0	0	0	0	0	0	0	0	0	0	0	0	0	0	0	0	0	0	0	0	0	0	0	0	0	0	0	0	0	0	0	0	0	0	0	0	0	0	0	0	0	0	0	0	0	0	0	0	0	0	0	0	0	0	0	0	0	0	469.77	0.67	0	0	0	340.77	0.59	0	0	0	0	0	0	0	0	53.6	1.25	0	0	0	6.53	4.25	0	0	0	5.66	6.76
Myeloma	0	0	0	0	0	0	0	0	0	0	0	0	0	0	0	0	0	0	0	0	0	0	0	0	0	0	0	0	0	0	0	0	0	0	0	0	0	0	0	0	0	0	0	0	0	0	0	0	0	0	0	0	0	0	0	0	0	0	0	0	0	0	0	0	0	0	0	0	196.01	1.42	0	0	0	351.42	0.5	0	0	0	0	0	0	0	0	0	0	0	0	0	0	0	0	0	0	125.83	1.92
Leukemia	0	0	0	0	0	0	0	0	0	0	0	0	0	0	0	0	0	0	0	0	0	0	0	0	0	0	0	0	0	0	0	0	0	0	0	0	0	0	0	0	0	0	0	0	0	0	0	0	1201.86	0.92	0	0	0	162.2	5	0	0	0	75.72	8.08	0	0	0	45.36	9.66	0	0	0	63.42	5	0	0	0	97.12	2.08	0	0	0	0	0	0	0	0	108.58	0.59	0	0	0	0	0	0	0	0	12.9	31.34
Lymphocytic Leukemia	0	0	0	0	0	0	0	0	0	0	0	0	0	0	0	0	0	0	0	0	0	0	0	0	0	0	0	0	0	0	0	0	0	0	0	0	0	0	0	0	0	0	0	0	0	0	0	0	0	0	0	0	0	0	0	0	0	0	204.77	3.08	0	0	0	91.88	5	0	0	0	63.42	5	0	0	0	97.12	2.08	0	0	0	0	0	0	0	0	0	0	0	0	0	0	0	0	0	0	23.9	15.17
Acute Lymphocytic Leukemia	0	0	0	0	0	0	0	0	0	0	0	0	0	0	0	0	0	0	0	0	0	0	0	0	0	0	0	0	0	0	0	0	0	0	0	0	0	0	0	0	0	0	0	0	0	0	0	0	0	0	0	0	0	0	0	0	0	0	0	0	0	0	0	0	0	0	0	0	0	0	0	0	0	0	0	0	0	0	0	0	0	0	0	0	0	0	0	0	0	0	0	0	0	0	0
Chronic Lymphocytic Leukemia	0	0	0	0	0	0	0	0	0	0	0	0	0	0	0	0	0	0	0	0	0	0	0	0	0	0	0	0	0	0	0	0	0	0	0	0	0	0	0	0	0	0	0	0	0	0	0	0	0	0	0	0	0	0	0	0	0	0	204.77	3.08	0	0	0	91.88	5	0	0	0	63.42	5	0	0	0	97.12	2.08	0	0	0	0	0	0	0	0	0	0	0	0	0	0	0	0	0	0	23.9	15.17
Other Lymphocytic Leukemia	0	0	0	0	0	0	0	0	0	0	0	0	0	0	0	0	0	0	0	0	0	0	0	0	0	0	0	0	0	0	0	0	0	0	0	0	0	0	0	0	0	0	0	0	0	0	0	0	0	0	0	0	0	0	0	0	0	0	0	0	0	0	0	0	0	0	0	0	0	0	0	0	0	0	0	0	0	0	0	0	0	0	0	0	0	0	0	0	0	0	0	0	0	0	0
Myeloid and Monocytic Leukemia	0	0	0	0	0	0	0	0	0	0	0	0	0	0	0	0	0	0	0	0	0	0	0	0	0	0	0	0	0	0	0	0	0	0	0	0	0	0	0	0	0	0	0	0	0	0	0	0	0	0	0	0	0	0	0	0	0	0	0	0	0	0	0	0	0	0	0	0	0	0	0	0	0	0	0	0	0	0	0	0	0	0	0	108.58	0.59	0	0	0	0	0	0	0	0	108.58	0.59
Acute Myeloid Leukemia	0	0	0	0	0	0	0	0	0	0	0	0	0	0	0	0	0	0	0	0	0	0	0	0	0	0	0	0	0	0	0	0	0	0	0	0	0	0	0	0	0	0	0	0	0	0	0	0	0	0	0	0	0	0	0	0	0	0	0	0	0	0	0	0	0	0	0	0	0	0	0	0	0	0	0	0	0	0	0	0	0	0	0	0	0	0	0	0	0	0	0	0	0	0	0
Acute Monocytic Leukemia	0	0	0	0	0	0	0	0	0	0	0	0	0	0	0	0	0	0	0	0	0	0	0	0	0	0	0	0	0	0	0	0	0	0	0	0	0	0	0	0	0	0	0	0	0	0	0	0	0	0	0	0	0	0	0	0	0	0	0	0	0	0	0	0	0	0	0	0	0	0	0	0	0	0	0	0	0	0	0	0	0	0	0	0	0	0	0	0	0	0	0	0	0	0	0
Chronic Myeloid Leukemia	0	0	0	0	0	0	0	0	0	0	0	0	0	0	0	0	0	0	0	0	0	0	0	0	0	0	0	0	0	0	0	0	0	0	0	0	0	0	0	0	0	0	0	0	0	0	0	0	0	0	0	0	0	0	0	0	0	0	0	0	0	0	0	0	0	0	0	0	0	0	0	0	0	0	0	0	0	0	0	0	0	0	0	108.58	0.59	0	0	0	0	0	0	0	0	108.58	0.59
Other Myeloid/Monocytic Leukemia	0	0	0	0	0	0	0	0	0	0	0	0	0	0	0	0	0	0	0	0	0	0	0	0	0	0	0	0	0	0	0	0	0	0	0	0	0	0	0	0	0	0	0	0	0	0	0	0	0	0	0	0	0	0	0	0	0	0	0	0	0	0	0	0	0	0	0	0	0	0	0	0	0	0	0	0	0	0	0	0	0	0	0	0	0	0	0	0	0	0	0	0	0	0	0
Other Leukemia	0	0	0	0	0	0	0	0	0	0	0	0	0	0	0	0	0	0	0	0	0	0	0	0	0	0	0	0	0	0	0	0	0	0	0	0	0	0	0	0	0	0	0	0	0	0	0	0	1201.86	0.92	0	0	0	162.2	5	0	0	0	120.15	5	0	0	0	89.61	4.66	0	0	0	0	0	0	0	0	0	0	0	0	0	0	0	0	0	0	0	0	0	0	0	0	0	0	0	0	37.76	15.58
Other Acute Leukemia	0	0	0	0	0	0	0	0	0	0	0	0	0	0	0	0	0	0	0	0	0	0	0	0	0	0	0	0	0	0	0	0	0	0	0	0	0	0	0	0	0	0	0	0	0	0	0	0	0	0	0	0	0	0	0	0	0	0	0	0	0	0	0	0	0	0	0	0	0	0	0	0	0	0	0	0	0	0	0	0	0	0	0	0	0	0	0	0	0	0	0	0	0	0	0
Aleukemic, Subleukemic and NOS	0	0	0	0	0	0	0	0	0	0	0	0	0	0	0	0	0	0	0	0	0	0	0	0	0	0	0	0	0	0	0	0	0	0	0	0	0	0	0	0	0	0	0	0	0	0	0	0	1201.86	0.92	0	0	0	162.2	5	0	0	0	120.15	5	0	0	0	89.61	4.66	0	0	0	0	0	0	0	0	0	0	0	0	0	0	0	0	0	0	0	0	0	0	0	0	0	0	0	0	37.76	15.58
Mesothelioma	0	0	0	0	0	0	0	0	0	0	0	0	0	0	0	0	0	0	0	0	0	0	0	0	0	0	0	0	0	0	0	0	0	0	0	0	0	0	0	0	0	0	0	0	0	0	0	0	0	0	0	0	0	0	0	0	0	0	0	0	0	0	0	0	0	0	0	0	0	0	0	0	0	0	0	0	0	0	0	0	0	0	0	0	0	0	0	0	0	0	0	0	0	0	0
Kaposi Sarcoma	0	0	0	0	0	0	0	0	0	0	0	0	0	0	0	0	0	0	0	0	0	0	0	0	0	0	0	0	0	0	0	0	0	0	0	0	0	0	0	0	0	0	0	0	0	0	0	0	0	0	0	0	0	0	0	0	0	0	0	0	0	0	0	0	0	0	0	0	0	0	0	0	0	0	0	0	0	0	0	0	0	0	0	0	0	0	0	0	0	0	0	0	0	0	0
Miscellaneous	0	0	0	0	0	0	0	0	0	0	0	0	0	0	0	0	0	0	0	0	0	0	0	0	0	0	0	0	0	0	0	0	0	0	0	0	0	0	0	0	0	0	0	3837.4	0.42	0	0	0	140.5	8.75	0	0	0	487.63	2.83	0	0	0	620.25	1	0	0	0	55.96	7.92	0	0	0	29.9	10.66	0	0	0	19.7	10.54	0	0	0	6.51	19.86	0	0	0	6.66	11.75	0	0	0	9.32	3.19	0	0	0	1.91	76.92
	Excess risk is per 10,000.
	Confidence intervals are 95%.
#	P < 0.05
Other Oral Cavity and Pharynx
	0-4	0-4	0-4	0-4	0-4	45421	45421	45421	45421	45421	45579	45579	45579	45579	45579	15-19	15-19	15-19	15-19	15-19	20-24	20-24	20-24	20-24	20-24	25-29	25-29	25-29	25-29	25-29	30-34	30-34	30-34	30-34	30-34	35-39	35-39	35-39	35-39	35-39	40-44	40-44	40-44	40-44	40-44	45-49	45-49	45-49	45-49	45-49	50-54	50-54	50-54	50-54	50-54	55-59	55-59	55-59	55-59	55-59	60-64	60-64	60-64	60-64	60-64	65-69	65-69	65-69	65-69	65-69	70-74	70-74	70-74	70-74	70-74	75-79	75-79	75-79	75-79	75-79	80-84	80-84	80-84	80-84	80-84	85+	85+	85+	85+	85+	Total	Total	Total	Total	Total
	Observed	O/E	CI Lower	CI Upper	Person Years at Risk	Observed	O/E	CI Lower	CI Upper	Person Years at Risk	Observed	O/E	CI Lower	CI Upper	Person Years at Risk	Observed	O/E	CI Lower	CI Upper	Person Years at Risk	Observed	O/E	CI Lower	CI Upper	Person Years at Risk	Observed	O/E	CI Lower	CI Upper	Person Years at Risk	Observed	O/E	CI Lower	CI Upper	Person Years at Risk	Observed	O/E	CI Lower	CI Upper	Person Years at Risk	Observed	O/E	CI Lower	CI Upper	Person Years at Risk	Observed	O/E	CI Lower	CI Upper	Person Years at Risk	Observed	O/E	CI Lower	CI Upper	Person Years at Risk	Observed	O/E	CI Lower	CI Upper	Person Years at Risk	Observed	O/E	CI Lower	CI Upper	Person Years at Risk	Observed	O/E	CI Lower	CI Upper	Person Years at Risk	Observed	O/E	CI Lower	CI Upper	Person Years at Risk	Observed	O/E	CI Lower	CI Upper	Person Years at Risk	Observed	O/E	CI Lower	CI Upper	Person Years at Risk	Observed	O/E	CI Lower	CI Upper	Person Years at Risk	Observed	O/E	CI Lower	CI Upper	Person Years at Risk
All Sites	0	0	0	0	0	0	0	0	0	0	0	0	0	0	0	0	0	0	0	0	0	0	0	695.72	3.58	0	0	0	145.56	16.84	0	0	0	78.01	33.74	0	0	0	35.86	68.79	0	0	0	6.68	228.4	0	0	0	1.58	699.68	0	0.00#	0	0.58	1388.98	0	0.00#	0	0.28	2106.44	0	0.00#	0	0.17	2511.41	0	0.00#	0	0.12	2479.66	0	0.00#	0	0.1	2057.89	0	0.00#	0	0.08	1555.34	0	0.00#	0	0.07	1045.07	0	0.00#	0	0.04	751.09	0	0.00#	0	0.01	14946.9
Oral Cavity and Pharynx	0	0	0	0	0	0	0	0	0	0	0	0	0	0	0	0	0	0	0	0	0	0	0	695.72	3.58	0	0	0	177.89	14.76	0	0	0	108.46	27.91	0	0	0	51.67	47.11	0	0	0	11.7	124.41	0	0	0	2.66	423.36	0	0.00#	0	0.95	849.61	0	0.00#	0	0.49	1200.89	0	0.00#	0	0.31	1395.25	0	0.00#	0	0.26	1243.37	0	0.00#	0	0.22	955.3	0	0.00#	0	0.18	672.34	0	0.00#	0	0.17	414.72	0	0.00#	0	0.1	309.99	0	0.00#	0	0.03	7682.59
Lip	0	0	0	0	0	0	0	0	0	0	0	0	0	0	0	0	0	0	0	0	0	0	0	0	0	0	0	0	0	0	0	0	0	0	0	0	0	0	0	0	0	0	0	0	0	0	0	0	174.56	6.42	0	0	0	68.18	12	0	0	0	58.98	10	0	0	0	34.18	12.06	0	0	0	39.61	7.67	0	0	0	19.08	11.17	0	0	0	17.8	7.35	0	0	0	94.68	0.84	0	0	0	3.71	8.17	0	0	0	2.08	75.68
Tongue	0	0	0	0	0	0	0	0	0	0	0	0	0	0	0	0	0	0	0	0	0	0	0	7924.83	1.08	0	0	0	1523.31	4.67	0	0	0	583.83	6.5	0	0	0	207.33	10.32	0	0	0	77.95	19.69	0	0	0	11.94	89.01	0	0	0	4.19	193.6	0	0	0	2.14	287.24	0	0	0	1.2	370.01	0	0.00#	0	0.98	331.63	0	0.00#	0	0.8	254.76	0	0.00#	0	0.7	169.99	0	0.00#	0	0.6	115.33	0	0.00#	0	0.36	79.18	0	0.00#	0	0.1	1933.02
Salivary Gland	0	0	0	0	0	0	0	0	0	0	0	0	0	0	0	0	0	0	0	0	0	0	0	0	0	0	0	0	0	0	0	0	0	2857.18	4.16	0	0	0	117970	0.08	0	0	0	0	0	0	0	0	2360.71	1.75	0	0	0	157.04	8.91	0	0	0	146	7.91	0	0	0	43.61	13.5	0	0	0	47.05	7.75	0	0	0	10.67	17.93	0	0	0	8.45	13.65	0	0	0	6.32	11.59	0	0	0	4.23	6.84	0	0	0	1.5	94.09
Floor of Mouth	0	0	0	0	0	0	0	0	0	0	0	0	0	0	0	0	0	0	0	0	0	0	0	0	0	0	0	0	0	0	0	0	0	2013.65	2.92	0	0	0	993.99	3.92	0	0	0	401.38	4	0	0	0	56.98	19.94	0	0	0	11.92	68	0	0	0	6.53	92.68	0	0	0	5.88	75.1	0	0	0	6.54	51.06	0	0	0	4.72	42.85	0	0	0	3.79	32.43	0	0	0	3.76	20.08	0	0	0	3.98	7.09	0	0.00#	0	0.64	420.07
Gum and Other Mouth	0	0	0	0	0	0	0	0	0	0	0	0	0	0	0	0	0	0	0	0	0	0	0	0	0	0	0	0	0	0	0	0	0	4633.13	0.59	0	0	0	4817.38	1	0	0	0	131.19	10.41	0	0	0	28.85	40.35	0	0	0	12.3	63.55	0	0	0	5.58	109.97	0	0	0	3.99	109.33	0	0	0	2.55	124.53	0	0	0	2.63	79.05	0	0	0	1.84	68.74	0	0	0	1.88	38.02	0	0	0	1.08	26.93	0	0.00#	0	0.3	672.45
Nasopharynx	0	0	0	0	0	0	0	0	0	0	0	0	0	0	0	0	0	0	0	0	0	0	0	762.67	2.49	0	0	0	293.83	5.59	0	0	0	221.28	7.84	0	0	0	2029.19	1.51	0	0	0	125.95	11.51	0	0	0	35	35	0	0	0	13.99	56.15	0	0	0	19.16	41.56	0	0	0	12.54	37.77	0	0	0	8.54	43.42	0	0	0	8.03	31.84	0	0	0	9.77	15.67	0	0	0	5.5	15.54	0	0	0	1.52	21.65	0	0.00#	0	0.7	327.53
Tonsil	0	0	0	0	0	0	0	0	0	0	0	0	0	0	0	0	0	0	0	0	0	0	0	0	0	0	0	0	640.36	4.5	0	0	0	719.1	2.92	0	0	0	133.13	16.04	0	0	0	37.67	39.19	0	0	0	7.66	144.88	0	0	0	2.91	273.57	0	0	0	1.69	351.04	0	0	0	1.09	410.05	0	0.00#	0	0.93	331.57	0	0.00#	0	0.86	230.61	0	0.00#	0	0.75	165.03	0	0.00#	0	0.7	101.29	0	0.00#	0	0.35	86.96	0	0.00#	0	0.1	2157.64
Oropharynx	0	0	0	0	0	0	0	0	0	0	0	0	0	0	0	0	0	0	0	0	0	0	0	0	0	0	0	0	0	0	0	0	0	0	0	0	0	0	380.21	5.59	0	0	0	64.48	21.27	0	0	0	36.13	35.16	0	0	0	12.31	63.25	0	0	0	5.05	102.96	0	0	0	3.54	111.56	0	0	0	2.86	110.15	0	0	0	2.67	85.91	0	0	0	2.79	46.49	0	0	0	2.66	28.01	0	0	0	1.32	21.01	0	0.00#	0	0.35	631.35
Hypopharynx	0	0	0	0	0	0	0	0	0	0	0	0	0	0	0	0	0	0	0	0	0	0	0	0	0	0	0	0	0	0	0	0	0	4794.07	0.83	0	0	0	827.08	4.5	0	0	0	160.69	10.66	0	0	0	32.25	34.5	0	0	0	9.46	86.98	0	0	0	3.84	137.61	0	0	0	1.92	202.63	0	0	0	1.82	173.88	0	0	0	1.42	143.55	0	0	0	1.06	116.97	0	0	0	1.36	48.25	0	0	0	1.8	17.34	0	0.00#	0	0.23	977.7
Other Oral Cavity and Pharynx	0	0	0	0	0	0	0	0	0	0	0	0	0	0	0	0	0	0	0	0	0	0	0	0	0	0	0	0	0	0	0	0	0	3065.23	2.16	0	0	0	683.17	4.16	0	0	0	158.05	7.68	0	0	0	62.24	16.35	0	0	0	41.19	23.59	0	0	0	10.25	59.91	0	0	0	7.99	53.26	0	0	0	4.78	61.7	0	0	0	3.55	57.63	0	0	0	3.55	36.03	0	0	0	2.03	35.77	0	0.00#	0	0.82	34.83	0	0.00#	0	0.36	393.07
Digestive System	0	0	0	0	0	0	0	0	0	0	0	0	0	0	0	0	0	0	0	0	0	0	0	0	0	0	0	0	0	0	0	0	0	0	0	0	0	0	0	0	0	0	0	105.61	11.5	0	0	0	49.21	23.09	0	0	0	19.89	40.02	0	0	0	7.18	83.27	0	0	0	6.13	73.64	0	0	0	3.14	99.85	0	0	0	2.97	65.33	0	0	0	1.96	57.19	0	0	0	1.46	45.34	0	0.00#	0	0.58	50.02	0	0.00#	0	0.25	549.24
Esophagus	0	0	0	0	0	0	0	0	0	0	0	0	0	0	0	0	0	0	0	0	0	0	0	0	0	0	0	0	0	0	0	0	0	0	0	0	0	0	0	0	0	0	0	139.19	8	0	0	0	151.32	8.09	0	0	0	63.46	9.68	0	0	0	13.52	38.02	0	0	0	11.88	30.6	0	0	0	7.41	38.16	0	0	0	7.24	22.82	0	0	0	9.76	10.84	0	0	0	9.17	6.68	0	0	0	1.27	22.68	0	0.00#	0	0.69	195.57
Stomach	0	0	0	0	0	0	0	0	0	0	0	0	0	0	0	0	0	0	0	0	0	0	0	0	0	0	0	0	0	0	0	0	0	0	0	0	0	0	0	0	0	0	0	10644.7	0.17	0	0	0	848.14	1.33	0	0	0	2553.9	0.25	0	0	0	89.99	9.83	0	0	0	56.41	11.74	0	0	0	170.49	2.59	0	0	0	0	0	0	0	0	84.38	1.42	0	0	0	35.24	1.91	0	0	0	33.75	0.83	0	0	0	9.41	30.08
Small Intestine	0	0	0	0	0	0	0	0	0	0	0	0	0	0	0	0	0	0	0	0	0	0	0	0	0	0	0	0	0	0	0	0	0	0	0	0	0	0	0	0	0	0	0	0	0	0	0	0	0	0	0	0	0	0	0	0	0	0	0	0	0	0	0	0	0	0	0	0	101.01	3.41	0	0	0	59.92	4.67	0	0	0	0	0	0	0	0	0	0	0	0	0	0	0	0	0	0	37.61	8.08
Colon and Rectum	0	0	0	0	0	0	0	0	0	0	0	0	0	0	0	0	0	0	0	0	0	0	0	0	0	0	0	0	0	0	0	0	0	0	0	0	0	0	0	0	0	0	0	456.49	3.33	0	0	0	167.46	6.58	0	0	0	154.57	6.17	0	0	0	57.18	14	0	0	0	30.98	16.29	0	0	0	7.01	46.94	0	0	0	5.6	37.26	0	0	0	2.69	41.94	0	0	0	1.87	35.49	0	0	0	1.15	25.17	0	0.00#	0	0.46	233.18
Colon excluding Rectum	0	0	0	0	0	0	0	0	0	0	0	0	0	0	0	0	0	0	0	0	0	0	0	0	0	0	0	0	0	0	0	0	0	0	0	0	0	0	0	0	0	0	0	456.49	3.33	0	0	0	167.46	6.58	0	0	0	163.8	5	0	0	0	105.31	5.42	0	0	0	62.77	6.93	0	0	0	7.76	40.61	0	0	0	6.25	31.2	0	0	0	2.95	36.61	0	0	0	2.14	30.83	0	0	0	1.31	22.25	0	0.00#	0	0.53	188.76
Cecum	0	0	0	0	0	0	0	0	0	0	0	0	0	0	0	0	0	0	0	0	0	0	0	0	0	0	0	0	0	0	0	0	0	0	0	0	0	0	0	0	0	0	0	2667.08	0.58	0	0	0	220.45	5	0	0	0	163.8	5	0	0	0	148.79	4	0	0	0	223.4	1.85	0	0	0	21.99	13.59	0	0	0	22.51	8.55	0	0	0	10.11	10	0	0	0	20.21	3.16	0	0	0	7.67	3.75	0	0	0	2.56	55.49
Appendix	0	0	0	0	0	0	0	0	0	0	0	0	0	0	0	0	0	0	0	0	0	0	0	0	0	0	0	0	0	0	0	0	0	0	0	0	0	0	0	0	0	0	0	0	0	0	0	0	0	0	0	0	0	0	0	0	0	0	0	0	0	0	0	0	0	0	0	0	0	0	0	0	0	0	0	0	0	0	0	0	0	0	0	0	0	0	0	0	0	0	0	0	0	0	0
Ascending Colon	0	0	0	0	0	0	0	0	0	0	0	0	0	0	0	0	0	0	0	0	0	0	0	0	0	0	0	0	0	0	0	0	0	0	0	0	0	0	0	0	0	0	0	550.75	2.75	0	0	0	696.74	1.59	0	0	0	0	0	0	0	0	0	0	0	0	0	0	0	0	0	0	0	0	0	0	0	59.2	3	0	0	0	13.3	8.42	0	0	0	7.15	10.33	0	0	0	4.17	7.42	0	0	0	2.11	33.5
Hepatic Flexure	0	0	0	0	0	0	0	0	0	0	0	0	0	0	0	0	0	0	0	0	0	0	0	0	0	0	0	0	0	0	0	0	0	0	0	0	0	0	0	0	0	0	0	0	0	0	0	0	0	0	0	0	0	0	0	0	0	0	0	0	0	0	0	0	0	0	0	0	0	0	0	0	0	74.2	1.59	0	0	0	17.05	5	0	0	0	14.94	4.08	0	0	0	0	0	0	0	0	7.19	10.67
Transverse Colon	0	0	0	0	0	0	0	0	0	0	0	0	0	0	0	0	0	0	0	0	0	0	0	0	0	0	0	0	0	0	0	0	0	0	0	0	0	0	0	0	0	0	0	0	0	0	0	0	0	0	0	0	0	0	0	0	0	0	360.39	1.42	0	0	0	0	0	0	0	0	55.08	5.67	0	0	0	30.59	6.67	0	0	0	0	0	0	0	0	0	0	0	0	0	0	0	0	0	0	18.65	13.76
Splenic Flexure	0	0	0	0	0	0	0	0	0	0	0	0	0	0	0	0	0	0	0	0	0	0	0	0	0	0	0	0	0	0	0	0	0	0	0	0	0	0	0	0	0	0	0	0	0	0	0	0	0	0	0	0	0	0	0	0	0	0	0	0	0	0	0	0	0	0	0	0	48.69	6.5	0	0	0	65.24	3.08	0	0	0	0	0	0	0	0	0	0	0	0	0	0	0	0	0	0	27.88	9.58
Descending Colon	0	0	0	0	0	0	0	0	0	0	0	0	0	0	0	0	0	0	0	0	0	0	0	0	0	0	0	0	0	0	0	0	0	0	0	0	0	0	0	0	0	0	0	0	0	0	0	0	0	0	0	0	0	0	0	0	0	0	0	0	0	0	0	0	0	0	0	0	133.79	2.42	0	0	0	111.57	1.82	0	0	0	40.02	3.02	0	0	0	0	0	0	0	0	0	0	0	0	0	24.14	7.26
Sigmoid Colon	0	0	0	0	0	0	0	0	0	0	0	0	0	0	0	0	0	0	0	0	0	0	0	0	0	0	0	0	0	0	0	0	0	0	0	0	0	0	0	0	0	0	0	0	0	0	0	0	0	0	0	0	0	0	0	0	0	0	0	0	0	0	0	87.3	5.08	0	0	0	26.92	12.42	0	0	0	35.59	6.49	0	0	0	12.38	10.17	0	0	0	4.73	13.25	0	0	0	2.53	11.09	0	0	0	1.31	58.5
Large Intestine, NOS	0	0	0	0	0	0	0	0	0	0	0	0	0	0	0	0	0	0	0	0	0	0	0	0	0	0	0	0	0	0	0	0	0	0	0	0	0	0	0	0	0	0	0	0	0	0	0	0	0	0	0	0	0	0	0	0	0	0	0	0	0	0	0	0	0	0	0	0	0	0	0	0	0	0	0	0	0	0	0	0	0	0	0	0	0	0	0	0	0	0	0	0	0	0	0
Rectum and Rectosigmoid Junction	0	0	0	0	0	0	0	0	0	0	0	0	0	0	0	0	0	0	0	0	0	0	0	0	0	0	0	0	0	0	0	0	0	0	0	0	0	0	0	0	0	0	0	0	0	0	0	0	0	0	0	0	0	2743.33	1.17	0	0	0	125.09	8.58	0	0	0	61.18	9.36	0	0	0	72	6.33	0	0	0	53.19	6.06	0	0	0	30.5	5.33	0	0	0	14.84	4.67	0	0	0	9.51	2.92	0	0	0	3.81	44.42
Rectosigmoid Junction	0	0	0	0	0	0	0	0	0	0	0	0	0	0	0	0	0	0	0	0	0	0	0	0	0	0	0	0	0	0	0	0	0	0	0	0	0	0	0	0	0	0	0	0	0	0	0	0	0	0	0	0	0	0	0	0	0	0	171.71	3.58	0	0	0	88.21	5	0	0	0	232.87	1.33	0	0	0	0	0	0	0	0	0	0	0	0	0	0	0	0	0	0	0	0	0	0	0	46.61	9.92
Rectum	0	0	0	0	0	0	0	0	0	0	0	0	0	0	0	0	0	0	0	0	0	0	0	0	0	0	0	0	0	0	0	0	0	0	0	0	0	0	0	0	0	0	0	0	0	0	0	0	0	0	0	0	0	2743.33	1.17	0	0	0	460.77	5	0	0	0	199.67	4.36	0	0	0	104.23	5	0	0	0	53.19	6.06	0	0	0	30.5	5.33	0	0	0	14.84	4.67	0	0	0	9.51	2.92	0	0	0	4.14	34.5
Anus, Anal Canal and Anorectum	0	0	0	0	0	0	0	0	0	0	0	0	0	0	0	0	0	0	0	0	0	0	0	0	0	0	0	0	0	0	0	0	0	0	0	0	0	0	0	0	0	0	0	0	0	0	0	0	0	0	0	0	0	124.64	8.92	0	0	0	68.06	9.66	0	0	0	66.09	6.83	0	0	0	0	0	0	0	0	0	0	0	0	0	39.91	3	0	0	0	0	0	0	0	0	0	0	0	0	0	15.9	28.41
Liver and Intrahepatic Bile Duct	0	0	0	0	0	0	0	0	0	0	0	0	0	0	0	0	0	0	0	0	0	0	0	0	0	0	0	0	0	0	0	0	0	0	0	0	0	0	0	0	0	0	0	0	0	0	0	0	347.77	3.17	0	0	0	73.86	10	0	0	0	48.36	10.92	0	0	0	72.83	8.17	0	0	0	39.16	8.74	0	0	0	272.91	0.58	0	0	0	0	0	0	0	0	0	0	0	0	0	28.24	1.33	0	0	0	8.66	42.91
Liver	0	0	0	0	0	0	0	0	0	0	0	0	0	0	0	0	0	0	0	0	0	0	0	0	0	0	0	0	0	0	0	0	0	0	0	0	0	0	0	0	0	0	0	0	0	0	0	0	347.77	3.17	0	0	0	73.86	10	0	0	0	48.36	10.92	0	0	0	72.83	8.17	0	0	0	66.02	5.83	0	0	0	0	0	0	0	0	0	0	0	0	0	0	0	0	0	0	28.24	1.33	0	0	0	9.86	39.41
Intrahepatic Bile Duct	0	0	0	0	0	0	0	0	0	0	0	0	0	0	0	0	0	0	0	0	0	0	0	0	0	0	0	0	0	0	0	0	0	0	0	0	0	0	0	0	0	0	0	0	0	0	0	0	0	0	0	0	0	0	0	0	0	0	0	0	0	0	0	0	0	0	0	0	96.25	2.92	0	0	0	272.91	0.58	0	0	0	0	0	0	0	0	0	0	0	0	0	0	0	0	0	0	71.15	3.5
Gallbladder	0	0	0	0	0	0	0	0	0	0	0	0	0	0	0	0	0	0	0	0	0	0	0	0	0	0	0	0	0	0	0	0	0	0	0	0	0	0	0	0	0	0	0	0	0	0	0	0	0	0	0	0	0	0	0	0	0	0	0	0	0	0	0	0	0	0	0	0	0	0	0	0	0	0	0	0	0	0	0	0	0	0	0	69.43	1.25	0	0	0	0	0	0	0	0	69.43	1.25
Other Biliary	0	0	0	0	0	0	0	0	0	0	0	0	0	0	0	0	0	0	0	0	0	0	0	0	0	0	0	0	0	0	0	0	0	0	0	0	0	0	0	0	0	0	0	0	0	0	0	0	0	0	0	0	0	0	0	0	0	0	0	0	0	0	0	0	0	0	0	0	0	0	0	0	0	0	0	0	0	0	0	0	0	0	0	0	0	0	0	0	0	0	0	0	0	0	0
Pancreas	0	0	0	0	0	0	0	0	0	0	0	0	0	0	0	0	0	0	0	0	0	0	0	0	0	0	0	0	0	0	0	0	0	0	0	0	0	0	0	0	0	0	0	0	0	0	0	0	271.24	3.92	0	0	0	164.02	5	0	0	0	722.56	0.84	0	0	0	0	0	0	0	0	0	0	0	0	0	0	0	0	0	0	0	0	0	0	0	0	0	0	0	0	0	0	0	0	0	89.54	9.76
Retroperitoneum	0	0	0	0	0	0	0	0	0	0	0	0	0	0	0	0	0	0	0	0	0	0	0	0	0	0	0	0	0	0	0	0	0	0	0	0	0	0	0	0	0	0	0	0	0	0	0	0	0	0	0	0	0	0	0	0	0	0	0	0	0	0	0	0	0	0	0	0	0	0	0	0	0	0	0	0	0	0	0	0	0	0	0	0	0	0	0	0	0	0	0	0	0	0	0
Peritoneum, Omentum and Mesentery	0	0	0	0	0	0	0	0	0	0	0	0	0	0	0	0	0	0	0	0	0	0	0	0	0	0	0	0	0	0	0	0	0	0	0	0	0	0	0	0	0	0	0	0	0	0	0	0	0	0	0	0	0	0	0	0	0	0	0	0	0	0	0	0	0	0	0	0	0	0	0	0	0	0	0	0	0	0	0	0	0	0	0	0	0	0	0	0	0	0	0	0	0	0	0
Other Digestive Organs	0	0	0	0	0	0	0	0	0	0	0	0	0	0	0	0	0	0	0	0	0	0	0	0	0	0	0	0	0	0	0	0	0	0	0	0	0	0	0	0	0	0	0	0	0	0	0	0	0	0	0	0	0	0	0	0	0	0	0	0	0	0	0	0	0	0	0	0	0	0	0	0	0	0	0	0	0	0	0	0	0	0	0	0	0	0	0	0	0	0	0	0	0	0	0
Respiratory System	0	0	0	0	0	0	0	0	0	0	0	0	0	0	0	0	0	0	0	0	0	0	0	0	0	0	0	0	0	0	0	0	0	3531.92	0.84	0	0	0	276.05	8.42	0	0	0	25.31	64.98	0	0	0	5.1	202.66	0	0	0	2.05	360.32	0	0	0	1.04	525.34	0	0.00#	0	0.69	593.06	0	0.00#	0	0.44	662.7	0	0.00#	0	0.37	535.97	0	0.00#	0	0.3	397.93	0	0.00#	0	0.25	270.8	0	0.00#	0	0.18	156.26	0	0.00#	0	0.05	3779.28
Nose, Nasal Cavity and Middle Ear	0	0	0	0	0	0	0	0	0	0	0	0	0	0	0	0	0	0	0	0	0	0	0	0	0	0	0	0	0	0	0	0	0	0	0	0	0	0	493.23	4.76	0	0	0	334.72	4.83	0	0	0	0	0	0	0	0	295.55	1.59	0	0	0	44.58	11.99	0	0	0	37.18	10.68	0	0	0	27.57	11.96	0	0	0	17.58	12.64	0	0	0	10.99	10.89	0	0	0	80.12	0.75	0	0	0	30.39	1.49	0	0	0	3.48	71.59
Larynx	0	0	0	0	0	0	0	0	0	0	0	0	0	0	0	0	0	0	0	0	0	0	0	0	0	0	0	0	0	0	0	0	0	3531.92	0.84	0	0	0	633.04	3.59	0	0	0	27.88	57.99	0	0	0	5.22	195.16	0	0	0	2.16	341.98	0	0	0	1.18	462.59	0	0.00#	0	0.76	532.21	0	0.00#	0	0.49	601.05	0	0.00#	0	0.41	487.42	0	0.00#	0	0.34	350.22	0	0.00#	0	0.29	236.71	0	0.00#	0	0.19	148.43	0	0.00#	0	0.05	3418.18
Lung and Bronchus	0	0	0	0	0	0	0	0	0	0	0	0	0	0	0	0	0	0	0	0	0	0	0	0	0	0	0	0	0	0	0	0	0	0	0	0	0	0	65021.5	0.08	0	0	0	1518.52	2.17	0	0	0	233.79	7.5	0	0	0	55.53	14.25	0	0	0	11.33	49.59	0	0	0	8.05	50.16	0	0	0	5.6	49.7	0	0	0	5.96	35.92	0	0	0	3.63	34.66	0	0	0	2.11	32.92	0	0	0	4.53	6.33	0	0.00#	0	0.64	283.27
Pleura	0	0	0	0	0	0	0	0	0	0	0	0	0	0	0	0	0	0	0	0	0	0	0	0	0	0	0	0	0	0	0	0	0	0	0	0	0	0	0	0	0	0	0	0	0	0	0	0	0	0	0	0	0	0	0	0	0	0	0	0	0	0	0	0	0	0	0	0	0	0	0	0	0	0	0	0	0	0	0	0	0	0	0	0	0	0	0	0	0	0	0	0	0	0	0
Trachea, Mediastinum and Other Respiratory Organs	0	0	0	0	0	0	0	0	0	0	0	0	0	0	0	0	0	0	0	0	0	0	0	0	0	0	0	0	0	0	0	0	0	0	0	0	0	0	0	0	0	0	0	0	0	0	0	0	0	0	0	0	0	330.32	2.5	0	0	0	511.93	1.17	0	0	0	0	0	0	0	0	0	0	0	0	0	0	0	0	0	0	56.08	2.16	0	0	0	157.53	0.41	0	0	0	0	0	0	0	0	34.29	6.24
Bones and Joints	0	0	0	0	0	0	0	0	0	0	0	0	0	0	0	0	0	0	0	0	0	0	0	0	0	0	0	0	0	0	0	0	0	0	0	0	0	0	0	0	0	0	0	0	0	0	0	0	0	0	0	0	0	903.1	0.92	0	0	0	244.13	2.5	0	0	0	49.76	9	0	0	0	52.47	5.58	0	0	0	0	0	0	0	0	0	0	0	0	0	0	0	0	0	0	0	0	0	0	0	22.54	18
Soft Tissue including Heart	0	0	0	0	0	0	0	0	0	0	0	0	0	0	0	0	0	0	0	0	0	0	0	0	0	0	0	0	0	0	0	0	0	0	0	0	0	0	0	0	0	0	0	813.04	1.75	0	0	0	220.4	5	0	0	0	90.04	11.48	0	0	0	332.22	3.6	0	0	0	267.32	2.92	0	0	0	99.9	5.08	0	0	0	86.79	3.5	0	0	0	478.83	0.25	0	0	0	12.3	5.49	0	0	0	1.82	16.16	0	0	0	1.47	55.23
Skin excluding Basal and Squamous	0	0	0	0	0	0	0	0	0	0	0	0	0	0	0	0	0	0	0	0	0	0	0	0	0	0	0	0	0	0	0	0	0	0	0	0	0	0	0	0	0	0	0	0	0	0	0	0	2844.32	1.17	0	0	0	165.83	9.58	0	0	0	42.16	18.57	0	0	0	24.21	20	0	0	0	31.09	10.1	0	0	0	9.41	21.17	0	0	0	6.75	16.99	0	0	0	1.73	38.91	0	0.00#	0	0.66	43.01	0	0.00#	0	0.41	179.49
Melanoma of the Skin	0	0	0	0	0	0	0	0	0	0	0	0	0	0	0	0	0	0	0	0	0	0	0	0	0	0	0	0	0	0	0	0	0	0	0	0	0	0	0	0	0	0	0	0	0	0	0	0	2844.32	1.17	0	0	0	165.83	9.58	0	0	0	42.16	18.57	0	0	0	24.21	20	0	0	0	31.09	10.1	0	0	0	11.26	17.67	0	0	0	7.88	14.82	0	0	0	1.83	36.82	0	0.00#	0	0.73	39.1	0	0.00#	0	0.45	167.83
Other Non-Epithelial Skin	0	0	0	0	0	0	0	0	0	0	0	0	0	0	0	0	0	0	0	0	0	0	0	0	0	0	0	0	0	0	0	0	0	0	0	0	0	0	0	0	0	0	0	0	0	0	0	0	0	0	0	0	0	0	0	0	0	0	0	0	0	0	0	0	0	0	0	0	0	0	0	0	0	57.43	3.5	0	0	0	47.15	2.17	0	0	0	30.55	2.09	0	0	0	7.28	3.91	0	0	0	4.79	11.66
Breast	0	0	0	0	0	0	0	0	0	0	0	0	0	0	0	0	0	0	0	0	0	0	0	0	0	0	0	0	0	0	0	0	0	0	0	0	0	0	0	0	0	0	0	0	0	0	0	0	0	0	0	0	0	368.61	4.83	0	0	0	103.01	12	0	0	0	48.68	16.01	0	0	0	21.71	22.77	0	0	0	5.86	46.51	0	0	0	3.98	40.06	0	0	0	3.57	24	0	0	0	1.65	18.51	0	0.00#	0	0.72	184.69
Female Genital System	0	0	0	0	0	0	0	0	0	0	0	0	0	0	0	0	0	0	0	0	0	0	0	0	0	0	0	0	0	0	0	0	0	0	0	0	0	0	0	0	0	0	0	0	0	0	0	0	2482.11	1	0	0	0	154.2	11.56	0	0	0	120.76	11.44	0	0	0	44.18	20.24	0	0	0	24.85	20.35	0	0	0	27.53	10.74	0	0	0	32.91	5.02	0	0	0	12.32	6.82	0	0	0	12.87	2.26	0	0	0	3.29	89.43
Cervix Uteri	0	0	0	0	0	0	0	0	0	0	0	0	0	0	0	0	0	0	0	0	0	0	0	0	0	0	0	0	0	0	0	0	0	0	0	0	0	0	0	0	0	0	0	0	0	0	0	0	0	0	0	0	0	604.64	2.75	0	0	0	0	0	0	0	0	0	0	0	0	0	263.92	1.92	0	0	0	60.85	5	0	0	0	66.39	2.5	0	0	0	0	0	0	0	0	0	0	0	0	0	27.07	12.16
Corpus and Uterus, NOS	0	0	0	0	0	0	0	0	0	0	0	0	0	0	0	0	0	0	0	0	0	0	0	0	0	0	0	0	0	0	0	0	0	0	0	0	0	0	0	0	0	0	0	0	0	0	0	0	0	0	0	0	0	0	0	0	0	0	0	0	0	0	0	133.45	6	0	0	0	48.4	10.26	0	0	0	85.45	3.23	0	0	0	7406.37	0.02	0	0	0	13.03	6.49	0	0	0	12.87	2.26	0	0	0	5.14	28.26
Corpus Uteri	0	0	0	0	0	0	0	0	0	0	0	0	0	0	0	0	0	0	0	0	0	0	0	0	0	0	0	0	0	0	0	0	0	0	0	0	0	0	0	0	0	0	0	0	0	0	0	0	0	0	0	0	0	0	0	0	0	0	0	0	0	0	0	133.45	6	0	0	0	48.4	10.26	0	0	0	85.45	3.23	0	0	0	7406.37	0.02	0	0	0	13.03	6.49	0	0	0	12.87	2.26	0	0	0	5.14	28.26
Uterus, NOS	0	0	0	0	0	0	0	0	0	0	0	0	0	0	0	0	0	0	0	0	0	0	0	0	0	0	0	0	0	0	0	0	0	0	0	0	0	0	0	0	0	0	0	0	0	0	0	0	0	0	0	0	0	0	0	0	0	0	0	0	0	0	0	0	0	0	0	0	0	0	0	0	0	0	0	0	0	0	0	0	0	0	0	0	0	0	0	0	0	0	0	0	0	0	0
Ovary	0	0	0	0	0	0	0	0	0	0	0	0	0	0	0	0	0	0	0	0	0	0	0	0	0	0	0	0	0	0	0	0	0	0	0	0	0	0	0	0	0	0	0	0	0	0	0	0	0	0	0	0	0	0	0	0	0	0	0	0	0	0	0	181.63	4.24	0	0	0	102.68	5	0	0	0	122.08	2.5	0	0	0	65.85	2.51	0	0	0	225.63	0.33	0	0	0	0	0	0	0	0	23.23	14.58
Vagina	0	0	0	0	0	0	0	0	0	0	0	0	0	0	0	0	0	0	0	0	0	0	0	0	0	0	0	0	0	0	0	0	0	0	0	0	0	0	0	0	0	0	0	0	0	0	0	0	0	0	0	0	0	0	0	0	0	0	0	0	0	0	0	0	0	0	0	0	0	0	0	0	0	0	0	0	0	0	0	0	0	0	0	0	0	0	0	0	0	0	0	0	0	0	0
Vulva	0	0	0	0	0	0	0	0	0	0	0	0	0	0	0	0	0	0	0	0	0	0	0	0	0	0	0	0	0	0	0	0	0	0	0	0	0	0	0	0	0	0	0	0	0	0	0	0	2482.11	1	0	0	0	206.98	8.82	0	0	0	120.76	11.44	0	0	0	103.81	10	0	0	0	165.29	3.17	0	0	0	0	0	0	0	0	0	0	0	0	0	0	0	0	0	0	0	0	0	0	0	34.25	34.42
Other Female Genital Organs	0	0	0	0	0	0	0	0	0	0	0	0	0	0	0	0	0	0	0	0	0	0	0	0	0	0	0	0	0	0	0	0	0	0	0	0	0	0	0	0	0	0	0	0	0	0	0	0	0	0	0	0	0	0	0	0	0	0	0	0	0	0	0	0	0	0	0	0	0	0	0	0	0	0	0	0	0	0	0	0	0	0	0	0	0	0	0	0	0	0	0	0	0	0	0
Male Genital System	0	0	0	0	0	0	0	0	0	0	0	0	0	0	0	0	0	0	0	0	0	0	0	0	0	0	0	0	0	0	0	0	0	0	0	0	0	0	0	0	0	0	0	0	0	0	0	0	1191.66	1	0	0	0	30.37	21.16	0	0	0	6.14	80.49	0	0	0	2.39	154.37	0	0	0	1.24	212.9	0	0.00#	0	0.74	238.65	0	0.00#	0	0.47	229.4	0	0.00#	0	0.48	135.63	0	0.00#	0	0.41	70.06	0	0.00#	0	0.11	1143.66
Prostate	0	0	0	0	0	0	0	0	0	0	0	0	0	0	0	0	0	0	0	0	0	0	0	0	0	0	0	0	0	0	0	0	0	0	0	0	0	0	0	0	0	0	0	0	0	0	0	0	1191.66	1	0	0	0	36.41	16.65	0	0	0	6.48	75.49	0	0	0	2.4	153.52	0	0	0	1.26	207.9	0	0.00#	0	0.74	238.26	0	0.00#	0	0.47	229.4	0	0.00#	0	0.49	133.78	0	0.00#	0	0.43	67.75	0	0.00#	0	0.11	1123.75
Testis	0	0	0	0	0	0	0	0	0	0	0	0	0	0	0	0	0	0	0	0	0	0	0	0	0	0	0	0	0	0	0	0	0	0	0	0	0	0	0	0	0	0	0	0	0	0	0	0	0	0	0	0	0	182.99	4.5	0	0	0	116.72	5	0	0	0	0	0	0	0	0	0	0	0	0	0	0	0	0	0	0	0	0	0	0	0	0	0	0	0	0	0	0	0	0	0	71.26	9.5
Penis	0	0	0	0	0	0	0	0	0	0	0	0	0	0	0	0	0	0	0	0	0	0	0	0	0	0	0	0	0	0	0	0	0	0	0	0	0	0	0	0	0	0	0	0	0	0	0	0	0	0	0	0	0	0	0	0	0	0	0	0	0	0	0	476.36	0.85	0	0	0	56.43	5	0	0	0	487.66	0.39	0	0	0	0	0	0	0	0	36.5	1.85	0	0	0	10.92	2.31	0	0	0	7.1	10.41
Other Male Genital Organs	0	0	0	0	0	0	0	0	0	0	0	0	0	0	0	0	0	0	0	0	0	0	0	0	0	0	0	0	0	0	0	0	0	0	0	0	0	0	0	0	0	0	0	0	0	0	0	0	0	0	0	0	0	0	0	0	0	0	0	0	0	0	0	0	0	0	0	0	0	0	0	0	0	0	0	0	0	0	0	0	0	0	0	0	0	0	0	0	0	0	0	0	0	0	0
Urinary System	0	0	0	0	0	0	0	0	0	0	0	0	0	0	0	0	0	0	0	0	0	0	0	0	0	0	0	0	0	0	0	0	0	0	0	0	0	0	0	0	0	0	0	0	0	0	0	0	3470.18	0.33	0	0	0	81.42	10.09	0	0	0	27.59	25.17	0	0	0	8.93	53.75	0	0	0	6.71	49.41	0	0	0	4.53	42.98	0	0	0	4.41	24.44	0	0	0	2.2	30.66	0	0	0	1.39	20.16	0	0.00#	0	0.52	257
Urinary Bladder	0	0	0	0	0	0	0	0	0	0	0	0	0	0	0	0	0	0	0	0	0	0	0	0	0	0	0	0	0	0	0	0	0	0	0	0	0	0	0	0	0	0	0	0	0	0	0	0	0	0	0	0	0	695.18	1.17	0	0	0	34.42	19.09	0	0	0	9.21	51.92	0	0	0	7.97	42.08	0	0	0	6.17	31.73	0	0	0	5.67	18.19	0	0	0	2.41	27.58	0	0	0	1.39	20.16	0	0.00#	0	0.58	211.91
Kidney and Renal Pelvis	0	0	0	0	0	0	0	0	0	0	0	0	0	0	0	0	0	0	0	0	0	0	0	0	0	0	0	0	0	0	0	0	0	0	0	0	0	0	0	0	0	0	0	0	0	0	0	0	3470.18	0.33	0	0	0	92.23	8.92	0	0	0	139.13	6.08	0	0	0	291.31	1.83	0	0	0	42.6	7.33	0	0	0	16.95	11.25	0	0	0	19.78	6.25	0	0	0	25.8	3.09	0	0	0	0	0	0	0	0	5.17	45.08
Ureter	0	0	0	0	0	0	0	0	0	0	0	0	0	0	0	0	0	0	0	0	0	0	0	0	0	0	0	0	0	0	0	0	0	0	0	0	0	0	0	0	0	0	0	0	0	0	0	0	0	0	0	0	0	0	0	0	0	0	0	0	0	0	0	0	0	0	0	0	0	0	0	0	0	0	0	0	0	0	0	0	0	0	0	0	0	0	0	0	0	0	0	0	0	0	0
Other Urinary Organs	0	0	0	0	0	0	0	0	0	0	0	0	0	0	0	0	0	0	0	0	0	0	0	0	0	0	0	0	0	0	0	0	0	0	0	0	0	0	0	0	0	0	0	0	0	0	0	0	0	0	0	0	0	0	0	0	0	0	0	0	0	0	0	0	0	0	0	0	0	0	0	0	0	0	0	0	0	0	0	0	0	0	0	0	0	0	0	0	0	0	0	0	0	0	0
Eye and Orbit	0	0	0	0	0	0	0	0	0	0	0	0	0	0	0	0	0	0	0	0	0	0	0	0	0	0	0	0	0	0	0	0	0	0	0	0	0	0	0	0	0	0	0	0	0	0	0	0	0	0	0	0	0	0	0	0	0	0	0	0	0	0	0	0	0	0	0	0	0	0	0	0	0	0	0	0	0	0	0	0	0	0	0	0	0	0	0	0	123.53	0.25	0	0	0	123.53	0.25
Brain and Other Nervous System	0	0	0	0	0	0	0	0	0	0	0	0	0	0	0	0	0	0	0	0	0	0	0	0	0	0	0	0	0	0	0	0	0	0	0	0	0	0	0	0	0	0	0	0	0	0	0	0	0	0	0	0	0	0	0	0	0	0	0	0	0	0	0	0	0	0	0	0	250.46	0.67	0	0	0	25.16	5	0	0	0	18.67	5	0	0	0	20.86	3	0	0	0	0	0	0	0	0	6.89	13.67
Brain	0	0	0	0	0	0	0	0	0	0	0	0	0	0	0	0	0	0	0	0	0	0	0	0	0	0	0	0	0	0	0	0	0	0	0	0	0	0	0	0	0	0	0	0	0	0	0	0	0	0	0	0	0	0	0	0	0	0	0	0	0	0	0	0	0	0	0	0	250.46	0.67	0	0	0	25.16	5	0	0	0	18.67	5	0	0	0	20.86	3	0	0	0	0	0	0	0	0	6.89	13.67
Cranial Nerves Other Nervous System	0	0	0	0	0	0	0	0	0	0	0	0	0	0	0	0	0	0	0	0	0	0	0	0	0	0	0	0	0	0	0	0	0	0	0	0	0	0	0	0	0	0	0	0	0	0	0	0	0	0	0	0	0	0	0	0	0	0	0	0	0	0	0	0	0	0	0	0	0	0	0	0	0	0	0	0	0	0	0	0	0	0	0	0	0	0	0	0	0	0	0	0	0	0	0
Endocrine System	0	0	0	0	0	0	0	0	0	0	0	0	0	0	0	0	0	0	0	0	0	0	0	0	0	0	0	0	17400.9	0.33	0	0	0	0	0	0	0	0	814.23	6.08	0	0	0	262.54	10.91	0	0	0	118.91	13.17	0	0	0	211.36	6.75	0	0	0	50.72	15	0	0	0	21.59	24.75	0	0	0	14.89	22.83	0	0	0	10.96	22.18	0	0	0	4.86	29.34	0	0	0	7.05	11.68	0	0	0	20.78	2.34	0	0	0	1.57	165.35
Thyroid	0	0	0	0	0	0	0	0	0	0	0	0	0	0	0	0	0	0	0	0	0	0	0	0	0	0	0	0	0	0	0	0	0	0	0	0	0	0	814.23	6.08	0	0	0	262.54	10.91	0	0	0	118.91	13.17	0	0	0	211.36	6.75	0	0	0	64.87	12.09	0	0	0	31.05	17.33	0	0	0	22.02	14.58	0	0	0	15.06	17.18	0	0	0	5.31	27.5	0	0	0	7.05	11.68	0	0	0	20.78	2.34	0	0	0	1.8	139.61
Other Endocrine including Thymus	0	0	0	0	0	0	0	0	0	0	0	0	0	0	0	0	0	0	0	0	0	0	0	0	0	0	0	0	17400.9	0.33	0	0	0	0	0	0	0	0	0	0	0	0	0	0	0	0	0	0	0	0	0	0	0	0	0	0	0	0	232.58	2.91	0	0	0	70.83	7.41	0	0	0	45.95	8.25	0	0	0	40.25	5	0	0	0	57.34	1.84	0	0	0	0	0	0	0	0	0	0	0	0	0	12.12	25.74
Lymphoma	0	0	0	0	0	0	0	0	0	0	0	0	0	0	0	0	0	0	0	0	0	0	0	0	0	0	0	0	0	0	0	0	0	0	0	0	0	0	0	0	0	0	0	886.41	1.75	0	0	0	162.47	6.82	0	0	0	64.22	12.75	0	0	0	32.43	17.25	0	0	0	19.43	20.26	0	0	0	17.86	20.94	0	0	0	7.39	32.74	0	0	0	4.55	30.33	0	0	0	2.42	30.93	0	0.00#	0	0.56	53.99	0	0.00#	0	0.37	227.75
Hodgkin Lymphoma	0	0	0	0	0	0	0	0	0	0	0	0	0	0	0	0	0	0	0	0	0	0	0	0	0	0	0	0	0	0	0	0	0	0	0	0	0	0	0	0	0	0	0	0	0	0	0	0	0	0	0	0	0	0	0	0	0	0	0	0	0	0	0	0	0	0	0	0	0	0	0	0	0	0	0	0	0	0	595.57	0.16	0	0	0	0	0	0	0	0	0	0	0	0	0	595.57	0.16
Hodgkin - Nodal	0	0	0	0	0	0	0	0	0	0	0	0	0	0	0	0	0	0	0	0	0	0	0	0	0	0	0	0	0	0	0	0	0	0	0	0	0	0	0	0	0	0	0	0	0	0	0	0	0	0	0	0	0	0	0	0	0	0	0	0	0	0	0	0	0	0	0	0	0	0	0	0	0	0	0	0	0	0	595.57	0.16	0	0	0	0	0	0	0	0	0	0	0	0	0	595.57	0.16
Hodgkin - Extranodal	0	0	0	0	0	0	0	0	0	0	0	0	0	0	0	0	0	0	0	0	0	0	0	0	0	0	0	0	0	0	0	0	0	0	0	0	0	0	0	0	0	0	0	0	0	0	0	0	0	0	0	0	0	0	0	0	0	0	0	0	0	0	0	0	0	0	0	0	0	0	0	0	0	0	0	0	0	0	0	0	0	0	0	0	0	0	0	0	0	0	0	0	0	0	0
Non-Hodgkin Lymphoma	0	0	0	0	0	0	0	0	0	0	0	0	0	0	0	0	0	0	0	0	0	0	0	0	0	0	0	0	0	0	0	0	0	0	0	0	0	0	0	0	0	0	0	886.41	1.75	0	0	0	162.47	6.82	0	0	0	64.22	12.75	0	0	0	32.43	17.25	0	0	0	19.43	20.26	0	0	0	17.86	20.94	0	0	0	7.39	32.74	0	0	0	4.59	30.17	0	0	0	2.42	30.93	0	0.00#	0	0.56	53.99	0	0.00#	0	0.37	227.59
NHL - Nodal	0	0	0	0	0	0	0	0	0	0	0	0	0	0	0	0	0	0	0	0	0	0	0	0	0	0	0	0	0	0	0	0	0	0	0	0	0	0	0	0	0	0	0	0	0	0	0	0	618.66	1.82	0	0	0	132.9	6.16	0	0	0	61.02	10	0	0	0	40.84	10.59	0	0	0	27.03	13.94	0	0	0	11.31	20.57	0	0	0	6.62	20.34	0	0	0	2.94	25.51	0	0.00#	0	0.82	35.75	0	0.00#	0	0.53	144.68
NHL - Extranodal	0	0	0	0	0	0	0	0	0	0	0	0	0	0	0	0	0	0	0	0	0	0	0	0	0	0	0	0	0	0	0	0	0	0	0	0	0	0	0	0	0	0	0	886.41	1.75	0	0	0	220.33	5	0	0	0	124.26	6.58	0	0	0	69.23	7.25	0	0	0	37.06	9.67	0	0	0	52.69	7	0	0	0	21.29	12.16	0	0	0	14.96	9.83	0	0	0	13.7	5.42	0	0	0	1.79	18.25	0	0	0	1.22	82.91
Myeloma	0	0	0	0	0	0	0	0	0	0	0	0	0	0	0	0	0	0	0	0	0	0	0	0	0	0	0	0	0	0	0	0	0	0	0	0	0	0	0	0	0	0	0	756.45	1.58	0	0	0	839.22	1	0	0	0	0	0	0	0	0	0	0	0	0	0	0	0	0	0	0	0	0	0	0	0	243.07	0.66	0	0	0	1231.17	0.17	0	0	0	31.23	3.59	0	0	0	0	0	0	0	0	25.34	7
Leukemia	0	0	0	0	0	0	0	0	0	0	0	0	0	0	0	0	0	0	0	0	0	0	0	0	0	0	0	0	0	0	0	0	0	0	0	0	0	0	0	0	0	0	0	0	0	0	0	0	0	0	0	0	0	207.1	3.92	0	0	0	120.77	5	0	0	0	50.33	8.33	0	0	0	24.43	11.83	0	0	0	15.03	10.51	0	0	0	10.74	9.67	0	0	0	7.92	8.25	0	0	0	51.84	0.5	0	0	0	2.64	58
Lymphocytic Leukemia	0	0	0	0	0	0	0	0	0	0	0	0	0	0	0	0	0	0	0	0	0	0	0	0	0	0	0	0	0	0	0	0	0	0	0	0	0	0	0	0	0	0	0	0	0	0	0	0	0	0	0	0	0	207.1	3.92	0	0	0	120.77	5	0	0	0	50.33	8.33	0	0	0	24.43	11.83	0	0	0	15.03	10.51	0	0	0	10.74	9.67	0	0	0	10.59	6.08	0	0	0	0	0	0	0	0	3.05	55.33
Acute Lymphocytic Leukemia	0	0	0	0	0	0	0	0	0	0	0	0	0	0	0	0	0	0	0	0	0	0	0	0	0	0	0	0	0	0	0	0	0	0	0	0	0	0	0	0	0	0	0	0	0	0	0	0	0	0	0	0	0	0	0	0	0	0	0	0	0	0	0	0	0	0	0	0	0	0	0	0	0	0	0	0	0	0	0	0	0	0	0	0	0	0	0	0	0	0	0	0	0	0	0
Chronic Lymphocytic Leukemia	0	0	0	0	0	0	0	0	0	0	0	0	0	0	0	0	0	0	0	0	0	0	0	0	0	0	0	0	0	0	0	0	0	0	0	0	0	0	0	0	0	0	0	0	0	0	0	0	0	0	0	0	0	207.1	3.92	0	0	0	120.77	5	0	0	0	50.33	8.33	0	0	0	24.43	11.83	0	0	0	15.03	10.51	0	0	0	10.74	9.67	0	0	0	10.59	6.08	0	0	0	0	0	0	0	0	3.05	55.33
Other Lymphocytic Leukemia	0	0	0	0	0	0	0	0	0	0	0	0	0	0	0	0	0	0	0	0	0	0	0	0	0	0	0	0	0	0	0	0	0	0	0	0	0	0	0	0	0	0	0	0	0	0	0	0	0	0	0	0	0	0	0	0	0	0	0	0	0	0	0	0	0	0	0	0	0	0	0	0	0	0	0	0	0	0	0	0	0	0	0	0	0	0	0	0	0	0	0	0	0	0	0
Myeloid and Monocytic Leukemia	0	0	0	0	0	0	0	0	0	0	0	0	0	0	0	0	0	0	0	0	0	0	0	0	0	0	0	0	0	0	0	0	0	0	0	0	0	0	0	0	0	0	0	0	0	0	0	0	0	0	0	0	0	0	0	0	0	0	0	0	0	0	0	0	0	0	0	0	0	0	0	0	0	0	0	0	0	0	0	0	0	0	0	31.36	2.17	0	0	0	51.84	0.5	0	0	0	19.54	2.67
Acute Myeloid Leukemia	0	0	0	0	0	0	0	0	0	0	0	0	0	0	0	0	0	0	0	0	0	0	0	0	0	0	0	0	0	0	0	0	0	0	0	0	0	0	0	0	0	0	0	0	0	0	0	0	0	0	0	0	0	0	0	0	0	0	0	0	0	0	0	0	0	0	0	0	0	0	0	0	0	0	0	0	0	0	0	0	0	0	0	0	0	0	0	0	0	0	0	0	0	0	0
Acute Monocytic Leukemia	0	0	0	0	0	0	0	0	0	0	0	0	0	0	0	0	0	0	0	0	0	0	0	0	0	0	0	0	0	0	0	0	0	0	0	0	0	0	0	0	0	0	0	0	0	0	0	0	0	0	0	0	0	0	0	0	0	0	0	0	0	0	0	0	0	0	0	0	0	0	0	0	0	0	0	0	0	0	0	0	0	0	0	0	0	0	0	0	0	0	0	0	0	0	0
Chronic Myeloid Leukemia	0	0	0	0	0	0	0	0	0	0	0	0	0	0	0	0	0	0	0	0	0	0	0	0	0	0	0	0	0	0	0	0	0	0	0	0	0	0	0	0	0	0	0	0	0	0	0	0	0	0	0	0	0	0	0	0	0	0	0	0	0	0	0	0	0	0	0	0	0	0	0	0	0	0	0	0	0	0	0	0	0	0	0	31.36	2.17	0	0	0	51.84	0.5	0	0	0	19.54	2.67
Other Myeloid/Monocytic Leukemia	0	0	0	0	0	0	0	0	0	0	0	0	0	0	0	0	0	0	0	0	0	0	0	0	0	0	0	0	0	0	0	0	0	0	0	0	0	0	0	0	0	0	0	0	0	0	0	0	0	0	0	0	0	0	0	0	0	0	0	0	0	0	0	0	0	0	0	0	0	0	0	0	0	0	0	0	0	0	0	0	0	0	0	0	0	0	0	0	0	0	0	0	0	0	0
Other Leukemia	0	0	0	0	0	0	0	0	0	0	0	0	0	0	0	0	0	0	0	0	0	0	0	0	0	0	0	0	0	0	0	0	0	0	0	0	0	0	0	0	0	0	0	0	0	0	0	0	0	0	0	0	0	0	0	0	0	0	0	0	0	0	0	0	0	0	0	0	0	0	0	0	0	0	0	0	0	0	0	0	0	0	0	0	0	0	0	0	0	0	0	0	0	0	0
Other Acute Leukemia	0	0	0	0	0	0	0	0	0	0	0	0	0	0	0	0	0	0	0	0	0	0	0	0	0	0	0	0	0	0	0	0	0	0	0	0	0	0	0	0	0	0	0	0	0	0	0	0	0	0	0	0	0	0	0	0	0	0	0	0	0	0	0	0	0	0	0	0	0	0	0	0	0	0	0	0	0	0	0	0	0	0	0	0	0	0	0	0	0	0	0	0	0	0	0
Aleukemic, Subleukemic and NOS	0	0	0	0	0	0	0	0	0	0	0	0	0	0	0	0	0	0	0	0	0	0	0	0	0	0	0	0	0	0	0	0	0	0	0	0	0	0	0	0	0	0	0	0	0	0	0	0	0	0	0	0	0	0	0	0	0	0	0	0	0	0	0	0	0	0	0	0	0	0	0	0	0	0	0	0	0	0	0	0	0	0	0	0	0	0	0	0	0	0	0	0	0	0	0
Mesothelioma	0	0	0	0	0	0	0	0	0	0	0	0	0	0	0	0	0	0	0	0	0	0	0	0	0	0	0	0	0	0	0	0	0	0	0	0	0	0	0	0	0	0	0	0	0	0	0	0	0	0	0	0	0	0	0	0	0	0	0	0	0	0	0	0	0	0	0	0	0	0	0	0	0	0	0	0	0	0	0	0	0	0	0	0	0	0	0	0	0	0	0	0	0	0	0
Kaposi Sarcoma	0	0	0	0	0	0	0	0	0	0	0	0	0	0	0	0	0	0	0	0	0	0	0	0	0	0	0	0	839.63	1.75	0	0	0	301.51	5	0	0	0	301.72	5	0	0	0	392.22	2.75	0	0	0	0	0	0	0	0	0	0	0	0	0	0	0	0	0	0	0	0	0	0	0	0	0	0	0	0	0	0	0	0	0	0	0	0	0	0	0	0	0	0	0	0	0	0	0	0	96.42	14.51
Miscellaneous	0	0	0	0	0	0	0	0	0	0	0	0	0	0	0	0	0	0	0	0	0	0	0	0	0	0	0	0	0	0	0	0	0	0	0	0	0	0	2731.25	2.17	0	0	0	191.37	8.76	0	0	0	58.63	21.08	0	0	0	19.74	46.01	0	0	0	6.17	105.93	0	0	0	3.76	119.84	0	0	0	3.78	91.28	0	0	0	3.26	66.67	0	0	0	3.29	37.22	0	0	0	4.26	15.24	0	0	0	3.78	7.59	0	0.00#	0	0.53	521.78
	Excess risk is per 10,000.
	Confidence intervals are 95%.
#	P < 0.05
Digestive System
	0-4	0-4	0-4	0-4	0-4	45421	45421	45421	45421	45421	45579	45579	45579	45579	45579	15-19	15-19	15-19	15-19	15-19	20-24	20-24	20-24	20-24	20-24	25-29	25-29	25-29	25-29	25-29	30-34	30-34	30-34	30-34	30-34	35-39	35-39	35-39	35-39	35-39	40-44	40-44	40-44	40-44	40-44	45-49	45-49	45-49	45-49	45-49	50-54	50-54	50-54	50-54	50-54	55-59	55-59	55-59	55-59	55-59	60-64	60-64	60-64	60-64	60-64	65-69	65-69	65-69	65-69	65-69	70-74	70-74	70-74	70-74	70-74	75-79	75-79	75-79	75-79	75-79	80-84	80-84	80-84	80-84	80-84	85+	85+	85+	85+	85+	Total	Total	Total	Total	Total
	Observed	O/E	CI Lower	CI Upper	Person Years at Risk	Observed	O/E	CI Lower	CI Upper	Person Years at Risk	Observed	O/E	CI Lower	CI Upper	Person Years at Risk	Observed	O/E	CI Lower	CI Upper	Person Years at Risk	Observed	O/E	CI Lower	CI Upper	Person Years at Risk	Observed	O/E	CI Lower	CI Upper	Person Years at Risk	Observed	O/E	CI Lower	CI Upper	Person Years at Risk	Observed	O/E	CI Lower	CI Upper	Person Years at Risk	Observed	O/E	CI Lower	CI Upper	Person Years at Risk	Observed	O/E	CI Lower	CI Upper	Person Years at Risk	Observed	O/E	CI Lower	CI Upper	Person Years at Risk	Observed	O/E	CI Lower	CI Upper	Person Years at Risk	Observed	O/E	CI Lower	CI Upper	Person Years at Risk	Observed	O/E	CI Lower	CI Upper	Person Years at Risk	Observed	O/E	CI Lower	CI Upper	Person Years at Risk	Observed	O/E	CI Lower	CI Upper	Person Years at Risk	Observed	O/E	CI Lower	CI Upper	Person Years at Risk	Observed	O/E	CI Lower	CI Upper	Person Years at Risk	Observed	O/E	CI Lower	CI Upper	Person Years at Risk
All Sites	0	0	0	22.74	107.32	0	0	0	382.69	98.56	0	0	0	203.94	135.05	0	0	0	20.47	347.89	0	0	0	4.81	872.02	0	0	0	1.74	2162.79	0	0.00#	0	0.69	4855.12	0	0.00#	0	0.26	10169.4	0	0.00#	0	0.1	20979.2	0	0.00#	0	0.03	41378.6	0	0.00#	0	0.01	74237.7	0	0.00#	0	0.01	112275	0	0.00#	0	0	142600	0	0.00#	0	0	163748	0	0.00#	0	0	166911	0	0.00#	0	0	154047	0	0.00#	0	0	119186	0	0.00#	0	0	101413	0	0.00#	0	0	1.11552e+06
Oral Cavity and Pharynx	0	0	0	0	0	0	0	0	0	0	0	0	0	0	0	0	0	0	0	0	0	0	0	2268.82	2.84	0	0	0	0	0	0	0	0	220.38	21	0	0	0	103.05	29.18	0	0	0	12.29	151.91	0	0	0	2.78	422.66	0	0.00#	0	0.78	1052.04	0	0.00#	0	0.3	1991.57	0	0.00#	0	0.19	2360.55	0	0.00#	0	0.13	2402.26	0	0.00#	0	0.1	2006.13	0	0.00#	0	0.09	1381.7	0	0.00#	0	0.08	917.24	0	0.00#	0	0.04	669.64	0	0.00#	0	0.01	13408.7
Lip	0	0	0	0	0	0	0	0	0	0	0	0	0	0	0	0	0	0	0	0	0	0	0	0	0	0	0	0	0	0	0	0	0	919.92	4.41	0	0	0	737.36	3.51	0	0	0	132.08	13.58	0	0	0	34.21	31.75	0	0	0	13.9	58.67	0	0	0	6.4	96.06	0	0	0	2.99	141.71	0	0	0	2	152.89	0	0	0	1.26	158.26	0	0.00#	0	0.65	184.83	0	0.00#	0	0.38	181.94	0	0.00#	0	0.14	199.34	0	0.00#	0	0.08	1226.96
Tongue	0	0	0	0	0	0	0	0	0	0	0	0	0	0	0	0	0	0	0	0	0	0	0	0	0	0	0	0	0	0	0	0	0	855.88	5.92	0	0	0	1054.65	3.82	0	0	0	78.4	24.68	0	0	0	14.24	85.53	0	0	0	3.23	259.24	0	0	0	1.21	504.7	0	0.00#	0	0.75	606.46	0	0.00#	0	0.46	693.73	0	0.00#	0	0.36	589.38	0	0.00#	0	0.34	368.72	0	0.00#	0	0.34	220.08	0	0.00#	0	0.26	121.49	0	0.00#	0	0.06	3483.76
Salivary Gland	0	0	0	0	0	0	0	0	0	0	0	0	0	0	0	0	0	0	0	0	0	0	0	0	0	0	0	0	0	0	0	0	0	2637.41	2.66	0	0	0	583.68	6.67	0	0	0	302.12	8.67	0	0	0	49.64	24.18	0	0	0	13.3	63.4	0	0	0	5.92	101.86	0	0	0	3.47	130.08	0	0	0	2.2	152.65	0	0	0	1.22	172.64	0	0.00#	0	0.78	163.01	0	0.00#	0	0.5	147.52	0	0.00#	0	0.31	96.49	0	0.00#	0	0.12	1069.84
Floor of Mouth	0	0	0	0	0	0	0	0	0	0	0	0	0	0	0	0	0	0	0	0	0	0	0	0	0	0	0	0	0	0	0	0	0	0	0	0	0	0	972.38	1.25	0	0	0	162.54	10.66	0	0	0	35.72	34.34	0	0	0	8.49	89.56	0	0	0	3.47	172.79	0	0	0	2.51	189.26	0	0	0	1.59	210.08	0	0	0	1.49	143.43	0	0	0	1.29	101.47	0	0	0	1.55	45.52	0	0	0	2.04	14.75	0	0.00#	0	0.25	1013.11
Gum and Other Mouth	0	0	0	0	0	0	0	0	0	0	0	0	0	0	0	0	0	0	0	0	0	0	0	0	0	0	0	0	0	0	0	0	0	2216.05	0.91	0	0	0	2514.72	0.92	0	0	0	174.14	12.25	0	0	0	39.96	31.77	0	0	0	7.34	124.77	0	0	0	2.43	250.19	0	0	0	1.45	298	0	0	0	1.28	257.93	0	0.00#	0	0.91	243.62	0	0.00#	0	0.73	184.64	0	0.00#	0	0.5	150.49	0	0.00#	0	0.22	132.6	0	0.00#	0	0.09	1688.09
Nasopharynx	0	0	0	0	0	0	0	0	0	0	0	0	0	0	0	0	0	0	0	0	0	0	0	2268.82	2.84	0	0	0	0	0	0	0	0	18756.6	0.33	0	0	0	778.5	3.34	0	0	0	130.93	18.43	0	0	0	36.89	35.67	0	0	0	13.8	60.98	0	0	0	5.55	108.44	0	0	0	4.56	91.65	0	0	0	3.77	82.42	0	0	0	2.95	70.08	0	0	0	3.65	35	0	0	0	4.15	18.25	0	0	0	3.26	8.92	0	0.00#	0	0.52	536.35
Tonsil	0	0	0	0	0	0	0	0	0	0	0	0	0	0	0	0	0	0	0	0	0	0	0	0	0	0	0	0	0	0	0	0	0	715.03	6.75	0	0	0	345.05	9.59	0	0	0	49.92	35.41	0	0	0	9.62	120.85	0	0	0	3.05	258.77	0	0	0	1.17	520.08	0	0.00#	0	0.73	605.93	0	0.00#	0	0.62	493.12	0	0.00#	0	0.56	354.36	0	0.00#	0	0.77	158.31	0	0	0	1.2	54.45	0	0	0	1.7	16.09	0	0.00#	0	0.11	2633.71
Oropharynx	0	0	0	0	0	0	0	0	0	0	0	0	0	0	0	0	0	0	0	0	0	0	0	0	0	0	0	0	0	0	0	0	0	0	0	0	0	0	0	0	0	0	0	125.27	13.83	0	0	0	55.38	19.91	0	0	0	27.79	28.85	0	0	0	9.12	66.65	0	0	0	4.68	90.84	0	0	0	2.84	110.53	0	0	0	2.73	70.56	0	0	0	2.65	45.56	0	0	0	3.7	19.24	0	0	0	1.47	21.92	0	0.00#	0	0.41	487.88
Hypopharynx	0	0	0	0	0	0	0	0	0	0	0	0	0	0	0	0	0	0	0	0	0	0	0	0	0	0	0	0	0	0	0	0	0	0	0	0	0	0	12935	0.08	0	0	0	134.77	10.25	0	0	0	33.84	27.66	0	0	0	10.07	77.89	0	0	0	4.39	138.53	0	0	0	2.44	179.85	0	0	0	1.41	211.29	0	0	0	1.12	170.96	0	0	0	1.03	115.42	0	0	0	1.14	61.83	0	0.00#	0	0.61	47.09	0	0.00#	0	0.17	1040.86
Other Oral Cavity and Pharynx	0	0	0	0	0	0	0	0	0	0	0	0	0	0	0	0	0	0	0	0	0	0	0	0	0	0	0	0	0	0	0	0	0	0	0	0	0	0	0	0	0	0	0	365.44	4.17	0	0	0	115.22	11	0	0	0	27.33	29.91	0	0	0	18.24	32.25	0	0	0	15.1	26.77	0	0	0	6.55	37.62	0	0	0	6.02	32.84	0	0	0	4.97	24.73	0	0	0	4.42	17.92	0	0	0	2.82	10.94	0	0.00#	0	0.79	228.16
Digestive System	0	0	0	24.8	98.24	0	0	0	504.22	74.3	0	0	0	294.06	96.07	0	0	0	24.86	288	0	0	0	5.54	748.88	0	0	0	1.96	1912.61	0	0.00#	0	0.8	4196.17	0	0.00#	0	0.3	8725.68	0	0.00#	0	0.11	17942.1	0	0.00#	0	0.04	34803.2	0	0.00#	0	0.02	60230.3	0	0.00#	0	0.01	86094	0	0.00#	0	0	101347	0	0.00#	0	0	106267	0	0.00#	0	0	100269	0	0.00#	0	0	89343	0	0.00#	0	0	70273.6	0	0.00#	0	0	65109.8	0	0.00#	0	0	747818
Esophagus	0	0	0	0	0	0	0	0	0	0	0	0	0	69858.1	0.42	0	0	0	1519.55	6.41	0	0	0	414.06	7.83	0	0	0	59.28	49.93	0	0	0	29.08	90.91	0	0	0	8.53	260.39	0	0	0	2.67	614.94	0	0.00#	0	0.79	1498.95	0	0.00#	0	0.29	2889.23	0	0.00#	0	0.12	4972.21	0	0.00#	0	0.07	6606.99	0	0.00#	0	0.04	7096.03	0	0.00#	0	0.03	6233.84	0	0.00#	0	0.02	4995.06	0	0.00#	0	0.02	3332.16	0	0.00#	0	0.01	2421.16	0	0.00#	0	0	41076.5
Stomach	0	0	0	0	0	0	0	0	0	0	0	0	0	11795.3	3.68	0	0	0	496.07	17.05	0	0	0	48.55	94.04	0	0	0	17.43	226.27	0	0	0	6.35	553.65	0	0	0	2.38	1107.52	0	0	0	1.05	1958.14	0	0.00#	0	0.44	3105.54	0	0.00#	0	0.2	4799.79	0	0.00#	0	0.11	6421.57	0	0.00#	0	0.06	7523.49	0	0.00#	0	0.04	8426.27	0	0.00#	0	0.03	8468.65	0	0.00#	0	0.02	7684.4	0	0.00#	0	0.01	6429.79	0	0.00#	0	0.01	5995.8	0	0.00#	0	0	62815.7
Small Intestine	0	0	0	0	0	0	0	0	0	0	0	0	0	0	0	0	0	0	0	0	0	0	0	703.52	9.33	0	0	0	89.54	40.68	0	0	0	39.07	80.9	0	0	0	11.68	220.03	0	0	0	4.15	441.51	0	0	0	1.96	697.15	0	0.00#	0	0.96	1028.82	0	0.00#	0	0.46	1500.03	0	0.00#	0	0.27	1812.26	0	0.00#	0	0.18	1981.31	0	0.00#	0	0.12	1892.35	0	0.00#	0	0.08	1717.69	0	0.00#	0	0.06	1333.99	0	0.00#	0	0.03	969.27	0	0.00#	0	0.01	13725.3
Colon and Rectum	0	0	0	0	0	0	0	0	17093.2	2.25	0	0	0	2071.56	12.09	0	0	0	59.53	112.2	0	0	0	9.44	426.75	0	0	0	3	1263.93	0	0	0	1.22	2753.96	0	0.00#	0	0.48	5630.08	0	0.00#	0	0.18	11406.9	0	0.00#	0	0.06	21633.3	0	0.00#	0	0.03	35781.6	0	0.00#	0	0.01	47523.4	0	0.00#	0	0.01	53624.1	0	0.00#	0	0.01	56431.5	0	0.00#	0	0	55244.9	0	0.00#	0	0	51267.4	0	0.00#	0	0	42745.1	0	0.00#	0	0	43933.1	0	0.00#	0	0	429793
Colon excluding Rectum	0	0	0	0	0	0	0	0	17093.2	2.25	0	0	0	2245.07	11.33	0	0	0	79.2	82.78	0	0	0	16.44	259.89	0	0	0	4.97	776.83	0	0	0	2.06	1646.99	0	0.00#	0	0.79	3391.99	0	0.00#	0	0.31	6626.77	0	0.00#	0	0.11	12719.2	0	0.00#	0	0.05	20959	0	0.00#	0	0.02	28326.8	0	0.00#	0	0.01	33023.7	0	0.00#	0	0.01	36110.7	0	0.00#	0	0.01	36918	0	0.00#	0	0	35581.4	0	0.00#	0	0	30626	0	0.00#	0	0	32450.5	0	0.00#	0	0	279514
Cecum	0	0	0	0	0	0	0	0	0	0	0	0	0	23702.4	1.75	0	0	0	1085.93	5.59	0	0	0	147.17	23.46	0	0	0	38.45	90.14	0	0	0	16.08	206.48	0	0	0	5.63	456.76	0	0	0	2.03	917.23	0	0.00#	0	0.67	2008.26	0	0.00#	0	0.27	3464.78	0	0.00#	0	0.13	5200.5	0	0.00#	0	0.07	6532.05	0	0.00#	0	0.05	7556.12	0	0.00#	0	0.03	7969.98	0	0.00#	0	0.02	7975.85	0	0.00#	0	0.01	7470.52	0	0.00#	0	0	8424.75	0	0.00#	0	0	58304.2
Appendix	0	0	0	0	0	0	0	0	0	0	0	0	0	34033.3	0.83	0	0	0	3173.02	3.92	0	0	0	418.33	12.5	0	0	0	68.64	59.48	0	0	0	30.26	115.46	0	0	0	9.82	257.63	0	0	0	4.41	482.9	0	0	0	1.84	831.04	0	0.00#	0	0.87	1208.98	0	0.00#	0	0.54	1381.63	0	0.00#	0	0.38	1389.66	0	0.00#	0	0.33	1122.51	0	0.00#	0	0.28	838.05	0	0.00#	0	0.19	697.91	0	0.00#	0	0.2	385.77	0	0.00#	0	0.11	268.03	0	0.00#	0	0.03	9056.31
Ascending Colon	0	0	0	0	0	0	0	0	0	0	0	0	0	0	0	0	0	0	443.57	11.77	0	0	0	107.44	32.15	0	0	0	38.69	99.84	0	0	0	18.03	178.63	0	0	0	7.39	331.33	0	0	0	2.89	646.59	0	0	0	1.02	1313.14	0	0.00#	0	0.38	2469.38	0	0.00#	0	0.19	3606.08	0	0.00#	0	0.11	4467.44	0	0.00#	0	0.06	5353.22	0	0.00#	0	0.04	6024.87	0	0.00#	0	0.02	6307.87	0	0.00#	0	0.01	5787.46	0	0.00#	0	0	6544.28	0	0.00#	0	0	43174
Hepatic Flexure	0	0	0	0	0	0	0	0	0	0	0	0	0	21946	1.08	0	0	0	332.89	19	0	0	0	196.61	28.83	0	0	0	82.08	44.92	0	0	0	43.11	82.96	0	0	0	23.09	119.99	0	0	0	7.99	237.92	0	0	0	3.31	427.63	0	0	0	1.33	710.99	0	0.00#	0	0.62	1069.33	0	0.00#	0	0.38	1277.34	0	0.00#	0	0.21	1553.21	0	0.00#	0	0.13	1722.89	0	0.00#	0	0.07	1835.87	0	0.00#	0	0.05	1621.96	0	0.00#	0	0.02	1892.11	0	0.00#	0	0.01	12646
Transverse Colon	0	0	0	0	0	0	0	0	0	0	0	0	0	7838.35	2.17	0	0	0	358.48	16.27	0	0	0	155.7	24.72	0	0	0	56.67	70.02	0	0	0	24.27	158.9	0	0	0	10.86	262.64	0	0	0	4.41	447.77	0	0	0	1.43	936.79	0	0.00#	0	0.65	1470.74	0	0.00#	0	0.36	1886.02	0	0.00#	0	0.21	2389.37	0	0.00#	0	0.12	2743.87	0	0.00#	0	0.08	2914.92	0	0.00#	0	0.05	2916.31	0	0.00#	0	0.03	2641.66	0	0.00#	0	0.01	3230.11	0	0.00#	0	0.01	22112.3
Splenic Flexure	0	0	0	0	0	0	0	0	0	0	0	0	0	13373.3	1.83	0	0	0	3496.04	2.09	0	0	0	316.62	17.08	0	0	0	92.24	40.25	0	0	0	47.4	75.34	0	0	0	19.86	137.3	0	0	0	9.3	209.5	0	0	0	2.86	450.34	0	0	0	1.14	807.46	0	0.00#	0	0.65	1004.85	0	0.00#	0	0.38	1223.55	0	0.00#	0	0.24	1406.61	0	0.00#	0	0.15	1366.36	0	0.00#	0	0.1	1274.4	0	0.00#	0	0.07	999.49	0	0.00#	0	0.03	1114.15	0	0.00#	0	0.01	10130.6
Descending Colon	0	0	0	0	0	0	0	0	73421.2	0.41	0	0	0	52977.6	0.42	0	0	0	1926.33	3.34	0	0	0	232.05	17.66	0	0	0	58.4	67.16	0	0	0	28.63	130.75	0	0	0	9.81	294.64	0	0	0	3.63	592.72	0	0	0	1.29	1108.43	0	0.00#	0	0.59	1632.67	0	0.00#	0	0.34	1968.81	0	0.00#	0	0.22	2202.06	0	0.00#	0	0.15	2197.33	0	0.00#	0	0.09	2342.86	0	0.00#	0	0.06	2183.97	0	0.00#	0	0.04	1737.43	0	0.00#	0	0.02	1502.44	0	0.00#	0	0.01	17983.1
Sigmoid Colon	0	0	0	0	0	0	0	0	0	0	0	0	0	10523.7	2.91	0	0	0	506.6	15.91	0	0	0	52.79	87.5	0	0	0	15.81	249.58	0	0	0	5.58	595.13	0	0	0	2.1	1331.43	0	0.00#	0	0.79	2694.77	0	0.00#	0	0.3	4997.48	0	0.00#	0	0.12	8115.56	0	0.00#	0	0.07	10757	0	0.00#	0	0.04	11959.2	0	0.00#	0	0.03	12404.1	0	0.00#	0	0.02	12037	0	0.00#	0	0.01	10880.8	0	0.00#	0	0.01	8527.1	0	0.00#	0	0	7481.87	0	0.00#	0	0	92137.2
Large Intestine, NOS	0	0	0	0	0	0	0	0	22280.4	1.83	0	0	0	83139.2	0.34	0	0	0	1773.85	4.91	0	0	0	225.7	15.99	0	0	0	72.16	55.45	0	0	0	29	103.35	0	0	0	12.46	200.27	0	0	0	4.98	397.36	0	0	0	2.06	646.08	0	0.00#	0	0.88	1078.47	0	0.00#	0	0.47	1452.66	0	0.00#	0	0.3	1583.07	0	0.00#	0	0.18	1773.76	0	0.00#	0	0.13	1701.12	0	0.00#	0	0.09	1508.43	0	0.00#	0	0.05	1454.61	0	0.00#	0	0.01	1992.75	0	0.00#	0	0.01	13970.4
Rectum and Rectosigmoid Junction	0	0	0	0	0	0	0	0	0	0	0	0	0	26804.7	0.76	0	0	0	239.66	29.42	0	0	0	22.19	166.86	0	0	0	7.59	487.1	0	0	0	2.99	1106.97	0	0	0	1.2	2238.09	0	0.00#	0	0.41	4780.1	0	0.00#	0	0.15	8914.16	0	0.00#	0	0.06	14822.6	0	0.00#	0	0.04	19196.6	0	0.00#	0	0.02	20600.4	0	0.00#	0	0.02	20320.8	0	0.00#	0	0.01	18326.8	0	0.00#	0	0.01	15686	0	0.00#	0	0.01	12119.1	0	0.00#	0	0	11482.6	0	0.00#	0	0	150278
Rectosigmoid Junction	0	0	0	0	0	0	0	0	0	0	0	0	0	26804.7	0.76	0	0	0	2159.77	3.75	0	0	0	79.07	46.6	0	0	0	27.18	138.27	0	0	0	11.34	277.58	0	0	0	5.16	550.72	0	0	0	1.54	1300.75	0	0.00#	0	0.59	2335.42	0	0.00#	0	0.25	3956.61	0	0.00#	0	0.14	5082.73	0	0.00#	0	0.09	5554.23	0	0.00#	0	0.06	5579.21	0	0.00#	0	0.04	5144.08	0	0.00#	0	0.03	4344.19	0	0.00#	0	0.02	3309.74	0	0.00#	0	0.01	2922.06	0	0.00#	0	0	40546.7
Rectum	0	0	0	0	0	0	0	0	0	0	0	0	0	0	0	0	0	0	269.57	25.67	0	0	0	30.84	120.26	0	0	0	10.52	348.83	0	0	0	4.05	829.39	0	0	0	1.57	1687.36	0	0.00#	0	0.56	3479.35	0	0.00#	0	0.21	6578.74	0	0.00#	0	0.09	10866	0	0.00#	0	0.05	14113.8	0	0.00#	0	0.03	15046.2	0	0.00#	0	0.02	14741.6	0	0.00#	0	0.02	13182.8	0	0.00#	0	0.01	11341.8	0	0.00#	0	0.01	8809.34	0	0.00#	0	0	8560.53	0	0.00#	0	0	109732
Anus, Anal Canal and Anorectum	0	0	0	0	0	0	0	0	0	0	0	0	0	0	0	0	0	0	0	0	0	0	0	1120.44	4.27	0	0	0	258.6	10.07	0	0	0	35.31	74.32	0	0	0	10.47	228.21	0	0	0	4.2	450.26	0	0	0	1.46	983.52	0	0.00#	0	0.67	1529.3	0	0.00#	0	0.39	1952.72	0	0.00#	0	0.27	2063.17	0	0.00#	0	0.22	1790.52	0	0.00#	0	0.16	1494.66	0	0.00#	0	0.11	1260	0	0.00#	0	0.07	1062.07	0	0.00#	0	0.03	1059.37	0	0.00#	0	0.01	13962.5
Liver and Intrahepatic Bile Duct	0	0	0	25.12	96.58	0	0	0	680.41	58.48	0	0	0	465.32	64.31	0	0	0	54.84	129.84	0	0	0	25.15	163.69	0	0	0	20.94	183.68	0	0	0	14.3	236.81	0	0	0	7.38	387.12	0	0	0	2.35	873.01	0	0.00#	0	0.59	2294.36	0	0.00#	0	0.16	5615.61	0	0.00#	0	0.06	10214.6	0	0.00#	0	0.04	12488.7	0	0.00#	0	0.03	11391.9	0	0.00#	0	0.02	9197.89	0	0.00#	0	0.02	7383.97	0	0.00#	0	0.02	4750.82	0	0.00#	0	0.01	2762.24	0	0.00#	0	0	68293.6
Liver	0	0	0	25.12	96.58	0	0	0	680.41	58.48	0	0	0	467.69	63.89	0	0	0	55.98	125	0	0	0	26.74	148.44	0	0	0	24.1	160.48	0	0	0	21.45	153.2	0	0	0	11.07	261.46	0	0	0	3.16	624.75	0	0.00#	0	0.7	1865.78	0	0.00#	0	0.18	4977.2	0	0.00#	0	0.07	9216.95	0	0.00#	0	0.04	11203	0	0.00#	0	0.03	10096.3	0	0.00#	0	0.03	7970.37	0	0.00#	0	0.02	6529.2	0	0.00#	0	0.02	4164.87	0	0.00#	0	0.01	2401.47	0	0.00#	0	0	60117.5
Intrahepatic Bile Duct	0	0	0	0	0	0	0	0	0	0	0	0	0	91719.1	0.41	0	0	0	2707.58	4.84	0	0	0	424.19	15.24	0	0	0	159.35	23.2	0	0	0	42.91	83.61	0	0	0	22.13	125.66	0	0	0	9.18	248.26	0	0	0	3.69	428.58	0	0	0	1.7	638.41	0	0.00#	0	0.78	997.66	0	0.00#	0	0.42	1285.61	0	0.00#	0	0.29	1295.55	0	0.00#	0	0.19	1227.51	0	0.00#	0	0.16	854.77	0	0.00#	0	0.13	585.96	0	0.00#	0	0.09	360.78	0	0.00#	0	0.03	8176.06
Gallbladder	0	0	0	0	0	0	0	0	0	0	0	0	0	0	0	0	0	0	4610.02	1.08	0	0	0	751.73	4.59	0	0	0	467.36	7.83	0	0	0	204.59	21.59	0	0	0	46.31	71.88	0	0	0	14.55	155.84	0	0	0	5.37	320.5	0	0	0	2.05	569.51	0	0.00#	0	0.95	888.66	0	0.00#	0	0.54	1102.62	0	0.00#	0	0.31	1343.93	0	0.00#	0	0.18	1376.67	0	0.00#	0	0.12	1168.57	0	0.00#	0	0.08	1024.25	0	0.00#	0	0.04	802	0	0.00#	0	0.02	8859.54
Other Biliary	0	0	0	0	0	0	0	0	0	0	0	0	0	8812.58	3.33	0	0	0	5277.88	1.41	0	0	0	585.25	6.75	0	0	0	110.53	33.75	0	0	0	42.56	74.53	0	0	0	19.17	134.68	0	0	0	6.53	313.52	0	0	0	2.67	519.79	0	0	0	1.03	972.63	0	0.00#	0	0.46	1595.07	0	0.00#	0	0.26	2064.07	0	0.00#	0	0.16	2317.69	0	0.00#	0	0.1	2417.44	0	0.00#	0	0.06	2283.25	0	0.00#	0	0.04	1767.45	0	0.00#	0	0.02	1532	0	0.00#	0	0.01	16037.4
Pancreas	0	0	0	4002.4	0.75	0	0	0	10882.1	3.17	0	0	0	5473.85	5.91	0	0	0	689.94	16	0	0	0	227.55	22.07	0	0	0	43.99	77.61	0	0	0	12.49	284.32	0	0	0	4.19	629.93	0	0	0	1.28	1558.77	0	0.00#	0	0.4	3488.81	0	0.00#	0	0.15	6500.55	0	0.00#	0	0.07	10217.9	0	0.00#	0	0.04	13074.5	0	0.00#	0	0.02	14322.9	0	0.00#	0	0.02	12855	0	0.00#	0	0.01	10730.8	0	0.00#	0	0.01	7259.54	0	0.00#	0	0.01	5227.98	0	0.00#	0	0	86276.5
Retroperitoneum	0	0	0	3803.86	0.91	0	0	0	2753.57	10.41	0	0	0	3869.63	3.92	0	0	0	1493.48	4	0	0	0	973.65	3.75	0	0	0	394.88	7.41	0	0	0	204.4	14.17	0	0	0	123.13	26.68	0	0	0	41.11	68.26	0	0	0	17.49	93.51	0	0	0	6.3	175.27	0	0	0	3.25	250.68	0	0	0	2.17	271.74	0	0	0	1.41	275.64	0	0.00#	0	0.97	250.9	0	0.00#	0	0.93	144.27	0	0.00#	0	0.66	119.52	0	0.00#	0	0.29	101.42	0	0.00#	0	0.11	1822.48
Peritoneum, Omentum and Mesentery	0	0	0	0	0	0	0	0	0	0	0	0	0	8682.67	2.41	0	0	0	0	0	0	0	0	0	0	0	0	0	1065.75	4.59	0	0	0	5784.09	1.25	0	0	0	272.66	10.24	0	0	0	58.95	47.35	0	0	0	21.49	101.04	0	0	0	6.55	228.48	0	0	0	3	358.59	0	0	0	1.57	475.39	0	0.00#	0	0.73	657.95	0	0.00#	0	0.46	619.28	0	0.00#	0	0.32	505.78	0	0.00#	0	0.28	302.14	0	0.00#	0	0.18	173.32	0	0.00#	0	0.06	3487.81
Other Digestive Organs	0	0	0	0	0	0	0	0	0	0	0	0	0	0	0	0	0	0	0	0	0	0	0	1122.51	5.83	0	0	0	357.95	6.84	0	0	0	247.04	9.74	0	0	0	111.84	18.92	0	0	0	33.24	53.6	0	0	0	19.4	66.62	0	0	0	7.51	139.53	0	0	0	3.65	198.58	0	0	0	2.25	239.88	0	0	0	1.59	231.22	0	0	0	1.06	217.23	0	0.00#	0	0.67	201.81	0	0.00#	0	0.51	146.82	0	0.00#	0	0.23	132.19	0	0.00#	0	0.1	1668.84
Respiratory System	0	0	0	6204.52	0.25	0	0	0	0	0	0	0	0	0	0	0	0	0	0	0	0	0	0	0	0	0	0	0	1062.12	7.08	0	0	0	246.87	17.66	0	0	0	93.88	34.88	0	0	0	16.49	112.75	0	0	0	3.6	334.42	0	0	0	1.01	896.54	0	0.00#	0	0.34	1840.55	0	0.00#	0	0.15	3024.86	0	0.00#	0	0.08	3967.25	0	0.00#	0	0.05	4297.22	0	0.00#	0	0.03	3730.94	0	0.00#	0	0.03	2550.42	0	0.00#	0	0.02	1624.46	0	0.00#	0	0.01	22439.3
Nose, Nasal Cavity and Middle Ear	0	0	0	0	0	0	0	0	0	0	0	0	0	0	0	0	0	0	0	0	0	0	0	0	0	0	0	0	0	0	0	0	0	0	0	0	0	0	0	0	0	0	0	529.18	3.69	0	0	0	77.7	17.08	0	0	0	24.25	32.66	0	0	0	9.34	66.06	0	0	0	5.86	80.54	0	0	0	3.32	97.26	0	0	0	2.82	74.64	0	0	0	1.82	71.25	0	0	0	1.04	71.73	0	0.00#	0	0.34	89.68	0	0.00#	0	0.18	604.57
Larynx	0	0	0	0	0	0	0	0	0	0	0	0	0	0	0	0	0	0	0	0	0	0	0	0	0	0	0	0	0	0	0	0	0	835.65	5.59	0	0	0	184.87	15.48	0	0	0	45.88	39.12	0	0	0	9.19	126.78	0	0	0	2.67	314.3	0	0.00#	0	0.93	604.83	0	0.00#	0	0.44	948.95	0	0.00#	0	0.31	995.19	0	0.00#	0	0.2	969.15	0	0.00#	0	0.15	787.78	0	0.00#	0	0.13	501.99	0	0.00#	0	0.12	258.36	0	0.00#	0	0.03	5567.51
Lung and Bronchus	0	0	0	0	0	0	0	0	0	0	0	0	0	0	0	0	0	0	0	0	0	0	0	0	0	0	0	0	1062.12	7.08	0	0	0	350.38	12.08	0	0	0	190.72	19.41	0	0	0	27.06	69.94	0	0	0	6.43	189.82	0	0	0	1.74	544.66	0	0.00#	0	0.58	1159.67	0	0.00#	0	0.24	1981.54	0	0.00#	0	0.12	2854.54	0	0.00#	0	0.07	3241.27	0	0.00#	0	0.05	2865.51	0	0.00#	0	0.04	1967.93	0	0.00#	0	0.02	1274.59	0	0.00#	0	0.01	16188
Pleura	0	0	0	0	0	0	0	0	0	0	0	0	0	0	0	0	0	0	0	0	0	0	0	0	0	0	0	0	0	0	0	0	0	0	0	0	0	0	0	0	0	0	0	0	0	0	0	0	0	0	0	0	0	0	0	0	0	0	0	0	0	0	0	186.35	2.41	0	0	0	88.87	3.58	0	0	0	0	0	0	0	0	0	0	0	0	0	88.1	0.76	0	0	0	0	0	0	0	0	35.75	6.75
Trachea, Mediastinum and Other Respiratory Organs	0	0	0	6204.52	0.25	0	0	0	0	0	0	0	0	0	0	0	0	0	0	0	0	0	0	0	0	0	0	0	0	0	0	0	0	0	0	0	0	0	0	0	0	0	0	0	0	0	0	0	3194.14	0.75	0	0	0	208.33	4.92	0	0	0	92.76	10	0	0	0	40.29	11.41	0	0	0	17.63	16.67	0	0	0	16.39	12.17	0	0	0	21.03	6.4	0	0	0	10.07	8.01	0	0	0	14.97	1.83	0	0	0	2.69	72.41
Bones and Joints	0	0	0	0	0	0	0	0	43186.6	0.75	0	0	0	2617.92	10.91	0	0	0	973.73	12.09	0	0	0	975.11	10.5	0	0	0	383.63	10.42	0	0	0	289.49	11.75	0	0	0	109.88	21.67	0	0	0	184.64	11.25	0	0	0	76.59	18.08	0	0	0	23.12	40.93	0	0	0	19.76	34.67	0	0	0	9.46	50.05	0	0	0	7.32	48.62	0	0	0	8.55	23.34	0	0	0	5.03	20.92	0	0	0	4.51	16.16	0	0	0	2.64	13.92	0	0.00#	0	0.78	356.02
Soft Tissue including Heart	0	0	0	1163.52	2.75	0	0	0	4034.34	10.59	0	0	0	12906	2.33	0	0	0	2579.85	3.65	0	0	0	260.55	22.11	0	0	0	125.47	30.68	0	0	0	56.6	59.11	0	0	0	27.06	79.3	0	0	0	22.54	62.75	0	0	0	9.08	134.36	0	0	0	4.2	215.27	0	0	0	2.14	313.81	0	0	0	1.34	367.51	0	0.00#	0	0.94	368.61	0	0.00#	0	0.6	365.03	0	0.00#	0	0.38	356.6	0	0.00#	0	0.26	291.87	0	0.00#	0	0.11	267.46	0	0.00#	0	0.05	2953.77
Skin excluding Basal and Squamous	0	0	0	0	0	0	0	0	0	0	0	0	0	0	0	0	0	0	0	0	0	0	0	963.77	3.42	0	0	0	157.39	19.09	0	0	0	63.08	55.62	0	0	0	32.56	97.53	0	0	0	9.22	235.67	0	0	0	2.63	538.09	0	0.00#	0	0.96	1021.08	0	0.00#	0	0.44	1631.44	0	0.00#	0	0.22	2297.82	0	0.00#	0	0.12	2821.8	0	0.00#	0	0.07	3262.81	0	0.00#	0	0.04	3185.06	0	0.00#	0	0.03	2672.44	0	0.00#	0	0.01	2550.64	0	0.00#	0	0.01	20392.5
Melanoma of the Skin	0	0	0	0	0	0	0	0	0	0	0	0	0	0	0	0	0	0	0	0	0	0	0	0	0	0	0	0	181.29	16.84	0	0	0	63.08	55.62	0	0	0	37	82.7	0	0	0	10.5	208.47	0	0	0	2.95	484.52	0	0	0	1.04	942.8	0	0.00#	0	0.48	1496.82	0	0.00#	0	0.24	2095.94	0	0.00#	0	0.13	2577.39	0	0.00#	0	0.07	2963.64	0	0.00#	0	0.04	2882.11	0	0.00#	0	0.03	2379.43	0	0.00#	0	0.01	2198.44	0	0.00#	0	0.01	18384.7
Other Non-Epithelial Skin	0	0	0	0	0	0	0	0	0	0	0	0	0	0	0	0	0	0	0	0	0	0	0	963.77	3.42	0	0	0	1193.92	2.25	0	0	0	0	0	0	0	0	271.6	14.83	0	0	0	75.77	27.2	0	0	0	24.14	53.56	0	0	0	12.26	78.28	0	0	0	5.39	134.62	0	0	0	2.48	201.88	0	0	0	1.41	244.41	0	0.00#	0	0.74	299.17	0	0.00#	0	0.41	302.95	0	0.00#	0	0.24	293.01	0	0.00#	0	0.08	352.2	0	0.00#	0	0.05	2007.78
Breast	0	0	0	0	0	0	0	0	0	0	0	0	0	0	0	0	0	0	0	0	0	0	0	0	0	0	0	0	1199.8	4.84	0	0	0	130.09	42.71	0	0	0	21.06	201.33	0	0	0	5.2	577.73	0	0	0	1.38	1520.82	0	0.00#	0	0.5	3114.32	0	0.00#	0	0.22	5077	0	0.00#	0	0.11	7082.87	0	0.00#	0	0.05	9172.63	0	0.00#	0	0.03	10399.8	0	0.00#	0	0.02	10495.9	0	0.00#	0	0.01	8975.16	0	0.00#	0	0	7882.35	0	0.00#	0	0	64547.4
Female Genital System	0	0	0	0	0	0	0	0	0	0	0	0	0	0	0	0	0	0	11494.9	0.91	0	0	0	6265.61	1.42	0	0	0	348.6	20.34	0	0	0	64.84	81.6	0	0	0	16.93	249.18	0	0	0	6.29	458.5	0	0	0	2.39	873.09	0	0	0	1.12	1405.92	0	0.00#	0	0.51	2239.94	0	0.00#	0	0.25	3068.7	0	0.00#	0	0.13	3756.98	0	0.00#	0	0.08	3573	0	0.00#	0	0.05	3079.84	0	0.00#	0	0.04	2351.59	0	0.00#	0	0.02	1941.07	0	0.00#	0	0.01	23102.1
Cervix Uteri	0	0	0	0	0	0	0	0	0	0	0	0	0	0	0	0	0	0	0	0	0	0	0	0	0	0	0	0	981.45	7.17	0	0	0	152.04	31.26	0	0	0	41.74	96.92	0	0	0	13.6	207.87	0	0	0	6.66	310.13	0	0	0	4.2	368.98	0	0	0	2.32	466.34	0	0	0	1.9	385.63	0	0	0	1.31	359.9	0	0.00#	0	0.78	368.67	0	0.00#	0	0.55	293.88	0	0.00#	0	0.56	159.18	0	0.00#	0	0.31	100.59	0	0.00#	0	0.1	3156.52
Corpus and Uterus, NOS	0	0	0	0	0	0	0	0	0	0	0	0	0	0	0	0	0	0	0	0	0	0	0	0	0	0	0	0	1951.46	2.67	0	0	0	302.6	18.08	0	0	0	77.35	54.87	0	0	0	24.79	120.38	0	0	0	7	310.6	0	0	0	2.58	635.06	0	0	0	1.04	1148.8	0	0.00#	0	0.41	1923.62	0	0.00#	0	0.2	2466.43	0	0.00#	0	0.12	2397.2	0	0.00#	0	0.08	2004.78	0	0.00#	0	0.06	1548.21	0	0.00#	0	0.03	1218.9	0	0.00#	0	0.01	13849.6
Corpus Uteri	0	0	0	0	0	0	0	0	0	0	0	0	0	0	0	0	0	0	0	0	0	0	0	0	0	0	0	0	1951.46	2.67	0	0	0	302.6	18.08	0	0	0	77.35	54.87	0	0	0	24.79	120.38	0	0	0	7.21	300.69	0	0	0	2.64	619.05	0	0	0	1.05	1135.46	0	0.00#	0	0.41	1900.09	0	0.00#	0	0.2	2454.19	0	0.00#	0	0.12	2388.63	0	0.00#	0	0.08	1997.03	0	0.00#	0	0.06	1539.88	0	0.00#	0	0.03	1214.25	0	0.00#	0	0.01	13745.3
Uterus, NOS	0	0	0	0	0	0	0	0	0	0	0	0	0	0	0	0	0	0	0	0	0	0	0	0	0	0	0	0	0	0	0	0	0	0	0	0	0	0	0	0	0	0	0	0	0	0	0	0	237.35	9.91	0	0	0	103.5	16.01	0	0	0	92.9	13.33	0	0	0	33.49	23.53	0	0	0	39.92	12.25	0	0	0	31.75	8.57	0	0	0	20.98	7.75	0	0	0	10.08	8.33	0	0	0	6.45	4.65	0	0	0	2.42	104.34
Ovary	0	0	0	0	0	0	0	0	0	0	0	0	0	0	0	0	0	0	11494.9	0.91	0	0	0	36460.6	0.25	0	0	0	1437.68	5.5	0	0	0	238.78	23.84	0	0	0	52.58	83.22	0	0	0	27.46	106.18	0	0	0	10.24	195.57	0	0	0	5.42	288.74	0	0	0	2.69	429.41	0	0	0	1.41	537.7	0	0.00#	0	0.79	611.63	0	0.00#	0	0.52	551.06	0	0.00#	0	0.32	506.08	0	0.00#	0	0.23	368.58	0	0.00#	0	0.1	318.65	0	0.00#	0	0.04	4027.32
Vagina	0	0	0	0	0	0	0	0	0	0	0	0	0	0	0	0	0	0	0	0	0	0	0	0	0	0	0	0	0	0	0	0	0	0	0	0	0	0	1519.45	3.25	0	0	0	1721.45	1.58	0	0	0	0	0	0	0	0	130.56	7.24	0	0	0	36.36	31.58	0	0	0	19.49	38.27	0	0	0	9.18	51.45	0	0	0	7.34	37.33	0	0	0	5.24	29.07	0	0	0	2.96	30.5	0	0	0	1.5	23.24	0	0.00#	0	0.65	253.51
Vulva	0	0	0	0	0	0	0	0	0	0	0	0	0	0	0	0	0	0	0	0	0	0	0	0	0	0	0	0	0	0	0	0	0	2061.22	3.42	0	0	0	1184.11	4.16	0	0	0	176.62	13.42	0	0	0	41.36	48.01	0	0	0	16.92	87.4	0	0	0	8.74	115.09	0	0	0	5.97	117.57	0	0	0	2.91	160.7	0	0	0	2.01	142.76	0	0.00#	0	0.89	180.04	0	0.00#	0	0.47	179.9	0	0.00#	0	0.12	250.2	0	0.00#	0	0.08	1302.66
Other Female Genital Organs	0	0	0	0	0	0	0	0	0	0	0	0	0	0	0	0	0	0	0	0	0	0	0	7565.76	1.17	0	0	0	1558.27	5	0	0	0	1151.27	5	0	0	0	603.05	6.75	0	0	0	399.79	9.06	0	0	0	349.06	8.78	0	0	0	73.23	18.49	0	0	0	22.84	48.74	0	0	0	12.61	65.91	0	0	0	4.72	106.87	0	0	0	3.73	75.98	0	0	0	2.36	65.98	0	0	0	1.32	65.23	0	0	0	1.03	29.5	0	0.00#	0	0.36	512.45
Male Genital System	0	0	0	0	0	0	0	0	0	0	0	0	0	0	0	0	0	0	18120.3	0.25	0	0	0	264.79	11	0	0	0	73.95	42.36	0	0	0	29.88	88.88	0	0	0	15.71	135.91	0	0	0	7.08	220.23	0	0	0	1.96	502.51	0	0.00#	0	0.36	1897.13	0	0.00#	0	0.09	5889.74	0	0.00#	0	0.03	13105.8	0	0.00#	0	0.01	21916.1	0	0.00#	0	0.01	27702	0	0.00#	0	0	27558.9	0	0.00#	0	0	19186.8	0	0.00#	0	0	11753.6	0	0.00#	0	0	130011
Prostate	0	0	0	0	0	0	0	0	0	0	0	0	0	0	0	0	0	0	0	0	0	0	0	0	0	0	0	0	0	0	0	0	0	0	0	0	0	0	5435.4	0.42	0	0	0	40.83	29.83	0	0	0	3.25	270.51	0	0.00#	0	0.4	1647.63	0	0.00#	0	0.09	5644.61	0	0.00#	0	0.03	12905.6	0	0.00#	0	0.01	21735.4	0	0.00#	0	0.01	27555.8	0	0.00#	0	0	27395.2	0	0.00#	0	0	19036.3	0	0.00#	0	0	11679.3	0	0.00#	0	0	127901
Testis	0	0	0	0	0	0	0	0	0	0	0	0	0	0	0	0	0	0	18120.3	0.25	0	0	0	264.79	11	0	0	0	81.92	38.44	0	0	0	31.95	83.88	0	0	0	16.12	132.82	0	0	0	9.01	182.4	0	0	0	5.47	211.26	0	0	0	3.81	215.99	0	0	0	3.16	186.31	0	0	0	3.29	128.43	0	0	0	3.54	82.47	0	0	0	3.27	62.35	0	0	0	2.22	56.25	0	0	0	1.57	42	0	0	0	1.49	18.42	0	0.00#	0	0.28	1452.27
Penis	0	0	0	0	0	0	0	0	0	0	0	0	0	0	0	0	0	0	0	0	0	0	0	0	0	0	0	0	0	0	0	0	0	0	0	0	0	0	4617.63	0.5	0	0	0	174.08	8	0	0	0	58.22	17.49	0	0	0	26.95	27.92	0	0	0	13.59	41.66	0	0	0	10.46	37.48	0	0	0	3.75	78.52	0	0	0	3.07	63.11	0	0	0	1.93	57.55	0	0.00#	0	0.9	71.19	0	0.00#	0	0.71	39.25	0	0.00#	0	0.26	442.68
Other Male Genital Organs	0	0	0	0	0	0	0	0	0	0	0	0	0	0	0	0	0	0	0	0	0	0	0	0	0	0	0	0	759.63	3.92	0	0	0	461.32	5	0	0	0	820.68	2.17	0	0	0	0	0	0	0	0	339.24	3.24	0	0	0	153.86	5.59	0	0	0	38.28	17.16	0	0	0	13.04	34.26	0	0	0	16.01	19.66	0	0	0	9.72	20.85	0	0	0	2.59	49.91	0	0	0	1.99	37.34	0	0	0	1.69	16.59	0	0.00#	0	0.57	215.68
Urinary System	0	0	0	0	0	0	0	0	0	0	0	0	0	0	0	0	0	0	0	0	0	0	0	584.06	5	0	0	0	1765.36	1.91	0	0	0	103.5	23.46	0	0	0	32.94	68.17	0	0	0	9.37	179.3	0	0	0	2.48	478.87	0	0.00#	0	0.7	1231.05	0	0.00#	0	0.26	2427.03	0	0.00#	0	0.12	3775.08	0	0.00#	0	0.06	5575.56	0	0.00#	0	0.03	6804.1	0	0.00#	0	0.02	6834.06	0	0.00#	0	0.01	5513.8	0	0.00#	0	0.01	4434.72	0	0.00#	0	0	37352.1
Urinary Bladder	0	0	0	0	0	0	0	0	0	0	0	0	0	0	0	0	0	0	0	0	0	0	0	584.06	5	0	0	0	3277.91	1.32	0	0	0	156.66	15.02	0	0	0	58.39	32.76	0	0	0	19.46	79.92	0	0	0	5.35	215.34	0	0	0	1.47	565.74	0	0.00#	0	0.54	1140.87	0	0.00#	0	0.23	1988.26	0	0.00#	0	0.1	3345.03	0	0.00#	0	0.05	4295.52	0	0.00#	0	0.03	4579.93	0	0.00#	0	0.02	3950.96	0	0.00#	0	0.01	3240.09	0	0.00#	0	0	23455.8
Kidney and Renal Pelvis	0	0	0	0	0	0	0	0	0	0	0	0	0	0	0	0	0	0	0	0	0	0	0	0	0	0	0	0	3825.78	0.59	0	0	0	307.29	8.35	0	0	0	75.57	35.41	0	0	0	18.06	99.38	0	0	0	4.69	260.36	0	0	0	1.36	650.95	0	0.00#	0	0.52	1233.53	0	0.00#	0	0.27	1723.3	0	0.00#	0	0.15	2160.13	0	0.00#	0	0.09	2419.98	0	0.00#	0	0.06	2140.95	0	0.00#	0	0.05	1476.32	0	0.00#	0	0.03	1115.91	0	0.00#	0	0.01	13325.2
Ureter	0	0	0	0	0	0	0	0	0	0	0	0	0	0	0	0	0	0	0	0	0	0	0	0	0	0	0	0	0	0	0	0	0	0	0	0	0	0	0	0	0	0	0	0	0	0	0	0	630.34	1.92	0	0	0	305.63	3.83	0	0	0	28.96	27.98	0	0	0	17.67	29.68	0	0	0	8.9	39.58	0	0	0	3.24	64.77	0	0	0	1.24	97.85	0	0	0	1.11	64.11	0	0.00#	0	0.53	55.48	0	0.00#	0	0.24	385.19
Other Urinary Organs	0	0	0	0	0	0	0	0	0	0	0	0	0	0	0	0	0	0	0	0	0	0	0	0	0	0	0	0	0	0	0	0	0	41759.1	0.08	0	0	0	0	0	0	0	0	0	0	0	0	0	839.47	1.25	0	0	0	69.09	10.52	0	0	0	24.28	24.64	0	0	0	12.95	33.85	0	0	0	9.88	30.83	0	0	0	9.03	23.84	0	0	0	8.5	15.32	0	0	0	3.15	22.42	0	0	0	1.23	23.25	0	0.00#	0	0.63	186.01
Eye and Orbit	0	0	0	0	0	0	0	0	0	0	0	0	0	0	0	0	0	0	1687.99	2.42	0	0	0	384.02	5	0	0	0	985.51	2.92	0	0	0	2682.26	2.41	0	0	0	492.09	4.41	0	0	0	119.7	16.18	0	0	0	63.06	21.41	0	0	0	21.96	55.33	0	0	0	9.12	89.8	0	0	0	4.03	140.33	0	0	0	2.07	177.81	0	0	0	1.1	200.36	0	0.00#	0	0.79	153.13	0	0.00#	0	0.54	129.09	0	0.00#	0	0.26	120.33	0	0.00#	0	0.11	1120.92
Brain and Other Nervous System	0	0	0	0	0	0	0	0	7880.95	4.42	0	0	0	2337.18	11.91	0	0	0	284.18	22.58	0	0	0	260.71	20.49	0	0	0	260.9	19.11	0	0	0	353.68	12.33	0	0	0	86.62	28.64	0	0	0	30.6	59.67	0	0	0	22.8	59.34	0	0	0	11.56	86.74	0	0	0	6.6	111.94	0	0	0	5.83	90.43	0	0	0	4.57	82.05	0	0	0	2.92	79.25	0	0	0	2.05	62.35	0	0	0	1.41	54.65	0	0.00#	0	0.64	47.65	0	0.00#	0	0.26	853.55
Brain	0	0	0	0	0	0	0	0	17939.2	2.17	0	0	0	4246.34	6.91	0	0	0	352.2	18.08	0	0	0	260.71	20.49	0	0	0	260.9	19.11	0	0	0	411.88	11.17	0	0	0	106.8	23.64	0	0	0	33.52	54.67	0	0	0	25.63	52.5	0	0	0	13.5	71.07	0	0	0	8.22	88.36	0	0	0	7.23	72.76	0	0	0	7.15	52.22	0	0	0	4.87	47.34	0	0	0	5.01	25.02	0	0	0	3.71	19.32	0	0	0	1.16	24.91	0	0.00#	0	0.48	609.73
Cranial Nerves Other Nervous System	0	0	0	0	0	0	0	0	14055.9	2.25	0	0	0	5198.33	5	0	0	0	1471.38	4.5	0	0	0	0	0	0	0	0	0	0	0	0	0	2502.64	1.16	0	0	0	458.5	5	0	0	0	352.31	5	0	0	0	206.46	6.83	0	0	0	80.4	15.67	0	0	0	33.39	23.58	0	0	0	29.99	17.67	0	0	0	12.64	29.83	0	0	0	7.31	31.92	0	0	0	3.47	37.33	0	0	0	2.28	35.34	0	0	0	1.42	22.74	0	0.00#	0	0.58	243.82
Endocrine System	0	0	0	591.83	3.42	0	0	0	0	0	0	0	0	24309.3	0.83	0	0	0	14016.3	1.08	0	0	0	714.61	11.43	0	0	0	551.38	13.25	0	0	0	81.65	59.49	0	0	0	22.26	152.09	0	0	0	9.6	267.3	0	0	0	4.09	410.49	0	0	0	1.67	712.58	0	0.00#	0	0.89	943.97	0	0.00#	0	0.58	1016.32	0	0.00#	0	0.35	1146.59	0	0.00#	0	0.24	1057.97	0	0.00#	0	0.16	902.28	0	0.00#	0	0.13	620.57	0	0.00#	0	0.07	457.45	0	0.00#	0	0.03	7777.12
Thyroid	0	0	0	0	0	0	0	0	0	0	0	0	0	0	0	0	0	0	14016.3	1.08	0	0	0	771.7	10.59	0	0	0	571.04	12.92	0	0	0	95.97	53.49	0	0	0	25.24	139.91	0	0	0	10.53	250.96	0	0	0	4.37	393.9	0	0	0	1.82	671.77	0	0.00#	0	0.95	891.46	0	0.00#	0	0.62	955.01	0	0.00#	0	0.38	1070.33	0	0.00#	0	0.25	992.93	0	0.00#	0	0.18	840.18	0	0.00#	0	0.14	572.39	0	0.00#	0	0.08	416.22	0	0.00#	0	0.03	7273.15
Other Endocrine including Thymus	0	0	0	591.83	3.42	0	0	0	0	0	0	0	0	24309.3	0.83	0	0	0	0	0	0	0	0	9659.84	0.84	0	0	0	16015.8	0.34	0	0	0	547.14	6	0	0	0	188.71	12.17	0	0	0	109.05	16.33	0	0	0	63.91	16.59	0	0	0	21.21	40.81	0	0	0	13.56	52.51	0	0	0	9.21	61.32	0	0	0	5.1	76.26	0	0	0	3.73	65.04	0	0	0	2.13	62.1	0	0	0	1.67	48.18	0	0.00#	0	0.72	41.23	0	0.00#	0	0.31	503.97
Lymphoma	0	0	0	17945.9	0.16	0	0	0	0	0	0	0	0	4489.82	4.42	0	0	0	548.72	9.16	0	0	0	244.61	14.75	0	0	0	87.5	41.58	0	0	0	33.05	89.66	0	0	0	17.27	143.43	0	0	0	6.3	275.99	0	0	0	2.45	513.44	0	0.00#	0	0.89	1018.77	0	0.00#	0	0.4	1683.78	0	0.00#	0	0.22	2230.82	0	0.00#	0	0.13	2727.59	0	0.00#	0	0.07	3112.45	0	0.00#	0	0.04	3098.62	0	0.00#	0	0.03	2628.38	0	0.00#	0	0.01	2048.7	0	0.00#	0	0.01	19641.7
Hodgkin Lymphoma	0	0	0	0	0	0	0	0	0	0	0	0	0	0	0	0	0	0	1241.62	4.16	0	0	0	398.73	8.83	0	0	0	189.21	20.17	0	0	0	89.96	35.24	0	0	0	56.83	44.83	0	0	0	22.18	80.75	0	0	0	10.68	114.85	0	0	0	6.73	127.98	0	0	0	4.65	134.96	0	0	0	3.53	137.71	0	0	0	2.04	169.03	0	0	0	1.3	169	0	0.00#	0	0.98	134.57	0	0.00#	0	0.8	91.42	0	0.00#	0	0.48	61.42	0	0.00#	0	0.15	1334.92
Hodgkin - Nodal	0	0	0	0	0	0	0	0	0	0	0	0	0	0	0	0	0	0	1241.62	4.16	0	0	0	398.73	8.83	0	0	0	189.21	20.17	0	0	0	89.96	35.24	0	0	0	56.83	44.83	0	0	0	23.15	77.83	0	0	0	11.21	109.85	0	0	0	7.03	122.89	0	0	0	4.84	130.62	0	0	0	3.81	130.04	0	0	0	2.16	162.96	0	0	0	1.36	164	0	0.00#	0	0.98	133.82	0	0.00#	0	0.8	91.42	0	0.00#	0	0.48	61.42	0	0.00#	0	0.16	1298.09
Hodgkin - Extranodal	0	0	0	0	0	0	0	0	0	0	0	0	0	0	0	0	0	0	0	0	0	0	0	0	0	0	0	0	0	0	0	0	0	0	0	0	0	0	0	0	0	0	0	528.65	2.92	0	0	0	227.58	5	0	0	0	158.2	5.08	0	0	0	117.69	4.34	0	0	0	47.1	7.67	0	0	0	36.91	6.08	0	0	0	28.19	5	0	0	0	125.43	0.75	0	0	0	0	0	0	0	0	0	0	0	0	0	8.86	36.83
Non-Hodgkin Lymphoma	0	0	0	17945.9	0.16	0	0	0	0	0	0	0	0	4489.82	4.42	0	0	0	983.25	5	0	0	0	632.84	5.92	0	0	0	162.76	21.4	0	0	0	52.24	54.42	0	0	0	24.8	98.6	0	0	0	8.8	195.24	0	0	0	3.18	398.59	0	0	0	1.03	890.8	0	0.00#	0	0.44	1548.82	0	0.00#	0	0.23	2093.12	0	0.00#	0	0.14	2558.55	0	0.00#	0	0.08	2943.45	0	0.00#	0	0.05	2964.05	0	0.00#	0	0.03	2536.96	0	0.00#	0	0.02	1987.27	0	0.00#	0	0.01	18306.8
NHL - Nodal	0	0	0	17945.9	0.16	0	0	0	0	0	0	0	0	0	0	0	0	0	0	0	0	0	0	0	0	0	0	0	310.75	6.9	0	0	0	73.86	31.93	0	0	0	47.08	47.68	0	0	0	13.86	114.44	0	0	0	4.8	254.3	0	0	0	1.51	593.65	0	0.00#	0	0.61	1084.33	0	0.00#	0	0.34	1413.27	0	0.00#	0	0.2	1689.84	0	0.00#	0	0.12	1798.35	0	0.00#	0	0.07	1800.56	0	0.00#	0	0.05	1530.68	0	0.00#	0	0.03	1061.33	0	0.00#	0	0.01	11427.4
NHL - Extranodal	0	0	0	0	0	0	0	0	0	0	0	0	0	4489.82	4.42	0	0	0	983.25	5	0	0	0	632.84	5.92	0	0	0	341.77	14.5	0	0	0	178.55	22.49	0	0	0	52.4	50.92	0	0	0	24.07	80.8	0	0	0	9.42	144.29	0	0	0	3.21	297.14	0	0	0	1.53	464.49	0	0.00#	0	0.74	679.84	0	0.00#	0	0.41	868.72	0	0.00#	0	0.2	1145.1	0	0.00#	0	0.12	1163.49	0	0.00#	0	0.08	1006.28	0	0.00#	0	0.03	925.95	0	0.00#	0	0.02	6879.34
Myeloma	0	0	0	0	0	0	0	0	0	0	0	0	0	0	0	0	0	0	0	0	0	0	0	0	0	0	0	0	0	0	0	0	0	5894.55	0.5	0	0	0	364.68	6.59	0	0	0	55.67	40.66	0	0	0	19.82	76.5	0	0	0	6.99	131.62	0	0	0	3.29	199.66	0	0	0	1.44	326.16	0	0.00#	0	0.74	462.3	0	0.00#	0	0.42	521.13	0	0.00#	0	0.27	489.27	0	0.00#	0	0.24	307.27	0	0.00#	0	0.14	216.18	0	0.00#	0	0.05	2777.84
Leukemia	0	0	0	1124.76	2.5	0	0	0	4312.19	8.5	0	0	0	2844.9	8.58	0	0	0	2854.78	2.08	0	0	0	0	0	0	0	0	0	0	0	0	0	1226.95	3.08	0	0	0	98.91	27.07	0	0	0	21.3	85.76	0	0	0	7.45	171.93	0	0	0	3.92	254.39	0	0	0	1.55	464.89	0	0.00#	0	0.66	746.48	0	0.00#	0	0.34	992.93	0	0.00#	0	0.18	1172.27	0	0.00#	0	0.1	1281.12	0	0.00#	0	0.07	1080.18	0	0.00#	0	0.04	766.79	0	0.00#	0	0.02	7068.56
Lymphocytic Leukemia	0	0	0	0	0	0	0	0	9676.86	3.5	0	0	0	4687.4	5	0	0	0	2854.78	2.08	0	0	0	0	0	0	0	0	0	0	0	0	0	5242.07	1.33	0	0	0	686.48	6.83	0	0	0	78.83	29.58	0	0	0	17.77	70.22	0	0	0	7.74	121.1	0	0	0	2.41	286.72	0	0.00#	0	0.89	545.59	0	0.00#	0	0.45	748.24	0	0.00#	0	0.23	909.29	0	0.00#	0	0.12	1059.37	0	0.00#	0	0.08	919.88	0	0.00#	0	0.04	682.05	0	0.00#	0	0.02	5390.79
Acute Lymphocytic Leukemia	0	0	0	0	0	0	0	0	9676.86	3.5	0	0	0	4687.4	5	0	0	0	2854.78	2.08	0	0	0	0	0	0	0	0	0	0	0	0	0	5242.07	1.33	0	0	0	987.59	5	0	0	0	182	12.42	0	0	0	95.98	16.15	0	0	0	53.25	20.08	0	0	0	36.96	21.17	0	0	0	27.01	21.03	0	0	0	18.81	24.25	0	0	0	17.71	15.69	0	0	0	7.3	18.82	0	0	0	6.82	11.5	0	0	0	1.97	15.39	0	0.00#	0	1	193.42
Chronic Lymphocytic Leukemia	0	0	0	0	0	0	0	0	0	0	0	0	0	0	0	0	0	0	0	0	0	0	0	0	0	0	0	0	0	0	0	0	0	0	0	0	0	0	0	0	0	0	0	251.36	7.16	0	0	0	31.57	37.15	0	0	0	12.02	74.53	0	0	0	3.05	225.34	0	0	0	1.08	455.95	0	0.00#	0	0.52	653.51	0	0.00#	0	0.26	810.13	0	0.00#	0	0.13	977.8	0	0.00#	0	0.08	863.12	0	0.00#	0	0.05	632.63	0	0.00#	0	0.02	4737.31
Other Lymphocytic Leukemia	0	0	0	0	0	0	0	0	0	0	0	0	0	0	0	0	0	0	0	0	0	0	0	0	0	0	0	0	0	0	0	0	0	0	0	0	0	0	2251.51	1.83	0	0	0	311.33	10	0	0	0	70.53	16.91	0	0	0	36.73	26.5	0	0	0	16.61	40.22	0	0	0	6.5	68.6	0	0	0	4.18	70.48	0	0	0	2.41	83.47	0	0	0	2.05	62.76	0	0	0	1.69	45.26	0	0.00#	0	0.89	34.02	0	0.00#	0	0.32	460.05
Myeloid and Monocytic Leukemia	0	0	0	1124.76	2.5	0	0	0	7778.39	5	0	0	0	7237.56	3.58	0	0	0	0	0	0	0	0	0	0	0	0	0	0	0	0	0	0	1601.89	1.75	0	0	0	125.03	18.74	0	0	0	31.92	51.18	0	0	0	14.2	92.9	0	0	0	8.83	123.37	0	0	0	4.82	163.25	0	0	0	2.93	182.95	0	0	0	1.74	212.28	0	0.00#	0	0.97	225.13	0	0.00#	0	0.62	205.41	0	0.00#	0	0.55	136.21	0	0.00#	0	0.41	75	0	0.00#	0	0.12	1499.26
Acute Myeloid Leukemia	0	0	0	1124.76	2.5	0	0	0	7778.39	5	0	0	0	7237.56	3.58	0	0	0	0	0	0	0	0	0	0	0	0	0	0	0	0	0	0	1601.89	1.75	0	0	0	238.26	11.75	0	0	0	61.92	28.18	0	0	0	32.6	46.25	0	0	0	20.22	61.25	0	0	0	14.49	65.47	0	0	0	9.64	67.86	0	0	0	5.15	83.57	0	0	0	2.5	93.64	0	0	0	2.05	66.95	0	0	0	1.82	42.27	0	0	0	2.45	12.41	0	0.00#	0	0.43	592.44
Acute Monocytic Leukemia	0	0	0	0	0	0	0	0	0	0	0	0	0	0	0	0	0	0	0	0	0	0	0	0	0	0	0	0	0	0	0	0	0	0	0	0	0	0	0	0	0	0	0	0	0	0	0	0	1012.98	1.08	0	0	0	162.96	5	0	0	0	121.95	5	0	0	0	111.97	3.84	0	0	0	86.1	3.75	0	0	0	57.66	4.59	0	0	0	16.22	8.16	0	0	0	39.51	2	0	0	0	12.49	2.58	0	0	0	4.54	36.01
Chronic Myeloid Leukemia	0	0	0	0	0	0	0	0	0	0	0	0	0	0	0	0	0	0	0	0	0	0	0	0	0	0	0	0	0	0	0	0	0	0	0	0	0	0	263.08	6.99	0	0	0	65.86	23	0	0	0	25.8	45.57	0	0	0	17.35	57.12	0	0	0	8.03	90.86	0	0	0	4.75	106.24	0	0	0	2.82	122.2	0	0	0	1.65	125.57	0	0	0	1.03	120.3	0	0.00#	0	0.91	83.19	0	0.00#	0	0.6	52.08	0	0.00#	0	0.19	833.14
Other Myeloid/Monocytic Leukemia	0	0	0	0	0	0	0	0	0	0	0	0	0	0	0	0	0	0	0	0	0	0	0	0	0	0	0	0	0	0	0	0	0	0	0	0	0	0	0	0	0	0	0	0	0	0	0	0	0	0	0	0	0	0	0	0	0	0	177.76	1.92	0	0	0	54.38	5	0	0	0	72.31	2.75	0	0	0	133.35	1.33	0	0	0	10.66	10	0	0	0	7.52	8.75	0	0	0	3.4	7.92	0	0	0	1.77	37.67
Other Leukemia	0	0	0	0	0	0	0	0	0	0	0	0	0	0	0	0	0	0	0	0	0	0	0	0	0	0	0	0	0	0	0	0	0	0	0	0	0	0	1526.61	1.5	0	0	0	341.03	5	0	0	0	131.77	8.81	0	0	0	80.26	9.92	0	0	0	41.17	14.91	0	0	0	21.4	17.94	0	0	0	9.05	32.41	0	0	0	5.17	37.84	0	0	0	7.49	16.34	0	0	0	3.54	24.09	0	0	0	3.14	9.75	0	0.00#	0	0.88	178.51
Other Acute Leukemia	0	0	0	0	0	0	0	0	0	0	0	0	0	0	0	0	0	0	0	0	0	0	0	0	0	0	0	0	0	0	0	0	0	0	0	0	0	0	1526.61	1.5	0	0	0	341.03	5	0	0	0	241.35	5	0	0	0	220.36	3.5	0	0	0	0	0	0	0	0	79.49	3.08	0	0	0	39.91	5	0	0	0	28.28	5	0	0	0	110.37	0.84	0	0	0	0	0	0	0	0	28.35	1.08	0	0	0	7.72	30
Aleukemic, Subleukemic and NOS	0	0	0	0	0	0	0	0	0	0	0	0	0	0	0	0	0	0	0	0	0	0	0	0	0	0	0	0	0	0	0	0	0	0	0	0	0	0	0	0	0	0	0	0	0	0	0	0	290.2	3.81	0	0	0	126.23	6.42	0	0	0	41.17	14.91	0	0	0	29.28	14.86	0	0	0	11.7	27.41	0	0	0	6.33	32.84	0	0	0	8.04	15.5	0	0	0	3.54	24.09	0	0	0	3.53	8.66	0	0.00#	0	1	148.51
Mesothelioma	0	0	0	0	0	0	0	0	0	0	0	0	0	0	0	0	0	0	0	0	0	0	0	2878.97	3.17	0	0	0	10906.5	0.66	0	0	0	489.77	5.92	0	0	0	163.05	18.58	0	0	0	56.16	33.66	0	0	0	32.01	49.05	0	0	0	11.24	98.35	0	0	0	6.71	118.84	0	0	0	3.75	146.69	0	0	0	3.32	111.81	0	0	0	1.86	123.46	0	0	0	1.12	123.84	0	0	0	1.87	38.92	0	0	0	1.07	28.41	0	0.00#	0	0.27	901.36
Kaposi Sarcoma	0	0	0	0	0	0	0	0	0	0	0	0	0	0	0	0	0	0	0	0	0	0	0	559.36	3.08	0	0	0	164.23	12.14	0	0	0	55.8	38.32	0	0	0	35.61	57.53	0	0	0	19.15	76.37	0	0	0	18.61	54.08	0	0	0	12.35	61.82	0	0	0	10.27	49.67	0	0	0	13.22	28.91	0	0	0	7.82	36.09	0	0	0	5.12	40.84	0	0	0	2.38	53.51	0	0	0	1.53	46.59	0	0.00#	0	0.61	46.43	0	0.00#	0	0.29	605.37
Miscellaneous	0	0	0	0	0	0	0	0	0	0	0	0	0	0	0	0	0	0	1393.73	5.66	0	0	0	611.23	8.93	0	0	0	190.9	23.83	0	0	0	64.29	45.44	0	0	0	29.25	88.19	0	0	0	12.21	171.51	0	0	0	3.62	396.33	0	0	0	1.31	713.53	0	0.00#	0	0.63	1072.28	0	0.00#	0	0.36	1393.8	0	0.00#	0	0.21	1714	0	0.00#	0	0.12	1900.67	0	0.00#	0	0.07	1896.09	0	0.00#	0	0.05	1531.43	0	0.00#	0	0.02	1433.77	0	0.00#	0	0.01	12395.4
	Excess risk is per 10,000.
	Confidence intervals are 95%.
#	P < 0.05
Esophagus
	0-4	0-4	0-4	0-4	0-4	45421	45421	45421	45421	45421	45579	45579	45579	45579	45579	15-19	15-19	15-19	15-19	15-19	20-24	20-24	20-24	20-24	20-24	25-29	25-29	25-29	25-29	25-29	30-34	30-34	30-34	30-34	30-34	35-39	35-39	35-39	35-39	35-39	40-44	40-44	40-44	40-44	40-44	45-49	45-49	45-49	45-49	45-49	50-54	50-54	50-54	50-54	50-54	55-59	55-59	55-59	55-59	55-59	60-64	60-64	60-64	60-64	60-64	65-69	65-69	65-69	65-69	65-69	70-74	70-74	70-74	70-74	70-74	75-79	75-79	75-79	75-79	75-79	80-84	80-84	80-84	80-84	80-84	85+	85+	85+	85+	85+	Total	Total	Total	Total	Total
	Observed	O/E	CI Lower	CI Upper	Person Years at Risk	Observed	O/E	CI Lower	CI Upper	Person Years at Risk	Observed	O/E	CI Lower	CI Upper	Person Years at Risk	Observed	O/E	CI Lower	CI Upper	Person Years at Risk	Observed	O/E	CI Lower	CI Upper	Person Years at Risk	Observed	O/E	CI Lower	CI Upper	Person Years at Risk	Observed	O/E	CI Lower	CI Upper	Person Years at Risk	Observed	O/E	CI Lower	CI Upper	Person Years at Risk	Observed	O/E	CI Lower	CI Upper	Person Years at Risk	Observed	O/E	CI Lower	CI Upper	Person Years at Risk	Observed	O/E	CI Lower	CI Upper	Person Years at Risk	Observed	O/E	CI Lower	CI Upper	Person Years at Risk	Observed	O/E	CI Lower	CI Upper	Person Years at Risk	Observed	O/E	CI Lower	CI Upper	Person Years at Risk	Observed	O/E	CI Lower	CI Upper	Person Years at Risk	Observed	O/E	CI Lower	CI Upper	Person Years at Risk	Observed	O/E	CI Lower	CI Upper	Person Years at Risk	Observed	O/E	CI Lower	CI Upper	Person Years at Risk	Observed	O/E	CI Lower	CI Upper	Person Years at Risk
All Sites	0	0	0	0	0	0	0	0	0	0	0	0	0	69858.1	0.42	0	0	0	1075.83	8.09	0	0	0	191.46	19.02	0	0	0	37.15	81.46	0	0	0	13.82	210.71	0	0	0	4.25	529.93	0	0	0	1.48	1144.87	0	0.00#	0	0.46	2653.19	0	0.00#	0	0.15	5651.56	0	0.00#	0	0.06	10115.9	0	0.00#	0	0.03	14017.1	0	0.00#	0	0.02	16472.5	0	0.00#	0	0.01	15985.1	0	0.00#	0	0.01	13555.1	0	0.00#	0	0.01	9146.33	0	0.00#	0	0	5827.28	0	0.00#	0	0	95418.5
Oral Cavity and Pharynx	0	0	0	0	0	0	0	0	0	0	0	0	0	0	0	0	0	0	0	0	0	0	0	3101.15	0.92	0	0	0	0	0	0	0	0	240.47	18.34	0	0	0	150.96	19.01	0	0	0	20.12	89.24	0	0	0	5.34	210.27	0	0	0	1.58	505.66	0	0.00#	0	0.66	889.3	0	0.00#	0	0.44	989.16	0	0.00#	0	0.33	935.68	0	0.00#	0	0.28	716.06	0	0.00#	0	0.28	435.57	0	0.00#	0	0.33	215.86	0	0.00#	0	0.23	125.3	0	0.00#	0	0.04	5150.38
Lip	0	0	0	0	0	0	0	0	0	0	0	0	0	0	0	0	0	0	0	0	0	0	0	0	0	0	0	0	0	0	0	0	0	919.92	4.41	0	0	0	1227.97	2.25	0	0	0	0	0	0	0	0	324.98	3.41	0	0	0	58.06	14.42	0	0	0	22.55	27.42	0	0	0	9.24	47	0	0	0	8.73	36.57	0	0	0	7.07	26.69	0	0	0	6.42	17.93	0	0	0	7.77	8.63	0	0	0	1.82	15.49	0	0.00#	0	0.79	204.24
Tongue	0	0	0	0	0	0	0	0	0	0	0	0	0	0	0	0	0	0	0	0	0	0	0	0	0	0	0	0	0	0	0	0	0	855.88	5.92	0	0	0	1054.65	3.82	0	0	0	123.86	14.01	0	0	0	29.77	38.78	0	0	0	6.62	120.96	0	0	0	2.56	226.29	0	0	0	1.76	243.7	0	0	0	1.29	231.64	0	0	0	1.01	197.81	0	0.00#	0	0.88	135.44	0	0.00#	0	0.76	92.2	0	0.00#	0	0.71	41.08	0	0.00#	0	0.15	1351.64
Salivary Gland	0	0	0	0	0	0	0	0	0	0	0	0	0	0	0	0	0	0	0	0	0	0	0	0	0	0	0	0	0	0	0	0	0	0	0	0	0	0	0	0	0	0	0	2146.85	1.33	0	0	0	84.71	11.67	0	0	0	40.9	22.49	0	0	0	21.18	29.92	0	0	0	14.51	29.73	0	0	0	12.59	25.41	0	0	0	6.26	32.33	0	0	0	4.88	25.67	0	0	0	4.63	14.61	0	0	0	4.48	6.26	0	0.00#	0	0.97	199.42
Floor of Mouth	0	0	0	0	0	0	0	0	0	0	0	0	0	0	0	0	0	0	0	0	0	0	0	0	0	0	0	0	0	0	0	0	0	0	0	0	0	0	972.38	1.25	0	0	0	186.12	9.33	0	0	0	54.58	23.17	0	0	0	13.58	51.14	0	0	0	6.57	81.18	0	0	0	5.14	90.02	0	0	0	3.9	90.44	0	0	0	4.76	45.78	0	0	0	5.18	24.65	0	0	0	8.11	8.19	0	0	0	0	0	0	0.00#	0	0.81	425.15
Gum and Other Mouth	0	0	0	0	0	0	0	0	0	0	0	0	0	0	0	0	0	0	0	0	0	0	0	0	0	0	0	0	0	0	0	0	0	2216.05	0.91	0	0	0	0	0	0	0	0	349.54	7.25	0	0	0	63.54	19.68	0	0	0	17.03	54.93	0	0	0	5.24	108.08	0	0	0	3.29	128.01	0	0	0	3.02	106.02	0	0	0	2.39	87.19	0	0	0	2.6	50.13	0	0	0	2.9	23.69	0	0	0	4.6	6.51	0	0.00#	0	0.44	592.37
Nasopharynx	0	0	0	0	0	0	0	0	0	0	0	0	0	0	0	0	0	0	0	0	0	0	0	3101.15	0.92	0	0	0	0	0	0	0	0	18756.6	0.33	0	0	0	1069.45	2.09	0	0	0	223.45	8.26	0	0	0	103.3	9.33	0	0	0	35.57	26.5	0	0	0	12.67	43.6	0	0	0	13.37	26.24	0	0	0	14.55	17.91	0	0	0	11.78	18.67	0	0	0	21.05	6	0	0	0	12.43	5.66	0	0	0	11.66	2.17	0	0	0	1.77	167.68
Tonsil	0	0	0	0	0	0	0	0	0	0	0	0	0	0	0	0	0	0	0	0	0	0	0	0	0	0	0	0	0	0	0	0	0	715.03	6.75	0	0	0	345.05	9.59	0	0	0	62.15	25.9	0	0	0	17.63	63.5	0	0	0	6.07	124.26	0	0	0	2.67	220.89	0	0	0	1.81	239.76	0	0	0	1.58	197.47	0	0	0	1.44	139.26	0	0	0	1.88	65	0	0	0	3.5	18.59	0	0	0	3.13	8.5	0	0.00#	0	0.28	1119.48
Oropharynx	0	0	0	0	0	0	0	0	0	0	0	0	0	0	0	0	0	0	0	0	0	0	0	0	0	0	0	0	0	0	0	0	0	0	0	0	0	0	0	0	0	0	0	125.27	13.83	0	0	0	66.08	16.49	0	0	0	42.12	20.17	0	0	0	17.06	36.31	0	0	0	9.49	43.06	0	0	0	5.19	61.24	0	0	0	4.18	45.76	0	0	0	3.23	36.91	0	0	0	10	6.91	0	0	0	6.81	4.08	0	0.00#	0	0.83	284.78
Hypopharynx	0	0	0	0	0	0	0	0	0	0	0	0	0	0	0	0	0	0	0	0	0	0	0	0	0	0	0	0	0	0	0	0	0	0	0	0	0	0	0	0	0	0	0	612.73	5.16	0	0	0	54.45	17.66	0	0	0	15.28	50.64	0	0	0	6.77	94.52	0	0	0	3.9	123.55	0	0	0	2.24	142.01	0	0	0	1.92	100.73	0	0	0	2.01	60.85	0	0	0	2.59	29.82	0	0.00#	0	0.86	34.02	0	0.00#	0	0.28	658.96
Other Oral Cavity and Pharynx	0	0	0	0	0	0	0	0	0	0	0	0	0	0	0	0	0	0	0	0	0	0	0	0	0	0	0	0	0	0	0	0	0	0	0	0	0	0	0	0	0	0	0	365.44	4.17	0	0	0	213.05	6.58	0	0	0	40.7	20.16	0	0	0	28.18	21.09	0	0	0	21.86	18.1	0	0	0	8.61	26.97	0	0	0	8.3	21.84	0	0	0	8.7	13	0	0	0	11.23	7.56	0	0	0	4.31	7.19	0	0	0	1.27	146.66
Digestive System	0	0	0	0	0	0	0	0	0	0	0	0	0	69858.1	0.42	0	0	0	1145.39	7.83	0	0	0	239.57	14.77	0	0	0	44.18	66.2	0	0	0	20.43	134.13	0	0	0	5.76	382.63	0	0	0	2.06	802.58	0	0.00#	0	0.61	1945.9	0	0.00#	0	0.21	3881.54	0	0.00#	0	0.09	6538.66	0	0.00#	0	0.05	8572.99	0	0.00#	0	0.03	9399.77	0	0.00#	0	0.02	8391.61	0	0.00#	0	0.02	6885.05	0	0.00#	0	0.01	4769.5	0	0.00#	0	0.01	3285.64	0	0.00#	0	0	55079.2
Esophagus	0	0	0	0	0	0	0	0	0	0	0	0	0	69858.1	0.42	0	0	0	1519.55	6.41	0	0	0	676.85	4.76	0	0	0	81.35	37.7	0	0	0	35.06	75.33	0	0	0	9.49	232.2	0	0	0	2.96	554.02	0	0.00#	0	0.83	1412.16	0	0.00#	0	0.3	2717.99	0	0.00#	0	0.13	4611.15	0	0.00#	0	0.07	6118.37	0	0.00#	0	0.05	6628.23	0	0.00#	0	0.04	5716.62	0	0.00#	0	0.03	4632.12	0	0.00#	0	0.02	3094.43	0	0.00#	0	0.01	2244.5	0	0.00#	0	0	38086.4
Stomach	0	0	0	0	0	0	0	0	0	0	0	0	0	0	0	0	0	0	4651.67	1.42	0	0	0	400.86	9.34	0	0	0	96.69	28.5	0	0	0	49.52	57.44	0	0	0	15.03	144.95	0	0	0	6.98	240.65	0	0	0	2.56	481.67	0	0.00#	0	0.89	959.61	0	0.00#	0	0.41	1533.54	0	0.00#	0	0.24	1887.08	0	0.00#	0	0.15	2065.3	0	0.00#	0	0.11	1878.69	0	0.00#	0	0.08	1456.54	0	0.00#	0	0.06	1083.7	0	0.00#	0	0.04	680.15	0	0.00#	0	0.01	12508.6
Small Intestine	0	0	0	0	0	0	0	0	0	0	0	0	0	0	0	0	0	0	0	0	0	0	0	0	0	0	0	0	0	0	0	0	0	0	0	0	0	0	0	0	0	0	0	0	0	0	0	0	895.29	1.25	0	0	0	193.1	4.25	0	0	0	79.73	7.76	0	0	0	21.22	22.91	0	0	0	11.98	26.26	0	0	0	9.76	21	0	0	0	6.78	17.99	0	0	0	3.23	20.67	0	0	0	3.38	8.25	0	0.00#	0	0.99	130.34
Colon and Rectum	0	0	0	0	0	0	0	0	0	0	0	0	0	0	0	0	0	0	0	0	0	0	0	0	0	0	0	0	0	0	0	0	0	4326.9	1.36	0	0	0	744.16	4.9	0	0	0	234.06	7.66	0	0	0	36.01	37.42	0	0	0	5.36	148.02	0	0	0	2	308.88	0	0	0	1.05	428.77	0	0.00#	0	0.55	572.14	0	0.00#	0	0.3	708.25	0	0.00#	0	0.17	736.15	0	0.00#	0	0.13	535.79	0	0.00#	0	0.09	339.91	0	0.00#	0	0.03	3829.23
Colon excluding Rectum	0	0	0	0	0	0	0	0	0	0	0	0	0	0	0	0	0	0	0	0	0	0	0	0	0	0	0	0	0	0	0	0	0	4326.9	1.36	0	0	0	744.16	4.9	0	0	0	821.29	2.17	0	0	0	144.46	9.25	0	0	0	8.73	84.13	0	0	0	3.03	201.02	0	0	0	1.68	264.51	0	0.00#	0	0.84	372.72	0	0.00#	0	0.43	475.34	0	0.00#	0	0.25	492.99	0	0.00#	0	0.18	397.12	0	0.00#	0	0.1	301.56	0	0.00#	0	0.04	2607.06
Cecum	0	0	0	0	0	0	0	0	0	0	0	0	0	0	0	0	0	0	0	0	0	0	0	0	0	0	0	0	0	0	0	0	0	0	0	0	0	0	0	0	0	0	0	0	0	0	0	0	0	0	0	0	0	144.55	6.17	0	0	0	18.4	31.91	0	0	0	9.1	47.55	0	0	0	4.34	69.14	0	0	0	1.72	117.49	0	0	0	1.1	110.12	0	0.00#	0	0.89	81.57	0	0.00#	0	0.58	50.36	0	0.00#	0	0.21	514.33
Appendix	0	0	0	0	0	0	0	0	0	0	0	0	0	0	0	0	0	0	0	0	0	0	0	0	0	0	0	0	0	0	0	0	0	0	0	0	0	0	0	0	0	0	0	0	0	0	0	0	1693.9	0.67	0	0	0	77.4	10.58	0	0	0	39.59	15	0	0	0	43.31	9.92	0	0	0	249.8	1.25	0	0	0	63.19	4.08	0	0	0	31.6	5	0	0	0	24.9	3.5	0	0	0	0	0	0	0	0	6.51	50
Ascending Colon	0	0	0	0	0	0	0	0	0	0	0	0	0	0	0	0	0	0	0	0	0	0	0	0	0	0	0	0	0	0	0	0	0	0	0	0	0	0	0	0	0	0	0	0	0	0	0	0	435.69	2.67	0	0	0	49.81	17.17	0	0	0	23.96	26.68	0	0	0	12.04	32.15	0	0	0	5.45	54.27	0	0	0	3.08	64.82	0	0	0	2.08	59.27	0	0.00#	0	0.95	74.68	0	0.00#	0	0.42	69.58	0	0.00#	0	0.22	401.29
Hepatic Flexure	0	0	0	0	0	0	0	0	0	0	0	0	0	0	0	0	0	0	0	0	0	0	0	0	0	0	0	0	0	0	0	0	0	0	0	0	0	0	2366.51	1	0	0	0	821.29	2.17	0	0	0	3298.18	0.33	0	0	0	160.8	5.08	0	0	0	45.88	13.1	0	0	0	28.11	16.76	0	0	0	17.6	19.81	0	0	0	40.82	6.92	0	0	0	9.16	15	0	0	0	8.02	9.17	0	0	0	2.22	12	0	0	0	1.2	101.34
Transverse Colon	0	0	0	0	0	0	0	0	0	0	0	0	0	0	0	0	0	0	0	0	0	0	0	0	0	0	0	0	0	0	0	0	0	0	0	0	0	0	0	0	0	0	0	0	0	0	0	0	13706.4	0.08	0	0	0	110.02	7.42	0	0	0	62.57	10	0	0	0	26.39	19.83	0	0	0	7.77	42.08	0	0	0	4.05	46.16	0	0	0	2.97	37.85	0	0	0	1.86	36	0	0.00#	0	0.72	40.49	0	0.00#	0	0.37	239.92
Splenic Flexure	0	0	0	0	0	0	0	0	0	0	0	0	0	0	0	0	0	0	0	0	0	0	0	0	0	0	0	0	0	0	0	0	0	0	0	0	0	0	0	0	0	0	0	0	0	0	0	0	0	0	0	0	0	0	0	0	0	0	245.39	2.58	0	0	0	60.14	7.5	0	0	0	70.64	4.41	0	0	0	21.21	9.58	0	0	0	7.53	16.67	0	0	0	9.7	7.76	0	0	0	8.52	3.33	0	0	0	2.3	51.84
Descending Colon	0	0	0	0	0	0	0	0	0	0	0	0	0	0	0	0	0	0	0	0	0	0	0	0	0	0	0	0	0	0	0	0	0	0	0	0	0	0	0	0	0	0	0	0	0	0	0	0	0	0	0	0	0	42.58	10.83	0	0	0	33.15	11.25	0	0	0	38.09	10.34	0	0	0	15.72	21.91	0	0	0	8.37	25.51	0	0	0	3.01	39.14	0	0	0	2.05	31.69	0	0	0	2.7	10.49	0	0.00#	0	0.69	161.16
Sigmoid Colon	0	0	0	0	0	0	0	0	0	0	0	0	0	0	0	0	0	0	0	0	0	0	0	0	0	0	0	0	0	0	0	0	0	0	0	0	0	0	0	0	0	0	0	0	0	0	0	0	273.19	5.5	0	0	0	27.89	26.88	0	0	0	7.92	83.66	0	0	0	4.19	108.96	0	0	0	2.04	153.85	0	0	0	1.07	198.52	0	0.00#	0	0.6	203.62	0	0.00#	0	0.48	147.66	0	0.00#	0	0.26	111.88	0	0.00#	0	0.11	1040.53
Large Intestine, NOS	0	0	0	0	0	0	0	0	0	0	0	0	0	0	0	0	0	0	0	0	0	0	0	0	0	0	0	0	0	0	0	0	0	4326.9	1.36	0	0	0	1085.51	3.9	0	0	0	0	0	0	0	0	0	0	0	0	0	0	0	0	0	0	92.65	6.83	0	0	0	40.32	11.5	0	0	0	54.62	6	0	0	0	81.03	2.25	0	0	0	18.79	6.33	0	0	0	15.84	5.09	0	0	0	8.86	3.42	0	0	0	3.37	46.66
Rectum and Rectosigmoid Junction	0	0	0	0	0	0	0	0	0	0	0	0	0	0	0	0	0	0	0	0	0	0	0	0	0	0	0	0	0	0	0	0	0	0	0	0	0	0	0	0	0	0	0	327.36	5.49	0	0	0	47.96	28.16	0	0	0	13.89	63.89	0	0	0	5.9	107.86	0	0	0	2.84	164.26	0	0	0	1.61	199.42	0	0.00#	0	0.93	232.91	0	0.00#	0	0.51	243.16	0	0.00#	0	0.51	138.66	0	0.00#	0	0.75	38.35	0	0.00#	0	0.13	1222.17
Rectosigmoid Junction	0	0	0	0	0	0	0	0	0	0	0	0	0	0	0	0	0	0	0	0	0	0	0	0	0	0	0	0	0	0	0	0	0	0	0	0	0	0	0	0	0	0	0	0	0	0	0	0	0	0	0	0	0	135	6.08	0	0	0	22.88	24.86	0	0	0	9.15	50.4	0	0	0	4.76	64.6	0	0	0	4.26	46.75	0	0	0	1.95	63.27	0	0	0	1.76	39.32	0	0	0	1.72	16.5	0	0.00#	0	0.44	311.78
Rectum	0	0	0	0	0	0	0	0	0	0	0	0	0	0	0	0	0	0	0	0	0	0	0	0	0	0	0	0	0	0	0	0	0	0	0	0	0	0	0	0	0	0	0	327.36	5.49	0	0	0	47.96	28.16	0	0	0	15.48	57.81	0	0	0	7.95	83	0	0	0	4.11	113.86	0	0	0	2.43	134.82	0	0	0	1.2	186.16	0	0.00#	0	0.7	179.89	0	0.00#	0	0.72	99.35	0	0	0	1.34	21.85	0	0.00#	0	0.19	910.38
Anus, Anal Canal and Anorectum	0	0	0	0	0	0	0	0	0	0	0	0	0	0	0	0	0	0	0	0	0	0	0	0	0	0	0	0	0	0	0	0	0	0	0	0	0	0	0	0	0	0	0	0	0	0	0	0	243.61	5.17	0	0	0	36.94	25	0	0	0	25.17	24.76	0	0	0	13.93	36	0	0	0	10.49	31.9	0	0	0	7.06	28.66	0	0	0	6.04	21.83	0	0	0	10.72	6.98	0	0	0	8.98	3.93	0	0	0	1.33	184.24
Liver and Intrahepatic Bile Duct	0	0	0	0	0	0	0	0	0	0	0	0	0	0	0	0	0	0	0	0	0	0	0	0	0	0	0	0	0	0	0	0	0	0	0	0	0	0	0	0	0	0	0	0	0	0	0	0	365.4	4.83	0	0	0	53.66	16.51	0	0	0	17.28	35.74	0	0	0	9.39	45.52	0	0	0	8.17	38.92	0	0	0	18.62	12.08	0	0	0	26.6	6.25	0	0	0	5.03	16.34	0	0	0	6.8	5.25	0	0	0	1.34	181.44
Liver	0	0	0	0	0	0	0	0	0	0	0	0	0	0	0	0	0	0	0	0	0	0	0	0	0	0	0	0	0	0	0	0	0	0	0	0	0	0	0	0	0	0	0	0	0	0	0	0	365.4	4.83	0	0	0	54.99	16.09	0	0	0	17.28	35.74	0	0	0	9.39	45.52	0	0	0	8.17	38.92	0	0	0	18.62	12.08	0	0	0	26.6	6.25	0	0	0	6.32	12.93	0	0	0	6.8	5.25	0	0	0	1.42	177.6
Intrahepatic Bile Duct	0	0	0	0	0	0	0	0	0	0	0	0	0	0	0	0	0	0	0	0	0	0	0	0	0	0	0	0	0	0	0	0	0	0	0	0	0	0	0	0	0	0	0	0	0	0	0	0	0	0	0	0	0	2209.65	0.42	0	0	0	0	0	0	0	0	0	0	0	0	0	0	0	0	0	0	0	0	0	0	0	0	0	0	0	0	24.64	3.41	0	0	0	0	0	0	0	0	24.37	3.83
Gallbladder	0	0	0	0	0	0	0	0	0	0	0	0	0	0	0	0	0	0	0	0	0	0	0	0	0	0	0	0	0	0	0	0	0	0	0	0	0	0	0	0	0	0	0	0	0	0	0	0	0	0	0	0	0	0	0	0	0	0	0	0	0	0	0	0	0	0	0	0	101.53	3.09	0	0	0	0	0	0	0	0	0	0	0	0	0	0	0	0	0	0	0	0	0	0	0	101.53	3.09
Other Biliary	0	0	0	0	0	0	0	0	0	0	0	0	0	0	0	0	0	0	0	0	0	0	0	0	0	0	0	0	0	0	0	0	0	0	0	0	0	0	0	0	0	0	0	6273.38	0.25	0	0	0	0	0	0	0	0	867.37	1.67	0	0	0	163.3	4.84	0	0	0	271.35	1.59	0	0	0	58.4	5.33	0	0	0	19.5	10.34	0	0	0	9.9	11.41	0	0	0	8.09	8.75	0	0	0	21.17	1.75	0	0	0	2.85	45.93
Pancreas	0	0	0	0	0	0	0	0	0	0	0	0	0	0	0	0	0	0	0	0	0	0	0	4947.43	0.67	0	0	0	0	0	0	0	0	0	0	0	0	0	3757.97	0.59	0	0	0	0	0	0	0	0	1323.23	1.24	0	0	0	143.61	8.33	0	0	0	76.61	8.58	0	0	0	17.93	21.02	0	0	0	19.08	15.34	0	0	0	62.18	3.97	0	0	0	732.97	0.16	0	0	0	44.68	1.75	0	0	0	24.88	1	0	0	0	4.78	62.64
Retroperitoneum	0	0	0	0	0	0	0	0	0	0	0	0	0	0	0	0	0	0	0	0	0	0	0	0	0	0	0	0	0	0	0	0	0	0	0	0	0	0	0	0	0	0	0	0	0	0	0	0	0	0	0	0	0	4980.18	0.16	0	0	0	262.14	2.33	0	0	0	86.6	5	0	0	0	63.67	5	0	0	0	44.25	4.58	0	0	0	0	0	0	0	0	0	0	0	0	0	0	0	0	0	0	18.56	17.08
Peritoneum, Omentum and Mesentery	0	0	0	0	0	0	0	0	0	0	0	0	0	0	0	0	0	0	0	0	0	0	0	0	0	0	0	0	0	0	0	0	0	0	0	0	0	0	0	0	0	0	0	0	0	0	0	0	0	0	0	0	0	0	0	0	0	0	2167.71	0.58	0	0	0	161.31	5	0	0	0	93.45	5.58	0	0	0	51.43	5.51	0	0	0	0	0	0	0	0	0	0	0	0	0	0	0	0	0	0	27.17	16.67
Other Digestive Organs	0	0	0	0	0	0	0	0	0	0	0	0	0	0	0	0	0	0	0	0	0	0	0	0	0	0	0	0	0	0	0	0	0	0	0	0	0	0	0	0	0	0	0	0	0	0	0	0	547.67	2.16	0	0	0	0	0	0	0	0	1230.51	0.5	0	0	0	242.92	1.75	0	0	0	103.36	2.67	0	0	0	105.86	1.92	0	0	0	54.09	2.58	0	0	0	61.85	1.08	0	0	0	38.21	0.92	0	0	0	11.53	13.59
Respiratory System	0	0	0	0	0	0	0	0	0	0	0	0	0	0	0	0	0	0	0	0	0	0	0	0	0	0	0	0	0	0	0	0	0	835.65	5.59	0	0	0	179.27	15.98	0	0	0	57.24	34.13	0	0	0	13.06	95.55	0	0	0	3.4	269.08	0	0	0	1.08	547.32	0	0.00#	0	0.51	851.95	0	0.00#	0	0.35	903.48	0	0.00#	0	0.21	956.25	0	0.00#	0	0.15	785.45	0	0.00#	0	0.15	456.08	0	0.00#	0	0.16	181.91	0	0.00#	0	0.03	5102.76
Nose, Nasal Cavity and Middle Ear	0	0	0	0	0	0	0	0	0	0	0	0	0	0	0	0	0	0	0	0	0	0	0	0	0	0	0	0	0	0	0	0	0	0	0	0	0	0	0	0	0	0	0	0	0	0	0	0	0	0	0	0	0	0	0	0	0	0	286.53	3.91	0	0	0	168.67	4.75	0	0	0	30.96	10	0	0	0	33.63	6	0	0	0	28.25	4.58	0	0	0	7.07	9.92	0	0	0	8.06	3.83	0	0	0	2.69	42.98
Larynx	0	0	0	0	0	0	0	0	0	0	0	0	0	0	0	0	0	0	0	0	0	0	0	0	0	0	0	0	0	0	0	0	0	835.65	5.59	0	0	0	184.87	15.48	0	0	0	75.59	27.12	0	0	0	17.09	73.87	0	0	0	5.03	173.76	0	0	0	1.81	300.38	0	0.00#	0	0.99	411.55	0	0.00#	0	0.79	380.27	0	0.00#	0	0.49	396.03	0	0.00#	0	0.37	311.1	0	0.00#	0	0.35	192.05	0	0.00#	0	0.56	53.73	0	0.00#	0	0.08	2340.95
Lung and Bronchus	0	0	0	0	0	0	0	0	0	0	0	0	0	0	0	0	0	0	0	0	0	0	0	0	0	0	0	0	0	0	0	0	0	0	0	0	0	0	5913.38	0.5	0	0	0	235.84	7	0	0	0	55.36	21.68	0	0	0	11.04	90.39	0	0	0	2.79	233.03	0	0	0	1.09	427.81	0	0.00#	0	0.64	507.21	0	0.00#	0	0.38	554.13	0	0.00#	0	0.27	469.44	0	0.00#	0	0.28	249.11	0	0.00#	0	0.24	122.52	0	0.00#	0	0.06	2682.83
Pleura	0	0	0	0	0	0	0	0	0	0	0	0	0	0	0	0	0	0	0	0	0	0	0	0	0	0	0	0	0	0	0	0	0	0	0	0	0	0	0	0	0	0	0	0	0	0	0	0	0	0	0	0	0	0	0	0	0	0	0	0	0	0	0	186.35	2.41	0	0	0	88.87	3.58	0	0	0	0	0	0	0	0	0	0	0	0	0	0	0	0	0	0	0	0	0	0	0	60.17	6
Trachea, Mediastinum and Other Respiratory Organs	0	0	0	0	0	0	0	0	0	0	0	0	0	0	0	0	0	0	0	0	0	0	0	0	0	0	0	0	0	0	0	0	0	0	0	0	0	0	0	0	0	0	0	0	0	0	0	0	0	0	0	0	0	208.33	4.92	0	0	0	92.76	10	0	0	0	85.87	5.42	0	0	0	114.21	2.42	0	0	0	1541.87	0.08	0	0	0	592.74	0.33	0	0	0	13.18	5	0	0	0	14.97	1.83	0	0	0	5.53	30
Bones and Joints	0	0	0	0	0	0	0	0	0	0	0	0	0	0	0	0	0	0	0	0	0	0	0	0	0	0	0	0	0	0	0	0	0	0	0	0	0	0	0	0	0	0	0	0	0	0	0	0	0	0	0	0	0	0	0	0	0	0	0	0	0	0	0	108.36	4.17	0	0	0	44.18	8.17	0	0	0	40.24	5	0	0	0	59.33	1.66	0	0	0	21.81	3.09	0	0	0	8.43	3.25	0	0	0	4.2	25.33
Soft Tissue including Heart	0	0	0	0	0	0	0	0	0	0	0	0	0	0	0	0	0	0	17716.4	0.25	0	0	0	0	0	0	0	0	0	0	0	0	0	0	0	0	0	0	0	0	0	0	0	0	0	0	0	0	210.84	5.4	0	0	0	119.59	7.02	0	0	0	39.82	16.09	0	0	0	17.78	24.83	0	0	0	21.14	16.94	0	0	0	11.82	16.75	0	0	0	5.07	22.73	0	0	0	3.1	23.01	0	0.00#	0	0.98	31.59	0	0.00#	0	0.57	164.6
Skin excluding Basal and Squamous	0	0	0	0	0	0	0	0	0	0	0	0	0	0	0	0	0	0	0	0	0	0	0	0	0	0	0	0	1210.87	2.67	0	0	0	468.38	6.08	0	0	0	263.65	8.91	0	0	0	87.42	21.92	0	0	0	27.22	46.15	0	0	0	9.48	90.88	0	0	0	3.9	163.55	0	0	0	1.63	280.74	0	0.00#	0	0.93	343.2	0	0.00#	0	0.53	379.13	0	0.00#	0	0.38	311.68	0	0.00#	0	0.26	266.18	0	0.00#	0	0.14	206.64	0	0.00#	0	0.06	2127.72
Melanoma of the Skin	0	0	0	0	0	0	0	0	0	0	0	0	0	0	0	0	0	0	0	0	0	0	0	0	0	0	0	0	1210.87	2.67	0	0	0	468.38	6.08	0	0	0	263.65	8.91	0	0	0	94.02	20.67	0	0	0	31.06	41.15	0	0	0	10.06	85.88	0	0	0	4.06	156.38	0	0	0	1.72	265.73	0	0.00#	0	0.98	324.61	0	0.00#	0	0.58	351.7	0	0.00#	0	0.43	280.01	0	0.00#	0	0.3	229.75	0	0.00#	0	0.17	172.48	0	0.00#	0	0.06	1946.03
Other Non-Epithelial Skin	0	0	0	0	0	0	0	0	0	0	0	0	0	0	0	0	0	0	0	0	0	0	0	0	0	0	0	0	0	0	0	0	0	0	0	0	0	0	0	0	0	0	0	1245.13	1.25	0	0	0	220.48	5	0	0	0	163.74	5	0	0	0	95.96	7.17	0	0	0	30.91	15.01	0	0	0	16.94	18.58	0	0	0	7.26	27.43	0	0	0	3.6	31.66	0	0	0	1.88	36.44	0	0.00#	0	0.81	34.15	0	0.00#	0	0.44	181.69
Breast	0	0	0	0	0	0	0	0	0	0	0	0	0	0	0	0	0	0	0	0	0	0	0	0	0	0	0	0	0	0	0	0	0	0	0	0	0	0	0	0	0	0	0	218.62	15.15	0	0	0	27.34	75.36	0	0	0	8.98	177.97	0	0	0	3.86	276.91	0	0	0	2.01	364.2	0	0	0	1.01	474.96	0	0.00#	0	0.57	502.72	0	0.00#	0	0.36	436.76	0	0.00#	0	0.23	365.34	0	0.00#	0	0.12	254.45	0	0.00#	0	0.05	2943.82
Female Genital System	0	0	0	0	0	0	0	0	0	0	0	0	0	0	0	0	0	0	0	0	0	0	0	0	0	0	0	0	0	0	0	0	0	2301.43	2.92	0	0	0	570.53	8.17	0	0	0	208.58	15.19	0	0	0	78.69	29.92	0	0	0	21.73	75.4	0	0	0	8.76	121.19	0	0	0	5.37	138.02	0	0	0	2.96	155.18	0	0	0	2.06	138.1	0	0	0	1.29	123.13	0	0.00#	0	0.94	91.18	0	0.00#	0	0.71	43.35	0	0.00#	0	0.23	941.75
Cervix Uteri	0	0	0	0	0	0	0	0	0	0	0	0	0	0	0	0	0	0	0	0	0	0	0	0	0	0	0	0	0	0	0	0	0	2301.43	2.92	0	0	0	570.53	8.17	0	0	0	224.92	14.01	0	0	0	153.21	15	0	0	0	75.17	19.25	0	0	0	24.22	38.92	0	0	0	22.47	32.31	0	0	0	17.62	28.1	0	0	0	17.6	15.67	0	0	0	11.57	13.5	0	0	0	5.32	15.25	0	0	0	3.51	8.83	0	0	0	1.27	211.93
Corpus and Uterus, NOS	0	0	0	0	0	0	0	0	0	0	0	0	0	0	0	0	0	0	0	0	0	0	0	0	0	0	0	0	0	0	0	0	0	0	0	0	0	0	0	0	0	0	0	10924.4	0.33	0	0	0	437.59	5.59	0	0	0	40.77	42.6	0	0	0	19.32	60.33	0	0	0	10.67	70.48	0	0	0	5.71	80.1	0	0	0	3.32	86.76	0	0	0	2.01	80.02	0	0	0	1.5	57.67	0	0	0	1.34	22.68	0	0.00#	0	0.39	506.56
Corpus Uteri	0	0	0	0	0	0	0	0	0	0	0	0	0	0	0	0	0	0	0	0	0	0	0	0	0	0	0	0	0	0	0	0	0	0	0	0	0	0	0	0	0	0	0	10924.4	0.33	0	0	0	437.59	5.59	0	0	0	40.77	42.6	0	0	0	19.32	60.33	0	0	0	10.67	70.48	0	0	0	5.71	80.1	0	0	0	3.32	86.76	0	0	0	2.01	80.02	0	0	0	1.5	57.67	0	0	0	1.34	22.68	0	0.00#	0	0.39	506.56
Uterus, NOS	0	0	0	0	0	0	0	0	0	0	0	0	0	0	0	0	0	0	0	0	0	0	0	0	0	0	0	0	0	0	0	0	0	0	0	0	0	0	0	0	0	0	0	0	0	0	0	0	0	0	0	0	0	0	0	0	0	0	0	0	0	0	0	0	0	0	0	0	0	0	0	0	0	0	0	0	0	0	0	0	0	0	0	0	0	0	0	0	0	0	0	0	0	0	0
Ovary	0	0	0	0	0	0	0	0	0	0	0	0	0	0	0	0	0	0	0	0	0	0	0	0	0	0	0	0	0	0	0	0	0	0	0	0	0	0	0	0	0	0	0	3893.54	0.85	0	0	0	261.73	9.17	0	0	0	144.2	11.9	0	0	0	73.25	16.94	0	0	0	28.61	28.06	0	0	0	13.31	33.81	0	0	0	11.49	24	0	0	0	10.98	14.27	0	0	0	9.79	8.76	0	0	0	2.71	11.83	0	0	0	1.28	159.59
Vagina	0	0	0	0	0	0	0	0	0	0	0	0	0	0	0	0	0	0	0	0	0	0	0	0	0	0	0	0	0	0	0	0	0	0	0	0	0	0	0	0	0	0	0	0	0	0	0	0	0	0	0	0	0	0	0	0	0	0	0	0	0	0	0	0	0	0	0	0	0	0	0	0	0	0	0	0	0	0	0	0	0	0	0	0	0	0	0	0	0	0	0	0	0	0	0
Vulva	0	0	0	0	0	0	0	0	0	0	0	0	0	0	0	0	0	0	0	0	0	0	0	0	0	0	0	0	0	0	0	0	0	0	0	0	0	0	0	0	0	0	0	0	0	0	0	0	0	0	0	0	0	2526.84	0.33	0	0	0	133.13	5	0	0	0	76.37	7.17	0	0	0	33.21	12.84	0	0	0	24.41	11.66	0	0	0	10.4	15.34	0	0	0	9.18	9.51	0	0	0	0	0	0	0	0	3.37	61.84
Other Female Genital Organs	0	0	0	0	0	0	0	0	0	0	0	0	0	0	0	0	0	0	0	0	0	0	0	0	0	0	0	0	0	0	0	0	0	0	0	0	0	0	0	0	0	0	0	0	0	0	0	0	13185	0.17	0	0	0	1171.15	1.33	0	0	0	0	0	0	0	0	0	0	0	0	0	1579.4	0.33	0	0	0	0	0	0	0	0	0	0	0	0	0	0	0	0	0	0	0	0	0	0	0	639.85	1.83
Male Genital System	0	0	0	0	0	0	0	0	0	0	0	0	0	0	0	0	0	0	0	0	0	0	0	0	0	0	0	0	1305.99	2.25	0	0	0	163.61	15.25	0	0	0	63.19	32.5	0	0	0	51.28	28.82	0	0	0	27.61	36.33	0	0	0	2.76	249.33	0	0.00#	0	0.61	867.44	0	0.00#	0	0.22	1796.77	0	0.00#	0	0.1	2822.14	0	0.00#	0	0.06	3352.97	0	0.00#	0	0.04	3150.39	0	0.00#	0	0.03	1996.8	0	0.00#	0	0.03	1111.25	0	0.00#	0	0.01	15462.2
Prostate	0	0	0	0	0	0	0	0	0	0	0	0	0	0	0	0	0	0	0	0	0	0	0	0	0	0	0	0	0	0	0	0	0	0	0	0	0	0	0	0	0	0	0	252.88	4.16	0	0	0	41.54	22.41	0	0	0	2.99	226.41	0	0.00#	0	0.63	838.2	0	0.00#	0	0.23	1769.69	0	0.00#	0	0.1	2795.88	0	0.00#	0	0.06	3328.71	0	0.00#	0	0.04	3130.98	0	0.00#	0	0.03	1977.15	0	0.00#	0	0.03	1092.4	0	0.00#	0	0.01	15186
Testis	0	0	0	0	0	0	0	0	0	0	0	0	0	0	0	0	0	0	0	0	0	0	0	0	0	0	0	0	1305.99	2.25	0	0	0	163.61	15.25	0	0	0	63.19	32.5	0	0	0	64.32	24.65	0	0	0	83.83	13.67	0	0	0	45.6	17.92	0	0	0	38.6	15.17	0	0	0	37.73	10.75	0	0	0	19.61	14.92	0	0	0	21.68	9.08	0	0	0	19.75	5.83	0	0	0	13.09	5	0	0	0	4.66	6	0	0	0	1.78	172.99
Penis	0	0	0	0	0	0	0	0	0	0	0	0	0	0	0	0	0	0	0	0	0	0	0	0	0	0	0	0	0	0	0	0	0	0	0	0	0	0	0	0	0	0	0	0	0	0	0	0	4488.41	0.25	0	0	0	163.52	5	0	0	0	44.06	13.83	0	0	0	39.23	11.33	0	0	0	28.61	10.59	0	0	0	12.48	15.17	0	0	0	12.24	9.08	0	0	0	5.25	13.16	0	0	0	2.19	12.84	0	0	0	1.11	91.25
Other Male Genital Organs	0	0	0	0	0	0	0	0	0	0	0	0	0	0	0	0	0	0	0	0	0	0	0	0	0	0	0	0	0	0	0	0	0	0	0	0	0	0	0	0	0	0	0	0	0	0	0	0	0	0	0	0	0	0	0	0	0	0	2540.06	0.24	0	0	0	87.23	5	0	0	0	412.62	0.75	0	0	0	0	0	0	0	0	26.26	4.5	0	0	0	44.69	1.5	0	0	0	0	0	0	0	0	13.38	11.99
Urinary System	0	0	0	0	0	0	0	0	0	0	0	0	0	0	0	0	0	0	0	0	0	0	0	0	0	0	0	0	0	0	0	0	0	1352.44	2.17	0	0	0	194.26	12	0	0	0	68.59	22.67	0	0	0	23.76	45.25	0	0	0	6.22	130.49	0	0	0	2.1	284.87	0	0.00#	0	0.96	469.07	0	0.00#	0	0.43	733.69	0	0.00#	0	0.25	814.97	0	0.00#	0	0.17	700.64	0	0.00#	0	0.14	483.51	0	0.00#	0	0.1	284.47	0	0.00#	0	0.03	3983.81
Urinary Bladder	0	0	0	0	0	0	0	0	0	0	0	0	0	0	0	0	0	0	0	0	0	0	0	0	0	0	0	0	0	0	0	0	0	1352.44	2.17	0	0	0	210.08	11.08	0	0	0	91.98	16.42	0	0	0	34.62	29.92	0	0	0	11.29	69.5	0	0	0	3.96	150.03	0	0	0	1.46	304.87	0	0.00#	0	0.59	527.38	0	0.00#	0	0.32	617.87	0	0.00#	0	0.22	538.31	0	0.00#	0	0.18	380.66	0	0.00#	0	0.12	228.82	0	0.00#	0	0.04	2877.01
Kidney and Renal Pelvis	0	0	0	0	0	0	0	0	0	0	0	0	0	0	0	0	0	0	0	0	0	0	0	0	0	0	0	0	0	0	0	0	0	0	0	0	0	0	2579.36	0.92	0	0	0	269.67	6.25	0	0	0	75.77	15.33	0	0	0	13.87	61	0	0	0	4.57	130.26	0	0	0	2.9	159.21	0	0	0	1.55	202.48	0	0	0	1.03	193.02	0	0.00#	0	0.77	154	0	0.00#	0	0.68	99.51	0	0.00#	0	0.51	55.32	0	0.00#	0	0.14	1077.3
Ureter	0	0	0	0	0	0	0	0	0	0	0	0	0	0	0	0	0	0	0	0	0	0	0	0	0	0	0	0	0	0	0	0	0	0	0	0	0	0	0	0	0	0	0	0	0	0	0	0	0	0	0	0	0	0	0	0	0	0	276.25	4.58	0	0	0	162.51	5	0	0	0	171.44	2.67	0	0	0	663.86	0.33	0	0	0	14.39	8.33	0	0	0	20.02	3.33	0	0	0	79.52	0.33	0	0	0	6.7	24.59
Other Urinary Organs	0	0	0	0	0	0	0	0	0	0	0	0	0	0	0	0	0	0	0	0	0	0	0	0	0	0	0	0	0	0	0	0	0	0	0	0	0	0	0	0	0	0	0	0	0	0	0	0	0	0	0	0	0	0	0	0	0	0	0	0	0	0	0	0	0	0	0	0	267.6	1.17	0	0	0	51.71	3.75	0	0	0	0	0	0	0	0	0	0	0	0	0	0	0	0	0	0	43.34	4.92
Eye and Orbit	0	0	0	0	0	0	0	0	0	0	0	0	0	0	0	0	0	0	0	0	0	0	0	0	0	0	0	0	0	0	0	0	0	0	0	0	0	0	0	0	0	0	0	0	0	0	0	0	0	0	0	0	0	0	0	0	0	0	0	0	0	0	0	129	3.59	0	0	0	29.91	12.5	0	0	0	44.46	4.58	0	0	0	18.45	5.33	0	0	0	5.12	12.33	0	0	0	2.87	10.17	0	0	0	1.51	48.5
Brain and Other Nervous System	0	0	0	0	0	0	0	0	0	0	0	0	0	0	0	0	0	0	0	0	0	0	0	0	0	0	0	0	0	0	0	0	0	0	0	0	0	0	353.74	6.5	0	0	0	112.31	15	0	0	0	138.36	8.58	0	0	0	80.76	10.17	0	0	0	63.27	10.69	0	0	0	131.55	4.65	0	0	0	648.81	0.5	0	0	0	40.25	5	0	0	0	18.03	6.09	0	0	0	34.76	1.91	0	0	0	0	0	0	0	0	6.05	69.09
Brain	0	0	0	0	0	0	0	0	0	0	0	0	0	0	0	0	0	0	0	0	0	0	0	0	0	0	0	0	0	0	0	0	0	0	0	0	0	0	353.74	6.5	0	0	0	112.31	15	0	0	0	138.36	8.58	0	0	0	80.76	10.17	0	0	0	63.27	10.69	0	0	0	131.55	4.65	0	0	0	648.81	0.5	0	0	0	40.25	5	0	0	0	18.03	6.09	0	0	0	34.76	1.91	0	0	0	0	0	0	0	0	6.05	69.09
Cranial Nerves Other Nervous System	0	0	0	0	0	0	0	0	0	0	0	0	0	0	0	0	0	0	0	0	0	0	0	0	0	0	0	0	0	0	0	0	0	0	0	0	0	0	0	0	0	0	0	0	0	0	0	0	0	0	0	0	0	0	0	0	0	0	0	0	0	0	0	0	0	0	0	0	0	0	0	0	0	0	0	0	0	0	0	0	0	0	0	0	0	0	0	0	0	0	0	0	0	0	0
Endocrine System	0	0	0	0	0	0	0	0	0	0	0	0	0	0	0	0	0	0	0	0	0	0	0	0	0	0	0	0	0	0	0	0	0	0	0	0	0	0	1522.19	1.66	0	0	0	178.45	14.33	0	0	0	129.28	14.34	0	0	0	32.34	30.98	0	0	0	12.63	55.84	0	0	0	7.7	66.71	0	0	0	4.55	81.75	0	0	0	3.91	56.9	0	0	0	3.72	36.9	0	0	0	2.99	26.58	0	0	0	1.45	19.84	0	0.00#	0	0.5	405.83
Thyroid	0	0	0	0	0	0	0	0	0	0	0	0	0	0	0	0	0	0	0	0	0	0	0	0	0	0	0	0	0	0	0	0	0	0	0	0	0	0	1522.19	1.66	0	0	0	178.45	14.33	0	0	0	129.28	14.34	0	0	0	46.83	22.98	0	0	0	14.27	50.17	0	0	0	9.58	54.6	0	0	0	5.34	67.91	0	0	0	4.3	51.59	0	0	0	3.85	35.65	0	0	0	2.99	26.58	0	0	0	1.45	19.84	0	0.00#	0	0.52	359.66
Other Endocrine including Thymus	0	0	0	0	0	0	0	0	0	0	0	0	0	0	0	0	0	0	0	0	0	0	0	0	0	0	0	0	0	0	0	0	0	0	0	0	0	0	0	0	0	0	0	0	0	0	0	0	0	0	0	0	0	104.54	8	0	0	0	110.21	5.66	0	0	0	39.19	12.11	0	0	0	30.63	13.84	0	0	0	43.15	5.31	0	0	0	112.5	1.25	0	0	0	0	0	0	0	0	0	0	0	0	0	9.19	46.18
Lymphoma	0	0	0	0	0	0	0	0	0	0	0	0	0	0	0	0	0	0	0	0	0	0	0	1710.16	1.67	0	0	0	385.03	10.08	0	0	0	121.6	25.66	0	0	0	57.14	37.83	0	0	0	27.86	59.08	0	0	0	16.55	77.19	0	0	0	7.35	114.96	0	0	0	3.54	177.87	0	0	0	2.02	216.03	0	0	0	1.21	260.04	0	0.00#	0	0.73	288.84	0	0.00#	0	0.42	306.52	0	0.00#	0	0.33	215.87	0	0.00#	0	0.22	131.46	0	0.00#	0	0.08	1923.1
Hodgkin Lymphoma	0	0	0	0	0	0	0	0	0	0	0	0	0	0	0	0	0	0	0	0	0	0	0	0	0	0	0	0	2415.29	1.17	0	0	0	269.28	10.49	0	0	0	125.65	17.66	0	0	0	44.22	36.17	0	0	0	38.01	30.27	0	0	0	44.61	18.83	0	0	0	31.8	21.83	0	0	0	25.42	19.75	0	0	0	9.99	31.17	0	0	0	4.4	46.75	0	0	0	6.02	20.25	0	0	0	14.35	4.42	0	0	0	0	0	0	0	0	1.39	258.75
Hodgkin - Nodal	0	0	0	0	0	0	0	0	0	0	0	0	0	0	0	0	0	0	0	0	0	0	0	0	0	0	0	0	2415.29	1.17	0	0	0	269.28	10.49	0	0	0	125.65	17.66	0	0	0	44.22	36.17	0	0	0	38.01	30.27	0	0	0	44.61	18.83	0	0	0	31.8	21.83	0	0	0	25.42	19.75	0	0	0	9.99	31.17	0	0	0	4.4	46.75	0	0	0	6.02	20.25	0	0	0	14.35	4.42	0	0	0	0	0	0	0	0	1.39	258.75
Hodgkin - Extranodal	0	0	0	0	0	0	0	0	0	0	0	0	0	0	0	0	0	0	0	0	0	0	0	0	0	0	0	0	0	0	0	0	0	0	0	0	0	0	0	0	0	0	0	0	0	0	0	0	0	0	0	0	0	0	0	0	0	0	0	0	0	0	0	0	0	0	0	0	0	0	0	0	0	0	0	0	0	0	0	0	0	0	0	0	0	0	0	0	0	0	0	0	0	0	0
Non-Hodgkin Lymphoma	0	0	0	0	0	0	0	0	0	0	0	0	0	0	0	0	0	0	0	0	0	0	0	1710.16	1.67	0	0	0	458.05	8.92	0	0	0	221.73	15.17	0	0	0	104.79	20.17	0	0	0	75.3	22.91	0	0	0	29.32	46.92	0	0	0	8.8	96.14	0	0	0	3.98	156.03	0	0	0	2.2	196.28	0	0	0	1.37	228.87	0	0.00#	0	0.88	242.1	0	0.00#	0	0.45	286.27	0	0.00#	0	0.34	211.46	0	0.00#	0	0.22	131.46	0	0.00#	0	0.08	1664.36
NHL - Nodal	0	0	0	0	0	0	0	0	0	0	0	0	0	0	0	0	0	0	0	0	0	0	0	0	0	0	0	0	0	0	0	0	0	550.78	5.17	0	0	0	226.07	10	0	0	0	108.66	16.16	0	0	0	33.05	40.11	0	0	0	10.5	78.71	0	0	0	4.78	130.08	0	0	0	3.28	132.18	0	0	0	2.3	135.9	0	0	0	1.46	141.01	0	0.00#	0	0.77	163.55	0	0.00#	0	0.58	122.15	0	0.00#	0	0.38	76.74	0	0.00#	0	0.13	1051.75
NHL - Extranodal	0	0	0	0	0	0	0	0	0	0	0	0	0	0	0	0	0	0	0	0	0	0	0	1710.16	1.67	0	0	0	458.05	8.92	0	0	0	371.14	10	0	0	0	195.32	10.17	0	0	0	245.33	6.75	0	0	0	260.35	6.81	0	0	0	54.25	17.42	0	0	0	23.81	25.95	0	0	0	6.67	64.1	0	0	0	3.42	92.98	0	0	0	2.21	101.09	0	0	0	1.09	122.72	0	0.00#	0	0.82	89.31	0	0.00#	0	0.53	54.73	0	0.00#	0	0.2	612.6
Myeloma	0	0	0	0	0	0	0	0	0	0	0	0	0	0	0	0	0	0	0	0	0	0	0	0	0	0	0	0	0	0	0	0	0	0	0	0	0	0	1030.24	2.17	0	0	0	325.53	5	0	0	0	100.64	14.09	0	0	0	48.42	21.09	0	0	0	26.85	25.25	0	0	0	18.48	24.99	0	0	0	5.46	57.17	0	0	0	4.2	47.19	0	0	0	2.5	46.54	0	0	0	1.88	35.2	0	0	0	1.78	16.09	0	0.00#	0	0.49	294.78
Leukemia	0	0	0	0	0	0	0	0	0	0	0	0	0	0	0	0	0	0	0	0	0	0	0	0	0	0	0	0	0	0	0	0	0	0	0	0	0	0	1035.67	2.16	0	0	0	87.33	18.67	0	0	0	37.93	34.25	0	0	0	28.58	37.26	0	0	0	19.77	40.15	0	0	0	8.77	64.04	0	0	0	3.72	89.53	0	0	0	1.95	103.58	0	0	0	1.27	93.14	0	0	0	1.04	66.71	0	0	0	1.22	24.7	0	0.00#	0	0.28	574.18
Lymphocytic Leukemia	0	0	0	0	0	0	0	0	0	0	0	0	0	0	0	0	0	0	0	0	0	0	0	0	0	0	0	0	0	0	0	0	0	0	0	0	0	0	0	0	0	0	0	465.24	3.75	0	0	0	100.06	13.42	0	0	0	72.65	15.92	0	0	0	55.67	18.73	0	0	0	13.17	46.79	0	0	0	4.71	70.95	0	0	0	2.65	75.91	0	0	0	1.61	73.19	0	0	0	1.46	46.19	0	0	0	1.62	17.33	0	0.00#	0	0.38	382.17
Acute Lymphocytic Leukemia	0	0	0	0	0	0	0	0	0	0	0	0	0	0	0	0	0	0	0	0	0	0	0	0	0	0	0	0	0	0	0	0	0	0	0	0	0	0	0	0	0	0	0	0	0	0	0	0	933.83	2.75	0	0	0	209.45	8.58	0	0	0	124.97	10	0	0	0	82.65	9.61	0	0	0	58.71	8.58	0	0	0	60.76	5	0	0	0	62.61	2.64	0	0	0	0	0	0	0	0	0	0	0	0	0	13.26	47.16
Chronic Lymphocytic Leukemia	0	0	0	0	0	0	0	0	0	0	0	0	0	0	0	0	0	0	0	0	0	0	0	0	0	0	0	0	0	0	0	0	0	0	0	0	0	0	0	0	0	0	0	465.24	3.75	0	0	0	112.07	10.67	0	0	0	111.22	7.33	0	0	0	100.38	8.73	0	0	0	16.4	35.86	0	0	0	5.92	54.56	0	0	0	3.24	60.9	0	0	0	1.79	65.35	0	0	0	1.46	46.19	0	0	0	1.62	17.33	0	0.00#	0	0.41	310.68
Other Lymphocytic Leukemia	0	0	0	0	0	0	0	0	0	0	0	0	0	0	0	0	0	0	0	0	0	0	0	0	0	0	0	0	0	0	0	0	0	0	0	0	0	0	0	0	0	0	0	0	0	0	0	0	0	0	0	0	0	0	0	0	0	0	0	0	0	0	0	347.43	1.33	0	0	0	38.14	7.81	0	0	0	19.04	10	0	0	0	21.12	5.19	0	0	0	0	0	0	0	0	0	0	0	0	0	7.75	24.33
Myeloid and Monocytic Leukemia	0	0	0	0	0	0	0	0	0	0	0	0	0	0	0	0	0	0	0	0	0	0	0	0	0	0	0	0	0	0	0	0	0	0	0	0	0	0	3220.45	0.66	0	0	0	157.02	9.92	0	0	0	81.8	15.83	0	0	0	59.95	17.84	0	0	0	30.67	21.41	0	0	0	26.23	17.25	0	0	0	17.78	18.57	0	0	0	7.43	27.67	0	0	0	6.05	19.7	0	0	0	4.67	15.52	0	0	0	9.62	4.29	0	0	0	1.28	168.67
Acute Myeloid Leukemia	0	0	0	0	0	0	0	0	0	0	0	0	0	0	0	0	0	0	0	0	0	0	0	0	0	0	0	0	0	0	0	0	0	0	0	0	0	0	0	0	0	0	0	320.92	4.92	0	0	0	289.72	5.91	0	0	0	139.53	7.84	0	0	0	97.27	7.92	0	0	0	130.56	6.41	0	0	0	42.77	9.91	0	0	0	21.95	10	0	0	0	97.24	2.42	0	0	0	0	0	0	0	0	0	0	0	0	0	9.02	55.34
Acute Monocytic Leukemia	0	0	0	0	0	0	0	0	0	0	0	0	0	0	0	0	0	0	0	0	0	0	0	0	0	0	0	0	0	0	0	0	0	0	0	0	0	0	0	0	0	0	0	0	0	0	0	0	0	0	0	0	0	0	0	0	0	0	0	0	0	0	0	0	0	0	0	0	0	0	0	0	0	0	0	0	0	0	0	0	0	0	0	0	0	0	0	0	0	0	0	0	0	0	0
Chronic Myeloid Leukemia	0	0	0	0	0	0	0	0	0	0	0	0	0	0	0	0	0	0	0	0	0	0	0	0	0	0	0	0	0	0	0	0	0	0	0	0	0	0	3220.45	0.66	0	0	0	307.44	5	0	0	0	113.98	9.92	0	0	0	105.1	10	0	0	0	44.79	13.5	0	0	0	32.83	10.83	0	0	0	30.44	8.66	0	0	0	11.23	17.67	0	0	0	9.27	12.61	0	0	0	5.71	13.1	0	0	0	9.62	4.29	0	0	0	1.71	106.25
Other Myeloid/Monocytic Leukemia	0	0	0	0	0	0	0	0	0	0	0	0	0	0	0	0	0	0	0	0	0	0	0	0	0	0	0	0	0	0	0	0	0	0	0	0	0	0	0	0	0	0	0	0	0	0	0	0	0	0	0	0	0	0	0	0	0	0	0	0	0	0	0	0	0	0	0	0	0	0	0	0	0	0	0	0	0	0	21.17	4.67	0	0	0	25.72	2.42	0	0	0	0	0	0	0	0	11.61	7.08
Other Leukemia	0	0	0	0	0	0	0	0	0	0	0	0	0	0	0	0	0	0	0	0	0	0	0	0	0	0	0	0	0	0	0	0	0	0	0	0	0	0	1526.61	1.5	0	0	0	341.03	5	0	0	0	241.35	5	0	0	0	220.36	3.5	0	0	0	0	0	0	0	0	0	0	0	0	0	0	0	0	0	0	0	0	0	0	0	645.3	0.25	0	0	0	17.46	5	0	0	0	10.05	3.08	0	0	0	5.86	23.34
Other Acute Leukemia	0	0	0	0	0	0	0	0	0	0	0	0	0	0	0	0	0	0	0	0	0	0	0	0	0	0	0	0	0	0	0	0	0	0	0	0	0	0	1526.61	1.5	0	0	0	341.03	5	0	0	0	241.35	5	0	0	0	220.36	3.5	0	0	0	0	0	0	0	0	0	0	0	0	0	0	0	0	0	0	0	0	0	0	0	0	0	0	0	0	0	0	0	0	0	0	0	0	0	0	81.51	15
Aleukemic, Subleukemic and NOS	0	0	0	0	0	0	0	0	0	0	0	0	0	0	0	0	0	0	0	0	0	0	0	0	0	0	0	0	0	0	0	0	0	0	0	0	0	0	0	0	0	0	0	0	0	0	0	0	0	0	0	0	0	0	0	0	0	0	0	0	0	0	0	0	0	0	0	0	0	0	0	0	0	0	0	0	0	0	645.3	0.25	0	0	0	17.46	5	0	0	0	10.05	3.08	0	0	0	6.32	8.33
Mesothelioma	0	0	0	0	0	0	0	0	0	0	0	0	0	0	0	0	0	0	0	0	0	0	0	0	0	0	0	0	0	0	0	0	0	0	0	0	0	0	0	0	0	0	0	0	0	0	0	0	0	0	0	0	0	0	0	0	0	0	230.92	2.66	0	0	0	87.87	5	0	0	0	62.13	5.17	0	0	0	26.07	7.66	0	0	0	12.23	10.09	0	0	0	32.44	1.75	0	0	0	0	0	0	0	0	5.47	32.33
Kaposi Sarcoma	0	0	0	0	0	0	0	0	0	0	0	0	0	0	0	0	0	0	0	0	0	0	0	0	0	0	0	0	0	0	0	0	0	0	0	0	0	0	0	0	0	0	0	806.08	1.92	0	0	0	151.7	7.5	0	0	0	80.88	10	0	0	0	83.14	6.5	0	0	0	226.52	1.83	0	0	0	145.16	2	0	0	0	25.02	7.82	0	0	0	15.86	7.6	0	0	0	0	0	0	0	0	0	0	0	0	0	6.82	45.17
Miscellaneous	0	0	0	0	0	0	0	0	0	0	0	0	0	0	0	0	0	0	0	0	0	0	0	7065.41	1.67	0	0	0	10811.1	0.25	0	0	0	2472.82	0.59	0	0	0	2975.52	0.41	0	0	0	1489.93	1.17	0	0	0	142.71	7.09	0	0	0	19.8	39.72	0	0	0	6.79	91.59	0	0	0	3.29	138.4	0	0	0	1.9	170.6	0	0	0	1.06	190	0	0.00#	0	0.63	189.82	0	0.00#	0	0.62	115.42	0	0.00#	0	0.29	97.17	0	0.00#	0	0.12	1043.91
	Excess risk is per 10,000.
	Confidence intervals are 95%.
#	P < 0.05
Stomach
	0-4	0-4	0-4	0-4	0-4	45421	45421	45421	45421	45421	45579	45579	45579	45579	45579	15-19	15-19	15-19	15-19	15-19	20-24	20-24	20-24	20-24	20-24	25-29	25-29	25-29	25-29	25-29	30-34	30-34	30-34	30-34	30-34	35-39	35-39	35-39	35-39	35-39	40-44	40-44	40-44	40-44	40-44	45-49	45-49	45-49	45-49	45-49	50-54	50-54	50-54	50-54	50-54	55-59	55-59	55-59	55-59	55-59	60-64	60-64	60-64	60-64	60-64	65-69	65-69	65-69	65-69	65-69	70-74	70-74	70-74	70-74	70-74	75-79	75-79	75-79	75-79	75-79	80-84	80-84	80-84	80-84	80-84	85+	85+	85+	85+	85+	Total	Total	Total	Total	Total
	Observed	O/E	CI Lower	CI Upper	Person Years at Risk	Observed	O/E	CI Lower	CI Upper	Person Years at Risk	Observed	O/E	CI Lower	CI Upper	Person Years at Risk	Observed	O/E	CI Lower	CI Upper	Person Years at Risk	Observed	O/E	CI Lower	CI Upper	Person Years at Risk	Observed	O/E	CI Lower	CI Upper	Person Years at Risk	Observed	O/E	CI Lower	CI Upper	Person Years at Risk	Observed	O/E	CI Lower	CI Upper	Person Years at Risk	Observed	O/E	CI Lower	CI Upper	Person Years at Risk	Observed	O/E	CI Lower	CI Upper	Person Years at Risk	Observed	O/E	CI Lower	CI Upper	Person Years at Risk	Observed	O/E	CI Lower	CI Upper	Person Years at Risk	Observed	O/E	CI Lower	CI Upper	Person Years at Risk	Observed	O/E	CI Lower	CI Upper	Person Years at Risk	Observed	O/E	CI Lower	CI Upper	Person Years at Risk	Observed	O/E	CI Lower	CI Upper	Person Years at Risk	Observed	O/E	CI Lower	CI Upper	Person Years at Risk	Observed	O/E	CI Lower	CI Upper	Person Years at Risk	Observed	O/E	CI Lower	CI Upper	Person Years at Risk
All Sites	0	0	0	387.78	5.92	0	0	0	6591.24	5.75	0	0	0	1267.19	20.92	0	0	0	191.99	37.19	0	0	0	34.41	125.61	0	0	0	14.57	268.5	0	0	0	5.74	619.44	0	0	0	2.27	1203.57	0	0	0	1.01	2101.38	0	0.00#	0	0.43	3299.24	0	0.00#	0	0.2	5013.84	0	0.00#	0	0.1	7049.2	0	0.00#	0	0.05	9010.67	0	0.00#	0	0.03	10863.8	0	0.00#	0	0.02	12378	0	0.00#	0	0.01	12223.3	0	0.00#	0	0.01	9931.49	0	0.00#	0	0	9007.12	0	0.00#	0	0	83165
Oral Cavity and Pharynx	0	0	0	0	0	0	0	0	0	0	0	0	0	0	0	0	0	0	0	0	0	0	0	0	0	0	0	0	0	0	0	0	0	0	0	0	0	0	0	0	0	0	0	417.06	6.59	0	0	0	78.19	21.58	0	0	0	28.46	33.58	0	0	0	11.67	64.43	0	0	0	5.36	97.86	0	0	0	3.03	114.34	0	0	0	2.56	79.87	0	0	0	1.6	78.67	0	0.00#	0	0.81	89.01	0	0.00#	0	0.41	75.16	0	0.00#	0	0.19	661.1
Lip	0	0	0	0	0	0	0	0	0	0	0	0	0	0	0	0	0	0	0	0	0	0	0	0	0	0	0	0	0	0	0	0	0	0	0	0	0	0	0	0	0	0	0	0	0	0	0	0	0	0	0	0	0	0	0	0	0	0	1260.09	0.81	0	0	0	303.41	2.35	0	0	0	56.57	4.83	0	0	0	16.16	11.83	0	0	0	5.53	23.75	0	0	0	2.39	29.69	0	0	0	1.2	24.24	0	0.00#	0	0.66	97.51
Tongue	0	0	0	0	0	0	0	0	0	0	0	0	0	0	0	0	0	0	0	0	0	0	0	0	0	0	0	0	0	0	0	0	0	0	0	0	0	0	0	0	0	0	0	0	0	0	0	0	0	0	0	0	0	327.08	1.25	0	0	0	84.44	7.33	0	0	0	41.23	12.9	0	0	0	12.12	28.7	0	0	0	9.38	23.5	0	0	0	14.35	9.25	0	0	0	9.42	8.58	0	0	0	1.61	21.52	0	0.00#	0	0.98	113.02
Salivary Gland	0	0	0	0	0	0	0	0	0	0	0	0	0	0	0	0	0	0	0	0	0	0	0	0	0	0	0	0	0	0	0	0	0	0	0	0	0	0	0	0	0	0	0	10091.4	0.59	0	0	0	1096.68	4	0	0	0	859.06	1.66	0	0	0	167.55	4.26	0	0	0	32.43	13.92	0	0	0	142.74	2.23	0	0	0	69.18	2.17	0	0	0	18.34	7.75	0	0	0	4.13	18.33	0	0	0	5.69	5.41	0	0	0	1.88	60.32
Floor of Mouth	0	0	0	0	0	0	0	0	0	0	0	0	0	0	0	0	0	0	0	0	0	0	0	0	0	0	0	0	0	0	0	0	0	0	0	0	0	0	0	0	0	0	0	1283.16	1.33	0	0	0	239.76	5	0	0	0	158.36	5	0	0	0	125.9	4.43	0	0	0	36.64	12.98	0	0	0	17.22	15.17	0	0	0	16.24	10	0	0	0	14.35	7.09	0	0	0	0	0	0	0	0	0	0	0	0	0	4.24	61.01
Gum and Other Mouth	0	0	0	0	0	0	0	0	0	0	0	0	0	0	0	0	0	0	0	0	0	0	0	0	0	0	0	0	0	0	0	0	0	0	0	0	0	0	0	0	0	0	0	0	0	0	0	0	872.6	1.25	0	0	0	84.65	10.67	0	0	0	42.82	16.67	0	0	0	32.66	17.64	0	0	0	18.9	24.25	0	0	0	24.74	12.02	0	0	0	9.96	12.66	0	0	0	3.46	20.08	0	0	0	1.83	15.91	0	0.00#	0	0.91	131.16
Nasopharynx	0	0	0	0	0	0	0	0	0	0	0	0	0	0	0	0	0	0	0	0	0	0	0	0	0	0	0	0	0	0	0	0	0	0	0	0	0	0	0	0	0	0	0	839.13	3.75	0	0	0	567.83	3.83	0	0	0	422.88	3.5	0	0	0	201.46	5.42	0	0	0	168.85	4.25	0	0	0	56.26	7.92	0	0	0	37.26	5.33	0	0	0	27.7	5	0	0	0	111.15	0.75	0	0	0	0	0	0	0	0	9.44	39.75
Tonsil	0	0	0	0	0	0	0	0	0	0	0	0	0	0	0	0	0	0	0	0	0	0	0	0	0	0	0	0	0	0	0	0	0	0	0	0	0	0	0	0	0	0	0	3052.6	0.92	0	0	0	208.32	7.5	0	0	0	106.09	10.08	0	0	0	52.78	16.17	0	0	0	20.01	25.41	0	0	0	11.48	27.15	0	0	0	13.88	13.69	0	0	0	18.76	6.09	0	0	0	33.78	2	0	0	0	5.03	5.59	0	0	0	1.91	114.6
Oropharynx	0	0	0	0	0	0	0	0	0	0	0	0	0	0	0	0	0	0	0	0	0	0	0	0	0	0	0	0	0	0	0	0	0	0	0	0	0	0	0	0	0	0	0	0	0	0	0	0	0	0	0	0	0	1008.66	1.42	0	0	0	185.71	5.42	0	0	0	163.23	5	0	0	0	134.33	4.08	0	0	0	1465.88	0.17	0	0	0	0	0	0	0	0	0	0	0	0	0	24.48	1.17	0	0	0	16.27	17.26
Hypopharynx	0	0	0	0	0	0	0	0	0	0	0	0	0	0	0	0	0	0	0	0	0	0	0	0	0	0	0	0	0	0	0	0	0	0	0	0	0	0	0	0	0	0	0	0	0	0	0	0	0	0	0	0	0	0	0	0	0	0	321.04	1.91	0	0	0	0	0	0	0	0	0	0	0	0	0	174.49	1.17	0	0	0	16.43	7.08	0	0	0	6.94	9.58	0	0	0	22.36	1.33	0	0	0	3.87	21.07
Other Oral Cavity and Pharynx	0	0	0	0	0	0	0	0	0	0	0	0	0	0	0	0	0	0	0	0	0	0	0	0	0	0	0	0	0	0	0	0	0	0	0	0	0	0	0	0	0	0	0	0	0	0	0	0	0	0	0	0	0	0	0	0	0	0	292.98	2	0	0	0	121.65	3.42	0	0	0	0	0	0	0	0	0	0	0	0	0	0	0	0	0	0	0	0	0	0	0	0	0	0	0	0	85.96	5.42
Digestive System	0	0	0	0	0	0	0	0	0	0	0	0	0	11795.3	3.68	0	0	0	555.28	15.63	0	0	0	50.67	90.43	0	0	0	18.72	217.43	0	0	0	6.81	529.8	0	0	0	2.64	1028.81	0	0	0	1.14	1832.44	0	0.00#	0	0.51	2758.62	0	0.00#	0	0.24	4053.47	0	0.00#	0	0.13	5294.67	0	0.00#	0	0.08	6110.81	0	0.00#	0	0.05	6818.77	0	0.00#	0	0.03	7246.5	0	0.00#	0	0.02	6798.03	0	0.00#	0	0.01	5766.56	0	0.00#	0	0.01	5784.16	0	0.00#	0	0	54349.8
Esophagus	0	0	0	0	0	0	0	0	0	0	0	0	0	0	0	0	0	0	0	0	0	0	0	1066.43	3.07	0	0	0	218.46	12.23	0	0	0	181.14	14.25	0	0	0	103.31	23.12	0	0	0	33.63	50.42	0	0	0	15.94	76.37	0	0	0	5.91	145.29	0	0	0	2.49	253.95	0	0	0	1.41	315.55	0	0.00#	0	1	306.2	0	0.00#	0	0.67	298.8	0	0.00#	0	0.69	174.92	0	0.00#	0	0.69	99.82	0	0.00#	0	0.4	69.71	0	0.00#	0	0.11	1843.7
Stomach	0	0	0	0	0	0	0	0	0	0	0	0	0	11795.3	3.68	0	0	0	555.28	15.63	0	0	0	55.71	84.2	0	0	0	22.11	192.18	0	0	0	7.56	485.2	0	0	0	2.9	944.6	0	0	0	1.28	1656.25	0	0.00#	0	0.57	2463.8	0	0.00#	0	0.28	3538.17	0	0.00#	0	0.16	4442.79	0	0.00#	0	0.1	5057.44	0	0.00#	0	0.06	5670.8	0	0.00#	0	0.04	5897.96	0	0.00#	0	0.02	5560.03	0	0.00#	0	0.02	4758.45	0	0.00#	0	0.01	4814.07	0	0.00#	0	0	45585.3
Small Intestine	0	0	0	0	0	0	0	0	0	0	0	0	0	0	0	0	0	0	0	0	0	0	0	7064.59	1.08	0	0	0	350.69	9.25	0	0	0	222.88	14.42	0	0	0	141.22	20.09	0	0	0	56.05	37.74	0	0	0	32.08	52.44	0	0	0	12.3	87.33	0	0	0	5.1	126.61	0	0	0	3.45	137.37	0	0	0	2.47	138.48	0	0	0	1.42	161.67	0	0	0	1.12	126.88	0	0.00#	0	0.81	96.99	0	0.00#	0	0.3	96.38	0	0.00#	0	0.14	1106.74
Colon and Rectum	0	0	0	0	0	0	0	0	0	0	0	0	0	0	0	0	0	0	0	0	0	0	0	1798.69	1.17	0	0	0	3900.65	1.08	0	0	0	266.16	12.42	0	0	0	70.44	29.75	0	0	0	36.15	48.2	0	0	0	10.72	116.5	0	0	0	4.57	191.59	0	0	0	1.98	319.17	0	0	0	1.1	421.68	0	0.00#	0	0.61	531.58	0	0.00#	0	0.29	741.87	0	0.00#	0	0.16	796.2	0	0.00#	0	0.11	691.39	0	0.00#	0	0.04	741.08	0	0.00#	0	0.02	4643.68
Colon excluding Rectum	0	0	0	0	0	0	0	0	0	0	0	0	0	0	0	0	0	0	0	0	0	0	0	1798.69	1.17	0	0	0	3900.65	1.08	0	0	0	340.46	10.01	0	0	0	94.27	21.5	0	0	0	41.02	40.1	0	0	0	12.98	94.75	0	0	0	5.83	149.42	0	0	0	2.58	238.07	0	0	0	1.54	305.44	0	0.00#	0	0.88	372.4	0	0.00#	0	0.36	591.65	0	0.00#	0	0.19	668	0	0.00#	0	0.12	614.16	0	0.00#	0	0.05	656.44	0	0.00#	0	0.03	3764.19
Cecum	0	0	0	0	0	0	0	0	0	0	0	0	0	0	0	0	0	0	0	0	0	0	0	0	0	0	0	0	0	0	0	0	0	0	0	0	0	0	4227.14	0.5	0	0	0	74.54	17.14	0	0	0	51.15	20.31	0	0	0	37.94	20.52	0	0	0	13.62	37.69	0	0	0	9.66	42.15	0	0	0	4.84	63.75	0	0	0	2.52	90.02	0	0.00#	0	0.97	142.2	0	0.00#	0	0.52	145.07	0	0.00#	0	0.18	175.49	0	0.00#	0	0.11	754.84
Appendix	0	0	0	0	0	0	0	0	0	0	0	0	0	0	0	0	0	0	0	0	0	0	0	2431.71	0.75	0	0	0	0	0	0	0	0	731.86	4.76	0	0	0	166.23	10.41	0	0	0	154.3	14.06	0	0	0	43.6	34.35	0	0	0	25.63	32.78	0	0	0	17.9	33.23	0	0	0	21.24	22.34	0	0	0	25.32	11.84	0	0	0	6.74	34.58	0	0	0	4.02	32.76	0	0	0	4.14	19.84	0	0	0	5.13	5.75	0	0.00#	0	0.95	257.45
Ascending Colon	0	0	0	0	0	0	0	0	0	0	0	0	0	0	0	0	0	0	0	0	0	0	0	0	0	0	0	0	0	0	0	0	0	0	0	0	0	0	439.64	4.25	0	0	0	0	0	0	0	0	359.64	2.67	0	0	0	56.86	20.08	0	0	0	28.72	24.34	0	0	0	11.72	42.34	0	0	0	8.23	38.16	0	0	0	1.96	104.9	0	0	0	1.11	111.6	0	0.00#	0	0.53	144.6	0	0.00#	0	0.19	172.66	0	0.00#	0	0.11	665.61
Hepatic Flexure	0	0	0	0	0	0	0	0	0	0	0	0	0	0	0	0	0	0	0	0	0	0	0	6909.54	0.42	0	0	0	0	0	0	0	0	0	0	0	0	0	0	0	0	0	0	0	0	0	0	0	549.59	4.06	0	0	0	166.05	8.02	0	0	0	25.88	24.91	0	0	0	11.61	38.76	0	0	0	6.68	43.66	0	0	0	3.88	52.99	0	0	0	2.77	43.85	0	0	0	2.38	30.61	0	0.00#	0	0.84	34.51	0	0.00#	0	0.4	281.79
Transverse Colon	0	0	0	0	0	0	0	0	0	0	0	0	0	0	0	0	0	0	0	0	0	0	0	0	0	0	0	0	0	0	0	0	0	33420.9	0.08	0	0	0	14486.8	0.17	0	0	0	1241.53	1.25	0	0	0	75.7	9.61	0	0	0	36.82	19	0	0	0	31.42	13.81	0	0	0	17.57	21.66	0	0	0	12.45	24.74	0	0	0	4.4	49.25	0	0	0	2.66	46.59	0	0	0	1.49	46.44	0	0.00#	0	0.38	78.67	0	0.00#	0	0.24	311.26
Splenic Flexure	0	0	0	0	0	0	0	0	0	0	0	0	0	0	0	0	0	0	0	0	0	0	0	0	0	0	0	0	0	0	0	0	0	0	0	0	0	0	0	0	0	0	0	0	0	0	0	0	1340.31	1.85	0	0	0	1614	1.07	0	0	0	541.14	1.17	0	0	0	74.31	6.42	0	0	0	22.84	15.08	0	0	0	5.22	38.07	0	0	0	2.52	48.25	0	0	0	1.74	44.16	0	0.00#	0	0.97	33.01	0	0.00#	0	0.44	189.08
Descending Colon	0	0	0	0	0	0	0	0	0	0	0	0	0	0	0	0	0	0	0	0	0	0	0	0	0	0	0	0	0	0	0	0	0	0	0	0	0	0	7720.71	0.5	0	0	0	2273.71	1.34	0	0	0	606.41	2.66	0	0	0	541.67	3.33	0	0	0	76.72	4.5	0	0	0	38.39	11.17	0	0	0	14.34	19.58	0	0	0	6.99	24.34	0	0	0	3.2	37.5	0	0	0	3.07	21.84	0	0	0	2.15	14.42	0	0.00#	0	0.74	141.19
Sigmoid Colon	0	0	0	0	0	0	0	0	0	0	0	0	0	0	0	0	0	0	0	0	0	0	0	0	0	0	0	0	3900.65	1.08	0	0	0	654.1	5.08	0	0	0	579.38	5	0	0	0	400.44	5.24	0	0	0	94.47	13.5	0	0	0	19.6	41.62	0	0	0	8.47	83.93	0	0	0	4.89	107.67	0	0	0	2.54	144.59	0	0	0	1.24	178.41	0	0.00#	0	0.72	182.93	0	0.00#	0	0.53	143.25	0	0.00#	0	0.25	128.77	0	0.00#	0	0.11	1041.08
Large Intestine, NOS	0	0	0	0	0	0	0	0	0	0	0	0	0	0	0	0	0	0	0	0	0	0	0	0	0	0	0	0	0	0	0	0	0	82837.3	0.08	0	0	0	6421.99	0.66	0	0	0	1351.15	1.08	0	0	0	266.21	5.74	0	0	0	552.62	3	0	0	0	50.68	14.5	0	0	0	35.19	12.93	0	0	0	27.09	10.99	0	0	0	10.63	19.09	0	0	0	5.94	22.32	0	0	0	3.87	18.34	0	0	0	2.3	13.16	0	0.00#	0	0.95	121.91
Rectum and Rectosigmoid Junction	0	0	0	0	0	0	0	0	0	0	0	0	0	0	0	0	0	0	0	0	0	0	0	0	0	0	0	0	0	0	0	0	0	1219.62	2.42	0	0	0	278.54	8.25	0	0	0	304.85	8.09	0	0	0	61.54	21.75	0	0	0	21.01	42.17	0	0	0	8.42	81.1	0	0	0	3.89	116.24	0	0	0	2.05	159.18	0	0	0	1.51	150.22	0	0	0	1.03	128.2	0	0.00#	0	0.99	77.23	0	0.00#	0	0.4	84.64	0	0.00#	0	0.16	879.49
Rectosigmoid Junction	0	0	0	0	0	0	0	0	0	0	0	0	0	0	0	0	0	0	0	0	0	0	0	0	0	0	0	0	0	0	0	0	0	0	0	0	0	0	0	0	0	0	0	0	0	0	0	0	7223.47	0.17	0	0	0	102	9.67	0	0	0	41.01	18.24	0	0	0	12.29	36.67	0	0	0	5.8	56.76	0	0	0	3.63	61.84	0	0	0	2.58	48.5	0	0	0	4.02	19.41	0	0.00#	0	0.98	36.83	0	0.00#	0	0.45	288.1
Rectum	0	0	0	0	0	0	0	0	0	0	0	0	0	0	0	0	0	0	0	0	0	0	0	0	0	0	0	0	0	0	0	0	0	1219.62	2.42	0	0	0	278.54	8.25	0	0	0	304.85	8.09	0	0	0	62.06	21.58	0	0	0	26.46	32.49	0	0	0	10.6	62.86	0	0	0	5.69	79.57	0	0	0	3.17	102.42	0	0	0	2.6	88.37	0	0	0	1.71	79.69	0	0	0	1.32	57.82	0	0.00#	0	0.67	47.81	0	0.00#	0	0.26	591.39
Anus, Anal Canal and Anorectum	0	0	0	0	0	0	0	0	0	0	0	0	0	0	0	0	0	0	0	0	0	0	0	0	0	0	0	0	0	0	0	0	0	0	0	0	0	0	0	0	0	0	0	0	0	0	0	0	0	0	0	0	0	2398.82	0.66	0	0	0	222.78	5	0	0	0	528.02	1.42	0	0	0	46.59	8.92	0	0	0	22.13	13.08	0	0	0	7.91	18.08	0	0	0	10.25	7.92	0	0	0	7.17	3.99	0	0	0	2.29	59.07
Liver and Intrahepatic Bile Duct	0	0	0	0	0	0	0	0	0	0	0	0	0	0	0	0	0	0	0	0	0	0	0	0	0	0	0	0	16979.3	0.17	0	0	0	2357.79	2	0	0	0	827.33	5	0	0	0	305.4	8.84	0	0	0	101.65	16.16	0	0	0	33.89	26.17	0	0	0	15.42	42.5	0	0	0	12.81	41.57	0	0	0	9.61	34.93	0	0	0	8.95	25.99	0	0	0	4.46	35.9	0	0	0	7.97	13.51	0	0	0	9.05	4.66	0	0	0	1.16	257.39
Liver	0	0	0	0	0	0	0	0	0	0	0	0	0	0	0	0	0	0	0	0	0	0	0	0	0	0	0	0	16979.3	0.17	0	0	0	2357.79	2	0	0	0	827.33	5	0	0	0	319.27	8.67	0	0	0	105.73	15.33	0	0	0	36.18	24.34	0	0	0	16.97	38.67	0	0	0	13.08	39.07	0	0	0	9.66	34.6	0	0	0	9.28	25.32	0	0	0	4.52	35.4	0	0	0	7.97	13.51	0	0	0	9.53	4.41	0	0	0	1.19	246.47
Intrahepatic Bile Duct	0	0	0	0	0	0	0	0	0	0	0	0	0	0	0	0	0	0	0	0	0	0	0	0	0	0	0	0	0	0	0	0	0	0	0	0	0	0	0	0	0	0	0	7032.51	0.17	0	0	0	2633.97	0.83	0	0	0	533.71	1.83	0	0	0	168.65	3.83	0	0	0	618.3	2.5	0	0	0	1600.58	0.33	0	0	0	247.7	0.67	0	0	0	327.41	0.5	0	0	0	0	0	0	0	0	180.46	0.25	0	0	0	43.1	10.91
Gallbladder	0	0	0	0	0	0	0	0	0	0	0	0	0	0	0	0	0	0	0	0	0	0	0	0	0	0	0	0	0	0	0	0	0	37642.7	0.17	0	0	0	832.43	3.67	0	0	0	813.74	2.08	0	0	0	0	0	0	0	0	548.46	2.75	0	0	0	291.8	3.99	0	0	0	132.48	3.67	0	0	0	80.45	7.02	0	0	0	27.31	10.23	0	0	0	16.95	8.25	0	0	0	3.31	21.58	0	0	0	3.1	10.34	0	0	0	1.34	73.74
Other Biliary	0	0	0	0	0	0	0	0	0	0	0	0	0	0	0	0	0	0	0	0	0	0	0	0	0	0	0	0	0	0	0	0	0	0	0	0	0	0	0	0	0	0	0	4191.36	0.66	0	0	0	3964.05	0.58	0	0	0	133.39	7.5	0	0	0	208.16	6	0	0	0	63.97	9.08	0	0	0	21.04	19.23	0	0	0	7.58	28.7	0	0	0	16.28	9.67	0	0	0	7.09	10.42	0	0	0	4.26	7.25	0	0	0	1.55	99.1
Pancreas	0	0	0	0	0	0	0	0	0	0	0	0	0	0	0	0	0	0	0	0	0	0	0	0	0	0	0	0	0	0	0	0	0	3374.61	1.34	0	0	0	6455.12	0.5	0	0	0	155.54	13.57	0	0	0	190.99	7.66	0	0	0	62.3	19.66	0	0	0	17.67	44.83	0	0	0	10.54	51.6	0	0	0	10.32	35.31	0	0	0	12.73	15.94	0	0	0	6.38	20.9	0	0	0	3.4	24.75	0	0	0	2.4	15.51	0	0.00#	0	0.82	251.57
Retroperitoneum	0	0	0	0	0	0	0	0	0	0	0	0	0	0	0	0	0	0	0	0	0	0	0	0	0	0	0	0	0	0	0	0	0	0	0	0	0	0	6610.28	0.75	0	0	0	0	0	0	0	0	653.97	4.15	0	0	0	72.17	12.66	0	0	0	41.41	15.1	0	0	0	38.42	16.26	0	0	0	32.63	11.74	0	0	0	11.79	22.09	0	0	0	8.55	16	0	0	0	3.81	19.34	0	0	0	7.42	4.42	0	0	0	1.44	122.5
Peritoneum, Omentum and Mesentery	0	0	0	0	0	0	0	0	0	0	0	0	0	0	0	0	0	0	0	0	0	0	0	0	0	0	0	0	9829.36	0.75	0	0	0	0	0	0	0	0	0	0	0	0	0	13214.7	0.25	0	0	0	251.03	7.7	0	0	0	275.22	4.9	0	0	0	178.55	5.51	0	0	0	39.93	16.16	0	0	0	18.43	23.83	0	0	0	24.09	13.25	0	0	0	23.19	6.5	0	0	0	11.79	7.08	0	0	0	20.54	1.5	0	0	0	3.22	87.42
Other Digestive Organs	0	0	0	0	0	0	0	0	0	0	0	0	0	0	0	0	0	0	0	0	0	0	0	6679.95	0.91	0	0	0	2869.22	1.75	0	0	0	0	0	0	0	0	1488.14	1.34	0	0	0	102.42	14.42	0	0	0	93.05	13.25	0	0	0	64.95	16.79	0	0	0	24.82	29.21	0	0	0	13.16	39.02	0	0	0	11.8	30.74	0	0	0	12.06	16.93	0	0	0	4.8	24.7	0	0	0	5.51	15.32	0	0	0	1.97	15.25	0	0.00#	0	0.82	219.63
Respiratory System	0	0	0	0	0	0	0	0	0	0	0	0	0	0	0	0	0	0	0	0	0	0	0	0	0	0	0	0	0	0	0	0	0	3058.06	1.67	0	0	0	589.08	5.83	0	0	0	320.16	7	0	0	0	87.15	10.91	0	0	0	27.15	34.9	0	0	0	8.36	65.96	0	0	0	2.14	187.72	0	0	0	1.55	196.63	0	0.00#	0	0.77	258.43	0	0.00#	0	0.46	259.84	0	0.00#	0	0.38	189.58	0	0.00#	0	0.22	134.87	0	0.00#	0	0.08	1353.32
Nose, Nasal Cavity and Middle Ear	0	0	0	0	0	0	0	0	0	0	0	0	0	0	0	0	0	0	0	0	0	0	0	0	0	0	0	0	0	0	0	0	0	0	0	0	0	0	0	0	0	0	0	0	0	0	0	0	0	0	0	0	0	0	0	0	0	0	169	2	0	0	0	66.89	4.08	0	0	0	2101.62	0.17	0	0	0	0	0	0	0	0	0	0	0	0	0	0	0	0	0	0	27.44	1.08	0	0	0	17.31	7.33
Larynx	0	0	0	0	0	0	0	0	0	0	0	0	0	0	0	0	0	0	0	0	0	0	0	0	0	0	0	0	0	0	0	0	0	0	0	0	0	0	0	0	0	0	0	741.8	2.08	0	0	0	560.98	2	0	0	0	283.02	2.92	0	0	0	56.79	9.57	0	0	0	9.29	36.78	0	0	0	5.86	47.63	0	0	0	3.17	62.18	0	0	0	1.86	61.67	0	0	0	1.53	44.1	0	0	0	1.15	25.5	0	0.00#	0	0.37	294.42
Lung and Bronchus	0	0	0	0	0	0	0	0	0	0	0	0	0	0	0	0	0	0	0	0	0	0	0	0	0	0	0	0	0	0	0	0	0	3058.06	1.67	0	0	0	589.08	5.83	0	0	0	563.27	4.92	0	0	0	103.18	8.91	0	0	0	30.03	31.98	0	0	0	10.4	54.39	0	0	0	2.9	146.86	0	0	0	2.12	148.83	0	0	0	1.02	196.24	0	0.00#	0	0.61	198.18	0	0.00#	0	0.5	142.82	0	0.00#	0	0.27	108.29	0	0.00#	0	0.11	1048.91
Pleura	0	0	0	0	0	0	0	0	0	0	0	0	0	0	0	0	0	0	0	0	0	0	0	0	0	0	0	0	0	0	0	0	0	0	0	0	0	0	0	0	0	0	0	0	0	0	0	0	0	0	0	0	0	0	0	0	0	0	0	0	0	0	0	0	0	0	0	0	0	0	0	0	0	0	0	0	0	0	0	0	0	0	0	0	0	0	0	0	0	0	0	0	0	0	0
Trachea, Mediastinum and Other Respiratory Organs	0	0	0	0	0	0	0	0	0	0	0	0	0	0	0	0	0	0	0	0	0	0	0	0	0	0	0	0	0	0	0	0	0	0	0	0	0	0	0	0	0	0	0	0	0	0	0	0	0	0	0	0	0	0	0	0	0	0	0	0	0	0	0	0	0	0	0	0	0	0	0	0	0	0	0	0	0	0	0	0	0	0	0	51.85	2.66	0	0	0	0	0	0	0	0	51.85	2.66
Bones and Joints	0	0	0	0	0	0	0	0	43186.6	0.75	0	0	0	3307.54	8.41	0	0	0	1694.6	7.09	0	0	0	3049.13	5	0	0	0	14876.7	0.84	0	0	0	0	0	0	0	0	0	0	0	0	0	0	0	0	0	0	329.41	2.25	0	0	0	84.34	6.25	0	0	0	421.42	0.91	0	0	0	173.12	4.84	0	0	0	148.56	3.67	0	0	0	0	0	0	0	0	0	0	0	0	0	0	0	0	0	0	0	0	0	0	0	32.17	40
Soft Tissue including Heart	0	0	0	0	0	0	0	0	0	0	0	0	0	0	0	0	0	0	10214.7	0.81	0	0	0	585.81	8.69	0	0	0	277.21	11.5	0	0	0	152.37	17.58	0	0	0	77.64	23.09	0	0	0	106.75	14.5	0	0	0	66.08	18.67	0	0	0	87.85	10.34	0	0	0	17.47	37.08	0	0	0	14.42	40.43	0	0	0	10.86	34.34	0	0	0	9.03	22.48	0	0	0	2.92	48.32	0	0	0	2.97	27.7	0	0	0	1.78	17.33	0	0.00#	0	0.61	332.85
Skin excluding Basal and Squamous	0	0	0	0	0	0	0	0	0	0	0	0	0	0	0	0	0	0	0	0	0	0	0	963.77	3.42	0	0	0	1159.77	2.33	0	0	0	337.96	8.5	0	0	0	489.52	5.91	0	0	0	540.55	7.59	0	0	0	59.24	25.61	0	0	0	15.42	60.72	0	0	0	6.01	114.14	0	0	0	3.53	135.64	0	0	0	1.98	170.03	0	0.00#	0	0.92	233.85	0	0.00#	0	0.48	267.11	0	0.00#	0	0.32	222.47	0	0.00#	0	0.17	171.08	0	0.00#	0	0.07	1428.4
Melanoma of the Skin	0	0	0	0	0	0	0	0	0	0	0	0	0	0	0	0	0	0	0	0	0	0	0	0	0	0	0	0	40539.1	0.08	0	0	0	337.96	8.5	0	0	0	489.52	5.91	0	0	0	540.55	7.59	0	0	0	66.9	20.76	0	0	0	16.14	55.72	0	0	0	6.05	112.99	0	0	0	3.53	135.64	0	0	0	2.01	167.03	0	0.00#	0	0.98	215.69	0	0.00#	0	0.52	246.88	0	0.00#	0	0.35	208.05	0	0.00#	0	0.19	153.91	0	0.00#	0	0.08	1338.75
Other Non-Epithelial Skin	0	0	0	0	0	0	0	0	0	0	0	0	0	0	0	0	0	0	0	0	0	0	0	963.77	3.42	0	0	0	1193.92	2.25	0	0	0	0	0	0	0	0	0	0	0	0	0	0	0	0	0	0	517.84	4.85	0	0	0	345.49	5	0	0	0	835.73	1.14	0	0	0	0	0	0	0	0	108.86	3	0	0	0	13.55	18.17	0	0	0	6.16	20.23	0	0	0	4.59	14.42	0	0	0	1.65	17.16	0	0.00#	0	0.93	89.64
Breast	0	0	0	0	0	0	0	0	0	0	0	0	0	0	0	0	0	0	0	0	0	0	0	0	0	0	0	0	4775.7	1.59	0	0	0	707.23	8.82	0	0	0	167.98	25.34	0	0	0	38.66	78.59	0	0	0	14.35	155.6	0	0	0	4.98	303.41	0	0	0	2.27	467.77	0	0	0	1.41	512.57	0	0.00#	0	0.7	662.81	0	0.00#	0	0.39	722.09	0	0.00#	0	0.24	682.37	0	0.00#	0	0.15	608.64	0	0.00#	0	0.05	600.25	0	0.00#	0	0.03	4829.84
Female Genital System	0	0	0	0	0	0	0	0	0	0	0	0	0	0	0	0	0	0	0	0	0	0	0	0	0	0	0	0	10354.3	0.76	0	0	0	303.72	16.81	0	0	0	151.02	26.09	0	0	0	55.22	48.08	0	0	0	19.1	98.41	0	0	0	15.87	91.34	0	0	0	7.54	152.31	0	0	0	4.3	191.41	0	0	0	2.2	226.31	0	0	0	1.38	209.11	0	0.00#	0	0.9	170.98	0	0.00#	0	0.55	157.01	0	0.00#	0	0.29	105.11	0	0.00#	0	0.12	1493.71
Cervix Uteri	0	0	0	0	0	0	0	0	0	0	0	0	0	0	0	0	0	0	0	0	0	0	0	0	0	0	0	0	0	0	0	0	0	896.31	3.58	0	0	0	283.35	11.17	0	0	0	92.33	25.18	0	0	0	43.78	41.17	0	0	0	54.93	29.01	0	0	0	23.81	49.42	0	0	0	21.85	39.68	0	0	0	21.51	24.84	0	0	0	12.79	22.66	0	0	0	7.93	20	0	0	0	5.92	16.5	0	0	0	26.64	1.91	0	0	0	1.66	285.11
Corpus and Uterus, NOS	0	0	0	0	0	0	0	0	0	0	0	0	0	0	0	0	0	0	0	0	0	0	0	0	0	0	0	0	18635.2	0.42	0	0	0	1168.83	5	0	0	0	702.33	7.25	0	0	0	294.17	10.93	0	0	0	56.03	33.41	0	0	0	36.78	39.95	0	0	0	18.37	64.58	0	0	0	7.57	105.22	0	0	0	3.67	131.88	0	0	0	2.35	121.79	0	0	0	1.7	88.85	0	0	0	1.01	81.19	0	0.00#	0	0.48	63.59	0	0.00#	0	0.22	754.05
Corpus Uteri	0	0	0	0	0	0	0	0	0	0	0	0	0	0	0	0	0	0	0	0	0	0	0	0	0	0	0	0	18635.2	0.42	0	0	0	1168.83	5	0	0	0	702.33	7.25	0	0	0	294.17	10.93	0	0	0	56.03	33.41	0	0	0	37.46	39.12	0	0	0	18.37	64.58	0	0	0	7.57	105.22	0	0	0	3.7	131.38	0	0	0	2.37	121.21	0	0	0	1.7	88.85	0	0	0	1.01	81.19	0	0.00#	0	0.48	63.59	0	0.00#	0	0.22	752.13
Uterus, NOS	0	0	0	0	0	0	0	0	0	0	0	0	0	0	0	0	0	0	0	0	0	0	0	0	0	0	0	0	0	0	0	0	0	0	0	0	0	0	0	0	0	0	0	0	0	0	0	0	0	0	0	0	0	2023.41	0.84	0	0	0	0	0	0	0	0	0	0	0	0	0	564.26	0.5	0	0	0	338.08	0.58	0	0	0	0	0	0	0	0	0	0	0	0	0	0	0	0	0	0	191.41	1.92
Ovary	0	0	0	0	0	0	0	0	0	0	0	0	0	0	0	0	0	0	0	0	0	0	0	0	0	0	0	0	23301.3	0.34	0	0	0	756.86	8.23	0	0	0	599.37	7.67	0	0	0	257.78	11.98	0	0	0	106.55	18.66	0	0	0	84.58	16.38	0	0	0	34.29	30.73	0	0	0	25.4	32.1	0	0	0	12.06	40.75	0	0	0	7.76	37.91	0	0	0	4.68	33.8	0	0	0	3.09	29.23	0	0	0	1.05	29.01	0	0.00#	0	0.56	296.79
Vagina	0	0	0	0	0	0	0	0	0	0	0	0	0	0	0	0	0	0	0	0	0	0	0	0	0	0	0	0	0	0	0	0	0	0	0	0	0	0	0	0	0	0	0	0	0	0	0	0	0	0	0	0	0	0	0	0	0	0	660.34	3.5	0	0	0	312.66	5	0	0	0	42.71	13.76	0	0	0	31.55	9.59	0	0	0	33.2	5	0	0	0	25.27	4.08	0	0	0	53.07	0.91	0	0	0	6.74	41.84
Vulva	0	0	0	0	0	0	0	0	0	0	0	0	0	0	0	0	0	0	0	0	0	0	0	0	0	0	0	0	0	0	0	0	0	0	0	0	0	0	0	0	0	0	0	0	0	0	0	0	463.59	5	0	0	0	1627.22	1	0	0	0	396.12	2.25	0	0	0	84.35	9.42	0	0	0	40.38	12.5	0	0	0	33.4	8.67	0	0	0	19.09	8.33	0	0	0	5.78	14.67	0	0	0	4.75	6.51	0	0	0	1.97	68.34
Other Female Genital Organs	0	0	0	0	0	0	0	0	0	0	0	0	0	0	0	0	0	0	0	0	0	0	0	0	0	0	0	0	0	0	0	0	0	0	0	0	0	0	0	0	0	0	0	0	0	0	0	0	8633.38	0.17	0	0	0	193.25	5	0	0	0	327.55	1.83	0	0	0	0	0	0	0	0	196.25	2.59	0	0	0	33.67	8.5	0	0	0	10.33	15	0	0	0	7.37	11.33	0	0	0	9.76	3.17	0	0	0	2.64	47.58
Male Genital System	0	0	0	0	0	0	0	0	0	0	0	0	0	0	0	0	0	0	0	0	0	0	0	1131.71	2.5	0	0	0	289.24	10.25	0	0	0	175.04	13.58	0	0	0	204.79	9.67	0	0	0	798.77	2.17	0	0	0	44.09	21.15	0	0	0	6.27	103.33	0	0	0	1.27	399.07	0	0.00#	0	0.37	996.41	0	0.00#	0	0.16	1694.16	0	0.00#	0	0.08	2335.09	0	0.00#	0	0.05	2487.79	0	0.00#	0	0.04	1780.33	0	0.00#	0	0.03	1177.35	0	0.00#	0	0.01	11032.9
Prostate	0	0	0	0	0	0	0	0	0	0	0	0	0	0	0	0	0	0	0	0	0	0	0	0	0	0	0	0	0	0	0	0	0	0	0	0	0	0	0	0	0	0	0	0	0	0	0	0	59.64	14.15	0	0	0	6.52	98.33	0	0	0	1.27	398.9	0	0.00#	0	0.37	996.41	0	0.00#	0	0.16	1688.58	0	0.00#	0	0.08	2323.83	0	0.00#	0	0.05	2466.55	0	0.00#	0	0.04	1758.09	0	0.00#	0	0.03	1168.01	0	0.00#	0	0.01	10912.9
Testis	0	0	0	0	0	0	0	0	0	0	0	0	0	0	0	0	0	0	0	0	0	0	0	1131.71	2.5	0	0	0	467.09	6.33	0	0	0	282.06	8.58	0	0	0	272.89	7.5	0	0	0	798.77	2.17	0	0	0	169.08	7	0	0	0	162.7	5	0	0	0	2875.14	0.17	0	0	0	0	0	0	0	0	0	0	0	0	0	32.55	8.76	0	0	0	12.66	11.5	0	0	0	7.46	8.91	0	0	0	11.2	2.5	0	0	0	2.8	70.92
Penis	0	0	0	0	0	0	0	0	0	0	0	0	0	0	0	0	0	0	0	0	0	0	0	0	0	0	0	0	0	0	0	0	0	0	0	0	0	0	0	0	0	0	0	0	0	0	0	0	0	0	0	0	0	0	0	0	0	0	0	0	0	0	0	0	0	0	0	0	59.48	5.58	0	0	0	102.12	1.59	0	0	0	18.9	4.74	0	0	0	5.68	9.75	0	0	0	4.12	6.84	0	0	0	2.01	28.49
Other Male Genital Organs	0	0	0	0	0	0	0	0	0	0	0	0	0	0	0	0	0	0	0	0	0	0	0	0	0	0	0	0	759.63	3.92	0	0	0	461.32	5	0	0	0	820.68	2.17	0	0	0	0	0	0	0	0	0	0	0	0	0	0	0	0	0	0	0	0	0	0	0	0	0	0	0	0	0	0	0	0	0	265.52	0.92	0	0	0	30.68	5	0	0	0	27.21	3.58	0	0	0	0	0	0	0	0	12.85	20.59
Urinary System	0	0	0	0	0	0	0	0	0	0	0	0	0	0	0	0	0	0	0	0	0	0	0	0	0	0	0	0	7272.75	0.82	0	0	0	760.64	4.02	0	0	0	185.9	13.83	0	0	0	103.82	16.09	0	0	0	30.19	38.74	0	0	0	9.26	89.98	0	0	0	4.08	145.84	0	0	0	1.67	257.91	0	0.00#	0	0.92	346.19	0	0.00#	0	0.41	494	0	0.00#	0	0.2	611.99	0	0.00#	0	0.14	489.24	0	0.00#	0	0.06	499.31	0	0.00#	0	0.03	3007.95
Urinary Bladder	0	0	0	0	0	0	0	0	0	0	0	0	0	0	0	0	0	0	0	0	0	0	0	0	0	0	0	0	7272.75	0.82	0	0	0	777.21	3.93	0	0	0	413.44	5.59	0	0	0	173.17	10	0	0	0	81.72	16.5	0	0	0	16.21	52.31	0	0	0	7.3	77.68	0	0	0	3.28	125.56	0	0	0	1.66	187.16	0	0.00#	0	0.64	317.66	0	0.00#	0	0.29	414.81	0	0.00#	0	0.2	342.57	0	0.00#	0	0.08	354.23	0	0.00#	0	0.04	1908.81
Kidney and Renal Pelvis	0	0	0	0	0	0	0	0	0	0	0	0	0	0	0	0	0	0	0	0	0	0	0	0	0	0	0	0	0	0	0	0	0	35676.8	0.08	0	0	0	337.78	8.25	0	0	0	259.23	6.09	0	0	0	47.87	22.25	0	0	0	21.59	37.67	0	0	0	9.49	66.5	0	0	0	3.52	127.09	0	0	0	2.05	159.03	0	0	0	1.16	175.35	0	0.00#	0	0.64	186.93	0	0.00#	0	0.55	131.84	0	0.00#	0	0.25	124.33	0	0.00#	0	0.11	1045.4
Ureter	0	0	0	0	0	0	0	0	0	0	0	0	0	0	0	0	0	0	0	0	0	0	0	0	0	0	0	0	0	0	0	0	0	0	0	0	0	0	0	0	0	0	0	0	0	0	0	0	0	0	0	0	0	0	0	0	0	0	379.95	1.66	0	0	0	86.54	5.25	0	0	0	0	0	0	0	0	0	0	0	0	0	14.2	8.75	0	0	0	7.11	10	0	0	0	1.72	16.25	0	0	0	1.24	41.92
Other Urinary Organs	0	0	0	0	0	0	0	0	0	0	0	0	0	0	0	0	0	0	0	0	0	0	0	0	0	0	0	0	0	0	0	0	0	0	0	0	0	0	0	0	0	0	0	0	0	0	0	0	0	0	0	0	0	0	0	0	0	0	0	0	0	0	0	0	0	0	0	0	0	0	0	0	0	201.13	1	0	0	0	79.54	1.49	0	0	0	12.28	4.84	0	0	0	6.39	4.5	0	0	0	3.91	11.83
Eye and Orbit	0	0	0	0	0	0	0	0	0	0	0	0	0	0	0	0	0	0	1687.99	2.42	0	0	0	384.02	5	0	0	0	1301.32	1	0	0	0	0	0	0	0	0	0	0	0	0	0	0	0	0	0	0	322.22	3.42	0	0	0	163.85	5	0	0	0	120.33	4.92	0	0	0	603.18	1.25	0	0	0	26.31	11.84	0	0	0	8.94	19.92	0	0	0	8.4	13.68	0	0	0	6.03	11.01	0	0	0	3.66	8.91	0	0	0	1.37	88.35
Brain and Other Nervous System	0	0	0	0	0	0	0	0	0	0	0	0	0	0	0	0	0	0	0	0	0	0	0	0	0	0	0	0	0	0	0	0	0	0	0	0	0	0	1144.49	4.25	0	0	0	674.35	5	0	0	0	374.98	5.51	0	0	0	105.21	9.25	0	0	0	143.39	4.33	0	0	0	989.85	0.41	0	0	0	34.07	8.92	0	0	0	23.53	9.75	0	0	0	12.54	9.17	0	0	0	21.63	3.09	0	0	0	0	0	0	0	0	4.54	59.67
Brain	0	0	0	0	0	0	0	0	0	0	0	0	0	0	0	0	0	0	0	0	0	0	0	0	0	0	0	0	0	0	0	0	0	0	0	0	0	0	1144.49	4.25	0	0	0	674.35	5	0	0	0	374.98	5.51	0	0	0	105.21	9.25	0	0	0	143.39	4.33	0	0	0	0	0	0	0	0	628.28	0.67	0	0	0	68.85	4.25	0	0	0	0	0	0	0	0	0	0	0	0	0	0	0	0	0	0	26.58	33.25
Cranial Nerves Other Nervous System	0	0	0	0	0	0	0	0	0	0	0	0	0	0	0	0	0	0	0	0	0	0	0	0	0	0	0	0	0	0	0	0	0	0	0	0	0	0	0	0	0	0	0	0	0	0	0	0	0	0	0	0	0	0	0	0	0	0	0	0	0	0	0	989.85	0.41	0	0	0	36.02	8.25	0	0	0	35.74	5.5	0	0	0	12.54	9.17	0	0	0	21.63	3.09	0	0	0	0	0	0	0	0	5.47	26.42
Endocrine System	0	0	0	591.83	3.42	0	0	0	0	0	0	0	0	24309.3	0.83	0	0	0	0	0	0	0	0	0	0	0	0	0	0	0	0	0	0	3300.01	1.83	0	0	0	101.57	33.41	0	0	0	71.39	37.61	0	0	0	36.93	47.39	0	0	0	23.48	59.17	0	0	0	15.52	61.23	0	0	0	8.76	66.25	0	0	0	5.07	76.19	0	0	0	3.25	71.23	0	0	0	2.42	57.8	0	0	0	2.26	35.19	0	0	0	1.1	33.97	0	0.00#	0	0.39	585.53
Thyroid	0	0	0	0	0	0	0	0	0	0	0	0	0	0	0	0	0	0	0	0	0	0	0	0	0	0	0	0	0	0	0	0	0	4198.91	1.49	0	0	0	101.98	33.25	0	0	0	71.39	37.61	0	0	0	40.07	45.06	0	0	0	23.48	59.17	0	0	0	15.52	61.23	0	0	0	9.47	60.76	0	0	0	5.3	71.6	0	0	0	3.37	67.31	0	0	0	2.64	51.72	0	0	0	2.27	34.94	0	0	0	1.1	33.97	0	0.00#	0	0.4	558.11
Other Endocrine including Thymus	0	0	0	591.83	3.42	0	0	0	0	0	0	0	0	24309.3	0.83	0	0	0	0	0	0	0	0	0	0	0	0	0	0	0	0	0	0	15414.9	0.33	0	0	0	25221.9	0.17	0	0	0	0	0	0	0	0	471.38	2.33	0	0	0	0	0	0	0	0	0	0	0	0	0	116.09	5.5	0	0	0	116.56	4.58	0	0	0	89.24	3.92	0	0	0	29.99	6.08	0	0	0	461.12	0.25	0	0	0	0	0	0	0	0	14.74	27.41
Lymphoma	0	0	0	0	0	0	0	0	0	0	0	0	0	4489.82	4.42	0	0	0	548.72	9.16	0	0	0	382.54	9.58	0	0	0	227.94	15	0	0	0	322.09	9.92	0	0	0	138.79	17.42	0	0	0	65.71	26.9	0	0	0	22.84	55.89	0	0	0	10.47	90.08	0	0	0	4.53	148.47	0	0	0	2.11	241.31	0	0	0	1.2	295.2	0	0.00#	0	0.57	403.15	0	0.00#	0	0.32	437.93	0	0.00#	0	0.25	315.02	0	0.00#	0	0.14	225.91	0	0.00#	0	0.06	2305.35
Hodgkin Lymphoma	0	0	0	0	0	0	0	0	0	0	0	0	0	0	0	0	0	0	1241.62	4.16	0	0	0	617.78	5.33	0	0	0	268.89	10	0	0	0	466.96	5.59	0	0	0	461.37	5	0	0	0	171.36	9.17	0	0	0	79.91	13.08	0	0	0	99.45	6.75	0	0	0	123.66	6.92	0	0	0	34.66	16.89	0	0	0	12.7	28.67	0	0	0	9.17	25.01	0	0	0	4.99	24.91	0	0	0	4.38	15.61	0	0	0	19.41	1.42	0	0	0	1.34	178.51
Hodgkin - Nodal	0	0	0	0	0	0	0	0	0	0	0	0	0	0	0	0	0	0	1241.62	4.16	0	0	0	617.78	5.33	0	0	0	268.89	10	0	0	0	466.96	5.59	0	0	0	461.37	5	0	0	0	253.54	6.25	0	0	0	123.16	8.08	0	0	0	254.42	1.75	0	0	0	147.51	6.17	0	0	0	34.66	16.89	0	0	0	12.7	28.67	0	0	0	9.17	25.01	0	0	0	5.17	24.24	0	0	0	4.38	15.61	0	0	0	19.41	1.42	0	0	0	1.38	164.17
Hodgkin - Extranodal	0	0	0	0	0	0	0	0	0	0	0	0	0	0	0	0	0	0	0	0	0	0	0	0	0	0	0	0	0	0	0	0	0	0	0	0	0	0	0	0	0	0	0	528.65	2.92	0	0	0	227.58	5	0	0	0	163.26	5	0	0	0	764.97	0.75	0	0	0	0	0	0	0	0	0	0	0	0	0	0	0	0	0	0	140.93	0.67	0	0	0	0	0	0	0	0	0	0	0	0	0	48.05	14.33
Non-Hodgkin Lymphoma	0	0	0	0	0	0	0	0	0	0	0	0	0	4489.82	4.42	0	0	0	983.25	5	0	0	0	1004.58	4.25	0	0	0	1496.56	5	0	0	0	1038.2	4.33	0	0	0	198.5	12.42	0	0	0	106.57	17.73	0	0	0	31.98	42.81	0	0	0	11.7	83.33	0	0	0	4.7	141.55	0	0	0	2.25	224.42	0	0	0	1.32	266.53	0	0.00#	0	0.6	378.15	0	0.00#	0	0.34	413.02	0	0.00#	0	0.27	299.4	0	0.00#	0	0.14	224.49	0	0.00#	0	0.06	2126.85
NHL - Nodal	0	0	0	0	0	0	0	0	0	0	0	0	0	0	0	0	0	0	0	0	0	0	0	0	0	0	0	0	0	0	0	0	0	0	0	0	0	0	0	0	0	0	0	0	0	0	0	0	99.45	13.26	0	0	0	32.63	29.42	0	0	0	7.92	80.9	0	0	0	4.02	126.73	0	0	0	2.39	143.1	0	0	0	1.37	166.37	0	0.00#	0	0.68	209.31	0	0.00#	0	0.58	135.81	0	0.00#	0	0.43	72.8	0	0.00#	0	0.14	977.7
NHL - Extranodal	0	0	0	0	0	0	0	0	0	0	0	0	0	4489.82	4.42	0	0	0	983.25	5	0	0	0	1004.58	4.25	0	0	0	1496.56	5	0	0	0	1038.2	4.33	0	0	0	198.5	12.42	0	0	0	106.57	17.73	0	0	0	47.14	29.55	0	0	0	18.25	53.91	0	0	0	11.55	60.65	0	0	0	5.1	97.68	0	0	0	2.96	123.42	0	0	0	1.08	211.77	0	0.00#	0	0.69	203.71	0	0.00#	0	0.49	163.59	0	0.00#	0	0.2	151.7	0	0.00#	0	0.1	1149.14
Myeloma	0	0	0	0	0	0	0	0	0	0	0	0	0	0	0	0	0	0	0	0	0	0	0	0	0	0	0	0	0	0	0	0	0	0	0	0	0	0	3544.49	0.67	0	0	0	487.71	3.58	0	0	0	0	0	0	0	0	169.61	4.59	0	0	0	73.73	9.5	0	0	0	14.16	28.24	0	0	0	11.23	26.69	0	0	0	4.36	45.31	0	0	0	2.98	43.5	0	0	0	3.71	22	0	0	0	2.12	16.1	0	0.00#	0	0.67	200.18
Leukemia	0	0	0	1124.76	2.5	0	0	0	7778.39	5	0	0	0	7237.56	3.58	0	0	0	0	0	0	0	0	0	0	0	0	0	0	0	0	0	0	0	0	0	0	0	0	0	0	0	0	0	0	0	0	0	0	0	0	0	0	235.17	3.42	0	0	0	38.42	17.1	0	0	0	9.59	44.09	0	0	0	4.14	79.66	0	0	0	1.91	106.65	0	0.00#	0	0.86	140.24	0	0.00#	0	0.64	108.96	0	0.00#	0	0.76	37.69	0	0.00#	0	0.2	548.88
Lymphocytic Leukemia	0	0	0	0	0	0	0	0	0	0	0	0	0	0	0	0	0	0	0	0	0	0	0	0	0	0	0	0	0	0	0	0	0	0	0	0	0	0	0	0	0	0	0	0	0	0	0	0	0	0	0	0	0	4877.72	0.08	0	0	0	47.49	14.01	0	0	0	11.99	33.91	0	0	0	5.07	63.75	0	0	0	2.18	90.74	0	0	0	1.02	119.65	0	0.00#	0	0.75	91.95	0	0.00#	0	0.93	31.19	0	0.00#	0	0.24	445.29
Acute Lymphocytic Leukemia	0	0	0	0	0	0	0	0	0	0	0	0	0	0	0	0	0	0	0	0	0	0	0	0	0	0	0	0	0	0	0	0	0	0	0	0	0	0	0	0	0	0	0	0	0	0	0	0	0	0	0	0	0	0	0	0	0	0	0	0	0	0	0	0	0	0	0	0	308.01	3.08	0	0	0	601.35	0.33	0	0	0	35.13	3.41	0	0	0	0	0	0	0	0	0	0	0	0	0	29.96	6.83
Chronic Lymphocytic Leukemia	0	0	0	0	0	0	0	0	0	0	0	0	0	0	0	0	0	0	0	0	0	0	0	0	0	0	0	0	0	0	0	0	0	0	0	0	0	0	0	0	0	0	0	0	0	0	0	0	0	0	0	0	0	4877.72	0.08	0	0	0	47.49	14.01	0	0	0	11.99	33.91	0	0	0	5.28	59.34	0	0	0	2.52	79.16	0	0	0	1.06	115.24	0	0.00#	0	0.75	91.95	0	0.00#	0	0.93	31.19	0	0.00#	0	0.25	424.88
Other Lymphocytic Leukemia	0	0	0	0	0	0	0	0	0	0	0	0	0	0	0	0	0	0	0	0	0	0	0	0	0	0	0	0	0	0	0	0	0	0	0	0	0	0	0	0	0	0	0	0	0	0	0	0	0	0	0	0	0	0	0	0	0	0	0	0	0	0	0	0	0	0	0	0	209.9	1.33	0	0	0	16.9	11.25	0	0	0	120.41	1	0	0	0	0	0	0	0	0	0	0	0	0	0	13.84	13.58
Myeloid and Monocytic Leukemia	0	0	0	1124.76	2.5	0	0	0	7778.39	5	0	0	0	7237.56	3.58	0	0	0	0	0	0	0	0	0	0	0	0	0	0	0	0	0	0	0	0	0	0	0	0	0	0	0	0	0	0	0	0	0	0	0	0	0	0	247.08	3.34	0	0	0	201.12	3.09	0	0	0	47.76	10.17	0	0	0	27.33	11.91	0	0	0	20.5	10.91	0	0	0	5.74	19.42	0	0	0	4.43	17.01	0	0	0	4.36	6.5	0	0	0	1.34	93.43
Acute Myeloid Leukemia	0	0	0	1124.76	2.5	0	0	0	7778.39	5	0	0	0	7237.56	3.58	0	0	0	0	0	0	0	0	0	0	0	0	0	0	0	0	0	0	0	0	0	0	0	0	0	0	0	0	0	0	0	0	0	0	0	0	0	0	0	0	0	0	0	319.99	1.92	0	0	0	77.76	6.5	0	0	0	51.26	6.5	0	0	0	50.03	5.08	0	0	0	69.38	2.25	0	0	0	0	0	0	0	0	0	0	0	0	0	14.07	33.34
Acute Monocytic Leukemia	0	0	0	0	0	0	0	0	0	0	0	0	0	0	0	0	0	0	0	0	0	0	0	0	0	0	0	0	0	0	0	0	0	0	0	0	0	0	0	0	0	0	0	0	0	0	0	0	0	0	0	0	0	0	0	0	0	0	0	0	0	0	0	0	0	0	0	0	0	0	0	0	0	0	0	0	0	0	31.91	3.58	0	0	0	39.51	2	0	0	0	57.47	0.83	0	0	0	13.51	6.41
Chronic Myeloid Leukemia	0	0	0	0	0	0	0	0	0	0	0	0	0	0	0	0	0	0	0	0	0	0	0	0	0	0	0	0	0	0	0	0	0	0	0	0	0	0	0	0	0	0	0	0	0	0	0	0	0	0	0	0	0	247.08	3.34	0	0	0	541.37	1.17	0	0	0	123.77	3.67	0	0	0	58.53	5.42	0	0	0	46.98	4.49	0	0	0	11.8	8.59	0	0	0	7.97	10	0	0	0	420.55	0.08	0	0	0	3.77	36.76
Other Myeloid/Monocytic Leukemia	0	0	0	0	0	0	0	0	0	0	0	0	0	0	0	0	0	0	0	0	0	0	0	0	0	0	0	0	0	0	0	0	0	0	0	0	0	0	0	0	0	0	0	0	0	0	0	0	0	0	0	0	0	0	0	0	0	0	0	0	0	0	0	0	0	0	0	0	0	0	0	0	0	133.35	1.33	0	0	0	22.84	5	0	0	0	13.36	5	0	0	0	4.77	5.58	0	0	0	2.98	16.91
Other Leukemia	0	0	0	0	0	0	0	0	0	0	0	0	0	0	0	0	0	0	0	0	0	0	0	0	0	0	0	0	0	0	0	0	0	0	0	0	0	0	0	0	0	0	0	0	0	0	0	0	0	0	0	0	0	0	0	0	0	0	0	0	0	0	0	0	0	0	0	0	128.95	4	0	0	0	60.23	5	0	0	0	141.59	1.17	0	0	0	0	0	0	0	0	0	0	0	0	0	31.83	10.17
Other Acute Leukemia	0	0	0	0	0	0	0	0	0	0	0	0	0	0	0	0	0	0	0	0	0	0	0	0	0	0	0	0	0	0	0	0	0	0	0	0	0	0	0	0	0	0	0	0	0	0	0	0	0	0	0	0	0	0	0	0	0	0	0	0	0	0	0	0	0	0	0	0	0	0	0	0	0	0	0	0	0	0	0	0	0	0	0	0	0	0	0	0	0	0	0	0	0	0	0
Aleukemic, Subleukemic and NOS	0	0	0	0	0	0	0	0	0	0	0	0	0	0	0	0	0	0	0	0	0	0	0	0	0	0	0	0	0	0	0	0	0	0	0	0	0	0	0	0	0	0	0	0	0	0	0	0	0	0	0	0	0	0	0	0	0	0	0	0	0	0	0	0	0	0	0	0	128.95	4	0	0	0	60.23	5	0	0	0	141.59	1.17	0	0	0	0	0	0	0	0	0	0	0	0	0	31.83	10.17
Mesothelioma	0	0	0	0	0	0	0	0	0	0	0	0	0	0	0	0	0	0	0	0	0	0	0	0	0	0	0	0	0	0	0	0	0	0	0	0	0	0	0	0	0	0	0	2084.51	0.76	0	0	0	1705.52	1.42	0	0	0	4930.04	0.17	0	0	0	1174.65	1.08	0	0	0	80.38	5.67	0	0	0	56.74	5.92	0	0	0	67.57	2.92	0	0	0	347.83	0.42	0	0	0	237.03	0.33	0	0	0	0	0	0	0	0	18.49	18.68
Kaposi Sarcoma	0	0	0	0	0	0	0	0	0	0	0	0	0	0	0	0	0	0	0	0	0	0	0	0	0	0	0	0	0	0	0	0	0	0	0	0	0	0	0	0	0	0	0	0	0	0	0	0	0	0	0	0	0	0	0	0	0	0	0	0	0	0	0	0	0	0	0	0	111.46	4.33	0	0	0	66.31	3.83	0	0	0	0	0	0	0	0	12.94	4.58	0	0	0	5.98	4.42	0	0	0	3.73	17.17
Miscellaneous	0	0	0	0	0	0	0	0	0	0	0	0	0	0	0	0	0	0	3279.81	2.08	0	0	0	6538.09	1	0	0	0	612.68	7	0	0	0	404.43	6.92	0	0	0	250.97	9.25	0	0	0	152.82	14.49	0	0	0	41.2	34.07	0	0	0	18.12	54.86	0	0	0	11.27	60.39	0	0	0	5.75	87.85	0	0	0	4.11	87.83	0	0	0	2.1	113.85	0	0	0	1.15	115.42	0	0.00#	0	0.74	100.79	0	0.00#	0	0.27	115.52	0	0.00#	0	0.14	811.32
	Excess risk is per 10,000.
	Confidence intervals are 95%.
#	P < 0.05
Small Intestine
	0-4	0-4	0-4	0-4	0-4	45421	45421	45421	45421	45421	45579	45579	45579	45579	45579	15-19	15-19	15-19	15-19	15-19	20-24	20-24	20-24	20-24	20-24	25-29	25-29	25-29	25-29	25-29	30-34	30-34	30-34	30-34	30-34	35-39	35-39	35-39	35-39	35-39	40-44	40-44	40-44	40-44	40-44	45-49	45-49	45-49	45-49	45-49	50-54	50-54	50-54	50-54	50-54	55-59	55-59	55-59	55-59	55-59	60-64	60-64	60-64	60-64	60-64	65-69	65-69	65-69	65-69	65-69	70-74	70-74	70-74	70-74	70-74	75-79	75-79	75-79	75-79	75-79	80-84	80-84	80-84	80-84	80-84	85+	85+	85+	85+	85+	Total	Total	Total	Total	Total
	Observed	O/E	CI Lower	CI Upper	Person Years at Risk	Observed	O/E	CI Lower	CI Upper	Person Years at Risk	Observed	O/E	CI Lower	CI Upper	Person Years at Risk	Observed	O/E	CI Lower	CI Upper	Person Years at Risk	Observed	O/E	CI Lower	CI Upper	Person Years at Risk	Observed	O/E	CI Lower	CI Upper	Person Years at Risk	Observed	O/E	CI Lower	CI Upper	Person Years at Risk	Observed	O/E	CI Lower	CI Upper	Person Years at Risk	Observed	O/E	CI Lower	CI Upper	Person Years at Risk	Observed	O/E	CI Lower	CI Upper	Person Years at Risk	Observed	O/E	CI Lower	CI Upper	Person Years at Risk	Observed	O/E	CI Lower	CI Upper	Person Years at Risk	Observed	O/E	CI Lower	CI Upper	Person Years at Risk	Observed	O/E	CI Lower	CI Upper	Person Years at Risk	Observed	O/E	CI Lower	CI Upper	Person Years at Risk	Observed	O/E	CI Lower	CI Upper	Person Years at Risk	Observed	O/E	CI Lower	CI Upper	Person Years at Risk	Observed	O/E	CI Lower	CI Upper	Person Years at Risk	Observed	O/E	CI Lower	CI Upper	Person Years at Risk
All Sites	0	0	0	0	0	0	0	0	0	0	0	0	0	0	0	0	0	0	0	0	0	0	0	850.17	8.18	0	0	0	150.68	26.3	0	0	0	46.84	68.55	0	0	0	13.81	176.83	0	0	0	6.1	294.33	0	0	0	2.72	489.28	0	0	0	1.21	796.77	0	0.00#	0	0.62	1111.58	0	0.00#	0	0.33	1465.03	0	0.00#	0	0.19	1778.88	0	0.00#	0	0.12	1878.91	0	0.00#	0	0.08	1731.11	0	0.00#	0	0.05	1375.73	0	0.00#	0	0.03	972.52	0	0.00#	0	0.01	12174
Oral Cavity and Pharynx	0	0	0	0	0	0	0	0	0	0	0	0	0	0	0	0	0	0	0	0	0	0	0	0	0	0	0	0	0	0	0	0	0	0	0	0	0	0	1845.59	1.25	0	0	0	415.26	4.17	0	0	0	692.1	1.58	0	0	0	521.48	1.58	0	0	0	193.16	3.24	0	0	0	35.76	12.44	0	0	0	18.95	15.9	0	0	0	20.24	8.16	0	0	0	37.98	3.16	0	0	0	0	0	0	0	0	6.64	4.09	0	0	0	3.14	55.58
Lip	0	0	0	0	0	0	0	0	0	0	0	0	0	0	0	0	0	0	0	0	0	0	0	0	0	0	0	0	0	0	0	0	0	0	0	0	0	0	1845.59	1.25	0	0	0	415.26	4.17	0	0	0	0	0	0	0	0	0	0	0	0	0	0	0	0	0	0	0	0	0	0	0	0	0	0	0	0	0	0	0	0	0	0	0	0	0	0	0	0	0	0	0	7.73	3.5	0	0	0	7.55	8.92
Tongue	0	0	0	0	0	0	0	0	0	0	0	0	0	0	0	0	0	0	0	0	0	0	0	0	0	0	0	0	0	0	0	0	0	0	0	0	0	0	0	0	0	0	0	0	0	0	0	0	0	0	0	0	0	0	0	0	0	0	0	0	0	0	0	52.6	8.42	0	0	0	33.74	9.42	0	0	0	239.84	1.08	0	0	0	0	0	0	0	0	0	0	0	0	0	47	0.59	0	0	0	13.5	19.5
Salivary Gland	0	0	0	0	0	0	0	0	0	0	0	0	0	0	0	0	0	0	0	0	0	0	0	0	0	0	0	0	0	0	0	0	0	0	0	0	0	0	0	0	0	0	0	0	0	0	0	0	0	0	0	0	0	0	0	0	0	0	0	0	0	0	0	0	0	0	0	0	0	0	0	0	0	0	0	0	0	0	0	0	0	0	0	0	0	0	0	0	0	0	0	0	0	0	0
Floor of Mouth	0	0	0	0	0	0	0	0	0	0	0	0	0	0	0	0	0	0	0	0	0	0	0	0	0	0	0	0	0	0	0	0	0	0	0	0	0	0	0	0	0	0	0	0	0	0	0	0	0	0	0	0	0	0	0	0	0	0	0	0	0	0	0	0	0	0	0	0	0	0	0	0	0	52.62	2.08	0	0	0	0	0	0	0	0	0	0	0	0	0	0	0	0	0	0	52.62	2.08
Gum and Other Mouth	0	0	0	0	0	0	0	0	0	0	0	0	0	0	0	0	0	0	0	0	0	0	0	0	0	0	0	0	0	0	0	0	0	0	0	0	0	0	0	0	0	0	0	0	0	0	0	0	0	0	0	0	0	0	0	0	0	0	0	0	0	0	0	0	0	0	0	0	0	0	0	0	0	0	0	0	0	0	0	0	0	0	0	0	0	0	0	0	0	0	0	0	0	0	0
Nasopharynx	0	0	0	0	0	0	0	0	0	0	0	0	0	0	0	0	0	0	0	0	0	0	0	0	0	0	0	0	0	0	0	0	0	0	0	0	0	0	0	0	0	0	0	0	0	0	0	0	0	0	0	0	0	0	0	0	0	0	0	0	0	0	0	0	0	0	0	0	0	0	0	0	0	0	0	0	0	0	0	0	0	0	0	0	0	0	0	0	0	0	0	0	0	0	0
Tonsil	0	0	0	0	0	0	0	0	0	0	0	0	0	0	0	0	0	0	0	0	0	0	0	0	0	0	0	0	0	0	0	0	0	0	0	0	0	0	0	0	0	0	0	0	0	0	0	0	692.1	1.58	0	0	0	521.48	1.58	0	0	0	193.16	3.24	0	0	0	111.69	4.02	0	0	0	43.22	6.48	0	0	0	38.13	5	0	0	0	37.98	3.16	0	0	0	0	0	0	0	0	0	0	0	0	0	10.73	25.08
Oropharynx	0	0	0	0	0	0	0	0	0	0	0	0	0	0	0	0	0	0	0	0	0	0	0	0	0	0	0	0	0	0	0	0	0	0	0	0	0	0	0	0	0	0	0	0	0	0	0	0	0	0	0	0	0	0	0	0	0	0	0	0	0	0	0	0	0	0	0	0	0	0	0	0	0	0	0	0	0	0	0	0	0	0	0	0	0	0	0	0	0	0	0	0	0	0	0
Hypopharynx	0	0	0	0	0	0	0	0	0	0	0	0	0	0	0	0	0	0	0	0	0	0	0	0	0	0	0	0	0	0	0	0	0	0	0	0	0	0	0	0	0	0	0	0	0	0	0	0	0	0	0	0	0	0	0	0	0	0	0	0	0	0	0	0	0	0	0	0	0	0	0	0	0	0	0	0	0	0	0	0	0	0	0	0	0	0	0	0	0	0	0	0	0	0	0
Other Oral Cavity and Pharynx	0	0	0	0	0	0	0	0	0	0	0	0	0	0	0	0	0	0	0	0	0	0	0	0	0	0	0	0	0	0	0	0	0	0	0	0	0	0	0	0	0	0	0	0	0	0	0	0	0	0	0	0	0	0	0	0	0	0	0	0	0	0	0	0	0	0	0	0	0	0	0	0	0	0	0	0	0	0	0	0	0	0	0	0	0	0	0	0	0	0	0	0	0	0	0
Digestive System	0	0	0	0	0	0	0	0	0	0	0	0	0	0	0	0	0	0	0	0	0	0	0	946.95	7.09	0	0	0	208.06	20.27	0	0	0	59.85	51.47	0	0	0	15.7	155.49	0	0	0	6.61	265.08	0	0	0	3.11	423.28	0	0	0	1.49	647.58	0	0.00#	0	0.84	823.53	0	0.00#	0	0.5	974.41	0	0.00#	0	0.34	1061.05	0	0.00#	0	0.2	1087.03	0	0.00#	0	0.13	1012.95	0	0.00#	0	0.09	799.04	0	0.00#	0	0.05	601.91	0	0.00#	0	0.02	7930.18
Esophagus	0	0	0	0	0	0	0	0	0	0	0	0	0	0	0	0	0	0	0	0	0	0	0	0	0	0	0	0	0	0	0	0	0	0	0	0	0	0	0	0	0	0	0	0	0	0	0	0	0	0	0	0	0	0	0	0	0	0	0	0	0	0	0	867.39	0.5	0	0	0	98.67	3.17	0	0	0	75.14	2.17	0	0	0	182.08	0.91	0	0	0	17.59	5	0	0	0	11.91	2.42	0	0	0	5.85	14.17
Stomach	0	0	0	0	0	0	0	0	0	0	0	0	0	0	0	0	0	0	0	0	0	0	0	6563.84	0.5	0	0	0	0	0	0	0	0	0	0	0	0	0	13633	0.17	0	0	0	5573.18	0.42	0	0	0	916.2	1.36	0	0	0	132.12	6.14	0	0	0	90.22	4.5	0	0	0	29.56	14.91	0	0	0	23.76	18.75	0	0	0	9.24	26.58	0	0	0	6.32	25	0	0	0	7.51	11.42	0	0	0	8.44	3.5	0	0	0	1.63	113.25
Small Intestine	0	0	0	0	0	0	0	0	0	0	0	0	0	0	0	0	0	0	0	0	0	0	0	1269.94	5.67	0	0	0	265.04	17.19	0	0	0	86.8	32.89	0	0	0	18.93	128.25	0	0	0	7.8	224.65	0	0	0	3.91	341.82	0	0	0	1.86	527.49	0	0	0	1.06	653.07	0	0.00#	0	0.62	790.6	0	0.00#	0	0.43	830.02	0	0.00#	0	0.28	807.08	0	0.00#	0	0.18	757.18	0	0.00#	0	0.12	609.13	0	0.00#	0	0.07	427.23	0	0.00#	0	0.03	6152.27
Colon and Rectum	0	0	0	0	0	0	0	0	0	0	0	0	0	0	0	0	0	0	0	0	0	0	0	8603.9	0.92	0	0	0	967.68	3.08	0	0	0	277.34	12.83	0	0	0	140.07	16.16	0	0	0	54.57	32.09	0	0	0	22.27	53.84	0	0	0	10.83	82.36	0	0	0	6.47	106.38	0	0	0	4.93	94.84	0	0	0	2.56	125.69	0	0	0	1.25	164.46	0	0.00#	0	0.79	166.79	0	0.00#	0	0.61	118.15	0	0.00#	0	0.25	118.67	0	0.00#	0	0.12	1096.24
Colon excluding Rectum	0	0	0	0	0	0	0	0	0	0	0	0	0	0	0	0	0	0	0	0	0	0	0	8603.9	0.92	0	0	0	967.68	3.08	0	0	0	277.34	12.83	0	0	0	140.07	16.16	0	0	0	59.98	29.51	0	0	0	30.2	42.51	0	0	0	14.95	64.86	0	0	0	7.53	93.71	0	0	0	5.29	88.26	0	0	0	2.79	115.59	0	0	0	1.5	137.96	0	0.00#	0	0.91	145.29	0	0.00#	0	0.72	100.14	0	0.00#	0	0.26	108.67	0	0.00#	0	0.13	959.48
Cecum	0	0	0	0	0	0	0	0	0	0	0	0	0	0	0	0	0	0	0	0	0	0	0	0	0	0	0	0	967.68	3.08	0	0	0	345.78	8.08	0	0	0	231.81	9.66	0	0	0	182.02	9.26	0	0	0	90.22	14.93	0	0	0	54.96	15.26	0	0	0	23.12	26.57	0	0	0	15.34	28.33	0	0	0	10.23	29	0	0	0	6.33	34.54	0	0	0	2.84	44.93	0	0	0	2.67	25.64	0	0.00#	0	0.74	37.86	0	0.00#	0	0.4	287.15
Appendix	0	0	0	0	0	0	0	0	0	0	0	0	0	0	0	0	0	0	0	0	0	0	0	0	0	0	0	0	0	0	0	0	0	0	0	0	0	0	0	0	0	0	0	885.93	1.83	0	0	0	208.37	6.83	0	0	0	66.57	19.6	0	0	0	46.11	20.98	0	0	0	56.39	9.27	0	0	0	42.09	9.5	0	0	0	28	7.75	0	0	0	45.57	2.5	0	0	0	13.21	5	0	0	0	8.4	3.33	0	0	0	2.97	86.59
Ascending Colon	0	0	0	0	0	0	0	0	0	0	0	0	0	0	0	0	0	0	0	0	0	0	0	0	0	0	0	0	0	0	0	0	0	0	0	0	0	0	0	0	0	0	0	2000.33	0.84	0	0	0	617.78	1.84	0	0	0	110.35	7.41	0	0	0	72.68	8.16	0	0	0	35.51	10.24	0	0	0	9.75	29.27	0	0	0	5.65	34.76	0	0	0	9.15	16	0	0	0	4.26	17.76	0	0.00#	0	0.83	34.4	0	0.00#	0	0.53	160.67
Hepatic Flexure	0	0	0	0	0	0	0	0	0	0	0	0	0	0	0	0	0	0	0	0	0	0	0	0	0	0	0	0	0	0	0	0	0	0	0	0	0	0	0	0	0	0	0	2202.69	1.5	0	0	0	806.32	2.67	0	0	0	1447.82	0.75	0	0	0	201.12	4.17	0	0	0	110.11	4.67	0	0	0	48.28	6.42	0	0	0	21.03	8.41	0	0	0	58.42	2.16	0	0	0	16.74	4.33	0	0	0	9.74	2.75	0	0	0	3.79	37.83
Transverse Colon	0	0	0	0	0	0	0	0	0	0	0	0	0	0	0	0	0	0	0	0	0	0	0	8603.9	0.92	0	0	0	0	0	0	0	0	0	0	0	0	0	0	0	0	0	0	0	0	0	0	0	182.65	4.33	0	0	0	239.57	2.75	0	0	0	98.75	6.08	0	0	0	74.54	6.65	0	0	0	82.91	5.44	0	0	0	36.65	6.75	0	0	0	10.62	13.42	0	0	0	9.89	7.99	0	0	0	4.27	7.25	0	0	0	1.99	61.59
Splenic Flexure	0	0	0	0	0	0	0	0	0	0	0	0	0	0	0	0	0	0	0	0	0	0	0	0	0	0	0	0	0	0	0	0	0	1521.26	4.33	0	0	0	0	0	0	0	0	0	0	0	0	0	0	0	0	0	0	0	0	0	0	0	185.54	3.84	0	0	0	202.49	2.26	0	0	0	308.96	1.67	0	0	0	1765.98	0.17	0	0	0	30.93	4.58	0	0	0	16.68	5	0	0	0	28.54	1.08	0	0	0	7.04	22.92
Descending Colon	0	0	0	0	0	0	0	0	0	0	0	0	0	0	0	0	0	0	0	0	0	0	0	0	0	0	0	0	0	0	0	0	0	0	0	0	0	0	684.17	3.33	0	0	0	343.61	5	0	0	0	538.64	2.33	0	0	0	0	0	0	0	0	0	0	0	0	0	0	0	0	0	0	142.59	3.08	0	0	0	55.75	5	0	0	0	97.8	1.5	0	0	0	342.4	0.25	0	0	0	5.82	5.25	0	0	0	4.63	25.75
Sigmoid Colon	0	0	0	0	0	0	0	0	0	0	0	0	0	0	0	0	0	0	0	0	0	0	0	0	0	0	0	0	0	0	0	0	0	17746.1	0.42	0	0	0	0	0	0	0	0	2344.08	1.41	0	0	0	446.57	3.92	0	0	0	57.77	16.83	0	0	0	31.7	22.66	0	0	0	25.82	18.77	0	0	0	12.27	28.54	0	0	0	6.14	32.49	0	0	0	2.37	53.78	0	0	0	2.4	29.16	0	0	0	1.99	14.83	0	0.00#	0	0.6	222.8
Large Intestine, NOS	0	0	0	0	0	0	0	0	0	0	0	0	0	0	0	0	0	0	0	0	0	0	0	0	0	0	0	0	0	0	0	0	0	0	0	0	0	0	733.09	3.17	0	0	0	173.68	9.66	0	0	0	208.36	5.67	0	0	0	411.37	2.25	0	0	0	491.23	1.25	0	0	0	83.98	8.08	0	0	0	108.19	2.67	0	0	0	24.89	8.09	0	0	0	23.88	6.42	0	0	0	14.41	5	0	0	0	14.61	1.91	0	0	0	3.88	54.18
Rectum and Rectosigmoid Junction	0	0	0	0	0	0	0	0	0	0	0	0	0	0	0	0	0	0	0	0	0	0	0	0	0	0	0	0	0	0	0	0	0	0	0	0	0	0	0	0	0	0	0	604.12	2.58	0	0	0	84.75	11.33	0	0	0	39.32	17.5	0	0	0	45.99	12.67	0	0	0	73.42	6.58	0	0	0	31.27	10.09	0	0	0	7.52	26.49	0	0	0	5.82	21.5	0	0	0	4.21	18.01	0	0	0	4.31	10	0	0	0	1.14	136.76
Rectosigmoid Junction	0	0	0	0	0	0	0	0	0	0	0	0	0	0	0	0	0	0	0	0	0	0	0	0	0	0	0	0	0	0	0	0	0	0	0	0	0	0	0	0	0	0	0	0	0	0	0	0	194.65	3.58	0	0	0	81.48	6.84	0	0	0	68.75	8.34	0	0	0	397.68	1.41	0	0	0	411.23	1.08	0	0	0	343.74	0.5	0	0	0	165.33	1	0	0	0	12.72	5.59	0	0	0	5.5	8.25	0	0	0	3.26	36.59
Rectum	0	0	0	0	0	0	0	0	0	0	0	0	0	0	0	0	0	0	0	0	0	0	0	0	0	0	0	0	0	0	0	0	0	0	0	0	0	0	0	0	0	0	0	604.12	2.58	0	0	0	150.11	7.75	0	0	0	76	10.67	0	0	0	138.96	4.33	0	0	0	90.05	5.17	0	0	0	33.84	9.01	0	0	0	7.69	25.99	0	0	0	6.03	20.5	0	0	0	6.3	12.42	0	0	0	19.98	1.75	0	0	0	1.74	100.17
Anus, Anal Canal and Anorectum	0	0	0	0	0	0	0	0	0	0	0	0	0	0	0	0	0	0	0	0	0	0	0	0	0	0	0	0	0	0	0	0	0	0	0	0	0	0	0	0	0	0	0	0	0	0	0	0	0	0	0	0	0	0	0	0	0	0	0	0	0	0	0	291.65	2.83	0	0	0	66.17	5.09	0	0	0	40.26	6.51	0	0	0	16.57	9.91	0	0	0	25.06	3.5	0	0	0	0	0	0	0	0	6.96	27.83
Liver and Intrahepatic Bile Duct	0	0	0	0	0	0	0	0	0	0	0	0	0	0	0	0	0	0	0	0	0	0	0	0	0	0	0	0	0	0	0	0	0	0	0	0	0	0	5708.85	0.5	0	0	0	0	0	0	0	0	709.49	1.59	0	0	0	168.9	6.24	0	0	0	94.85	8.34	0	0	0	219.83	3.42	0	0	0	220.47	2	0	0	0	2847.78	0.08	0	0	0	0	0	0	0	0	1029.89	0.08	0	0	0	373.96	0.08	0	0	0	32.12	22.33
Liver	0	0	0	0	0	0	0	0	0	0	0	0	0	0	0	0	0	0	0	0	0	0	0	0	0	0	0	0	0	0	0	0	0	0	0	0	0	0	5708.85	0.5	0	0	0	0	0	0	0	0	709.49	1.59	0	0	0	171.08	6.16	0	0	0	98.58	8.09	0	0	0	219.83	3.42	0	0	0	220.47	2	0	0	0	2847.78	0.08	0	0	0	0	0	0	0	0	1029.89	0.08	0	0	0	373.96	0.08	0	0	0	32.62	22
Intrahepatic Bile Duct	0	0	0	0	0	0	0	0	0	0	0	0	0	0	0	0	0	0	0	0	0	0	0	0	0	0	0	0	0	0	0	0	0	0	0	0	0	0	0	0	0	0	0	0	0	0	0	0	0	0	0	0	0	13241.8	0.08	0	0	0	2509.53	0.25	0	0	0	0	0	0	0	0	0	0	0	0	0	0	0	0	0	0	0	0	0	0	0	0	0	0	0	0	0	0	0	0	0	2109.71	0.33
Gallbladder	0	0	0	0	0	0	0	0	0	0	0	0	0	0	0	0	0	0	0	0	0	0	0	0	0	0	0	0	0	0	0	0	0	0	0	0	0	0	0	0	0	0	0	0	0	0	0	0	0	0	0	0	0	4336.75	0.34	0	0	0	0	0	0	0	0	126.93	6	0	0	0	33.62	10.84	0	0	0	50.88	5.58	0	0	0	33	5	0	0	0	13.23	6.67	0	0	0	9.59	2.92	0	0	0	3.74	37.35
Other Biliary	0	0	0	0	0	0	0	0	0	0	0	0	0	0	0	0	0	0	0	0	0	0	0	0	0	0	0	0	0	0	0	0	0	0	0	0	0	0	822.39	5.67	0	0	0	1183.83	1.67	0	0	0	93.34	12.48	0	0	0	67.01	11.78	0	0	0	59.46	15.26	0	0	0	33.02	15.76	0	0	0	27.12	13.93	0	0	0	6.41	35.15	0	0	0	4.37	31.45	0	0	0	1.92	37.81	0	0.00#	0	0.77	40.17	0	0.00#	0	0.43	221.11
Pancreas	0	0	0	0	0	0	0	0	0	0	0	0	0	0	0	0	0	0	0	0	0	0	0	0	0	0	0	0	0	0	0	0	0	876.11	3.34	0	0	0	0	0	0	0	0	1256.55	1.25	0	0	0	902.09	4.25	0	0	0	158.67	6.17	0	0	0	64.15	9.34	0	0	0	47.65	10.16	0	0	0	30.33	11.94	0	0	0	16.12	15.01	0	0	0	10.57	11.66	0	0	0	37.71	3.01	0	0	0	19.51	1.51	0	0	0	3.19	77.64
Retroperitoneum	0	0	0	0	0	0	0	0	0	0	0	0	0	0	0	0	0	0	0	0	0	0	0	0	0	0	0	0	0	0	0	0	0	0	0	0	0	0	0	0	0	0	0	0	0	0	0	0	0	0	0	0	0	0	0	0	0	0	179.54	6.41	0	0	0	199.55	1.92	0	0	0	190.55	1.67	0	0	0	0	0	0	0	0	0	0	0	0	0	0	0	0	0	0	0	0	0	0	0	63.17	10
Peritoneum, Omentum and Mesentery	0	0	0	0	0	0	0	0	0	0	0	0	0	0	0	0	0	0	0	0	0	0	0	0	0	0	0	0	0	0	0	0	0	0	0	0	0	0	547.27	4.16	0	0	0	346.57	5	0	0	0	172.49	6.69	0	0	0	164.13	4.97	0	0	0	43.01	16.22	0	0	0	23.34	22.83	0	0	0	15.89	24.12	0	0	0	21.37	10.59	0	0	0	69.98	1.73	0	0	0	28.35	2.92	0	0	0	7.3	3.92	0	0	0	2.64	103.17
Other Digestive Organs	0	0	0	0	0	0	0	0	0	0	0	0	0	0	0	0	0	0	0	0	0	0	0	0	0	0	0	0	0	0	0	0	0	2267.53	2.42	0	0	0	2197.71	0.58	0	0	0	0	0	0	0	0	3370.21	1.25	0	0	0	796.13	2.08	0	0	0	169.64	4.01	0	0	0	52.43	10.66	0	0	0	32.42	13.84	0	0	0	19.21	13.82	0	0	0	42.55	3.32	0	0	0	55.84	1.36	0	0	0	20.81	1.49	0	0	0	5.01	54.83
Respiratory System	0	0	0	0	0	0	0	0	0	0	0	0	0	0	0	0	0	0	0	0	0	0	0	0	0	0	0	0	0	0	0	0	0	0	0	0	0	0	0	0	0	0	0	3920.2	0.5	0	0	0	0	0	0	0	0	105.35	9.46	0	0	0	23.63	23.29	0	0	0	10.6	38.28	0	0	0	8.37	35.83	0	0	0	4.53	45.02	0	0	0	2.81	46.82	0	0	0	2.41	31.69	0	0	0	2.74	11.24	0	0.00#	0	0.62	242.12
Nose, Nasal Cavity and Middle Ear	0	0	0	0	0	0	0	0	0	0	0	0	0	0	0	0	0	0	0	0	0	0	0	0	0	0	0	0	0	0	0	0	0	0	0	0	0	0	0	0	0	0	0	0	0	0	0	0	0	0	0	0	0	0	0	0	0	0	0	0	0	0	0	0	0	0	0	0	0	0	0	0	0	0	0	0	0	0	0	0	0	0	0	0	0	0	0	0	0	0	0	0	0	0	0
Larynx	0	0	0	0	0	0	0	0	0	0	0	0	0	0	0	0	0	0	0	0	0	0	0	0	0	0	0	0	0	0	0	0	0	0	0	0	0	0	0	0	0	0	0	0	0	0	0	0	0	0	0	0	0	218.95	4.08	0	0	0	551.54	1.08	0	0	0	38.68	11.33	0	0	0	20.91	14.51	0	0	0	15.04	11.34	0	0	0	30.5	3.5	0	0	0	0	0	0	0	0	0	0	0	0	0	5.58	45.84
Lung and Bronchus	0	0	0	0	0	0	0	0	0	0	0	0	0	0	0	0	0	0	0	0	0	0	0	0	0	0	0	0	0	0	0	0	0	0	0	0	0	0	0	0	0	0	0	3920.2	0.5	0	0	0	0	0	0	0	0	203.05	5.38	0	0	0	24.68	22.21	0	0	0	14.61	26.95	0	0	0	13.96	21.32	0	0	0	6.48	33.68	0	0	0	3.1	43.32	0	0	0	2.41	31.69	0	0	0	2.74	11.24	0	0.00#	0	0.69	196.28
Pleura	0	0	0	0	0	0	0	0	0	0	0	0	0	0	0	0	0	0	0	0	0	0	0	0	0	0	0	0	0	0	0	0	0	0	0	0	0	0	0	0	0	0	0	0	0	0	0	0	0	0	0	0	0	0	0	0	0	0	0	0	0	0	0	0	0	0	0	0	0	0	0	0	0	0	0	0	0	0	0	0	0	0	0	0	0	0	0	0	0	0	0	0	0	0	0
Trachea, Mediastinum and Other Respiratory Organs	0	0	0	0	0	0	0	0	0	0	0	0	0	0	0	0	0	0	0	0	0	0	0	0	0	0	0	0	0	0	0	0	0	0	0	0	0	0	0	0	0	0	0	0	0	0	0	0	0	0	0	0	0	0	0	0	0	0	0	0	0	0	0	0	0	0	0	0	0	0	0	0	0	0	0	0	0	0	0	0	0	0	0	0	0	0	0	0	0	0	0	0	0	0	0
Bones and Joints	0	0	0	0	0	0	0	0	0	0	0	0	0	0	0	0	0	0	0	0	0	0	0	0	0	0	0	0	0	0	0	0	0	0	0	0	0	0	0	0	0	0	0	0	0	0	0	0	0	0	0	0	0	0	0	0	0	0	0	0	0	0	0	0	0	0	0	0	63.38	5	0	0	0	40.63	5	0	0	0	30.2	3.75	0	0	0	0	0	0	0	0	0	0	0	0	0	13.61	13.76
Soft Tissue including Heart	0	0	0	0	0	0	0	0	0	0	0	0	0	0	0	0	0	0	0	0	0	0	0	0	0	0	0	0	0	0	0	0	0	0	0	0	0	0	0	0	0	0	0	0	0	0	0	0	2642.76	0.85	0	0	0	1250.39	1.23	0	0	0	156.22	3.92	0	0	0	47.82	9.17	0	0	0	45.32	7	0	0	0	20.07	9.92	0	0	0	48.86	2.58	0	0	0	8.14	8.17	0	0	0	7.96	3.5	0	0	0	2.71	46.34
Skin excluding Basal and Squamous	0	0	0	0	0	0	0	0	0	0	0	0	0	0	0	0	0	0	0	0	0	0	0	0	0	0	0	0	640.34	4.5	0	0	0	536.42	5	0	0	0	371.84	5	0	0	0	827.23	1.94	0	0	0	155.91	7.31	0	0	0	41.34	20.75	0	0	0	30.74	27.08	0	0	0	15.54	34.08	0	0	0	5.37	63.92	0	0	0	3.34	65.32	0	0	0	2.26	55.92	0	0	0	2.5	26.92	0	0	0	2.56	13.25	0	0.00#	0	0.54	330.99
Melanoma of the Skin	0	0	0	0	0	0	0	0	0	0	0	0	0	0	0	0	0	0	0	0	0	0	0	0	0	0	0	0	640.34	4.5	0	0	0	536.42	5	0	0	0	371.84	5	0	0	0	15180.5	0.08	0	0	0	332.48	3.33	0	0	0	41.34	20.75	0	0	0	30.74	27.08	0	0	0	17.89	30.08	0	0	0	5.74	60.18	0	0	0	3.54	62.32	0	0	0	2.51	50.91	0	0	0	2.77	24.49	0	0	0	2.56	13.25	0	0.00#	0	0.58	306.97
Other Non-Epithelial Skin	0	0	0	0	0	0	0	0	0	0	0	0	0	0	0	0	0	0	0	0	0	0	0	0	0	0	0	0	0	0	0	0	0	0	0	0	0	0	0	0	0	0	0	874.9	1.86	0	0	0	293.59	3.98	0	0	0	0	0	0	0	0	0	0	0	0	0	117.87	4	0	0	0	83.95	3.75	0	0	0	61.01	3	0	0	0	23.39	5	0	0	0	25.01	2.43	0	0	0	0	0	0	0	0	8.06	24.01
Breast	0	0	0	0	0	0	0	0	0	0	0	0	0	0	0	0	0	0	0	0	0	0	0	0	0	0	0	0	0	0	0	0	0	0	0	0	0	0	0	0	0	0	0	43942.6	0.08	0	0	0	162.92	10.42	0	0	0	38	33.57	0	0	0	21.76	44.2	0	0	0	10.28	74.43	0	0	0	4.07	126.76	0	0	0	2.58	118.41	0	0	0	1.27	128.98	0	0.00#	0	0.89	96.31	0	0.00#	0	0.44	69.52	0	0.00#	0	0.2	702.68
Female Genital System	0	0	0	0	0	0	0	0	0	0	0	0	0	0	0	0	0	0	0	0	0	0	0	0	0	0	0	0	0	0	0	0	0	0	0	0	0	0	714.31	3.17	0	0	0	568.57	5.39	0	0	0	90.83	17.19	0	0	0	71.09	17	0	0	0	88.3	9.75	0	0	0	39.73	15.32	0	0	0	13.69	34.59	0	0	0	13.39	21.07	0	0	0	10.76	13.99	0	0	0	2.17	36.1	0	0	0	1.44	20.98	0	0.00#	0	0.68	194.56
Cervix Uteri	0	0	0	0	0	0	0	0	0	0	0	0	0	0	0	0	0	0	0	0	0	0	0	0	0	0	0	0	0	0	0	0	0	0	0	0	0	0	0	0	0	0	0	0	0	0	0	0	0	0	0	0	0	0	0	0	0	0	0	0	0	0	0	0	0	0	0	0	0	0	0	0	0	0	0	0	0	0	0	0	0	0	0	0	0	0	0	0	370.87	0.08	0	0	0	370.87	0.08
Corpus and Uterus, NOS	0	0	0	0	0	0	0	0	0	0	0	0	0	0	0	0	0	0	0	0	0	0	0	0	0	0	0	0	0	0	0	0	0	0	0	0	0	0	0	0	0	0	0	0	0	0	0	0	1396.34	1.59	0	0	0	371.56	4	0	0	0	829.84	1.5	0	0	0	72.79	8.74	0	0	0	16.11	29.59	0	0	0	15.25	18.33	0	0	0	10.76	13.99	0	0	0	2.17	36.1	0	0	0	1.44	20.9	0	0.00#	0	0.72	134.73
Corpus Uteri	0	0	0	0	0	0	0	0	0	0	0	0	0	0	0	0	0	0	0	0	0	0	0	0	0	0	0	0	0	0	0	0	0	0	0	0	0	0	0	0	0	0	0	0	0	0	0	0	1396.34	1.59	0	0	0	371.56	4	0	0	0	829.84	1.5	0	0	0	72.79	8.74	0	0	0	16.11	29.59	0	0	0	15.25	18.33	0	0	0	10.76	13.99	0	0	0	2.17	36.1	0	0	0	1.44	20.9	0	0.00#	0	0.72	134.73
Uterus, NOS	0	0	0	0	0	0	0	0	0	0	0	0	0	0	0	0	0	0	0	0	0	0	0	0	0	0	0	0	0	0	0	0	0	0	0	0	0	0	0	0	0	0	0	0	0	0	0	0	0	0	0	0	0	0	0	0	0	0	0	0	0	0	0	0	0	0	0	0	0	0	0	0	0	0	0	0	0	0	0	0	0	0	0	0	0	0	0	0	0	0	0	0	0	0	0
Ovary	0	0	0	0	0	0	0	0	0	0	0	0	0	0	0	0	0	0	0	0	0	0	0	0	0	0	0	0	0	0	0	0	0	0	0	0	0	0	714.31	3.17	0	0	0	1635.97	1.58	0	0	0	147.46	10.92	0	0	0	173.63	8	0	0	0	310.99	3.58	0	0	0	87.49	6.57	0	0	0	90.97	5	0	0	0	366.26	0.83	0	0	0	0	0	0	0	0	0	0	0	0	0	0	0	0	0	0	23.3	39.66
Vagina	0	0	0	0	0	0	0	0	0	0	0	0	0	0	0	0	0	0	0	0	0	0	0	0	0	0	0	0	0	0	0	0	0	0	0	0	0	0	0	0	0	0	0	0	0	0	0	0	0	0	0	0	0	0	0	0	0	0	0	0	0	0	0	0	0	0	0	0	0	0	0	0	0	0	0	0	0	0	0	0	0	0	0	0	0	0	0	0	0	0	0	0	0	0	0
Vulva	0	0	0	0	0	0	0	0	0	0	0	0	0	0	0	0	0	0	0	0	0	0	0	0	0	0	0	0	0	0	0	0	0	0	0	0	0	0	0	0	0	0	0	0	0	0	0	0	348.5	3.17	0	0	0	178.06	5	0	0	0	144.85	4.67	0	0	0	0	0	0	0	0	0	0	0	0	0	0	0	0	0	0	0	0	0	0	0	0	0	0	0	0	0	0	0	0	0	64.98	12.84
Other Female Genital Organs	0	0	0	0	0	0	0	0	0	0	0	0	0	0	0	0	0	0	0	0	0	0	0	0	0	0	0	0	0	0	0	0	0	0	0	0	0	0	0	0	0	0	0	871.44	3.81	0	0	0	1558.24	1.52	0	0	0	0	0	0	0	0	0	0	0	0	0	0	0	0	0	0	0	0	0	0	0	157.43	1.91	0	0	0	0	0	0	0	0	0	0	0	0	0	0	0	0	0	0	122.83	7.25
Male Genital System	0	0	0	0	0	0	0	0	0	0	0	0	0	0	0	0	0	0	0	0	0	0	0	0	0	0	0	0	0	0	0	0	0	0	0	0	0	0	0	0	0	0	0	0	0	0	0	0	0	0	0	0	0	42.98	16.41	0	0	0	5.99	86.09	0	0	0	2.51	154.22	0	0	0	1.01	272.3	0	0.00#	0	0.54	336.1	0	0.00#	0	0.36	314.25	0	0.00#	0	0.27	246.09	0	0.00#	0	0.2	140.46	0	0.00#	0	0.07	1565.93
Prostate	0	0	0	0	0	0	0	0	0	0	0	0	0	0	0	0	0	0	0	0	0	0	0	0	0	0	0	0	0	0	0	0	0	0	0	0	0	0	0	0	0	0	0	0	0	0	0	0	0	0	0	0	0	45.35	15.41	0	0	0	6.29	81.09	0	0	0	2.52	153.81	0	0	0	1.01	272.3	0	0.00#	0	0.54	336.1	0	0.00#	0	0.36	314.25	0	0.00#	0	0.27	246.09	0	0.00#	0	0.2	140.46	0	0.00#	0	0.07	1559.51
Testis	0	0	0	0	0	0	0	0	0	0	0	0	0	0	0	0	0	0	0	0	0	0	0	0	0	0	0	0	0	0	0	0	0	0	0	0	0	0	0	0	0	0	0	0	0	0	0	0	0	0	0	0	0	822.04	1	0	0	0	124.66	5	0	0	0	1133.06	0.41	0	0	0	0	0	0	0	0	0	0	0	0	0	0	0	0	0	0	0	0	0	0	0	0	0	0	0	0	98.81	6.41
Penis	0	0	0	0	0	0	0	0	0	0	0	0	0	0	0	0	0	0	0	0	0	0	0	0	0	0	0	0	0	0	0	0	0	0	0	0	0	0	0	0	0	0	0	0	0	0	0	0	0	0	0	0	0	0	0	0	0	0	0	0	0	0	0	0	0	0	0	0	0	0	0	0	0	0	0	0	0	0	0	0	0	0	0	0	0	0	0	0	0	0	0	0	0	0	0
Other Male Genital Organs	0	0	0	0	0	0	0	0	0	0	0	0	0	0	0	0	0	0	0	0	0	0	0	0	0	0	0	0	0	0	0	0	0	0	0	0	0	0	0	0	0	0	0	0	0	0	0	0	0	0	0	0	0	0	0	0	0	0	0	0	0	0	0	0	0	0	0	0	0	0	0	0	0	0	0	0	0	0	0	0	0	0	0	0	0	0	0	0	0	0	0	0	0	0	0
Urinary System	0	0	0	0	0	0	0	0	0	0	0	0	0	0	0	0	0	0	0	0	0	0	0	0	0	0	0	0	0	0	0	0	0	0	0	0	0	0	0	0	0	0	0	808.94	1.92	0	0	0	218.15	5.75	0	0	0	53.67	15.67	0	0	0	21.99	28.59	0	0	0	10.91	43.07	0	0	0	5.54	55.35	0	0	0	2.54	83.68	0	0	0	1.98	65.9	0	0	0	1.15	62.99	0	0.00#	0	0.45	65.83	0	0.00#	0	0.23	428.76
Urinary Bladder	0	0	0	0	0	0	0	0	0	0	0	0	0	0	0	0	0	0	0	0	0	0	0	0	0	0	0	0	0	0	0	0	0	0	0	0	0	0	0	0	0	0	0	808.94	1.92	0	0	0	227.02	5	0	0	0	55.92	14.75	0	0	0	30.07	21.02	0	0	0	14.2	31.83	0	0	0	6.84	42.51	0	0	0	4.7	45.51	0	0	0	3.2	42.82	0	0	0	1.68	42.67	0	0.00#	0	0.74	39.17	0	0.00#	0	0.36	287.19
Kidney and Renal Pelvis	0	0	0	0	0	0	0	0	0	0	0	0	0	0	0	0	0	0	0	0	0	0	0	0	0	0	0	0	0	0	0	0	0	0	0	0	0	0	0	0	0	0	0	0	0	0	0	0	5584.56	0.75	0	0	0	1337.31	0.92	0	0	0	81.76	7.58	0	0	0	46.94	11.24	0	0	0	29.27	12.84	0	0	0	5.55	38.17	0	0	0	5.22	23.08	0	0	0	3.65	20.33	0	0	0	1.15	26.58	0	0.00#	0	0.63	141.49
Ureter	0	0	0	0	0	0	0	0	0	0	0	0	0	0	0	0	0	0	0	0	0	0	0	0	0	0	0	0	0	0	0	0	0	0	0	0	0	0	0	0	0	0	0	0	0	0	0	0	0	0	0	0	0	0	0	0	0	0	0	0	0	0	0	0	0	0	0	0	0	0	0	0	0	0	0	0	0	0	0	0	0	0	0	0	0	0	0	0	0	0	0	0	0	0	0
Other Urinary Organs	0	0	0	0	0	0	0	0	0	0	0	0	0	0	0	0	0	0	0	0	0	0	0	0	0	0	0	0	0	0	0	0	0	0	0	0	0	0	0	0	0	0	0	0	0	0	0	0	0	0	0	0	0	0	0	0	0	0	0	0	0	0	0	0	0	0	0	0	0	0	0	0	0	0	0	0	0	0	0	0	0	0	0	0	0	0	0	0	394.87	0.08	0	0	0	394.87	0.08
Eye and Orbit	0	0	0	0	0	0	0	0	0	0	0	0	0	0	0	0	0	0	0	0	0	0	0	0	0	0	0	0	0	0	0	0	0	0	0	0	0	0	0	0	0	0	0	0	0	0	0	0	0	0	0	0	0	0	0	0	0	0	443.99	2.85	0	0	0	166.39	5	0	0	0	103.52	5	0	0	0	76.67	3.64	0	0	0	0	0	0	0	0	0	0	0	0	0	0	0	0	0	0	32.29	16.5
Brain and Other Nervous System	0	0	0	0	0	0	0	0	0	0	0	0	0	0	0	0	0	0	0	0	0	0	0	0	0	0	0	0	10028.5	0.85	0	0	0	2066.34	3.32	0	0	0	0	0	0	0	0	0	0	0	0	0	380.76	3.58	0	0	0	183.71	7.17	0	0	0	102.12	8.67	0	0	0	159.98	4.92	0	0	0	3949.22	0.08	0	0	0	0	0	0	0	0	281.76	0.5	0	0	0	0	0	0	0	0	0	0	0	0	0	35.09	29.08
Brain	0	0	0	0	0	0	0	0	0	0	0	0	0	0	0	0	0	0	0	0	0	0	0	0	0	0	0	0	10028.5	0.85	0	0	0	2066.34	3.32	0	0	0	0	0	0	0	0	0	0	0	0	0	380.76	3.58	0	0	0	183.71	7.17	0	0	0	102.12	8.67	0	0	0	159.98	4.92	0	0	0	3949.22	0.08	0	0	0	0	0	0	0	0	281.76	0.5	0	0	0	0	0	0	0	0	0	0	0	0	0	35.09	29.08
Cranial Nerves Other Nervous System	0	0	0	0	0	0	0	0	0	0	0	0	0	0	0	0	0	0	0	0	0	0	0	0	0	0	0	0	0	0	0	0	0	0	0	0	0	0	0	0	0	0	0	0	0	0	0	0	0	0	0	0	0	0	0	0	0	0	0	0	0	0	0	0	0	0	0	0	0	0	0	0	0	0	0	0	0	0	0	0	0	0	0	0	0	0	0	0	0	0	0	0	0	0	0
Endocrine System	0	0	0	0	0	0	0	0	0	0	0	0	0	0	0	0	0	0	0	0	0	0	0	0	0	0	0	0	16015.8	0.34	0	0	0	539.28	5.91	0	0	0	462.42	5	0	0	0	436.55	5.58	0	0	0	457.21	5	0	0	0	217.78	7.17	0	0	0	191.94	5.83	0	0	0	324.86	1.5	0	0	0	32.24	11.9	0	0	0	17.69	14.02	0	0	0	8.35	19.09	0	0	0	5.41	16.23	0	0	0	5.39	5.49	0	0	0	1.67	103.07
Thyroid	0	0	0	0	0	0	0	0	0	0	0	0	0	0	0	0	0	0	0	0	0	0	0	0	0	0	0	0	0	0	0	0	0	764.4	3.67	0	0	0	462.42	5	0	0	0	436.55	5.58	0	0	0	457.21	5	0	0	0	217.78	7.17	0	0	0	191.94	5.83	0	0	0	324.86	1.5	0	0	0	32.24	11.9	0	0	0	17.69	14.02	0	0	0	8.35	19.09	0	0	0	7.45	13.07	0	0	0	11.61	2.66	0	0	0	2.23	94.49
Other Endocrine including Thymus	0	0	0	0	0	0	0	0	0	0	0	0	0	0	0	0	0	0	0	0	0	0	0	0	0	0	0	0	16015.8	0.34	0	0	0	1831.14	2.25	0	0	0	0	0	0	0	0	0	0	0	0	0	0	0	0	0	0	0	0	0	0	0	0	0	0	0	0	0	0	0	0	0	0	0	0	0	0	0	0	0	0	0	0	0	0	0	0	19.75	3.17	0	0	0	10.05	2.83	0	0	0	6.63	8.58
Lymphoma	0	0	0	0	0	0	0	0	0	0	0	0	0	0	0	0	0	0	0	0	0	0	0	0	0	0	0	0	0	0	0	0	0	0	0	0	0	0	0	0	0	0	0	0	0	0	0	0	2741.1	0.41	0	0	0	0	0	0	0	0	124.43	6.08	0	0	0	18.95	28.67	0	0	0	12.68	27.89	0	0	0	6.92	29.72	0	0	0	4.31	28.97	0	0	0	2.97	22.6	0	0	0	4.05	7.17	0	0.00#	0	0.91	151.51
Hodgkin Lymphoma	0	0	0	0	0	0	0	0	0	0	0	0	0	0	0	0	0	0	0	0	0	0	0	0	0	0	0	0	0	0	0	0	0	0	0	0	0	0	0	0	0	0	0	0	0	0	0	0	0	0	0	0	0	0	0	0	0	0	0	0	0	0	0	0	0	0	0	0	0	0	0	0	0	0	0	0	0	0	0	0	0	0	0	0	0	0	0	0	0	0	0	0	0	0	0
Hodgkin - Nodal	0	0	0	0	0	0	0	0	0	0	0	0	0	0	0	0	0	0	0	0	0	0	0	0	0	0	0	0	0	0	0	0	0	0	0	0	0	0	0	0	0	0	0	0	0	0	0	0	0	0	0	0	0	0	0	0	0	0	0	0	0	0	0	0	0	0	0	0	0	0	0	0	0	0	0	0	0	0	0	0	0	0	0	0	0	0	0	0	0	0	0	0	0	0	0
Hodgkin - Extranodal	0	0	0	0	0	0	0	0	0	0	0	0	0	0	0	0	0	0	0	0	0	0	0	0	0	0	0	0	0	0	0	0	0	0	0	0	0	0	0	0	0	0	0	0	0	0	0	0	0	0	0	0	0	0	0	0	0	0	0	0	0	0	0	0	0	0	0	0	0	0	0	0	0	0	0	0	0	0	0	0	0	0	0	0	0	0	0	0	0	0	0	0	0	0	0
Non-Hodgkin Lymphoma	0	0	0	0	0	0	0	0	0	0	0	0	0	0	0	0	0	0	0	0	0	0	0	0	0	0	0	0	0	0	0	0	0	0	0	0	0	0	0	0	0	0	0	0	0	0	0	0	2741.1	0.41	0	0	0	0	0	0	0	0	124.43	6.08	0	0	0	18.95	28.67	0	0	0	12.68	27.89	0	0	0	6.92	29.72	0	0	0	4.31	28.97	0	0	0	2.97	22.6	0	0	0	4.05	7.17	0	0.00#	0	0.91	151.51
NHL - Nodal	0	0	0	0	0	0	0	0	0	0	0	0	0	0	0	0	0	0	0	0	0	0	0	0	0	0	0	0	0	0	0	0	0	0	0	0	0	0	0	0	0	0	0	0	0	0	0	0	2741.1	0.41	0	0	0	0	0	0	0	0	157.16	4	0	0	0	44.61	11.17	0	0	0	17.87	20.14	0	0	0	9.48	21.72	0	0	0	6.74	18.8	0	0	0	3.52	19.34	0	0	0	4.91	5.58	0	0	0	1.21	101.17
NHL - Extranodal	0	0	0	0	0	0	0	0	0	0	0	0	0	0	0	0	0	0	0	0	0	0	0	0	0	0	0	0	0	0	0	0	0	0	0	0	0	0	0	0	0	0	0	0	0	0	0	0	0	0	0	0	0	0	0	0	0	0	597.39	2.08	0	0	0	32.95	17.5	0	0	0	43.64	7.75	0	0	0	25.59	8	0	0	0	11.97	10.17	0	0	0	19.14	3.26	0	0	0	23.06	1.59	0	0	0	3.66	50.35
Myeloma	0	0	0	0	0	0	0	0	0	0	0	0	0	0	0	0	0	0	0	0	0	0	0	0	0	0	0	0	0	0	0	0	0	0	0	0	0	0	0	0	0	0	0	0	0	0	0	0	0	0	0	0	0	359.38	2.25	0	0	0	121.83	5.08	0	0	0	51.32	8.81	0	0	0	34.98	11.35	0	0	0	43.26	8.41	0	0	0	52.5	3.16	0	0	0	15.42	5.09	0	0	0	5.21	5.25	0	0	0	2.79	49.41
Leukemia	0	0	0	0	0	0	0	0	0	0	0	0	0	0	0	0	0	0	0	0	0	0	0	0	0	0	0	0	0	0	0	0	0	0	0	0	0	0	0	0	0	0	0	0	0	0	0	0	0	0	0	0	0	0	0	0	0	0	900.66	1.42	0	0	0	43.12	10	0	0	0	84.58	3.5	0	0	0	23.38	6.66	0	0	0	17.44	5.83	0	0	0	17.81	3.75	0	0	0	9.1	3.08	0	0	0	3.31	34.25
Lymphocytic Leukemia	0	0	0	0	0	0	0	0	0	0	0	0	0	0	0	0	0	0	0	0	0	0	0	0	0	0	0	0	0	0	0	0	0	0	0	0	0	0	0	0	0	0	0	0	0	0	0	0	0	0	0	0	0	0	0	0	0	0	900.66	1.42	0	0	0	49.38	8.75	0	0	0	98.85	3	0	0	0	23.38	6.66	0	0	0	17.44	5.83	0	0	0	17.81	3.75	0	0	0	9.1	3.08	0	0	0	3.36	32.5
Acute Lymphocytic Leukemia	0	0	0	0	0	0	0	0	0	0	0	0	0	0	0	0	0	0	0	0	0	0	0	0	0	0	0	0	0	0	0	0	0	0	0	0	0	0	0	0	0	0	0	0	0	0	0	0	0	0	0	0	0	0	0	0	0	0	0	0	0	0	0	0	0	0	0	0	0	0	0	0	0	0	0	0	0	0	0	0	0	0	0	0	0	0	0	0	0	0	0	0	0	0	0
Chronic Lymphocytic Leukemia	0	0	0	0	0	0	0	0	0	0	0	0	0	0	0	0	0	0	0	0	0	0	0	0	0	0	0	0	0	0	0	0	0	0	0	0	0	0	0	0	0	0	0	0	0	0	0	0	0	0	0	0	0	0	0	0	0	0	900.66	1.42	0	0	0	49.38	8.75	0	0	0	98.85	3	0	0	0	23.38	6.66	0	0	0	17.44	5.83	0	0	0	17.81	3.75	0	0	0	9.1	3.08	0	0	0	3.36	32.5
Other Lymphocytic Leukemia	0	0	0	0	0	0	0	0	0	0	0	0	0	0	0	0	0	0	0	0	0	0	0	0	0	0	0	0	0	0	0	0	0	0	0	0	0	0	0	0	0	0	0	0	0	0	0	0	0	0	0	0	0	0	0	0	0	0	0	0	0	0	0	0	0	0	0	0	0	0	0	0	0	0	0	0	0	0	0	0	0	0	0	0	0	0	0	0	0	0	0	0	0	0	0
Myeloid and Monocytic Leukemia	0	0	0	0	0	0	0	0	0	0	0	0	0	0	0	0	0	0	0	0	0	0	0	0	0	0	0	0	0	0	0	0	0	0	0	0	0	0	0	0	0	0	0	0	0	0	0	0	0	0	0	0	0	0	0	0	0	0	0	0	0	0	0	340.28	1.25	0	0	0	586.12	0.5	0	0	0	0	0	0	0	0	0	0	0	0	0	0	0	0	0	0	0	0	0	0	0	215.29	1.75
Acute Myeloid Leukemia	0	0	0	0	0	0	0	0	0	0	0	0	0	0	0	0	0	0	0	0	0	0	0	0	0	0	0	0	0	0	0	0	0	0	0	0	0	0	0	0	0	0	0	0	0	0	0	0	0	0	0	0	0	0	0	0	0	0	0	0	0	0	0	0	0	0	0	0	0	0	0	0	0	0	0	0	0	0	0	0	0	0	0	0	0	0	0	0	0	0	0	0	0	0	0
Acute Monocytic Leukemia	0	0	0	0	0	0	0	0	0	0	0	0	0	0	0	0	0	0	0	0	0	0	0	0	0	0	0	0	0	0	0	0	0	0	0	0	0	0	0	0	0	0	0	0	0	0	0	0	0	0	0	0	0	0	0	0	0	0	0	0	0	0	0	0	0	0	0	0	0	0	0	0	0	0	0	0	0	0	0	0	0	0	0	0	0	0	0	0	0	0	0	0	0	0	0
Chronic Myeloid Leukemia	0	0	0	0	0	0	0	0	0	0	0	0	0	0	0	0	0	0	0	0	0	0	0	0	0	0	0	0	0	0	0	0	0	0	0	0	0	0	0	0	0	0	0	0	0	0	0	0	0	0	0	0	0	0	0	0	0	0	0	0	0	0	0	340.28	1.25	0	0	0	586.12	0.5	0	0	0	0	0	0	0	0	0	0	0	0	0	0	0	0	0	0	0	0	0	0	0	215.29	1.75
Other Myeloid/Monocytic Leukemia	0	0	0	0	0	0	0	0	0	0	0	0	0	0	0	0	0	0	0	0	0	0	0	0	0	0	0	0	0	0	0	0	0	0	0	0	0	0	0	0	0	0	0	0	0	0	0	0	0	0	0	0	0	0	0	0	0	0	0	0	0	0	0	0	0	0	0	0	0	0	0	0	0	0	0	0	0	0	0	0	0	0	0	0	0	0	0	0	0	0	0	0	0	0	0
Other Leukemia	0	0	0	0	0	0	0	0	0	0	0	0	0	0	0	0	0	0	0	0	0	0	0	0	0	0	0	0	0	0	0	0	0	0	0	0	0	0	0	0	0	0	0	0	0	0	0	0	0	0	0	0	0	0	0	0	0	0	0	0	0	0	0	0	0	0	0	0	0	0	0	0	0	0	0	0	0	0	0	0	0	0	0	0	0	0	0	0	0	0	0	0	0	0	0
Other Acute Leukemia	0	0	0	0	0	0	0	0	0	0	0	0	0	0	0	0	0	0	0	0	0	0	0	0	0	0	0	0	0	0	0	0	0	0	0	0	0	0	0	0	0	0	0	0	0	0	0	0	0	0	0	0	0	0	0	0	0	0	0	0	0	0	0	0	0	0	0	0	0	0	0	0	0	0	0	0	0	0	0	0	0	0	0	0	0	0	0	0	0	0	0	0	0	0	0
Aleukemic, Subleukemic and NOS	0	0	0	0	0	0	0	0	0	0	0	0	0	0	0	0	0	0	0	0	0	0	0	0	0	0	0	0	0	0	0	0	0	0	0	0	0	0	0	0	0	0	0	0	0	0	0	0	0	0	0	0	0	0	0	0	0	0	0	0	0	0	0	0	0	0	0	0	0	0	0	0	0	0	0	0	0	0	0	0	0	0	0	0	0	0	0	0	0	0	0	0	0	0	0
Mesothelioma	0	0	0	0	0	0	0	0	0	0	0	0	0	0	0	0	0	0	0	0	0	0	0	0	0	0	0	0	0	0	0	0	0	0	0	0	0	0	0	0	0	0	0	0	0	0	0	0	0	0	0	0	0	0	0	0	0	0	0	0	0	0	0	0	0	0	0	0	0	0	0	0	0	0	0	0	0	0	1758.3	0.08	0	0	0	0	0	0	0	0	0	0	0	0	0	1758.3	0.08
Kaposi Sarcoma	0	0	0	0	0	0	0	0	0	0	0	0	0	0	0	0	0	0	0	0	0	0	0	0	0	0	0	0	0	0	0	0	0	0	0	0	0	0	0	0	0	0	0	0	0	0	0	0	0	0	0	0	0	546.6	1.58	0	0	0	0	0	0	0	0	0	0	0	0	0	0	0	0	0	0	0	0	0	0	0	0	0	0	0	0	0	0	0	0	0	0	0	0	0	0	546.6	1.58
Miscellaneous	0	0	0	0	0	0	0	0	0	0	0	0	0	0	0	0	0	0	0	0	0	0	0	8318.66	1.08	0	0	0	9381.67	0.34	0	0	0	2278.37	2.85	0	0	0	527.65	6.92	0	0	0	289.7	9.67	0	0	0	90.21	13.9	0	0	0	54.18	15.35	0	0	0	24.27	31.93	0	0	0	10.88	50.7	0	0	0	8.34	41.45	0	0	0	6.18	36.74	0	0	0	5.26	25.17	0	0	0	3.44	20.77	0	0	0	1.39	20.75	0	0.00#	0	0.61	277.62
	Excess risk is per 10,000.
	Confidence intervals are 95%.
#	P < 0.05
Colon and Rectum
	0-4	0-4	0-4	0-4	0-4	45421	45421	45421	45421	45421	45579	45579	45579	45579	45579	15-19	15-19	15-19	15-19	15-19	20-24	20-24	20-24	20-24	20-24	25-29	25-29	25-29	25-29	25-29	30-34	30-34	30-34	30-34	30-34	35-39	35-39	35-39	35-39	35-39	40-44	40-44	40-44	40-44	40-44	45-49	45-49	45-49	45-49	45-49	50-54	50-54	50-54	50-54	50-54	55-59	55-59	55-59	55-59	55-59	60-64	60-64	60-64	60-64	60-64	65-69	65-69	65-69	65-69	65-69	70-74	70-74	70-74	70-74	70-74	75-79	75-79	75-79	75-79	75-79	80-84	80-84	80-84	80-84	80-84	85+	85+	85+	85+	85+	Total	Total	Total	Total	Total
	Observed	O/E	CI Lower	CI Upper	Person Years at Risk	Observed	O/E	CI Lower	CI Upper	Person Years at Risk	Observed	O/E	CI Lower	CI Upper	Person Years at Risk	Observed	O/E	CI Lower	CI Upper	Person Years at Risk	Observed	O/E	CI Lower	CI Upper	Person Years at Risk	Observed	O/E	CI Lower	CI Upper	Person Years at Risk	Observed	O/E	CI Lower	CI Upper	Person Years at Risk	Observed	O/E	CI Lower	CI Upper	Person Years at Risk	Observed	O/E	CI Lower	CI Upper	Person Years at Risk	Observed	O/E	CI Lower	CI Upper	Person Years at Risk	Observed	O/E	CI Lower	CI Upper	Person Years at Risk	Observed	O/E	CI Lower	CI Upper	Person Years at Risk	Observed	O/E	CI Lower	CI Upper	Person Years at Risk	Observed	O/E	CI Lower	CI Upper	Person Years at Risk	Observed	O/E	CI Lower	CI Upper	Person Years at Risk	Observed	O/E	CI Lower	CI Upper	Person Years at Risk	Observed	O/E	CI Lower	CI Upper	Person Years at Risk	Observed	O/E	CI Lower	CI Upper	Person Years at Risk	Observed	O/E	CI Lower	CI Upper	Person Years at Risk
All Sites	0	0	0	0	0	0	0	0	8033.24	4.25	0	0	0	1144.42	21.5	0	0	0	48.55	138.37	0	0	0	8.44	480.03	0	0	0	2.79	1357.37	0	0	0	1.11	3027.2	0	0.00#	0	0.44	6190.24	0	0.00#	0	0.16	12430.8	0	0.00#	0	0.06	23478.2	0	0.00#	0	0.03	38628.4	0	0.00#	0	0.01	51831.1	0	0.00#	0	0.01	60511.9	0	0.00#	0	0.01	67096.4	0	0.00#	0	0	68754	0	0.00#	0	0	66228.2	0	0.00#	0	0	55895.8	0	0.00#	0	0	55187.7	0	0.00#	0	0	511261
Oral Cavity and Pharynx	0	0	0	0	0	0	0	0	0	0	0	0	0	0	0	0	0	0	0	0	0	0	0	0	0	0	0	0	0	0	0	0	0	2637.41	2.66	0	0	0	484.79	7.92	0	0	0	83.56	27.75	0	0	0	15.3	81.95	0	0	0	4.59	186.47	0	0	0	1.89	330.61	0	0	0	1.07	411.58	0	0.00#	0	0.65	481.83	0	0.00#	0	0.49	419.2	0	0.00#	0	0.39	322.94	0	0.00#	0	0.29	247.29	0	0.00#	0	0.14	215.92	0	0.00#	0	0.05	2736.1
Lip	0	0	0	0	0	0	0	0	0	0	0	0	0	0	0	0	0	0	0	0	0	0	0	0	0	0	0	0	0	0	0	0	0	0	0	0	0	0	0	0	0	0	0	193.69	9.42	0	0	0	58.76	18	0	0	0	35.09	22.08	0	0	0	23.34	25.5	0	0	0	11.7	37.03	0	0	0	5	64.06	0	0	0	3.28	64.79	0	0	0	2.01	61.5	0	0.00#	0	0.96	72.79	0	0.00#	0	0.32	89.19	0	0.00#	0	0.19	464.36
Tongue	0	0	0	0	0	0	0	0	0	0	0	0	0	0	0	0	0	0	0	0	0	0	0	0	0	0	0	0	0	0	0	0	0	0	0	0	0	0	0	0	0	0	0	868.56	5	0	0	0	55.79	25.58	0	0	0	15.29	61.43	0	0	0	8.84	75.3	0	0	0	5.12	92	0	0	0	2.71	123.94	0	0	0	1.96	113.65	0	0	0	1.62	82.69	0	0	0	1.47	51.67	0	0	0	1.17	26.23	0	0.00#	0	0.29	657.49
Salivary Gland	0	0	0	0	0	0	0	0	0	0	0	0	0	0	0	0	0	0	0	0	0	0	0	0	0	0	0	0	0	0	0	0	0	2637.41	2.66	0	0	0	583.68	6.67	0	0	0	364.29	6.75	0	0	0	277.27	4.34	0	0	0	117.62	5.33	0	0	0	42.05	13.91	0	0	0	20.01	25.83	0	0	0	7.67	43.54	0	0	0	5.78	36.2	0	0	0	2.96	41.27	0	0	0	1.91	37.75	0	0.00#	0	0.74	41.24	0	0.00#	0	0.38	265.49
Floor of Mouth	0	0	0	0	0	0	0	0	0	0	0	0	0	0	0	0	0	0	0	0	0	0	0	0	0	0	0	0	0	0	0	0	0	0	0	0	0	0	0	0	0	0	0	0	0	0	0	0	366.62	3	0	0	0	102.5	7.92	0	0	0	25.74	26.89	0	0	0	16.85	28.15	0	0	0	11.81	30.52	0	0	0	13.31	16.91	0	0	0	4.81	30.16	0	0	0	4.35	16.91	0	0	0	2.62	11.75	0	0.00#	0	0.92	172.23
Gum and Other Mouth	0	0	0	0	0	0	0	0	0	0	0	0	0	0	0	0	0	0	0	0	0	0	0	0	0	0	0	0	0	0	0	0	0	0	0	0	0	0	0	0	0	0	0	0	0	0	0	0	190.65	6.67	0	0	0	29.85	30.09	0	0	0	13.28	44.59	0	0	0	12.39	34.5	0	0	0	5.94	55.11	0	0	0	2.89	74.81	0	0	0	2.65	50.85	0	0	0	2.39	33.24	0	0.00#	0	0.89	32.92	0	0.00#	0	0.38	362.78
Nasopharynx	0	0	0	0	0	0	0	0	0	0	0	0	0	0	0	0	0	0	0	0	0	0	0	0	0	0	0	0	0	0	0	0	0	0	0	0	0	0	2861.51	1.25	0	0	0	831.35	3.92	0	0	0	360.44	6.08	0	0	0	129.65	7.33	0	0	0	48.37	16.67	0	0	0	19.26	20.66	0	0	0	9.94	24.51	0	0	0	8.72	17.66	0	0	0	14.9	6.67	0	0	0	20.2	3.33	0	0	0	5.71	4.92	0	0	0	1.69	113
Tonsil	0	0	0	0	0	0	0	0	0	0	0	0	0	0	0	0	0	0	0	0	0	0	0	0	0	0	0	0	0	0	0	0	0	0	0	0	0	0	0	0	0	0	0	586.54	2.66	0	0	0	82.72	13.86	0	0	0	22.52	33.78	0	0	0	6.3	95.82	0	0	0	3.51	124.84	0	0	0	2.89	100.14	0	0	0	2.69	66.08	0	0	0	4.66	25.15	0	0	0	3.93	16.77	0	0	0	16.33	1.75	0	0.00#	0	0.57	480.86
Oropharynx	0	0	0	0	0	0	0	0	0	0	0	0	0	0	0	0	0	0	0	0	0	0	0	0	0	0	0	0	0	0	0	0	0	0	0	0	0	0	0	0	0	0	0	0	0	0	0	0	0	0	0	0	0	0	0	0	0	0	90.74	7	0	0	0	18.97	21.59	0	0	0	15.23	18.16	0	0	0	25.09	5.34	0	0	0	90.46	0.83	0	0	0	18.3	3.58	0	0	0	0	0	0	0	0	4.26	56.5
Hypopharynx	0	0	0	0	0	0	0	0	0	0	0	0	0	0	0	0	0	0	0	0	0	0	0	0	0	0	0	0	0	0	0	0	0	0	0	0	0	0	0	0	0	0	0	0	0	0	0	0	0	0	0	0	0	86.52	11.41	0	0	0	27.65	19.92	0	0	0	15.57	23.48	0	0	0	15.02	16.5	0	0	0	9.98	19	0	0	0	4.87	23.83	0	0	0	5.72	11.26	0	0	0	3.63	7.92	0	0	0	1.07	133.33
Other Oral Cavity and Pharynx	0	0	0	0	0	0	0	0	0	0	0	0	0	0	0	0	0	0	0	0	0	0	0	0	0	0	0	0	0	0	0	0	0	0	0	0	0	0	0	0	0	0	0	0	0	0	0	0	250.94	4.42	0	0	0	114.51	7.08	0	0	0	120.59	5	0	0	0	120.67	3.5	0	0	0	57.81	5.33	0	0	0	63.16	4.75	0	0	0	0	0	0	0	0	0	0	0	0	0	0	0	0	0	0	16.02	30.07
Digestive System	0	0	0	0	0	0	0	0	17093.2	2.25	0	0	0	2071.56	12.09	0	0	0	58.86	114.87	0	0	0	9.52	421.51	0	0	0	2.99	1257.5	0	0	0	1.21	2755.1	0	0.00#	0	0.48	5633.75	0	0.00#	0	0.18	11389	0	0.00#	0	0.06	21513	0	0.00#	0	0.03	35093	0	0.00#	0	0.02	45962.1	0	0.00#	0	0.01	51135.2	0	0.00#	0	0.01	52959.2	0	0.00#	0	0	50882.3	0	0.00#	0	0	46870.2	0	0.00#	0	0	39457.9	0	0.00#	0	0	41092.2	0	0.00#	0	0	406551
Esophagus	0	0	0	0	0	0	0	0	0	0	0	0	0	0	0	0	0	0	0	0	0	0	0	0	0	0	0	0	0	0	0	0	0	10491.9	0.67	0	0	0	8444.9	0.58	0	0	0	778.62	2.16	0	0	0	801.77	1.92	0	0	0	286.91	2.75	0	0	0	36.28	16.5	0	0	0	11.11	38.43	0	0	0	7.3	43.25	0	0	0	3.45	60.15	0	0	0	2.02	60.18	0	0	0	2.16	32.22	0	0.00#	0	0.69	43.91	0	0.00#	0	0.34	302.71
Stomach	0	0	0	0	0	0	0	0	0	0	0	0	0	0	0	0	0	0	0	0	0	0	0	0	0	0	0	0	0	0	0	0	0	3719.89	0.59	0	0	0	492.34	3.66	0	0	0	188.66	9.49	0	0	0	41.53	29.18	0	0	0	17.31	58.5	0	0	0	6.35	97.51	0	0	0	3.91	106.26	0	0	0	1.98	169.53	0	0	0	1.33	166.98	0	0.00#	0	0.82	169.46	0	0.00#	0	0.51	151.5	0	0.00#	0	0.17	183.91	0	0.00#	0	0.09	1146.57
Small Intestine	0	0	0	0	0	0	0	0	0	0	0	0	0	0	0	0	0	0	0	0	0	0	0	3351.83	0.83	0	0	0	271.32	8.65	0	0	0	181.88	19.17	0	0	0	66.99	37.3	0	0	0	20.84	78.67	0	0	0	9.61	140.2	0	0	0	4.83	204.12	0	0	0	1.9	357.04	0	0	0	1.06	453.78	0	0.00#	0	0.67	506.99	0	0.00#	0	0.49	445.58	0	0.00#	0	0.32	416.96	0	0.00#	0	0.21	344.23	0	0.00#	0	0.12	250.67	0	0.00#	0	0.05	3264.2
Colon and Rectum	0	0	0	0	0	0	0	0	17093.2	2.25	0	0	0	2071.56	12.09	0	0	0	59.53	112.2	0	0	0	9.59	417.92	0	0	0	3.07	1235.77	0	0	0	1.25	2682.17	0	0.00#	0	0.49	5458.6	0	0.00#	0	0.18	11042.2	0	0.00#	0	0.07	20804.4	0	0.00#	0	0.03	33980.6	0	0.00#	0	0.02	44370	0	0.00#	0	0.01	49310.6	0	0.00#	0	0.01	51078.7	0	0.00#	0	0	49152.1	0	0.00#	0	0	45226.4	0	0.00#	0	0	38036.8	0	0.00#	0	0	39725.2	0	0.00#	0	0	392648
Colon excluding Rectum	0	0	0	0	0	0	0	0	17093.2	2.25	0	0	0	2245.07	11.33	0	0	0	79.2	82.78	0	0	0	16.85	252.14	0	0	0	5.09	759.67	0	0	0	2.13	1597.62	0	0.00#	0	0.83	3261.01	0	0.00#	0	0.32	6373.63	0	0.00#	0	0.12	12180.2	0	0.00#	0	0.05	19849.5	0	0.00#	0	0.03	26372.7	0	0.00#	0	0.02	30253.8	0	0.00#	0	0.01	32448.3	0	0.00#	0	0.01	32528.5	0	0.00#	0	0	31094.3	0	0.00#	0	0	26975.7	0	0.00#	0	0	28944.2	0	0.00#	0	0	252987
Cecum	0	0	0	0	0	0	0	0	0	0	0	0	0	23702.4	1.75	0	0	0	1085.93	5.59	0	0	0	150.18	23.04	0	0	0	40.04	87.05	0	0	0	16.97	197.4	0	0	0	5.94	435.8	0	0	0	2.22	855.82	0	0.00#	0	0.71	1905.43	0	0.00#	0	0.29	3274.58	0	0.00#	0	0.14	4807.56	0	0.00#	0	0.08	6009.17	0	0.00#	0	0.05	6885.74	0	0.00#	0	0.03	7141.84	0	0.00#	0	0.02	7074.62	0	0.00#	0	0.01	6639.28	0	0.00#	0	0	7558.69	0	0.00#	0	0	52903.4
Appendix	0	0	0	0	0	0	0	0	0	0	0	0	0	34033.3	0.83	0	0	0	3173.02	3.92	0	0	0	505.25	11.75	0	0	0	70.56	57.23	0	0	0	32.97	105.86	0	0	0	11.33	229.03	0	0	0	4.84	441.87	0	0	0	2.03	756.43	0	0.00#	0	0.97	1090.03	0	0.00#	0	0.61	1245.15	0	0.00#	0	0.42	1255.73	0	0.00#	0	0.36	1006.42	0	0.00#	0	0.32	734.89	0	0.00#	0	0.22	599.74	0	0.00#	0	0.24	317.02	0	0.00#	0	0.12	242.69	0	0.00#	0	0.04	8098.58
Ascending Colon	0	0	0	0	0	0	0	0	0	0	0	0	0	0	0	0	0	0	443.57	11.77	0	0	0	107.44	32.15	0	0	0	40.12	97.17	0	0	0	18.86	169.8	0	0	0	7.77	318.24	0	0	0	2.99	623.99	0	0	0	1.07	1240.15	0	0.00#	0	0.41	2280.41	0	0.00#	0	0.2	3373.96	0	0.00#	0	0.12	4056.5	0	0.00#	0	0.07	4695.7	0	0.00#	0	0.04	5182.27	0	0.00#	0	0.02	5399.96	0	0.00#	0	0.02	4974.19	0	0.00#	0	0.01	5639.06	0	0.00#	0	0	38095.3
Hepatic Flexure	0	0	0	0	0	0	0	0	0	0	0	0	0	21946	1.08	0	0	0	332.89	19	0	0	0	202.37	28.41	0	0	0	82.08	44.92	0	0	0	45.05	79.3	0	0	0	25.77	107.06	0	0	0	8.25	228.09	0	0	0	3.47	405.08	0	0	0	1.4	668.97	0	0.00#	0	0.67	981.98	0	0.00#	0	0.43	1134.46	0	0.00#	0	0.25	1365.56	0	0.00#	0	0.15	1482.54	0	0.00#	0	0.08	1574.74	0	0.00#	0	0.05	1438.43	0	0.00#	0	0.02	1680.23	0	0.00#	0	0.01	11239.9
Transverse Colon	0	0	0	0	0	0	0	0	0	0	0	0	0	7838.35	2.17	0	0	0	358.48	16.27	0	0	0	158.57	23.81	0	0	0	56.67	70.02	0	0	0	25.05	156.73	0	0	0	10.91	261.89	0	0	0	4.42	446.44	0	0	0	1.49	903.27	0	0.00#	0	0.69	1392.08	0	0.00#	0	0.39	1725.69	0	0.00#	0	0.23	2148.2	0	0.00#	0	0.14	2393.67	0	0.00#	0	0.09	2544.83	0	0.00#	0	0.05	2525.53	0	0.00#	0	0.03	2310.22	0	0.00#	0	0.01	2856.79	0	0.00#	0	0.01	19777.6
Splenic Flexure	0	0	0	0	0	0	0	0	0	0	0	0	0	13373.3	1.83	0	0	0	3496.04	2.09	0	0	0	370.35	12.83	0	0	0	96.45	37.17	0	0	0	48.92	71.01	0	0	0	20.23	132.88	0	0	0	9.42	205.67	0	0	0	2.91	440.66	0	0	0	1.17	786.56	0	0.00#	0	0.69	944.52	0	0.00#	0	0.41	1133.64	0	0.00#	0	0.26	1287.51	0	0.00#	0	0.18	1181.02	0	0.00#	0	0.11	1085.15	0	0.00#	0	0.08	871.75	0	0.00#	0	0.03	1050.97	0	0.00#	0	0.01	9245.25
Descending Colon	0	0	0	0	0	0	0	0	73421.2	0.41	0	0	0	52977.6	0.42	0	0	0	1926.33	3.34	0	0	0	244.72	16.67	0	0	0	64.81	62.16	0	0	0	29.2	128.83	0	0	0	10.06	288.64	0	0	0	3.81	567.45	0	0	0	1.33	1071.33	0	0.00#	0	0.62	1568.53	0	0.00#	0	0.36	1870.05	0	0.00#	0	0.24	2053.22	0	0.00#	0	0.17	2007.46	0	0.00#	0	0.1	2094.5	0	0.00#	0	0.07	1943.73	0	0.00#	0	0.05	1551.29	0	0.00#	0	0.02	1351.51	0	0.00#	0	0.01	16579.5
Sigmoid Colon	0	0	0	0	0	0	0	0	0	0	0	0	0	10523.7	2.91	0	0	0	506.6	15.91	0	0	0	52.79	87.5	0	0	0	15.88	248.5	0	0	0	5.65	587.29	0	0	0	2.12	1318.98	0	0.00#	0	0.8	2652.38	0	0.00#	0	0.31	4859.88	0	0.00#	0	0.13	7759.04	0	0.00#	0	0.07	10068.6	0	0.00#	0	0.05	10997	0	0.00#	0	0.03	11150.2	0	0.00#	0	0.02	10617.3	0	0.00#	0	0.01	9523.02	0	0.00#	0	0.01	7541.06	0	0.00#	0	0	6675.32	0	0.00#	0	0	84104.8
Large Intestine, NOS	0	0	0	0	0	0	0	0	22280.4	1.83	0	0	0	83139.2	0.34	0	0	0	1773.85	4.91	0	0	0	225.7	15.99	0	0	0	72.16	55.45	0	0	0	29.35	101.41	0	0	0	14.9	168.49	0	0	0	5.72	351.93	0	0	0	2.22	597.98	0	0.00#	0	0.92	1029.25	0	0.00#	0	0.51	1355.23	0	0.00#	0	0.33	1465.92	0	0.00#	0	0.2	1656.03	0	0.00#	0	0.14	1549.29	0	0.00#	0	0.09	1367.84	0	0.00#	0	0.06	1332.41	0	0.00#	0	0.02	1888.89	0	0.00#	0	0.01	12943.2
Rectum and Rectosigmoid Junction	0	0	0	0	0	0	0	0	0	0	0	0	0	26804.7	0.76	0	0	0	239.66	29.42	0	0	0	22.25	165.78	0	0	0	7.77	476.1	0	0	0	3.03	1084.55	0	0	0	1.22	2197.59	0	0.00#	0	0.42	4668.59	0	0.00#	0	0.16	8624.21	0	0.00#	0	0.07	14131.2	0	0.00#	0	0.04	17997.3	0	0.00#	0	0.03	19056.8	0	0.00#	0	0.02	18630.4	0	0.00#	0	0.01	16623.7	0	0.00#	0	0.01	14132	0	0.00#	0	0.01	11061.2	0	0.00#	0	0	10781	0	0.00#	0	0	139661
Rectosigmoid Junction	0	0	0	0	0	0	0	0	0	0	0	0	0	26804.7	0.76	0	0	0	2159.77	3.75	0	0	0	79.82	45.52	0	0	0	27.7	133.27	0	0	0	11.41	274.99	0	0	0	5.19	546.98	0	0	0	1.57	1277.7	0	0.00#	0	0.61	2267.44	0	0.00#	0	0.26	3806.36	0	0.00#	0	0.15	4777.64	0	0.00#	0	0.1	5139.21	0	0.00#	0	0.07	5069.26	0	0.00#	0	0.05	4626.42	0	0.00#	0	0.03	3876.15	0	0.00#	0	0.02	2998.85	0	0.00#	0	0.01	2713.86	0	0.00#	0	0	37558.2
Rectum	0	0	0	0	0	0	0	0	0	0	0	0	0	0	0	0	0	0	269.57	25.67	0	0	0	30.84	120.26	0	0	0	10.79	342.84	0	0	0	4.13	809.56	0	0	0	1.6	1650.6	0	0.00#	0	0.58	3390.88	0	0.00#	0	0.21	6356.77	0	0.00#	0	0.09	10324.8	0	0.00#	0	0.05	13219.7	0	0.00#	0	0.04	13917.6	0	0.00#	0	0.03	13561.1	0	0.00#	0	0.02	11997.3	0	0.00#	0	0.01	10255.9	0	0.00#	0	0.01	8062.34	0	0.00#	0	0	8067.18	0	0.00#	0	0	102102
Anus, Anal Canal and Anorectum	0	0	0	0	0	0	0	0	0	0	0	0	0	0	0	0	0	0	0	0	0	0	0	3120.71	2.35	0	0	0	333.84	8.65	0	0	0	64.24	44.51	0	0	0	20.8	114.68	0	0	0	8.48	212.81	0	0	0	3.05	471.26	0	0	0	1.41	725.67	0	0.00#	0	0.82	925.69	0	0.00#	0	0.56	983.92	0	0.00#	0	0.44	877.5	0	0.00#	0	0.3	772.48	0	0.00#	0	0.18	751.72	0	0.00#	0	0.11	710.45	0	0.00#	0	0.04	729.42	0	0.00#	0	0.02	7331.12
Liver and Intrahepatic Bile Duct	0	0	0	0	0	0	0	0	0	0	0	0	0	0	0	0	0	0	0	0	0	0	0	0	0	0	0	0	0	0	0	0	0	2235.56	0.91	0	0	0	344.04	4.84	0	0	0	311.39	5.5	0	0	0	95.83	14.77	0	0	0	33.7	32.9	0	0	0	16.36	44.88	0	0	0	5.02	93.54	0	0	0	3.96	98.32	0	0	0	3.02	77.45	0	0	0	3.43	39.16	0	0	0	3.09	26.5	0	0	0	4.62	7.42	0	0.00#	0	0.58	446.2
Liver	0	0	0	0	0	0	0	0	0	0	0	0	0	0	0	0	0	0	0	0	0	0	0	0	0	0	0	0	0	0	0	0	0	0	0	0	0	0	3897.71	0.59	0	0	0	311.39	5.5	0	0	0	115.49	10.28	0	0	0	37.16	26.23	0	0	0	17.58	37.8	0	0	0	5.37	89.7	0	0	0	4.33	89.91	0	0	0	3.16	71.12	0	0	0	3.79	35.41	0	0	0	4.06	21.25	0	0	0	5.27	6.67	0	0.00#	0	0.65	394.46
Intrahepatic Bile Duct	0	0	0	0	0	0	0	0	0	0	0	0	0	0	0	0	0	0	0	0	0	0	0	0	0	0	0	0	0	0	0	0	0	2235.56	0.91	0	0	0	377.35	4.25	0	0	0	0	0	0	0	0	562.93	4.5	0	0	0	362.1	6.67	0	0	0	235.55	7.08	0	0	0	77.26	3.84	0	0	0	46.51	8.41	0	0	0	66.85	6.33	0	0	0	36.42	3.75	0	0	0	12.88	5.25	0	0	0	37.65	0.75	0	0	0	5.18	51.74
Gallbladder	0	0	0	0	0	0	0	0	0	0	0	0	0	0	0	0	0	0	0	0	0	0	0	0	0	0	0	0	6818.81	1.08	0	0	0	4970.91	1.17	0	0	0	0	0	0	0	0	374.16	4.5	0	0	0	416.88	3.17	0	0	0	254.03	1.67	0	0	0	49.97	10.41	0	0	0	43.12	11.2	0	0	0	25.71	15.09	0	0	0	14.65	14.98	0	0	0	3.25	39.53	0	0	0	1.92	38	0	0	0	1.16	25.24	0	0.00#	0	0.54	166.03
Other Biliary	0	0	0	0	0	0	0	0	0	0	0	0	0	0	0	0	0	0	0	0	0	0	0	0	0	0	0	0	0	0	0	0	0	0	0	0	0	0	0	0	0	0	0	1739.4	0.92	0	0	0	202.88	5.58	0	0	0	98.02	8.42	0	0	0	32.52	20.25	0	0	0	20.33	28.76	0	0	0	21.21	19.36	0	0	0	6.97	33.23	0	0	0	3.51	37.3	0	0	0	3.15	23.18	0	0	0	1.26	22.91	0	0.00#	0	0.59	199.9
Pancreas	0	0	0	0	0	0	0	0	0	0	0	0	0	0	0	0	0	0	5252.86	2.67	0	0	0	13202.5	0.42	0	0	0	0	0	0	0	0	0	0	0	0	0	1102.41	1.33	0	0	0	324.31	5	0	0	0	117.6	11.58	0	0	0	52.79	18.15	0	0	0	28.15	25.32	0	0	0	18.67	27.09	0	0	0	7.45	49.07	0	0	0	3.31	65.81	0	0	0	2.64	47.84	0	0	0	1.97	38.66	0	0.00#	0	0.66	48.54	0	0.00#	0	0.34	341.48
Retroperitoneum	0	0	0	0	0	0	0	0	0	0	0	0	0	0	0	0	0	0	0	0	0	0	0	0	0	0	0	0	0	0	0	0	0	0	0	0	0	0	1351.2	3.67	0	0	0	305.63	9.34	0	0	0	191.19	6.5	0	0	0	90.52	8.83	0	0	0	35.01	25.1	0	0	0	56.67	14.08	0	0	0	28.71	14.82	0	0	0	9.94	22.33	0	0	0	8.73	16.62	0	0	0	6.82	11.93	0	0	0	2.39	12.18	0	0	0	1.13	145.41
Peritoneum, Omentum and Mesentery	0	0	0	0	0	0	0	0	0	0	0	0	0	0	0	0	0	0	0	0	0	0	0	0	0	0	0	0	0	0	0	0	0	0	0	0	0	0	4983.56	0.59	0	0	0	0	0	0	0	0	1267.13	0.92	0	0	0	55.28	18.84	0	0	0	38.42	19.16	0	0	0	39.77	19.41	0	0	0	8.6	46.76	0	0	0	10.06	22.92	0	0	0	4.98	29.49	0	0	0	6.05	13.67	0	0	0	1.95	15.65	0	0.00#	0	0.86	187.42
Other Digestive Organs	0	0	0	0	0	0	0	0	0	0	0	0	0	0	0	0	0	0	0	0	0	0	0	0	0	0	0	0	513.43	3.34	0	0	0	298.74	5.91	0	0	0	203.9	8.5	0	0	0	108.99	18.4	0	0	0	51.91	23.51	0	0	0	30.31	32.53	0	0	0	14.3	50.15	0	0	0	12.2	48.06	0	0	0	9.48	39.84	0	0	0	4.5	48.21	0	0	0	3.48	35.53	0	0	0	2.44	30.67	0	0	0	1.24	27.16	0	0.00#	0	0.49	371.83
Respiratory System	0	0	0	0	0	0	0	0	0	0	0	0	0	0	0	0	0	0	0	0	0	0	0	0	0	0	0	0	0	0	0	0	0	802.04	3.67	0	0	0	447.91	7.67	0	0	0	58.73	32.66	0	0	0	18.36	69.78	0	0	0	5.66	162.8	0	0	0	1.87	349.61	0	0.00#	0	0.76	615.38	0	0.00#	0	0.32	1039.01	0	0.00#	0	0.19	1139.75	0	0.00#	0	0.13	1016.55	0	0.00#	0	0.09	791.9	0	0.00#	0	0.05	591.95	0	0.00#	0	0.02	5820.73
Nose, Nasal Cavity and Middle Ear	0	0	0	0	0	0	0	0	0	0	0	0	0	0	0	0	0	0	0	0	0	0	0	0	0	0	0	0	0	0	0	0	0	0	0	0	0	0	0	0	0	0	0	6986.4	0.5	0	0	0	206.25	6.5	0	0	0	67.04	9.92	0	0	0	27.85	20.92	0	0	0	16.66	29.84	0	0	0	7.53	39.76	0	0	0	6.39	30.67	0	0	0	3.72	31.17	0	0	0	2.94	24.82	0	0.00#	0	0.72	42.93	0	0.00#	0	0.41	237.02
Larynx	0	0	0	0	0	0	0	0	0	0	0	0	0	0	0	0	0	0	0	0	0	0	0	0	0	0	0	0	0	0	0	0	0	0	0	0	0	0	0	0	0	0	0	997.28	1.59	0	0	0	106.81	11.17	0	0	0	21.4	41.25	0	0	0	6.47	91.91	0	0	0	2.73	164.78	0	0	0	1.47	211.35	0	0.00#	0	0.92	211.55	0	0.00#	0	0.66	177.92	0	0.00#	0	0.57	116.36	0	0.00#	0	0.39	77.46	0	0.00#	0	0.12	1105.33
Lung and Bronchus	0	0	0	0	0	0	0	0	0	0	0	0	0	0	0	0	0	0	0	0	0	0	0	0	0	0	0	0	0	0	0	0	0	802.04	3.67	0	0	0	447.91	7.67	0	0	0	62.96	30.58	0	0	0	24.85	52.11	0	0	0	8.7	111.62	0	0	0	2.91	236.78	0	0	0	1.12	420.76	0	0.00#	0	0.43	784.58	0	0.00#	0	0.25	897.19	0	0.00#	0	0.16	806.21	0	0.00#	0	0.12	649.97	0	0.00#	0	0.06	471.57	0	0.00#	0	0.03	4472.7
Pleura	0	0	0	0	0	0	0	0	0	0	0	0	0	0	0	0	0	0	0	0	0	0	0	0	0	0	0	0	0	0	0	0	0	0	0	0	0	0	0	0	0	0	0	0	0	0	0	0	0	0	0	0	0	0	0	0	0	0	0	0	0	0	0	0	0	0	0	0	0	0	0	0	0	0	0	0	0	0	0	0	0	0	0	88.1	0.76	0	0	0	0	0	0	0	0	88.1	0.76
Trachea, Mediastinum and Other Respiratory Organs	0	0	0	0	0	0	0	0	0	0	0	0	0	0	0	0	0	0	0	0	0	0	0	0	0	0	0	0	0	0	0	0	0	0	0	0	0	0	0	0	0	0	0	0	0	0	0	0	0	0	0	0	0	0	0	0	0	0	0	0	0	0	0	0	0	0	0	0	154.04	3.33	0	0	0	897.55	0.34	0	0	0	110.79	1.25	0	0	0	0	0	0	0	0	0	0	0	0	0	60.12	4.92
Bones and Joints	0	0	0	0	0	0	0	0	0	0	0	0	0	12556.2	2.5	0	0	0	2288.99	5	0	0	0	1854.21	5	0	0	0	1404.88	4.33	0	0	0	0	0	0	0	0	0	0	0	0	0	1987.15	1.67	0	0	0	157.69	9.67	0	0	0	60.65	15.93	0	0	0	37.71	16.84	0	0	0	36.87	11.88	0	0	0	80.34	6.27	0	0	0	0	0	0	0	0	44.41	2.59	0	0	0	13.85	4.83	0	0	0	26.89	1.17	0	0	0	4.48	87.68
Soft Tissue including Heart	0	0	0	0	0	0	0	0	0	0	0	0	0	0	0	0	0	0	5243.08	2	0	0	0	576.79	9.34	0	0	0	784.38	6.5	0	0	0	416.91	8.74	0	0	0	115.34	18.58	0	0	0	97.17	14.68	0	0	0	38.16	30.31	0	0	0	20.16	45.33	0	0	0	11.63	59.54	0	0	0	5.42	90.22	0	0	0	4.04	88.54	0	0	0	2.47	93.19	0	0	0	1.37	99.73	0	0	0	1.22	63.8	0	0.00#	0	0.39	79.14	0	0.00#	0	0.19	709.65
Skin excluding Basal and Squamous	0	0	0	0	0	0	0	0	0	0	0	0	0	0	0	0	0	0	0	0	0	0	0	0	0	0	0	0	332.43	9.08	0	0	0	137.34	26.42	0	0	0	71.68	48.35	0	0	0	29.34	84.14	0	0	0	8.95	177.48	0	0	0	3.63	293.78	0	0	0	1.9	397.45	0	0.00#	0	0.93	546.63	0	0.00#	0	0.57	622.82	0	0.00#	0	0.28	779.44	0	0.00#	0	0.14	891.69	0	0.00#	0	0.08	861.85	0	0.00#	0	0.03	988.68	0	0.00#	0	0.02	5727.82
Melanoma of the Skin	0	0	0	0	0	0	0	0	0	0	0	0	0	0	0	0	0	0	0	0	0	0	0	0	0	0	0	0	332.43	9.08	0	0	0	137.34	26.42	0	0	0	91.12	36.94	0	0	0	32.93	71.56	0	0	0	9.39	163.98	0	0	0	3.74	283.11	0	0	0	2.08	359.29	0	0	0	1.11	459.18	0	0.00#	0	0.65	543.07	0	0.00#	0	0.31	685.64	0	0.00#	0	0.16	805.48	0	0.00#	0	0.09	772.76	0	0.00#	0	0.03	862.22	0	0.00#	0	0.02	5078.73
Other Non-Epithelial Skin	0	0	0	0	0	0	0	0	0	0	0	0	0	0	0	0	0	0	0	0	0	0	0	0	0	0	0	0	0	0	0	0	0	0	0	0	0	0	336.1	11.41	0	0	0	268.81	12.59	0	0	0	190.19	13.5	0	0	0	120.48	10.67	0	0	0	21.35	38.16	0	0	0	5.77	87.45	0	0	0	4.36	79.74	0	0	0	2.34	93.81	0	0	0	1.47	86.21	0	0.00#	0	0.79	89.09	0	0.00#	0	0.23	126.46	0	0.00#	0	0.14	649.09
Breast	0	0	0	0	0	0	0	0	0	0	0	0	0	0	0	0	0	0	0	0	0	0	0	0	0	0	0	0	1910.58	2.58	0	0	0	333.41	18.16	0	0	0	52.35	87.15	0	0	0	15.07	205.57	0	0	0	4.67	425.49	0	0	0	2.06	715.42	0	0.00#	0	0.97	1128.86	0	0.00#	0	0.45	1642.81	0	0.00#	0	0.22	2195.91	0	0.00#	0	0.1	2823.13	0	0.00#	0	0.05	3217.1	0	0.00#	0	0.03	3027.56	0	0.00#	0	0.01	3204.15	0	0.00#	0	0.01	18693.9
Female Genital System	0	0	0	0	0	0	0	0	0	0	0	0	0	0	0	0	0	0	0	0	0	0	0	7565.76	1.17	0	0	0	864.32	7.58	0	0	0	100.32	51.85	0	0	0	34.6	124.53	0	0	0	16.38	185.18	0	0	0	6.21	357.04	0	0	0	2.98	538.76	0	0	0	1.58	720.58	0	0.00#	0	0.79	954.35	0	0.00#	0	0.42	1145.23	0	0.00#	0	0.24	1192.49	0	0.00#	0	0.14	1147.06	0	0.00#	0	0.09	936.43	0	0.00#	0	0.03	894.21	0	0.00#	0	0.02	8256.45
Cervix Uteri	0	0	0	0	0	0	0	0	0	0	0	0	0	0	0	0	0	0	0	0	0	0	0	0	0	0	0	0	0	0	0	0	0	212.99	22.43	0	0	0	82.12	50.33	0	0	0	32.85	91.24	0	0	0	16.02	132.71	0	0	0	10.31	143.06	0	0	0	6.52	155.5	0	0	0	5.16	122.51	0	0	0	3.55	117.41	0	0	0	1.68	165.84	0	0.00#	0	0.95	166.7	0	0	0	1.17	75.5	0	0.00#	0	0.74	43.08	0	0.00#	0	0.21	1286.3
Corpus and Uterus, NOS	0	0	0	0	0	0	0	0	0	0	0	0	0	0	0	0	0	0	0	0	0	0	0	0	0	0	0	0	2179.71	2.25	0	0	0	492.47	11.75	0	0	0	190.88	25.23	0	0	0	58.23	55.02	0	0	0	18.04	133.44	0	0	0	7.21	233.18	0	0	0	3.14	379.94	0	0	0	1.2	653.49	0	0.00#	0	0.59	825.68	0	0.00#	0	0.33	866.54	0	0.00#	0	0.2	781.5	0	0.00#	0	0.13	660.76	0	0.00#	0	0.06	564.72	0	0.00#	0	0.03	5193.52
Corpus Uteri	0	0	0	0	0	0	0	0	0	0	0	0	0	0	0	0	0	0	0	0	0	0	0	0	0	0	0	0	2179.71	2.25	0	0	0	492.47	11.75	0	0	0	190.88	25.23	0	0	0	58.23	55.02	0	0	0	18.58	129.62	0	0	0	7.38	227.76	0	0	0	3.18	374.94	0	0	0	1.21	647.22	0	0.00#	0	0.6	819.86	0	0.00#	0	0.33	860.8	0	0.00#	0	0.2	774.42	0	0.00#	0	0.13	656.26	0	0.00#	0	0.06	562.47	0	0.00#	0	0.03	5147.6
Uterus, NOS	0	0	0	0	0	0	0	0	0	0	0	0	0	0	0	0	0	0	0	0	0	0	0	0	0	0	0	0	0	0	0	0	0	0	0	0	0	0	0	0	0	0	0	0	0	0	0	0	623.37	3.82	0	0	0	312.16	5.42	0	0	0	249.27	5	0	0	0	138.77	6.27	0	0	0	88.44	5.82	0	0	0	51.66	5.75	0	0	0	22.79	7.08	0	0	0	19.35	4.5	0	0	0	12.27	2.25	0	0	0	4.47	45.91
Ovary	0	0	0	0	0	0	0	0	0	0	0	0	0	0	0	0	0	0	0	0	0	0	0	0	0	0	0	0	17708.7	0.33	0	0	0	529.36	9.25	0	0	0	112.7	37.4	0	0	0	87.3	32.66	0	0	0	28.82	71.63	0	0	0	14.28	114.19	0	0	0	10	119.21	0	0	0	6.13	124.44	0	0	0	3.74	127.49	0	0	0	2.93	93.77	0	0	0	1.27	125.7	0	0.00#	0	0.78	109.61	0	0.00#	0	0.24	124.6	0	0.00#	0	0.14	1090.28
Vagina	0	0	0	0	0	0	0	0	0	0	0	0	0	0	0	0	0	0	0	0	0	0	0	0	0	0	0	0	0	0	0	0	0	0	0	0	0	0	1519.45	3.25	0	0	0	1721.45	1.58	0	0	0	0	0	0	0	0	426.54	2.83	0	0	0	78.26	16.08	0	0	0	54.62	14.17	0	0	0	23.56	18.42	0	0	0	14.74	17.84	0	0	0	22.45	7.17	0	0	0	9.16	9.17	0	0	0	2.51	12	0	0	0	1.44	102.5
Vulva	0	0	0	0	0	0	0	0	0	0	0	0	0	0	0	0	0	0	0	0	0	0	0	0	0	0	0	0	0	0	0	0	0	2061.22	3.42	0	0	0	1184.11	4.16	0	0	0	720.66	4.67	0	0	0	128.77	17.92	0	0	0	38.62	42.57	0	0	0	27.32	37.58	0	0	0	25.32	26.33	0	0	0	14.97	31.5	0	0	0	8.8	32.91	0	0	0	2.94	54.44	0	0	0	1.23	69.5	0	0.00#	0	0.21	145.16	0	0.00#	0	0.16	470.17
Other Female Genital Organs	0	0	0	0	0	0	0	0	0	0	0	0	0	0	0	0	0	0	0	0	0	0	0	7565.76	1.17	0	0	0	1558.27	5	0	0	0	1151.27	5	0	0	0	901.02	4.17	0	0	0	0	0	0	0	0	1708.34	1.34	0	0	0	519.35	2.92	0	0	0	98.09	12.25	0	0	0	60.31	13.41	0	0	0	20.47	24.75	0	0	0	18.57	15.59	0	0	0	13.53	11.56	0	0	0	7.2	11.88	0	0	0	6.57	4.65	0	0	0	2	113.68
Male Genital System	0	0	0	0	0	0	0	0	0	0	0	0	0	0	0	0	0	0	18120.3	0.25	0	0	0	438.01	6.67	0	0	0	165.27	20.67	0	0	0	67.28	41.68	0	0	0	40.86	55.81	0	0	0	19.06	86.78	0	0	0	6.14	159.54	0	0	0	1.44	480.25	0	0.00#	0	0.38	1331.77	0	0.00#	0	0.12	3061.27	0	0.00#	0	0.05	5546.44	0	0.00#	0	0.02	7632.27	0	0.00#	0	0.01	8580.12	0	0.00#	0	0.01	6677.03	0	0.00#	0	0.01	4634.38	0	0.00#	0	0	38314.9
Prostate	0	0	0	0	0	0	0	0	0	0	0	0	0	0	0	0	0	0	0	0	0	0	0	0	0	0	0	0	0	0	0	0	0	0	0	0	0	0	0	0	0	0	0	250.91	5.34	0	0	0	11.14	75.44	0	0	0	1.63	415.44	0	0.00#	0	0.39	1273.55	0	0.00#	0	0.12	3028.34	0	0.00#	0	0.05	5508.36	0	0.00#	0	0.02	7593.67	0	0.00#	0	0.01	8537.79	0	0.00#	0	0.01	6630.44	0	0.00#	0	0.01	4613.46	0	0.00#	0	0	37681.8
Testis	0	0	0	0	0	0	0	0	0	0	0	0	0	0	0	0	0	0	18120.3	0.25	0	0	0	438.01	6.67	0	0	0	165.27	20.67	0	0	0	67.28	41.68	0	0	0	40.86	55.81	0	0	0	20.94	80.35	0	0	0	14.58	79.09	0	0	0	14.78	52.63	0	0	0	12.76	43.64	0	0	0	25.65	16.75	0	0	0	94.11	3	0	0	0	29.09	6.5	0	0	0	9.65	12.34	0	0	0	6.74	10	0	0	0	17.38	1.42	0	0	0	1.42	430.8
Penis	0	0	0	0	0	0	0	0	0	0	0	0	0	0	0	0	0	0	0	0	0	0	0	0	0	0	0	0	0	0	0	0	0	0	0	0	0	0	0	0	0	0	0	1410.23	1.09	0	0	0	223.52	5	0	0	0	70.79	11.59	0	0	0	49.4	11.75	0	0	0	35.63	7.83	0	0	0	10	27.41	0	0	0	8.52	24.68	0	0	0	5.76	19.58	0	0	0	2.43	26.42	0	0	0	2.48	11.08	0	0.00#	0	0.79	146.43
Other Male Genital Organs	0	0	0	0	0	0	0	0	0	0	0	0	0	0	0	0	0	0	0	0	0	0	0	0	0	0	0	0	0	0	0	0	0	0	0	0	0	0	0	0	0	0	0	0	0	0	0	0	0	0	0	0	0	2575.98	0.59	0	0	0	393.25	2.83	0	0	0	52.82	8.35	0	0	0	41.6	7.66	0	0	0	31.16	7.43	0	0	0	13.64	10.41	0	0	0	7.4	10.17	0	0	0	3.42	8.42	0	0	0	1.73	55.85
Urinary System	0	0	0	0	0	0	0	0	0	0	0	0	0	0	0	0	0	0	0	0	0	0	0	584.06	5	0	0	0	5967.56	0.5	0	0	0	204.26	11.92	0	0	0	145.25	14.34	0	0	0	26.02	56.26	0	0	0	9.28	118.85	0	0	0	3.02	283.23	0	0	0	1.3	479.37	0	0.00#	0	0.63	755.15	0	0.00#	0	0.26	1255.73	0	0.00#	0	0.12	1701.01	0	0.00#	0	0.07	1835.87	0	0.00#	0	0.04	1771.74	0	0.00#	0	0.02	1601.93	0	0.00#	0	0.01	9890.91
Urinary Bladder	0	0	0	0	0	0	0	0	0	0	0	0	0	0	0	0	0	0	0	0	0	0	0	584.06	5	0	0	0	5967.56	0.5	0	0	0	237.56	8.5	0	0	0	433.73	3.25	0	0	0	60.16	23.99	0	0	0	19.03	56.73	0	0	0	7.31	118.63	0	0	0	2.41	255.92	0	0	0	1.15	412.04	0	0.00#	0	0.43	762.55	0	0.00#	0	0.2	1032.8	0	0.00#	0	0.1	1253.15	0	0.00#	0	0.05	1307.84	0	0.00#	0	0.02	1188.88	0	0.00#	0	0.01	6429.77
Kidney and Renal Pelvis	0	0	0	0	0	0	0	0	0	0	0	0	0	0	0	0	0	0	0	0	0	0	0	0	0	0	0	0	0	0	0	0	0	1457.02	3.41	0	0	0	218.37	11.09	0	0	0	45.87	32.27	0	0	0	18.63	60.2	0	0	0	5.34	159.66	0	0	0	2.92	216.88	0	0	0	1.4	338.7	0	0.00#	0	0.68	485.77	0	0.00#	0	0.34	636.54	0	0.00#	0	0.24	547.04	0	0.00#	0	0.17	434.92	0	0.00#	0	0.08	390.39	0	0.00#	0	0.03	3316.88
Ureter	0	0	0	0	0	0	0	0	0	0	0	0	0	0	0	0	0	0	0	0	0	0	0	0	0	0	0	0	0	0	0	0	0	0	0	0	0	0	0	0	0	0	0	0	0	0	0	0	630.34	1.92	0	0	0	11601.3	0.17	0	0	0	0	0	0	0	0	133.52	3.17	0	0	0	55.8	5.91	0	0	0	8.6	23.42	0	0	0	3.72	31.93	0	0	0	3.46	19.41	0	0	0	2.76	10.16	0	0.00#	0	0.94	96.09
Other Urinary Organs	0	0	0	0	0	0	0	0	0	0	0	0	0	0	0	0	0	0	0	0	0	0	0	0	0	0	0	0	0	0	0	0	0	0	0	0	0	0	0	0	0	0	0	0	0	0	0	0	0	0	0	0	0	157.04	4.77	0	0	0	87.82	6.57	0	0	0	299.75	1.25	0	0	0	350.02	1.5	0	0	0	28.4	8.25	0	0	0	32.53	3.75	0	0	0	7.34	9.58	0	0	0	2.31	12.5	0	0	0	1.52	48.16
Eye and Orbit	0	0	0	0	0	0	0	0	0	0	0	0	0	0	0	0	0	0	0	0	0	0	0	0	0	0	0	0	0	0	0	0	0	0	0	0	0	0	0	0	0	0	0	1246.89	2.67	0	0	0	5437.6	0.42	0	0	0	241.17	7.25	0	0	0	72.93	15.25	0	0	0	42.16	14.58	0	0	0	14.38	23.74	0	0	0	6.03	35.51	0	0	0	4.06	32.35	0	0	0	2.56	29.49	0	0.00#	0	0.82	37.91	0	0.00#	0	0.47	199.17
Brain and Other Nervous System	0	0	0	0	0	0	0	0	0	0	0	0	0	10193.6	1.91	0	0	0	399.24	13.08	0	0	0	327.7	13.91	0	0	0	291.08	15.92	0	0	0	459.09	8.69	0	0	0	198.7	13.47	0	0	0	51.96	34.58	0	0	0	38.75	31.83	0	0	0	33.72	29.49	0	0	0	16.7	39.01	0	0	0	14.36	32.01	0	0	0	13.2	28.5	0	0	0	12	19.35	0	0	0	5.89	21.83	0	0	0	2.95	26.49	0	0	0	1.67	19.08	0	0.00#	0	0.67	349.15
Brain	0	0	0	0	0	0	0	0	0	0	0	0	0	10193.6	1.91	0	0	0	399.24	13.08	0	0	0	327.7	13.91	0	0	0	291.08	15.92	0	0	0	562.22	7.52	0	0	0	350.67	8.47	0	0	0	60.95	29.58	0	0	0	45.58	27.16	0	0	0	46.36	20.23	0	0	0	20.45	30.68	0	0	0	15.97	28.59	0	0	0	14.51	26.5	0	0	0	13.8	17.26	0	0	0	11.52	11.5	0	0	0	5.75	12.41	0	0	0	3.69	8	0	0	0	1.17	272.74
Cranial Nerves Other Nervous System	0	0	0	0	0	0	0	0	0	0	0	0	0	0	0	0	0	0	0	0	0	0	0	0	0	0	0	0	0	0	0	0	0	2502.64	1.16	0	0	0	458.5	5	0	0	0	352.31	5	0	0	0	258.6	4.67	0	0	0	123.69	9.25	0	0	0	90.89	8.33	0	0	0	141.75	3.42	0	0	0	146.37	2	0	0	0	91.72	2.09	0	0	0	12.04	10.33	0	0	0	6.05	14.08	0	0	0	3.04	11.08	0	0	0	1.59	76.41
Endocrine System	0	0	0	0	0	0	0	0	0	0	0	0	0	0	0	0	0	0	14016.3	1.08	0	0	0	990.43	8.75	0	0	0	709.58	11.83	0	0	0	162.04	37.41	0	0	0	51.4	71.5	0	0	0	21.67	118.18	0	0	0	9.46	177.38	0	0	0	5.05	228.74	0	0	0	4	197.62	0	0	0	2.94	203.39	0	0	0	1.57	242.68	0	0.00#	0	0.86	277.17	0	0.00#	0	0.54	255.16	0	0.00#	0	0.46	174.99	0	0.00#	0	0.23	136.34	0	0.00#	0	0.09	2142.25
Thyroid	0	0	0	0	0	0	0	0	0	0	0	0	0	0	0	0	0	0	14016.3	1.08	0	0	0	990.43	8.75	0	0	0	709.58	11.83	0	0	0	162.04	37.41	0	0	0	52.35	71	0	0	0	23	115.01	0	0	0	9.65	174.55	0	0	0	5.4	217.66	0	0	0	4.78	170.71	0	0	0	3.27	185.2	0	0	0	1.69	225.1	0	0.00#	0	0.9	265.51	0	0.00#	0	0.59	238.07	0	0.00#	0	0.5	162.31	0	0.00#	0	0.25	126.85	0	0.00#	0	0.1	2011.05
Other Endocrine including Thymus	0	0	0	0	0	0	0	0	0	0	0	0	0	0	0	0	0	0	0	0	0	0	0	0	0	0	0	0	0	0	0	0	0	0	0	0	0	0	2824.25	0.5	0	0	0	375.63	3.17	0	0	0	475.54	2.83	0	0	0	78.06	11.08	0	0	0	24.6	26.91	0	0	0	28.39	18.19	0	0	0	21.71	17.58	0	0	0	20.95	11.67	0	0	0	6.74	17.09	0	0	0	6.3	12.68	0	0	0	3.37	9.49	0	0	0	1.26	131.2
Lymphoma	0	0	0	0	0	0	0	0	0	0	0	0	0	0	0	0	0	0	0	0	0	0	0	1124.5	3.5	0	0	0	739.99	7.43	0	0	0	114.5	25.07	0	0	0	73.07	33.98	0	0	0	25.48	73.17	0	0	0	9.32	127.46	0	0	0	3.65	251.5	0	0	0	1.77	386.65	0	0	0	1.01	484.91	0	0.00#	0	0.51	679.67	0	0.00#	0	0.28	804.58	0	0.00#	0	0.16	844.77	0	0.00#	0	0.09	888.66	0	0.00#	0	0.04	794.94	0	0.00#	0	0.02	5406.31
Hodgkin Lymphoma	0	0	0	0	0	0	0	0	0	0	0	0	0	0	0	0	0	0	0	0	0	0	0	1124.5	3.5	0	0	0	1363.65	5.34	0	0	0	231.97	12.67	0	0	0	243.71	5.83	0	0	0	116.46	10.58	0	0	0	39.32	26.83	0	0	0	18.84	44.32	0	0	0	17.82	38.91	0	0	0	18.52	29.91	0	0	0	8.28	40.59	0	0	0	5.95	33.91	0	0	0	3.68	33.42	0	0	0	2.4	30.58	0	0	0	1.35	21.92	0	0.00#	0	0.52	338.31
Hodgkin - Nodal	0	0	0	0	0	0	0	0	0	0	0	0	0	0	0	0	0	0	0	0	0	0	0	1124.5	3.5	0	0	0	1363.65	5.34	0	0	0	231.97	12.67	0	0	0	243.71	5.83	0	0	0	116.46	10.58	0	0	0	39.32	26.83	0	0	0	18.91	44.24	0	0	0	18.84	37.91	0	0	0	22.89	27.24	0	0	0	10.37	35.59	0	0	0	7.54	28.92	0	0	0	3.69	33.33	0	0	0	2.4	30.58	0	0	0	1.35	21.92	0	0.00#	0	0.54	324.47
Hodgkin - Extranodal	0	0	0	0	0	0	0	0	0	0	0	0	0	0	0	0	0	0	0	0	0	0	0	0	0	0	0	0	0	0	0	0	0	0	0	0	0	0	0	0	0	0	0	0	0	0	0	0	0	0	0	0	0	5100.83	0.08	0	0	0	329.45	1	0	0	0	97.04	2.67	0	0	0	40.95	5	0	0	0	28.19	5	0	0	0	1139.93	0.08	0	0	0	0	0	0	0	0	0	0	0	0	0	13.46	13.83
Non-Hodgkin Lymphoma	0	0	0	0	0	0	0	0	0	0	0	0	0	0	0	0	0	0	0	0	0	0	0	0	0	0	0	0	1618.03	2.09	0	0	0	226.09	12.41	0	0	0	104.35	28.15	0	0	0	32.62	62.59	0	0	0	12.22	100.63	0	0	0	4.53	207.18	0	0	0	1.96	347.74	0	0	0	1.07	455	0	0.00#	0	0.55	639.08	0	0.00#	0	0.3	770.67	0	0.00#	0	0.17	811.35	0	0.00#	0	0.09	858.08	0	0.00#	0	0.04	773.03	0	0.00#	0	0.02	5068
NHL - Nodal	0	0	0	0	0	0	0	0	0	0	0	0	0	0	0	0	0	0	0	0	0	0	0	0	0	0	0	0	1618.03	2.09	0	0	0	236.97	11.99	0	0	0	136.53	17.33	0	0	0	48.59	39.93	0	0	0	19	64.9	0	0	0	6.63	141	0	0	0	2.76	239.47	0	0	0	1.59	299.19	0	0.00#	0	0.81	424.35	0	0.00#	0	0.44	507.98	0	0.00#	0	0.26	517.8	0	0.00#	0	0.14	539.43	0	0.00#	0	0.07	428.17	0	0.00#	0	0.03	3233.63
NHL - Extranodal	0	0	0	0	0	0	0	0	0	0	0	0	0	0	0	0	0	0	0	0	0	0	0	0	0	0	0	0	0	0	0	0	0	4921.91	0.41	0	0	0	442.67	10.83	0	0	0	99.26	22.66	0	0	0	34.28	35.73	0	0	0	14.27	66.18	0	0	0	6.75	108.27	0	0	0	3.32	155.81	0	0	0	1.7	214.72	0	0.00#	0	0.91	262.69	0	0.00#	0	0.48	293.55	0	0.00#	0	0.24	318.66	0	0.00#	0	0.09	344.86	0	0.00#	0	0.05	1834.37
Myeloma	0	0	0	0	0	0	0	0	0	0	0	0	0	0	0	0	0	0	0	0	0	0	0	0	0	0	0	0	0	0	0	0	0	0	0	0	0	0	0	0	0	0	0	215.43	14.75	0	0	0	60.3	27.24	0	0	0	26.63	39.08	0	0	0	11.19	58.33	0	0	0	5.38	83.92	0	0	0	2.65	132.13	0	0	0	1.3	169.42	0	0.00#	0	0.88	155.96	0	0.00#	0	0.64	119.24	0	0.00#	0	0.35	84.93	0	0.00#	0	0.14	885.01
Leukemia	0	0	0	0	0	0	0	0	15156.1	2	0	0	0	4687.4	5	0	0	0	2854.78	2.08	0	0	0	0	0	0	0	0	0	0	0	0	0	1601.89	1.75	0	0	0	168.8	14	0	0	0	55.26	26.83	0	0	0	24.51	51.38	0	0	0	11.91	89.84	0	0	0	4.81	157.4	0	0	0	2.23	220.39	0	0	0	1.24	273.49	0	0.00#	0	0.6	353.24	0	0.00#	0	0.3	426.47	0	0.00#	0	0.19	380.52	0	0.00#	0	0.09	332.3	0	0.00#	0	0.04	2336.7
Lymphocytic Leukemia	0	0	0	0	0	0	0	0	15156.1	2	0	0	0	4687.4	5	0	0	0	2854.78	2.08	0	0	0	0	0	0	0	0	0	0	0	0	0	0	0	0	0	0	2541.72	1.58	0	0	0	238.97	9.09	0	0	0	58.88	23.4	0	0	0	21.26	47.6	0	0	0	7.67	93.31	0	0	0	3.19	150.54	0	0	0	1.59	210.97	0	0.00#	0	0.74	290.43	0	0.00#	0	0.37	353.9	0	0.00#	0	0.22	334.97	0	0.00#	0	0.09	316.28	0	0.00#	0	0.05	1841.16
Acute Lymphocytic Leukemia	0	0	0	0	0	0	0	0	15156.1	2	0	0	0	4687.4	5	0	0	0	2854.78	2.08	0	0	0	0	0	0	0	0	0	0	0	0	0	0	0	0	0	0	0	0	0	0	0	434.41	3.5	0	0	0	224.07	5	0	0	0	126.71	6.49	0	0	0	94.11	6.17	0	0	0	230.93	2.17	0	0	0	0	0	0	0	0	44.96	5.53	0	0	0	16.71	7.51	0	0	0	8.34	9.25	0	0	0	4.21	7.31	0	0	0	2.13	62.01
Chronic Lymphocytic Leukemia	0	0	0	0	0	0	0	0	0	0	0	0	0	0	0	0	0	0	0	0	0	0	0	0	0	0	0	0	0	0	0	0	0	0	0	0	0	0	0	0	0	0	0	5619.32	0.59	0	0	0	92.38	14.73	0	0	0	29.3	33.27	0	0	0	10.61	66.48	0	0	0	4.21	115.55	0	0	0	1.94	179.47	0	0.00#	0	0.87	244.8	0	0.00#	0	0.4	320.97	0	0.00#	0	0.23	311.55	0	0.00#	0	0.1	294.97	0	0.00#	0	0.05	1582.38
Other Lymphocytic Leukemia	0	0	0	0	0	0	0	0	0	0	0	0	0	0	0	0	0	0	0	0	0	0	0	0	0	0	0	0	0	0	0	0	0	0	0	0	0	0	2541.72	1.58	0	0	0	586.63	5	0	0	0	589.98	3.67	0	0	0	198.97	7.83	0	0	0	39.33	20.66	0	0	0	13.96	32.83	0	0	0	8.81	31.51	0	0	0	5.21	40.1	0	0	0	5.98	25.42	0	0	0	6.39	14.17	0	0	0	2.39	14	0	0.00#	0	0.87	196.77
Myeloid and Monocytic Leukemia	0	0	0	0	0	0	0	0	0	0	0	0	0	0	0	0	0	0	0	0	0	0	0	0	0	0	0	0	0	0	0	0	0	1601.89	1.75	0	0	0	180.81	12.42	0	0	0	71.89	17.74	0	0	0	42	27.99	0	0	0	27.1	42.24	0	0	0	14.37	59.18	0	0	0	8.31	63.42	0	0	0	6.34	56.6	0	0	0	4.44	48.04	0	0	0	1.93	63	0	0	0	1.92	38.54	0	0	0	1.98	15.1	0	0.00#	0	0.46	446.03
Acute Myeloid Leukemia	0	0	0	0	0	0	0	0	0	0	0	0	0	0	0	0	0	0	0	0	0	0	0	0	0	0	0	0	0	0	0	0	0	1601.89	1.75	0	0	0	255.17	10.42	0	0	0	105.55	12.74	0	0	0	63.78	18.33	0	0	0	40.88	25.91	0	0	0	40.77	21.99	0	0	0	64.69	10.92	0	0	0	38.99	11.25	0	0	0	10.57	19.83	0	0	0	6.11	19.52	0	0	0	4.47	16.59	0	0	0	16.91	1.67	0	0	0	1.51	170.91
Acute Monocytic Leukemia	0	0	0	0	0	0	0	0	0	0	0	0	0	0	0	0	0	0	0	0	0	0	0	0	0	0	0	0	0	0	0	0	0	0	0	0	0	0	0	0	0	0	0	0	0	0	0	0	0	0	0	0	0	0	0	0	0	0	0	0	0	0	0	0	0	0	0	0	86.1	3.75	0	0	0	184.79	1.08	0	0	0	0	0	0	0	0	0	0	0	0	0	0	0	0	0	0	58.73	4.84
Chronic Myeloid Leukemia	0	0	0	0	0	0	0	0	0	0	0	0	0	0	0	0	0	0	0	0	0	0	0	0	0	0	0	0	0	0	0	0	0	0	0	0	0	0	620.48	2	0	0	0	225.39	5	0	0	0	122.96	9.66	0	0	0	80.43	16.33	0	0	0	25.37	35.27	0	0	0	11.56	47.51	0	0	0	9.38	38.85	0	0	0	7.98	27.14	0	0	0	2.82	43.48	0	0	0	3.36	21.95	0	0	0	2.24	13.43	0	0.00#	0	0.67	260.61
Other Myeloid/Monocytic Leukemia	0	0	0	0	0	0	0	0	0	0	0	0	0	0	0	0	0	0	0	0	0	0	0	0	0	0	0	0	0	0	0	0	0	0	0	0	0	0	0	0	0	0	0	0	0	0	0	0	0	0	0	0	0	0	0	0	0	0	177.76	1.92	0	0	0	54.38	5	0	0	0	72.31	2.75	0	0	0	0	0	0	0	0	0	0	0	0	0	0	0	0	0	0	0	0	0	0	0	26.42	9.67
Other Leukemia	0	0	0	0	0	0	0	0	0	0	0	0	0	0	0	0	0	0	0	0	0	0	0	0	0	0	0	0	0	0	0	0	0	0	0	0	0	0	0	0	0	0	0	0	0	0	0	0	0	0	0	0	0	0	0	0	0	0	126.71	4.91	0	0	0	68.38	6.42	0	0	0	49.75	5.92	0	0	0	13.98	14.76	0	0	0	12.55	9.58	0	0	0	13.76	7	0	0	0	30.55	0.92	0	0	0	3.34	49.51
Other Acute Leukemia	0	0	0	0	0	0	0	0	0	0	0	0	0	0	0	0	0	0	0	0	0	0	0	0	0	0	0	0	0	0	0	0	0	0	0	0	0	0	0	0	0	0	0	0	0	0	0	0	0	0	0	0	0	0	0	0	0	0	0	0	0	0	0	0	0	0	0	0	0	0	0	0	0	0	0	0	0	0	0	0	0	0	0	0	0	0	0	0	0	0	0	0	0	0	0
Aleukemic, Subleukemic and NOS	0	0	0	0	0	0	0	0	0	0	0	0	0	0	0	0	0	0	0	0	0	0	0	0	0	0	0	0	0	0	0	0	0	0	0	0	0	0	0	0	0	0	0	0	0	0	0	0	0	0	0	0	0	0	0	0	0	0	126.71	4.91	0	0	0	68.38	6.42	0	0	0	49.75	5.92	0	0	0	13.98	14.76	0	0	0	12.55	9.58	0	0	0	13.76	7	0	0	0	30.55	0.92	0	0	0	3.34	49.51
Mesothelioma	0	0	0	0	0	0	0	0	0	0	0	0	0	0	0	0	0	0	0	0	0	0	0	0	0	0	0	0	0	0	0	0	0	0	0	0	0	0	0	0	0	0	0	0	0	0	0	0	599.43	1.91	0	0	0	5024.84	0.17	0	0	0	1907	0.17	0	0	0	168.94	2.75	0	0	0	98.76	2.75	0	0	0	70.58	2.91	0	0	0	653.03	0.25	0	0	0	23.09	3.41	0	0	0	41.78	1	0	0	0	9.86	15.33
Kaposi Sarcoma	0	0	0	0	0	0	0	0	0	0	0	0	0	0	0	0	0	0	0	0	0	0	0	559.36	3.08	0	0	0	222.55	8.94	0	0	0	78.24	26.84	0	0	0	64.09	30.21	0	0	0	65.38	23.68	0	0	0	93.22	10.17	0	0	0	70.02	12.33	0	0	0	236.13	3	0	0	0	113.17	3.66	0	0	0	60.83	5	0	0	0	37.02	5.42	0	0	0	10.11	11.17	0	0	0	5.9	11.5	0	0	0	1.31	21.76	0	0.00#	0	0.86	176.77
Miscellaneous	0	0	0	0	0	0	0	0	0	0	0	0	0	0	0	0	0	0	0	0	0	0	0	2743.29	2.09	0	0	0	1251.48	4.5	0	0	0	378.78	7.24	0	0	0	102.28	28.96	0	0	0	37.1	53.24	0	0	0	14.36	107.3	0	0	0	6.19	154.99	0	0	0	3.56	196.98	0	0	0	2.06	241.91	0	0.00#	0	0.96	367.48	0	0.00#	0	0.52	423.69	0	0.00#	0	0.27	496.36	0	0.00#	0	0.18	421.2	0	0.00#	0	0.07	455.66	0	0.00#	0	0.04	2961.61
	Excess risk is per 10,000.
	Confidence intervals are 95%.
#	P < 0.05
Colon excluding Rectum
	0-4	0-4	0-4	0-4	0-4	45421	45421	45421	45421	45421	45579	45579	45579	45579	45579	15-19	15-19	15-19	15-19	15-19	20-24	20-24	20-24	20-24	20-24	25-29	25-29	25-29	25-29	25-29	30-34	30-34	30-34	30-34	30-34	35-39	35-39	35-39	35-39	35-39	40-44	40-44	40-44	40-44	40-44	45-49	45-49	45-49	45-49	45-49	50-54	50-54	50-54	50-54	50-54	55-59	55-59	55-59	55-59	55-59	60-64	60-64	60-64	60-64	60-64	65-69	65-69	65-69	65-69	65-69	70-74	70-74	70-74	70-74	70-74	75-79	75-79	75-79	75-79	75-79	80-84	80-84	80-84	80-84	80-84	85+	85+	85+	85+	85+	Total	Total	Total	Total	Total
	Observed	O/E	CI Lower	CI Upper	Person Years at Risk	Observed	O/E	CI Lower	CI Upper	Person Years at Risk	Observed	O/E	CI Lower	CI Upper	Person Years at Risk	Observed	O/E	CI Lower	CI Upper	Person Years at Risk	Observed	O/E	CI Lower	CI Upper	Person Years at Risk	Observed	O/E	CI Lower	CI Upper	Person Years at Risk	Observed	O/E	CI Lower	CI Upper	Person Years at Risk	Observed	O/E	CI Lower	CI Upper	Person Years at Risk	Observed	O/E	CI Lower	CI Upper	Person Years at Risk	Observed	O/E	CI Lower	CI Upper	Person Years at Risk	Observed	O/E	CI Lower	CI Upper	Person Years at Risk	Observed	O/E	CI Lower	CI Upper	Person Years at Risk	Observed	O/E	CI Lower	CI Upper	Person Years at Risk	Observed	O/E	CI Lower	CI Upper	Person Years at Risk	Observed	O/E	CI Lower	CI Upper	Person Years at Risk	Observed	O/E	CI Lower	CI Upper	Person Years at Risk	Observed	O/E	CI Lower	CI Upper	Person Years at Risk	Observed	O/E	CI Lower	CI Upper	Person Years at Risk	Observed	O/E	CI Lower	CI Upper	Person Years at Risk
All Sites	0	0	0	0	0	0	0	0	12562.8	2.41	0	0	0	1340.62	18.17	0	0	0	56.46	114.45	0	0	0	11.97	345.9	0	0	0	3.93	981.84	0	0	0	1.61	2120.73	0	0.00#	0	0.62	4416.58	0	0.00#	0	0.23	8895.96	0	0.00#	0	0.08	17061.5	0	0.00#	0	0.03	28510.8	0	0.00#	0	0.02	38624.4	0	0.00#	0	0.01	46161.1	0	0.00#	0	0.01	52845	0	0.00#	0	0	55417.3	0	0.00#	0	0	54559.3	0	0.00#	0	0	46606.4	0	0.00#	0	0	46206.9	0	0.00#	0	0	402889
Oral Cavity and Pharynx	0	0	0	0	0	0	0	0	0	0	0	0	0	0	0	0	0	0	0	0	0	0	0	0	0	0	0	0	0	0	0	0	0	2637.41	2.66	0	0	0	734.18	6.25	0	0	0	173.11	16.16	0	0	0	23.37	55.96	0	0	0	6.65	127.64	0	0	0	3.03	209.91	0	0	0	1.5	293.5	0	0.00#	0	0.82	375.56	0	0.00#	0	0.56	365.31	0	0.00#	0	0.45	286.85	0	0.00#	0	0.33	219.04	0	0.00#	0	0.17	177.75	0	0.00#	0	0.06	2136.6
Lip	0	0	0	0	0	0	0	0	0	0	0	0	0	0	0	0	0	0	0	0	0	0	0	0	0	0	0	0	0	0	0	0	0	0	0	0	0	0	0	0	0	0	0	846.6	3.92	0	0	0	332.71	5.67	0	0	0	86.38	9.5	0	0	0	99.8	6.16	0	0	0	20.8	20.77	0	0	0	7.03	44.07	0	0	0	3.88	54.45	0	0	0	2.4	52.66	0	0	0	1.16	62.22	0	0.00#	0	0.38	75.11	0	0.00#	0	0.23	334.52
Tongue	0	0	0	0	0	0	0	0	0	0	0	0	0	0	0	0	0	0	0	0	0	0	0	0	0	0	0	0	0	0	0	0	0	0	0	0	0	0	0	0	0	0	0	2016.04	1.59	0	0	0	80.62	15.35	0	0	0	18.96	45.01	0	0	0	13.79	50.45	0	0	0	8.07	62.5	0	0	0	3.54	97.41	0	0	0	2.37	94.42	0	0	0	1.89	71.78	0	0	0	1.65	46.08	0	0	0	1.63	18.82	0	0.00#	0	0.37	503.41
Salivary Gland	0	0	0	0	0	0	0	0	0	0	0	0	0	0	0	0	0	0	0	0	0	0	0	0	0	0	0	0	0	0	0	0	0	2637.41	2.66	0	0	0	987.56	5	0	0	0	839.05	4.08	0	0	0	344.21	3.5	0	0	0	123.56	5	0	0	0	50.73	11.41	0	0	0	20.01	25.83	0	0	0	7.67	43.54	0	0	0	6.09	34.62	0	0	0	3.62	33.67	0	0	0	2.45	30.25	0	0.00#	0	0.97	31.65	0	0.00#	0	0.48	231.23
Floor of Mouth	0	0	0	0	0	0	0	0	0	0	0	0	0	0	0	0	0	0	0	0	0	0	0	0	0	0	0	0	0	0	0	0	0	0	0	0	0	0	0	0	0	0	0	0	0	0	0	0	366.62	3	0	0	0	194.86	4.18	0	0	0	62.15	12.73	0	0	0	24.7	20.15	0	0	0	17	23.28	0	0	0	14.6	15.66	0	0	0	4.81	30.16	0	0	0	6.37	12.32	0	0	0	3.56	8.67	0	0	0	1.19	130.15
Gum and Other Mouth	0	0	0	0	0	0	0	0	0	0	0	0	0	0	0	0	0	0	0	0	0	0	0	0	0	0	0	0	0	0	0	0	0	0	0	0	0	0	0	0	0	0	0	0	0	0	0	0	285.37	4.75	0	0	0	38.06	24.26	0	0	0	16.37	37.84	0	0	0	13.55	31.34	0	0	0	7.45	42.2	0	0	0	2.93	73.31	0	0	0	2.66	50.51	0	0	0	2.39	33.24	0	0	0	1.01	28.92	0	0.00#	0	0.41	326.36
Nasopharynx	0	0	0	0	0	0	0	0	0	0	0	0	0	0	0	0	0	0	0	0	0	0	0	0	0	0	0	0	0	0	0	0	0	0	0	0	0	0	2861.51	1.25	0	0	0	831.35	3.92	0	0	0	360.44	6.08	0	0	0	136.08	6.67	0	0	0	67.56	9.67	0	0	0	25.01	11.24	0	0	0	10.79	20.42	0	0	0	8.72	17.66	0	0	0	14.9	6.67	0	0	0	20.2	3.33	0	0	0	5.71	4.92	0	0	0	1.77	91.84
Tonsil	0	0	0	0	0	0	0	0	0	0	0	0	0	0	0	0	0	0	0	0	0	0	0	0	0	0	0	0	0	0	0	0	0	0	0	0	0	0	0	0	0	0	0	586.54	2.66	0	0	0	87.11	13.19	0	0	0	36.59	21.36	0	0	0	10.29	60.4	0	0	0	5.17	86.52	0	0	0	3.87	74.32	0	0	0	3.19	55.33	0	0	0	4.66	25.15	0	0	0	3.93	16.77	0	0	0	16.33	1.75	0	0.00#	0	0.7	357.45
Oropharynx	0	0	0	0	0	0	0	0	0	0	0	0	0	0	0	0	0	0	0	0	0	0	0	0	0	0	0	0	0	0	0	0	0	0	0	0	0	0	0	0	0	0	0	0	0	0	0	0	0	0	0	0	0	0	0	0	0	0	216.5	3	0	0	0	28.39	13.59	0	0	0	18.9	14.16	0	0	0	25.09	5.34	0	0	0	90.46	0.83	0	0	0	18.3	3.58	0	0	0	0	0	0	0	0	5.04	40.5
Hypopharynx	0	0	0	0	0	0	0	0	0	0	0	0	0	0	0	0	0	0	0	0	0	0	0	0	0	0	0	0	0	0	0	0	0	0	0	0	0	0	0	0	0	0	0	0	0	0	0	0	0	0	0	0	0	313.21	4.58	0	0	0	39.31	13.25	0	0	0	19.06	18.06	0	0	0	21.11	10.84	0	0	0	17.79	9.75	0	0	0	8.42	15.41	0	0	0	5.72	11.26	0	0	0	3.63	7.92	0	0	0	1.33	91.07
Other Oral Cavity and Pharynx	0	0	0	0	0	0	0	0	0	0	0	0	0	0	0	0	0	0	0	0	0	0	0	0	0	0	0	0	0	0	0	0	0	0	0	0	0	0	0	0	0	0	0	0	0	0	0	0	250.94	4.42	0	0	0	114.51	7.08	0	0	0	120.59	5	0	0	0	120.67	3.5	0	0	0	57.81	5.33	0	0	0	63.16	4.75	0	0	0	0	0	0	0	0	0	0	0	0	0	0	0	0	0	0	16.02	30.07
Digestive System	0	0	0	0	0	0	0	0	73421.2	0.41	0	0	0	2818.14	8.76	0	0	0	70.27	92.29	0	0	0	13.28	306.39	0	0	0	4.12	919.49	0	0	0	1.72	1953.19	0	0.00#	0	0.67	4028.01	0	0.00#	0	0.25	8165.43	0	0.00#	0	0.09	15634.1	0	0.00#	0	0.04	25839	0	0.00#	0	0.02	34224.5	0	0.00#	0	0.01	38927.7	0	0.00#	0	0.01	41457.7	0	0.00#	0	0.01	40918.7	0	0.00#	0	0	38671.7	0	0.00#	0	0	33045.6	0	0.00#	0	0	34438.8	0	0.00#	0	0	318632
Esophagus	0	0	0	0	0	0	0	0	0	0	0	0	0	0	0	0	0	0	0	0	0	0	0	0	0	0	0	0	0	0	0	0	0	10491.9	0.67	0	0	0	8444.9	0.58	0	0	0	778.62	2.16	0	0	0	801.77	1.92	0	0	0	286.91	2.75	0	0	0	36.28	16.5	0	0	0	12.96	32.74	0	0	0	7.42	42.6	0	0	0	3.45	60.15	0	0	0	2.02	60.18	0	0	0	2.16	32.22	0	0.00#	0	0.69	43.91	0	0.00#	0	0.34	296.38
Stomach	0	0	0	0	0	0	0	0	0	0	0	0	0	0	0	0	0	0	0	0	0	0	0	0	0	0	0	0	0	0	0	0	0	3719.89	0.59	0	0	0	492.34	3.66	0	0	0	195.36	8.91	0	0	0	54.95	23.84	0	0	0	20.14	50.17	0	0	0	7.43	81.28	0	0	0	4.79	84.52	0	0	0	2.35	138.69	0	0	0	1.54	141.06	0	0	0	1.02	136.32	0	0.00#	0	0.56	138.42	0	0.00#	0	0.19	171.97	0	0.00#	0	0.1	979.44
Small Intestine	0	0	0	0	0	0	0	0	0	0	0	0	0	0	0	0	0	0	0	0	0	0	0	3351.83	0.83	0	0	0	327.98	5.07	0	0	0	223.65	12.84	0	0	0	72.14	32.05	0	0	0	22.66	69.18	0	0	0	10.15	133.61	0	0	0	4.88	202.38	0	0	0	1.94	349.71	0	0	0	1.1	437.61	0	0.00#	0	0.72	477.9	0	0.00#	0	0.51	435.09	0	0.00#	0	0.33	407.71	0	0.00#	0	0.23	327.64	0	0.00#	0	0.14	220.33	0	0.00#	0	0.05	3111.95
Colon and Rectum	0	0	0	0	0	0	0	0	73421.2	0.41	0	0	0	2818.14	8.76	0	0	0	71.23	89.62	0	0	0	13.35	305.15	0	0	0	4.21	909.75	0	0	0	1.76	1919.15	0	0.00#	0	0.69	3937.54	0	0.00#	0	0.25	7982.9	0	0.00#	0	0.09	15311.1	0	0.00#	0	0.04	25297.8	0	0.00#	0	0.02	33340.3	0	0.00#	0	0.01	37852.4	0	0.00#	0	0.01	40263.8	0	0.00#	0	0.01	39748.5	0	0.00#	0	0	37625	0	0.00#	0	0	32189.4	0	0.00#	0	0	33692.2	0	0.00#	0	0	310474
Colon excluding Rectum	0	0	0	0	0	0	0	0	73421.2	0.41	0	0	0	3149.24	8.01	0	0	0	83.86	79.04	0	0	0	19.28	223.05	0	0	0	5.57	694.68	0	0	0	2.34	1456.7	0	0.00#	0	0.91	2969.5	0	0.00#	0	0.34	5904.96	0	0.00#	0	0.13	11332.8	0	0.00#	0	0.05	18579.2	0	0.00#	0	0.03	24692.3	0	0.00#	0	0.02	28332.9	0	0.00#	0	0.01	30692.8	0	0.00#	0	0.01	30746.3	0	0.00#	0	0	29590.4	0	0.00#	0	0	25791.4	0	0.00#	0	0	27856.5	0	0.00#	0	0	238951
Cecum	0	0	0	0	0	0	0	0	0	0	0	0	0	23702.4	1.75	0	0	0	1562.41	3.92	0	0	0	216.34	16.8	0	0	0	42.65	80.13	0	0	0	17.82	185.82	0	0	0	6.45	400.31	0	0	0	2.37	795.14	0	0.00#	0	0.76	1783.78	0	0.00#	0	0.3	3079.64	0	0.00#	0	0.15	4531.73	0	0.00#	0	0.09	5687.66	0	0.00#	0	0.05	6574.62	0	0.00#	0	0.03	6819.98	0	0.00#	0	0.02	6790.74	0	0.00#	0	0.01	6424.79	0	0.00#	0	0	7328.65	0	0.00#	0	0	50505.5
Appendix	0	0	0	0	0	0	0	0	0	0	0	0	0	34033.3	0.83	0	0	0	3173.02	3.92	0	0	0	505.25	11.75	0	0	0	71.05	56.49	0	0	0	34.39	98.77	0	0	0	11.65	219.35	0	0	0	4.91	436.53	0	0	0	2.06	746.92	0	0.00#	0	0.99	1072.38	0	0.00#	0	0.62	1219.55	0	0.00#	0	0.42	1239.57	0	0.00#	0	0.37	994.84	0	0.00#	0	0.32	709.4	0	0.00#	0	0.23	577.65	0	0.00#	0	0.25	307.02	0	0.00#	0	0.13	233.58	0	0.00#	0	0.04	7928.56
Ascending Colon	0	0	0	0	0	0	0	0	0	0	0	0	0	0	0	0	0	0	529.2	10.11	0	0	0	131.53	24.48	0	0	0	42.85	90.75	0	0	0	19.38	161.73	0	0	0	8.04	302.75	0	0	0	3.16	592	0	0	0	1.12	1185.69	0	0.00#	0	0.43	2178.33	0	0.00#	0	0.21	3221.67	0	0.00#	0	0.13	3857.83	0	0.00#	0	0.08	4490.14	0	0.00#	0	0.04	4971.34	0	0.00#	0	0.03	5223.88	0	0.00#	0	0.02	4829.4	0	0.00#	0	0.01	5468.81	0	0.00#	0	0	36608.9
Hepatic Flexure	0	0	0	0	0	0	0	0	0	0	0	0	0	21946	1.08	0	0	0	332.89	19	0	0	0	202.37	28.41	0	0	0	85.45	43.17	0	0	0	45.13	79.21	0	0	0	27.53	98.6	0	0	0	8.77	213.56	0	0	0	3.63	386.01	0	0	0	1.43	650.85	0	0.00#	0	0.7	930.41	0	0.00#	0	0.45	1077.96	0	0.00#	0	0.26	1311.16	0	0.00#	0	0.15	1409.06	0	0.00#	0	0.09	1494.56	0	0.00#	0	0.05	1360.5	0	0.00#	0	0.02	1620.64	0	0.00#	0	0.01	10724.2
Transverse Colon	0	0	0	0	0	0	0	0	0	0	0	0	0	7838.35	2.17	0	0	0	358.48	16.27	0	0	0	179	21.72	0	0	0	64.56	63.35	0	0	0	27.22	143.89	0	0	0	11.35	249.74	0	0	0	4.62	427.69	0	0	0	1.56	869.53	0	0.00#	0	0.72	1330.38	0	0.00#	0	0.41	1661.43	0	0.00#	0	0.24	2045.59	0	0.00#	0	0.15	2268.93	0	0.00#	0	0.09	2457.11	0	0.00#	0	0.05	2455.18	0	0.00#	0	0.03	2236	0	0.00#	0	0.01	2736.48	0	0.00#	0	0.01	18985.5
Splenic Flexure	0	0	0	0	0	0	0	0	0	0	0	0	0	0	0	0	0	0	3496.04	2.09	0	0	0	370.35	12.83	0	0	0	101.96	35.5	0	0	0	55.53	64.1	0	0	0	24.92	109.03	0	0	0	10.69	184.96	0	0	0	3.1	410.26	0	0	0	1.25	734.29	0	0.00#	0	0.73	886.58	0	0.00#	0	0.44	1063.71	0	0.00#	0	0.27	1238.58	0	0.00#	0	0.19	1143.19	0	0.00#	0	0.12	1057.26	0	0.00#	0	0.09	840.32	0	0.00#	0	0.03	1028.27	0	0.00#	0	0.01	8810.97
Descending Colon	0	0	0	0	0	0	0	0	73421.2	0.41	0	0	0	52977.6	0.42	0	0	0	1926.33	3.34	0	0	0	244.72	16.67	0	0	0	72.68	57.66	0	0	0	32	119.67	0	0	0	11.16	264.81	0	0	0	3.99	538.63	0	0	0	1.45	990.42	0	0.00#	0	0.66	1473.76	0	0.00#	0	0.39	1763.64	0	0.00#	0	0.25	1938.35	0	0.00#	0	0.18	1889.99	0	0.00#	0	0.11	1985.39	0	0.00#	0	0.07	1867.06	0	0.00#	0	0.05	1485.04	0	0.00#	0	0.02	1307.77	0	0.00#	0	0.01	15703
Sigmoid Colon	0	0	0	0	0	0	0	0	0	0	0	0	0	23857.2	1.42	0	0	0	508.32	15.83	0	0	0	58.9	78.73	0	0	0	17.31	227.66	0	0	0	6.37	528.84	0	0	0	2.36	1177.6	0	0.00#	0	0.89	2387.2	0	0.00#	0	0.34	4425.6	0	0.00#	0	0.14	7086.81	0	0.00#	0	0.08	9202.32	0	0.00#	0	0.05	10075.6	0	0.00#	0	0.03	10383.3	0	0.00#	0	0.02	9809.58	0	0.00#	0	0.01	8829.44	0	0.00#	0	0.01	7060.34	0	0.00#	0	0	6307.94	0	0.00#	0	0	77598.2
Large Intestine, NOS	0	0	0	0	0	0	0	0	0	0	0	0	0	83139.2	0.34	0	0	0	1948.33	4.58	0	0	0	297.71	11.66	0	0	0	99.82	39.96	0	0	0	40.03	74.68	0	0	0	17.55	147.31	0	0	0	6.12	329.26	0	0	0	2.49	534.54	0	0.00#	0	0.97	972.73	0	0.00#	0	0.54	1274.94	0	0.00#	0	0.36	1346.63	0	0.00#	0	0.21	1541.23	0	0.00#	0	0.15	1441.28	0	0.00#	0	0.1	1294.59	0	0.00#	0	0.06	1247.97	0	0.00#	0	0.02	1824.31	0	0.00#	0	0.01	12086
Rectum and Rectosigmoid Junction	0	0	0	0	0	0	0	0	0	0	0	0	0	26804.7	0.76	0	0	0	472.69	10.58	0	0	0	43.37	82.1	0	0	0	17.18	215.07	0	0	0	7.03	462.45	0	0	0	2.85	968.04	0	0.00#	0	0.95	2077.93	0	0.00#	0	0.34	3978.37	0	0.00#	0	0.14	6718.64	0	0.00#	0	0.08	8648.08	0	0.00#	0	0.05	9519.43	0	0.00#	0	0.04	9571.08	0	0.00#	0	0.02	9002.15	0	0.00#	0	0.02	8034.65	0	0.00#	0	0.01	6398.03	0	0.00#	0	0.01	5835.79	0	0.00#	0	0	71523.1
Rectosigmoid Junction	0	0	0	0	0	0	0	0	0	0	0	0	0	26804.7	0.76	0	0	0	3011.94	2	0	0	0	108.76	34.07	0	0	0	43.82	87.48	0	0	0	16.37	191.05	0	0	0	8.18	355.02	0	0	0	2.37	859.41	0	0.00#	0	0.89	1556.68	0	0.00#	0	0.37	2710.25	0	0.00#	0	0.21	3337.26	0	0.00#	0	0.13	3683.87	0	0.00#	0	0.1	3642.1	0	0.00#	0	0.06	3481.17	0	0.00#	0	0.04	3036.93	0	0.00#	0	0.03	2383.38	0	0.00#	0	0.01	2154.23	0	0.00#	0	0.01	27515.7
Rectum	0	0	0	0	0	0	0	0	0	0	0	0	0	0	0	0	0	0	560.68	8.59	0	0	0	72.14	48.02	0	0	0	28.26	127.59	0	0	0	12.33	271.41	0	0	0	4.37	613.02	0	0	0	1.58	1218.52	0	0.00#	0	0.55	2421.69	0	0.00#	0	0.23	4008.39	0	0.00#	0	0.13	5310.81	0	0.00#	0	0.08	5835.56	0	0.00#	0	0.06	5928.98	0	0.00#	0	0.04	5520.98	0	0.00#	0	0.03	4997.71	0	0.00#	0	0.02	4014.65	0	0.00#	0	0.01	3681.56	0	0.00#	0	0	44007.5
Anus, Anal Canal and Anorectum	0	0	0	0	0	0	0	0	0	0	0	0	0	0	0	0	0	0	0	0	0	0	0	0	0	0	0	0	8065.25	0.25	0	0	0	236.9	11.94	0	0	0	70.63	35.25	0	0	0	27.02	63.2	0	0	0	13.79	102.95	0	0	0	5.75	180.39	0	0	0	2.68	274.28	0	0	0	1.72	317.43	0	0	0	1.41	272.06	0	0.00#	0	0.83	271.38	0	0.00#	0	0.62	221.88	0	0.00#	0	0.39	194.57	0	0.00#	0	0.18	163.1	0	0.00#	0	0.08	2108.69
Liver and Intrahepatic Bile Duct	0	0	0	0	0	0	0	0	0	0	0	0	0	0	0	0	0	0	0	0	0	0	0	0	0	0	0	0	0	0	0	0	0	2235.56	0.91	0	0	0	344.04	4.84	0	0	0	311.39	5.5	0	0	0	104.71	13.6	0	0	0	42.43	25.07	0	0	0	21.44	33	0	0	0	6.26	69.66	0	0	0	4.36	86.74	0	0	0	3.28	68.86	0	0	0	4.11	32.25	0	0	0	3.53	22.92	0	0	0	4.82	7	0	0.00#	0	0.66	370.35
Liver	0	0	0	0	0	0	0	0	0	0	0	0	0	0	0	0	0	0	0	0	0	0	0	0	0	0	0	0	0	0	0	0	0	0	0	0	0	0	3897.71	0.59	0	0	0	311.39	5.5	0	0	0	128.64	9.11	0	0	0	48.06	18.4	0	0	0	23.58	25.92	0	0	0	6.74	66.58	0	0	0	4.72	81.49	0	0	0	3.34	67.53	0	0	0	4.61	28.91	0	0	0	4.86	17.67	0	0	0	5.53	6.25	0	0.00#	0	0.75	327.94
Intrahepatic Bile Duct	0	0	0	0	0	0	0	0	0	0	0	0	0	0	0	0	0	0	0	0	0	0	0	0	0	0	0	0	0	0	0	0	0	2235.56	0.91	0	0	0	377.35	4.25	0	0	0	0	0	0	0	0	562.93	4.5	0	0	0	362.1	6.67	0	0	0	235.55	7.08	0	0	0	88.5	3.08	0	0	0	57.38	5.24	0	0	0	184.56	1.33	0	0	0	38.47	3.33	0	0	0	12.88	5.25	0	0	0	37.65	0.75	0	0	0	5.68	42.41
Gallbladder	0	0	0	0	0	0	0	0	0	0	0	0	0	0	0	0	0	0	0	0	0	0	0	0	0	0	0	0	6818.81	1.08	0	0	0	4970.91	1.17	0	0	0	0	0	0	0	0	0	0	0	0	0	1285.18	1.25	0	0	0	254.03	1.67	0	0	0	50.3	10.24	0	0	0	49.86	9.69	0	0	0	25.71	15.09	0	0	0	14.65	14.98	0	0	0	3.43	37.12	0	0	0	1.92	38	0	0	0	1.17	25.07	0	0.00#	0	0.55	155.36
Other Biliary	0	0	0	0	0	0	0	0	0	0	0	0	0	0	0	0	0	0	0	0	0	0	0	0	0	0	0	0	0	0	0	0	0	0	0	0	0	0	0	0	0	0	0	1739.4	0.92	0	0	0	202.88	5.58	0	0	0	103.08	8	0	0	0	36.35	16.59	0	0	0	23.57	23.92	0	0	0	21.21	19.36	0	0	0	7.02	32.98	0	0	0	3.51	37.3	0	0	0	3.73	20.01	0	0	0	1.26	22.91	0	0.00#	0	0.62	187.57
Pancreas	0	0	0	0	0	0	0	0	0	0	0	0	0	0	0	0	0	0	5252.86	2.67	0	0	0	13202.5	0.42	0	0	0	0	0	0	0	0	0	0	0	0	0	1102.41	1.33	0	0	0	324.31	5	0	0	0	117.6	11.58	0	0	0	54.58	17.65	0	0	0	45.61	17.24	0	0	0	23.67	22.09	0	0	0	9.06	42.4	0	0	0	3.58	61.05	0	0	0	3	42.33	0	0	0	2.24	34.08	0	0.00#	0	0.75	40.29	0	0.00#	0	0.39	298.14
Retroperitoneum	0	0	0	0	0	0	0	0	0	0	0	0	0	0	0	0	0	0	0	0	0	0	0	0	0	0	0	0	0	0	0	0	0	0	0	0	0	0	1351.2	3.67	0	0	0	305.63	9.34	0	0	0	191.19	6.5	0	0	0	138.06	6.75	0	0	0	40.9	21.85	0	0	0	65.91	12.74	0	0	0	28.71	14.82	0	0	0	9.94	22.33	0	0	0	11.84	11.81	0	0	0	11.19	6.93	0	0	0	2.76	10.41	0	0	0	1.37	127.16
Peritoneum, Omentum and Mesentery	0	0	0	0	0	0	0	0	0	0	0	0	0	0	0	0	0	0	0	0	0	0	0	0	0	0	0	0	0	0	0	0	0	0	0	0	0	0	4983.56	0.59	0	0	0	0	0	0	0	0	1267.13	0.92	0	0	0	63.45	14.92	0	0	0	44.32	15.16	0	0	0	39.93	19.33	0	0	0	8.6	46.76	0	0	0	11.35	19.84	0	0	0	5.9	24.49	0	0	0	6.84	12	0	0	0	1.95	15.65	0	0.00#	0	0.91	169.67
Other Digestive Organs	0	0	0	0	0	0	0	0	0	0	0	0	0	0	0	0	0	0	0	0	0	0	0	0	0	0	0	0	513.43	3.34	0	0	0	298.74	5.91	0	0	0	203.9	8.5	0	0	0	109.64	18.32	0	0	0	59.42	21.26	0	0	0	31.44	31.43	0	0	0	14.94	48.34	0	0	0	12.89	45.56	0	0	0	10.19	37.43	0	0	0	5.22	42.45	0	0	0	3.5	35.28	0	0	0	2.53	29.42	0	0	0	1.28	25.9	0	0.00#	0	0.51	353.14
Respiratory System	0	0	0	0	0	0	0	0	0	0	0	0	0	0	0	0	0	0	0	0	0	0	0	0	0	0	0	0	0	0	0	0	0	1064.48	1.66	0	0	0	1355.77	1.75	0	0	0	90.5	20.91	0	0	0	25.99	50.85	0	0	0	7.7	127.25	0	0	0	2.4	279.11	0	0.00#	0	0.97	488.42	0	0.00#	0	0.39	844.05	0	0.00#	0	0.23	957.5	0	0.00#	0	0.15	845.15	0	0.00#	0	0.11	653.65	0	0.00#	0	0.06	499.78	0	0.00#	0	0.02	4770.1
Nose, Nasal Cavity and Middle Ear	0	0	0	0	0	0	0	0	0	0	0	0	0	0	0	0	0	0	0	0	0	0	0	0	0	0	0	0	0	0	0	0	0	0	0	0	0	0	0	0	0	0	0	6986.4	0.5	0	0	0	206.25	6.5	0	0	0	67.04	9.92	0	0	0	34.82	16.42	0	0	0	27.95	18.09	0	0	0	9.98	27.26	0	0	0	8.34	22.75	0	0	0	3.98	28.34	0	0	0	3.73	17.99	0	0.00#	0	0.77	38.35	0	0.00#	0	0.47	186.11
Larynx	0	0	0	0	0	0	0	0	0	0	0	0	0	0	0	0	0	0	0	0	0	0	0	0	0	0	0	0	0	0	0	0	0	0	0	0	0	0	0	0	0	0	0	0	0	0	0	0	382.27	3.25	0	0	0	26.3	34.17	0	0	0	7.11	83.32	0	0	0	3.29	138.19	0	0	0	1.72	180.98	0	0	0	1.15	171.93	0	0.00#	0	0.84	138.98	0	0.00#	0	0.76	87.22	0	0.00#	0	0.5	61.54	0	0.00#	0	0.16	899.58
Lung and Bronchus	0	0	0	0	0	0	0	0	0	0	0	0	0	0	0	0	0	0	0	0	0	0	0	0	0	0	0	0	0	0	0	0	0	1064.48	1.66	0	0	0	1355.77	1.75	0	0	0	91.69	20.42	0	0	0	32.25	41.1	0	0	0	12.99	83.15	0	0	0	4.05	179.37	0	0	0	1.45	332.14	0	0.00#	0	0.54	632.49	0	0.00#	0	0.3	762.48	0	0.00#	0	0.19	676.58	0	0.00#	0	0.14	547.69	0	0.00#	0	0.08	399.89	0	0.00#	0	0.03	3678.73
Pleura	0	0	0	0	0	0	0	0	0	0	0	0	0	0	0	0	0	0	0	0	0	0	0	0	0	0	0	0	0	0	0	0	0	0	0	0	0	0	0	0	0	0	0	0	0	0	0	0	0	0	0	0	0	0	0	0	0	0	0	0	0	0	0	0	0	0	0	0	0	0	0	0	0	0	0	0	0	0	0	0	0	0	0	88.1	0.76	0	0	0	0	0	0	0	0	88.1	0.76
Trachea, Mediastinum and Other Respiratory Organs	0	0	0	0	0	0	0	0	0	0	0	0	0	0	0	0	0	0	0	0	0	0	0	0	0	0	0	0	0	0	0	0	0	0	0	0	0	0	0	0	0	0	0	0	0	0	0	0	0	0	0	0	0	0	0	0	0	0	0	0	0	0	0	0	0	0	0	0	154.04	3.33	0	0	0	897.55	0.34	0	0	0	110.79	1.25	0	0	0	0	0	0	0	0	0	0	0	0	0	60.12	4.92
Bones and Joints	0	0	0	0	0	0	0	0	0	0	0	0	0	12556.2	2.5	0	0	0	2288.99	5	0	0	0	1854.21	5	0	0	0	1404.88	4.33	0	0	0	0	0	0	0	0	0	0	0	0	0	1987.15	1.67	0	0	0	469.99	5	0	0	0	96.91	10.94	0	0	0	54.93	11.84	0	0	0	56.24	7.96	0	0	0	80.34	6.27	0	0	0	0	0	0	0	0	44.41	2.59	0	0	0	13.85	4.83	0	0	0	26.89	1.17	0	0	0	5.13	69.09
Soft Tissue including Heart	0	0	0	0	0	0	0	0	0	0	0	0	0	0	0	0	0	0	5243.08	2	0	0	0	576.79	9.34	0	0	0	784.38	6.5	0	0	0	435.09	8.33	0	0	0	139.73	16.33	0	0	0	119.89	12.34	0	0	0	40.3	27.08	0	0	0	28.52	31.25	0	0	0	22.43	33.09	0	0	0	7.46	62.88	0	0	0	5.82	60.29	0	0	0	3.14	72.09	0	0	0	1.79	77.75	0	0	0	1.76	46.86	0	0.00#	0	0.45	69.84	0	0.00#	0	0.24	535.96
Skin excluding Basal and Squamous	0	0	0	0	0	0	0	0	0	0	0	0	0	0	0	0	0	0	0	0	0	0	0	0	0	0	0	0	785.09	4	0	0	0	268.66	16.26	0	0	0	120.63	30.44	0	0	0	49.3	52.31	0	0	0	14.05	112.74	0	0	0	5.21	207.5	0	0	0	2.53	300.86	0	0	0	1.23	416.14	0	0.00#	0	0.68	517.91	0	0.00#	0	0.33	660.33	0	0.00#	0	0.17	725.64	0	0.00#	0	0.1	697.99	0	0.00#	0	0.04	766.76	0	0.00#	0	0.02	4508.87
Melanoma of the Skin	0	0	0	0	0	0	0	0	0	0	0	0	0	0	0	0	0	0	0	0	0	0	0	0	0	0	0	0	785.09	4	0	0	0	268.66	16.26	0	0	0	174.28	22.6	0	0	0	57.59	44.72	0	0	0	14.55	107.74	0	0	0	5.29	202.5	0	0	0	2.72	275.7	0	0	0	1.51	338.7	0	0.00#	0	0.8	442.33	0	0.00#	0	0.37	582.11	0	0.00#	0	0.19	657.83	0	0.00#	0	0.11	629.31	0	0.00#	0	0.04	674.4	0	0.00#	0	0.02	3998.21
Other Non-Epithelial Skin	0	0	0	0	0	0	0	0	0	0	0	0	0	0	0	0	0	0	0	0	0	0	0	0	0	0	0	0	0	0	0	0	0	0	0	0	0	0	391.86	7.83	0	0	0	342.2	7.59	0	0	0	405.94	5	0	0	0	310.07	5	0	0	0	36.6	25.16	0	0	0	6.63	77.44	0	0	0	4.67	75.58	0	0	0	2.8	78.22	0	0	0	1.89	67.81	0	0	0	1.03	68.67	0	0.00#	0	0.31	92.36	0	0.00#	0	0.18	510.66
Breast	0	0	0	0	0	0	0	0	0	0	0	0	0	0	0	0	0	0	0	0	0	0	0	0	0	0	0	0	1910.58	2.58	0	0	0	363.09	16.5	0	0	0	72.52	62.08	0	0	0	20.12	149.14	0	0	0	5.92	327.66	0	0	0	2.51	585.77	0	0	0	1.2	907.74	0	0.00#	0	0.54	1350.35	0	0.00#	0	0.26	1839.43	0	0.00#	0	0.12	2402.61	0	0.00#	0	0.05	2860.2	0	0.00#	0	0.03	2701.54	0	0.00#	0	0.01	2793.32	0	0.00#	0	0.01	15998.9
Female Genital System	0	0	0	0	0	0	0	0	0	0	0	0	0	0	0	0	0	0	0	0	0	0	0	7565.76	1.17	0	0	0	1432.24	5.33	0	0	0	184.65	32.68	0	0	0	46.37	98.22	0	0	0	23.97	136.07	0	0	0	8.43	276.02	0	0	0	3.78	428.51	0	0	0	1.94	591.05	0	0.00#	0	0.93	819.61	0	0.00#	0	0.48	997.34	0	0.00#	0	0.27	1021.35	0	0.00#	0	0.16	994.8	0	0.00#	0	0.11	779.38	0	0.00#	0	0.04	747.44	0	0.00#	0	0.02	6928.98
Cervix Uteri	0	0	0	0	0	0	0	0	0	0	0	0	0	0	0	0	0	0	0	0	0	0	0	0	0	0	0	0	0	0	0	0	0	440.86	14.43	0	0	0	119.6	39.33	0	0	0	47.79	69.51	0	0	0	22.07	104.11	0	0	0	14.91	101.56	0	0	0	9.53	105.31	0	0	0	6.39	98.68	0	0	0	4.12	103.91	0	0	0	1.84	152.84	0	0	0	1.03	153.44	0	0	0	1.21	73.25	0	0.00#	0	0.74	43.08	0	0.00#	0	0.23	1059.44
Corpus and Uterus, NOS	0	0	0	0	0	0	0	0	0	0	0	0	0	0	0	0	0	0	0	0	0	0	0	0	0	0	0	0	0	0	0	0	0	2566.93	4	0	0	0	390.39	14.08	0	0	0	124.91	29.07	0	0	0	27.68	93.44	0	0	0	8.83	191.28	0	0	0	3.57	334.52	0	0	0	1.36	576	0	0.00#	0	0.68	714.35	0	0.00#	0	0.38	740.27	0	0.00#	0	0.23	691.3	0	0.00#	0	0.15	566.12	0	0.00#	0	0.06	499.34	0	0.00#	0	0.03	4453.76
Corpus Uteri	0	0	0	0	0	0	0	0	0	0	0	0	0	0	0	0	0	0	0	0	0	0	0	0	0	0	0	0	0	0	0	0	0	2566.93	4	0	0	0	390.39	14.08	0	0	0	124.91	29.07	0	0	0	28.91	89.78	0	0	0	9.09	185.85	0	0	0	3.62	329.52	0	0	0	1.38	570.22	0	0.00#	0	0.68	713.54	0	0.00#	0	0.38	739.53	0	0.00#	0	0.23	686.3	0	0.00#	0	0.15	561.62	0	0.00#	0	0.06	497.09	0	0.00#	0	0.03	4420.59
Uterus, NOS	0	0	0	0	0	0	0	0	0	0	0	0	0	0	0	0	0	0	0	0	0	0	0	0	0	0	0	0	0	0	0	0	0	0	0	0	0	0	0	0	0	0	0	0	0	0	0	0	651.52	3.66	0	0	0	312.16	5.42	0	0	0	249.27	5	0	0	0	151.56	5.77	0	0	0	634.55	0.81	0	0	0	366.18	0.75	0	0	0	31.89	5	0	0	0	19.35	4.5	0	0	0	12.27	2.25	0	0	0	5.43	33.17
Ovary	0	0	0	0	0	0	0	0	0	0	0	0	0	0	0	0	0	0	0	0	0	0	0	0	0	0	0	0	17708.7	0.33	0	0	0	529.36	9.25	0	0	0	112.7	37.4	0	0	0	92.42	31.24	0	0	0	34.14	60.21	0	0	0	16.99	95.93	0	0	0	11.16	105.22	0	0	0	6.77	112.76	0	0	0	3.8	125.67	0	0	0	3.13	87.49	0	0	0	1.41	113.45	0	0.00#	0	0.91	95.03	0	0.00#	0	0.33	93.18	0	0.00#	0	0.17	967.19
Vagina	0	0	0	0	0	0	0	0	0	0	0	0	0	0	0	0	0	0	0	0	0	0	0	0	0	0	0	0	0	0	0	0	0	0	0	0	0	0	1519.45	3.25	0	0	0	1721.45	1.58	0	0	0	0	0	0	0	0	514.69	2.08	0	0	0	127.05	9.92	0	0	0	54.62	14.17	0	0	0	23.56	18.42	0	0	0	14.74	17.84	0	0	0	23.06	7	0	0	0	25.56	3.42	0	0	0	2.82	10.66	0	0	0	1.73	88.34
Vulva	0	0	0	0	0	0	0	0	0	0	0	0	0	0	0	0	0	0	0	0	0	0	0	0	0	0	0	0	0	0	0	0	0	0	0	0	0	0	0	0	0	0	0	720.66	4.67	0	0	0	135.76	16.92	0	0	0	46.91	34.74	0	0	0	36.96	29.01	0	0	0	50.76	15.75	0	0	0	20.42	22.34	0	0	0	15.64	17.31	0	0	0	7.27	20.75	0	0	0	2.24	36.36	0	0.00#	0	0.31	99.33	0	0.00#	0	0.25	297.18
Other Female Genital Organs	0	0	0	0	0	0	0	0	0	0	0	0	0	0	0	0	0	0	0	0	0	0	0	7565.76	1.17	0	0	0	1558.27	5	0	0	0	1151.27	5	0	0	0	901.02	4.17	0	0	0	0	0	0	0	0	1708.34	1.34	0	0	0	519.35	2.92	0	0	0	166.03	7.08	0	0	0	345.02	2.25	0	0	0	38.94	12.66	0	0	0	51.71	5.59	0	0	0	18.13	8.86	0	0	0	16.05	5.21	0	0	0	16.55	1.84	0	0	0	4.22	63.08
Male Genital System	0	0	0	0	0	0	0	0	0	0	0	0	0	0	0	0	0	0	0	0	0	0	0	19856.4	0.25	0	0	0	753.96	6.42	0	0	0	186.92	17.53	0	0	0	97.98	23.98	0	0	0	32.86	50	0	0	0	9	103.18	0	0	0	2	338.38	0	0.00#	0	0.54	918.63	0	0.00#	0	0.17	2185.52	0	0.00#	0	0.06	4226.24	0	0.00#	0	0.03	5877.46	0	0.00#	0	0.02	6647.78	0	0.00#	0	0.01	5234.52	0	0.00#	0	0.01	3697.08	0	0.00#	0	0	29327
Prostate	0	0	0	0	0	0	0	0	0	0	0	0	0	0	0	0	0	0	0	0	0	0	0	0	0	0	0	0	0	0	0	0	0	0	0	0	0	0	0	0	0	0	0	250.91	5.34	0	0	0	13.19	62	0	0	0	2.2	304.3	0	0.00#	0	0.56	882.39	0	0.00#	0	0.17	2165.25	0	0.00#	0	0.06	4198.33	0	0.00#	0	0.03	5847.11	0	0.00#	0	0.02	6614.78	0	0.00#	0	0.01	5200.01	0	0.00#	0	0.01	3678.33	0	0.00#	0	0	28957.8
Testis	0	0	0	0	0	0	0	0	0	0	0	0	0	0	0	0	0	0	0	0	0	0	0	19856.4	0.25	0	0	0	753.96	6.42	0	0	0	186.92	17.53	0	0	0	97.98	23.98	0	0	0	37.81	44.66	0	0	0	28.35	41.19	0	0	0	27.34	27.5	0	0	0	19.85	27.24	0	0	0	35.5	12.44	0	0	0	94.11	3	0	0	0	29.09	6.5	0	0	0	14.76	8	0	0	0	13.44	5	0	0	0	111.99	0.25	0	0	0	2.56	223.95
Penis	0	0	0	0	0	0	0	0	0	0	0	0	0	0	0	0	0	0	0	0	0	0	0	0	0	0	0	0	0	0	0	0	0	0	0	0	0	0	0	0	0	0	0	0	0	0	0	0	0	0	0	0	0	124.04	6.59	0	0	0	64.48	9	0	0	0	35.63	7.83	0	0	0	10.97	24.92	0	0	0	9.73	21.92	0	0	0	5.76	19.58	0	0	0	2.95	22.08	0	0	0	2.66	10.33	0	0.00#	0	0.88	122.26
Other Male Genital Organs	0	0	0	0	0	0	0	0	0	0	0	0	0	0	0	0	0	0	0	0	0	0	0	0	0	0	0	0	0	0	0	0	0	0	0	0	0	0	0	0	0	0	0	0	0	0	0	0	0	0	0	0	0	0	0	0	0	0	0	0	0	0	0	0	0	0	0	0	0	0	0	0	0	89.83	1.92	0	0	0	20.8	5.41	0	0	0	9.04	7.42	0	0	0	3.49	8.17	0	0	0	2.19	22.92
Urinary System	0	0	0	0	0	0	0	0	0	0	0	0	0	0	0	0	0	0	0	0	0	0	0	584.06	5	0	0	0	5967.56	0.5	0	0	0	434.57	8.17	0	0	0	225.76	11.08	0	0	0	33.5	45.75	0	0	0	12.31	90.28	0	0	0	3.87	218.95	0	0	0	1.73	359.42	0	0.00#	0	0.8	599.71	0	0.00#	0	0.32	1032.85	0	0.00#	0	0.15	1387.54	0	0.00#	0	0.08	1529.27	0	0.00#	0	0.05	1460.07	0	0.00#	0	0.02	1360.11	0	0.00#	0	0.01	8108.7
Urinary Bladder	0	0	0	0	0	0	0	0	0	0	0	0	0	0	0	0	0	0	0	0	0	0	0	584.06	5	0	0	0	5967.56	0.5	0	0	0	619.28	4.75	0	0	0	1052.63	1.5	0	0	0	60.73	23.74	0	0	0	20.52	52.49	0	0	0	9.67	89.7	0	0	0	3.45	183.06	0	0	0	1.47	330.43	0	0.00#	0	0.53	615.64	0	0.00#	0	0.24	821.48	0	0.00#	0	0.12	1026.43	0	0.00#	0	0.06	1079.18	0	0.00#	0	0.03	995.89	0	0.00#	0	0.02	5229.82
Kidney and Renal Pelvis	0	0	0	0	0	0	0	0	0	0	0	0	0	0	0	0	0	0	0	0	0	0	0	0	0	0	0	0	0	0	0	0	0	1457.02	3.41	0	0	0	287.4	9.58	0	0	0	74.69	22.01	0	0	0	31.4	37.03	0	0	0	6.62	126.17	0	0	0	3.5	174.53	0	0	0	1.77	264.87	0	0.00#	0	0.82	409.8	0	0.00#	0	0.4	538.63	0	0.00#	0	0.28	470.66	0	0.00#	0	0.2	357.89	0	0.00#	0	0.09	346.72	0	0.00#	0	0.04	2761.29
Ureter	0	0	0	0	0	0	0	0	0	0	0	0	0	0	0	0	0	0	0	0	0	0	0	0	0	0	0	0	0	0	0	0	0	0	0	0	0	0	0	0	0	0	0	0	0	0	0	0	1610.36	0.76	0	0	0	11601.3	0.17	0	0	0	0	0	0	0	0	133.52	3.17	0	0	0	55.8	5.91	0	0	0	9.89	19.67	0	0	0	4.1	28.84	0	0	0	4.63	14.49	0	0	0	5.6	5	0	0	0	1.31	78.02
Other Urinary Organs	0	0	0	0	0	0	0	0	0	0	0	0	0	0	0	0	0	0	0	0	0	0	0	0	0	0	0	0	0	0	0	0	0	0	0	0	0	0	0	0	0	0	0	0	0	0	0	0	0	0	0	0	0	243.49	2.91	0	0	0	313.64	1.83	0	0	0	299.75	1.25	0	0	0	350.02	1.5	0	0	0	29.12	7.75	0	0	0	36.72	3.33	0	0	0	8.32	8.5	0	0	0	2.31	12.5	0	0	0	1.59	39.58
Eye and Orbit	0	0	0	0	0	0	0	0	0	0	0	0	0	0	0	0	0	0	0	0	0	0	0	0	0	0	0	0	0	0	0	0	0	0	0	0	0	0	0	0	0	0	0	1246.89	2.67	0	0	0	5437.6	0.42	0	0	0	424.27	4.09	0	0	0	103.14	10.25	0	0	0	57.48	9.58	0	0	0	19.23	18.25	0	0	0	7.64	28.6	0	0	0	5.48	24.6	0	0	0	2.56	29.49	0	0.00#	0	0.82	37.91	0	0.00#	0	0.5	165.85
Brain and Other Nervous System	0	0	0	0	0	0	0	0	0	0	0	0	0	10193.6	1.91	0	0	0	399.24	13.08	0	0	0	327.7	13.91	0	0	0	306.76	15	0	0	0	511.95	7.52	0	0	0	286.79	9.97	0	0	0	64.45	28.41	0	0	0	41.55	29.92	0	0	0	34.33	28.74	0	0	0	18.89	32.67	0	0	0	18.17	23.67	0	0	0	13.2	28.5	0	0	0	12	19.35	0	0	0	5.89	21.83	0	0	0	2.99	26.24	0	0	0	1.67	19.08	0	0.00#	0	0.69	319.82
Brain	0	0	0	0	0	0	0	0	0	0	0	0	0	10193.6	1.91	0	0	0	399.24	13.08	0	0	0	327.7	13.91	0	0	0	306.76	15	0	0	0	643.61	6.35	0	0	0	765.81	4.97	0	0	0	78.89	23.41	0	0	0	49.51	25.25	0	0	0	47.53	19.49	0	0	0	23.85	24.35	0	0	0	20.85	20.25	0	0	0	14.51	26.5	0	0	0	13.8	17.26	0	0	0	11.52	11.5	0	0	0	5.9	12.16	0	0	0	3.69	8	0	0	0	1.21	243.41
Cranial Nerves Other Nervous System	0	0	0	0	0	0	0	0	0	0	0	0	0	0	0	0	0	0	0	0	0	0	0	0	0	0	0	0	0	0	0	0	0	2502.64	1.16	0	0	0	458.5	5	0	0	0	352.31	5	0	0	0	258.6	4.67	0	0	0	123.69	9.25	0	0	0	90.89	8.33	0	0	0	141.75	3.42	0	0	0	146.37	2	0	0	0	91.72	2.09	0	0	0	12.04	10.33	0	0	0	6.05	14.08	0	0	0	3.04	11.08	0	0	0	1.59	76.41
Endocrine System	0	0	0	0	0	0	0	0	0	0	0	0	0	0	0	0	0	0	0	0	0	0	0	0	0	0	0	0	1388.05	6.75	0	0	0	222.16	28.16	0	0	0	56.7	64.67	0	0	0	27.4	93.09	0	0	0	12.21	132.65	0	0	0	6.71	172.22	0	0	0	5.31	159.51	0	0	0	3.72	167.27	0	0	0	1.82	209.82	0	0.00#	0	0.99	246.67	0	0.00#	0	0.63	225.66	0	0.00#	0	0.51	160.65	0	0.00#	0	0.24	127.35	0	0.00#	0	0.1	1794.47
Thyroid	0	0	0	0	0	0	0	0	0	0	0	0	0	0	0	0	0	0	0	0	0	0	0	0	0	0	0	0	1388.05	6.75	0	0	0	222.16	28.16	0	0	0	56.7	64.67	0	0	0	27.4	93.09	0	0	0	12.53	129.82	0	0	0	7.34	161.14	0	0	0	6.76	132.6	0	0	0	4.29	149.08	0	0	0	1.99	192.24	0	0	0	1.04	235.01	0	0.00#	0	0.7	208.57	0	0.00#	0	0.56	147.97	0	0.00#	0	0.26	117.86	0	0.00#	0	0.11	1666.94
Other Endocrine including Thymus	0	0	0	0	0	0	0	0	0	0	0	0	0	0	0	0	0	0	0	0	0	0	0	0	0	0	0	0	0	0	0	0	0	0	0	0	0	0	0	0	0	0	0	0	0	0	0	0	475.54	2.83	0	0	0	78.06	11.08	0	0	0	24.6	26.91	0	0	0	28.39	18.19	0	0	0	21.71	17.58	0	0	0	20.95	11.67	0	0	0	6.74	17.09	0	0	0	6.3	12.68	0	0	0	3.37	9.49	0	0	0	1.27	127.53
Lymphoma	0	0	0	0	0	0	0	0	0	0	0	0	0	0	0	0	0	0	0	0	0	0	0	1124.5	3.5	0	0	0	1363.65	5.34	0	0	0	181.73	15.83	0	0	0	103.38	24.74	0	0	0	46.34	47.09	0	0	0	15.12	88.31	0	0	0	5.05	188.17	0	0	0	2.46	279.14	0	0	0	1.21	400.71	0	0.00#	0	0.6	575.01	0	0.00#	0	0.33	676.78	0	0.00#	0	0.18	739.98	0	0.00#	0	0.1	758.75	0	0.00#	0	0.04	687.48	0	0.00#	0	0.02	4490.82
Hodgkin Lymphoma	0	0	0	0	0	0	0	0	0	0	0	0	0	0	0	0	0	0	0	0	0	0	0	1124.5	3.5	0	0	0	1363.65	5.34	0	0	0	231.97	12.67	0	0	0	243.71	5.83	0	0	0	205.34	6.33	0	0	0	65.54	18.75	0	0	0	26.84	33.66	0	0	0	32.15	23.67	0	0	0	25.88	20.82	0	0	0	9.8	32.92	0	0	0	6.76	28.83	0	0	0	4.35	28.17	0	0	0	2.92	25.67	0	0	0	1.35	21.92	0	0.00#	0	0.59	268.07
Hodgkin - Nodal	0	0	0	0	0	0	0	0	0	0	0	0	0	0	0	0	0	0	0	0	0	0	0	1124.5	3.5	0	0	0	1363.65	5.34	0	0	0	231.97	12.67	0	0	0	243.71	5.83	0	0	0	205.34	6.33	0	0	0	65.54	18.75	0	0	0	26.98	33.58	0	0	0	35.62	22.66	0	0	0	35.29	18.16	0	0	0	12.88	27.92	0	0	0	8.89	23.83	0	0	0	4.37	28.08	0	0	0	2.92	25.67	0	0	0	1.35	21.92	0	0.00#	0	0.61	254.24
Hodgkin - Extranodal	0	0	0	0	0	0	0	0	0	0	0	0	0	0	0	0	0	0	0	0	0	0	0	0	0	0	0	0	0	0	0	0	0	0	0	0	0	0	0	0	0	0	0	0	0	0	0	0	0	0	0	0	0	5100.83	0.08	0	0	0	329.45	1	0	0	0	97.04	2.67	0	0	0	40.95	5	0	0	0	28.19	5	0	0	0	1139.93	0.08	0	0	0	0	0	0	0	0	0	0	0	0	0	13.46	13.83
Non-Hodgkin Lymphoma	0	0	0	0	0	0	0	0	0	0	0	0	0	0	0	0	0	0	0	0	0	0	0	0	0	0	0	0	0	0	0	0	0	839.09	3.17	0	0	0	179.54	18.91	0	0	0	59.85	40.76	0	0	0	19.65	69.55	0	0	0	6.21	154.51	0	0	0	2.67	255.47	0	0	0	1.27	379.89	0	0.00#	0	0.64	542.09	0	0.00#	0	0.35	647.95	0	0.00#	0	0.19	711.81	0	0.00#	0	0.1	733.09	0	0.00#	0	0.05	665.56	0	0.00#	0	0.02	4222.75
NHL - Nodal	0	0	0	0	0	0	0	0	0	0	0	0	0	0	0	0	0	0	0	0	0	0	0	0	0	0	0	0	0	0	0	0	0	1011.54	2.75	0	0	0	302.04	8.08	0	0	0	101.21	23.09	0	0	0	38.74	38.49	0	0	0	9.42	103.92	0	0	0	3.71	179.78	0	0	0	1.85	257.17	0	0.00#	0	0.94	365.45	0	0.00#	0	0.53	417.1	0	0.00#	0	0.3	443.51	0	0.00#	0	0.17	448.17	0	0.00#	0	0.08	367.2	0	0.00#	0	0.04	2654.72
NHL - Extranodal	0	0	0	0	0	0	0	0	0	0	0	0	0	0	0	0	0	0	0	0	0	0	0	0	0	0	0	0	0	0	0	0	0	4921.91	0.41	0	0	0	442.67	10.83	0	0	0	146.46	17.67	0	0	0	39.86	31.07	0	0	0	18.25	50.59	0	0	0	9.47	75.69	0	0	0	4.11	122.72	0	0	0	2.06	176.64	0	0	0	1.04	230.85	0	0.00#	0	0.53	268.3	0	0.00#	0	0.27	284.91	0	0.00#	0	0.1	298.36	0	0.00#	0	0.06	1568.03
Myeloma	0	0	0	0	0	0	0	0	0	0	0	0	0	0	0	0	0	0	0	0	0	0	0	0	0	0	0	0	0	0	0	0	0	0	0	0	0	0	0	0	0	0	0	532.36	6.17	0	0	0	231.17	9.58	0	0	0	38.84	26.09	0	0	0	14.23	42.16	0	0	0	7.6	56.08	0	0	0	3.19	111.64	0	0	0	1.44	152.42	0	0.00#	0	0.98	139.63	0	0.00#	0	0.71	106.56	0	0.00#	0	0.39	75.68	0	0.00#	0	0.16	726.02
Leukemia	0	0	0	0	0	0	0	0	15156.1	2	0	0	0	4687.4	5	0	0	0	2854.78	2.08	0	0	0	0	0	0	0	0	0	0	0	0	0	1601.89	1.75	0	0	0	180.81	12.42	0	0	0	63.5	19.67	0	0	0	27.03	42.71	0	0	0	15	68.43	0	0	0	5.94	121.4	0	0	0	2.87	168.03	0	0	0	1.5	223.4	0	0.00#	0	0.72	290.19	0	0.00#	0	0.36	362.7	0	0.00#	0	0.23	321.27	0	0.00#	0	0.1	281.85	0	0.00#	0	0.05	1922.91
Lymphocytic Leukemia	0	0	0	0	0	0	0	0	15156.1	2	0	0	0	4687.4	5	0	0	0	2854.78	2.08	0	0	0	0	0	0	0	0	0	0	0	0	0	0	0	0	0	0	0	0	0	0	0	403.24	4.09	0	0	0	65.41	19.73	0	0	0	27.97	35.93	0	0	0	8.92	78.4	0	0	0	3.89	120.27	0	0	0	1.87	177.56	0	0.00#	0	0.87	241.4	0	0.00#	0	0.44	295.44	0	0.00#	0	0.26	284.9	0	0.00#	0	0.11	268.34	0	0.00#	0	0.06	1535.14
Acute Lymphocytic Leukemia	0	0	0	0	0	0	0	0	15156.1	2	0	0	0	4687.4	5	0	0	0	2854.78	2.08	0	0	0	0	0	0	0	0	0	0	0	0	0	0	0	0	0	0	0	0	0	0	0	434.41	3.5	0	0	0	224.07	5	0	0	0	126.71	6.49	0	0	0	94.11	6.17	0	0	0	364.38	0.92	0	0	0	0	0	0	0	0	44.96	5.53	0	0	0	16.71	7.51	0	0	0	8.34	9.25	0	0	0	4.21	7.31	0	0	0	2.14	60.76
Chronic Lymphocytic Leukemia	0	0	0	0	0	0	0	0	0	0	0	0	0	0	0	0	0	0	0	0	0	0	0	0	0	0	0	0	0	0	0	0	0	0	0	0	0	0	0	0	0	0	0	5619.32	0.59	0	0	0	92.38	14.73	0	0	0	43.8	21.6	0	0	0	13.15	51.58	0	0	0	5.47	86.53	0	0	0	2.37	146.05	0	0	0	1.08	195.77	0	0.00#	0	0.49	262.51	0	0.00#	0	0.28	261.47	0	0.00#	0	0.12	247.03	0	0.00#	0	0.06	1287.87
Other Lymphocytic Leukemia	0	0	0	0	0	0	0	0	0	0	0	0	0	0	0	0	0	0	0	0	0	0	0	0	0	0	0	0	0	0	0	0	0	0	0	0	0	0	0	0	0	0	0	0	0	0	0	0	0	0	0	0	0	198.97	7.83	0	0	0	39.33	20.66	0	0	0	13.96	32.83	0	0	0	8.81	31.51	0	0	0	5.21	40.1	0	0	0	5.98	25.42	0	0	0	6.39	14.17	0	0	0	2.39	14	0	0.00#	0	0.87	186.52
Myeloid and Monocytic Leukemia	0	0	0	0	0	0	0	0	0	0	0	0	0	0	0	0	0	0	0	0	0	0	0	0	0	0	0	0	0	0	0	0	0	1601.89	1.75	0	0	0	180.81	12.42	0	0	0	75.36	15.58	0	0	0	46.08	22.98	0	0	0	32.34	32.5	0	0	0	20.64	38.09	0	0	0	13.02	41.34	0	0	0	8.86	39.93	0	0	0	5.96	34.02	0	0	0	2.11	57.68	0	0	0	2.18	33.54	0	0	0	2.4	12.6	0	0.00#	0	0.55	342.42
Acute Myeloid Leukemia	0	0	0	0	0	0	0	0	0	0	0	0	0	0	0	0	0	0	0	0	0	0	0	0	0	0	0	0	0	0	0	0	0	1601.89	1.75	0	0	0	255.17	10.42	0	0	0	113.22	10.57	0	0	0	73.7	13.33	0	0	0	52.77	17.16	0	0	0	59.36	13.74	0	0	0	64.69	10.92	0	0	0	38.99	11.25	0	0	0	13.35	16.16	0	0	0	7.19	16.6	0	0	0	6.19	11.59	0	0	0	20.83	1.34	0	0	0	1.9	134.83
Acute Monocytic Leukemia	0	0	0	0	0	0	0	0	0	0	0	0	0	0	0	0	0	0	0	0	0	0	0	0	0	0	0	0	0	0	0	0	0	0	0	0	0	0	0	0	0	0	0	0	0	0	0	0	0	0	0	0	0	0	0	0	0	0	0	0	0	0	0	0	0	0	0	0	86.1	3.75	0	0	0	184.79	1.08	0	0	0	0	0	0	0	0	0	0	0	0	0	0	0	0	0	0	58.73	4.84
Chronic Myeloid Leukemia	0	0	0	0	0	0	0	0	0	0	0	0	0	0	0	0	0	0	0	0	0	0	0	0	0	0	0	0	0	0	0	0	0	0	0	0	0	0	620.48	2	0	0	0	225.39	5	0	0	0	122.96	9.66	0	0	0	83.53	15.34	0	0	0	31.65	24.35	0	0	0	16.3	30.42	0	0	0	13.23	24.93	0	0	0	11.43	16.78	0	0	0	2.99	41.08	0	0	0	3.36	21.95	0	0	0	2.71	11.26	0	0.00#	0	0.78	202.76
Other Myeloid/Monocytic Leukemia	0	0	0	0	0	0	0	0	0	0	0	0	0	0	0	0	0	0	0	0	0	0	0	0	0	0	0	0	0	0	0	0	0	0	0	0	0	0	0	0	0	0	0	0	0	0	0	0	0	0	0	0	0	0	0	0	0	0	0	0	0	0	0	0	0	0	0	0	0	0	0	0	0	0	0	0	0	0	0	0	0	0	0	0	0	0	0	0	0	0	0	0	0	0	0
Other Leukemia	0	0	0	0	0	0	0	0	0	0	0	0	0	0	0	0	0	0	0	0	0	0	0	0	0	0	0	0	0	0	0	0	0	0	0	0	0	0	0	0	0	0	0	0	0	0	0	0	0	0	0	0	0	0	0	0	0	0	126.71	4.91	0	0	0	68.38	6.42	0	0	0	49.75	5.92	0	0	0	13.98	14.76	0	0	0	12.55	9.58	0	0	0	22.95	2.83	0	0	0	30.55	0.92	0	0	0	3.7	45.35
Other Acute Leukemia	0	0	0	0	0	0	0	0	0	0	0	0	0	0	0	0	0	0	0	0	0	0	0	0	0	0	0	0	0	0	0	0	0	0	0	0	0	0	0	0	0	0	0	0	0	0	0	0	0	0	0	0	0	0	0	0	0	0	0	0	0	0	0	0	0	0	0	0	0	0	0	0	0	0	0	0	0	0	0	0	0	0	0	0	0	0	0	0	0	0	0	0	0	0	0
Aleukemic, Subleukemic and NOS	0	0	0	0	0	0	0	0	0	0	0	0	0	0	0	0	0	0	0	0	0	0	0	0	0	0	0	0	0	0	0	0	0	0	0	0	0	0	0	0	0	0	0	0	0	0	0	0	0	0	0	0	0	0	0	0	0	0	126.71	4.91	0	0	0	68.38	6.42	0	0	0	49.75	5.92	0	0	0	13.98	14.76	0	0	0	12.55	9.58	0	0	0	22.95	2.83	0	0	0	30.55	0.92	0	0	0	3.7	45.35
Mesothelioma	0	0	0	0	0	0	0	0	0	0	0	0	0	0	0	0	0	0	0	0	0	0	0	0	0	0	0	0	0	0	0	0	0	0	0	0	0	0	0	0	0	0	0	0	0	0	0	0	599.43	1.91	0	0	0	5024.84	0.17	0	0	0	1907	0.17	0	0	0	168.94	2.75	0	0	0	104.77	2.58	0	0	0	115.53	2	0	0	0	653.03	0.25	0	0	0	23.09	3.41	0	0	0	0	0	0	0	0	14.02	13.24
Kaposi Sarcoma	0	0	0	0	0	0	0	0	0	0	0	0	0	0	0	0	0	0	0	0	0	0	0	0	0	0	0	0	2837.66	1.08	0	0	0	553.91	5.08	0	0	0	203.53	11.42	0	0	0	125.75	13.58	0	0	0	7286.5	0.17	0	0	0	0	0	0	0	0	0	0	0	0	0	113.17	3.66	0	0	0	60.83	5	0	0	0	37.02	5.42	0	0	0	10.48	10.76	0	0	0	10.52	6.51	0	0	0	2.31	12.58	0	0	0	1.45	75.26
Miscellaneous	0	0	0	0	0	0	0	0	0	0	0	0	0	0	0	0	0	0	0	0	0	0	0	7096.22	1.34	0	0	0	1251.48	4.5	0	0	0	503.78	5.41	0	0	0	185.06	15.23	0	0	0	54.33	35.49	0	0	0	20.77	72.96	0	0	0	8.44	107.72	0	0	0	4.7	142.91	0	0	0	2.71	177.54	0	0	0	1.11	313.18	0	0.00#	0	0.65	333.09	0	0.00#	0	0.33	392.15	0	0.00#	0	0.21	350.02	0	0.00#	0	0.07	412.92	0	0.00#	0	0.04	2364.46
	Excess risk is per 10,000.
	Confidence intervals are 95%.
#	P < 0.05
Rectum and Rectosigmoid Junction
	0-4	0-4	0-4	0-4	0-4	45421	45421	45421	45421	45421	45579	45579	45579	45579	45579	15-19	15-19	15-19	15-19	15-19	20-24	20-24	20-24	20-24	20-24	25-29	25-29	25-29	25-29	25-29	30-34	30-34	30-34	30-34	30-34	35-39	35-39	35-39	35-39	35-39	40-44	40-44	40-44	40-44	40-44	45-49	45-49	45-49	45-49	45-49	50-54	50-54	50-54	50-54	50-54	55-59	55-59	55-59	55-59	55-59	60-64	60-64	60-64	60-64	60-64	65-69	65-69	65-69	65-69	65-69	70-74	70-74	70-74	70-74	70-74	75-79	75-79	75-79	75-79	75-79	80-84	80-84	80-84	80-84	80-84	85+	85+	85+	85+	85+	Total	Total	Total	Total	Total
	Observed	O/E	CI Lower	CI Upper	Person Years at Risk	Observed	O/E	CI Lower	CI Upper	Person Years at Risk	Observed	O/E	CI Lower	CI Upper	Person Years at Risk	Observed	O/E	CI Lower	CI Upper	Person Years at Risk	Observed	O/E	CI Lower	CI Upper	Person Years at Risk	Observed	O/E	CI Lower	CI Upper	Person Years at Risk	Observed	O/E	CI Lower	CI Upper	Person Years at Risk	Observed	O/E	CI Lower	CI Upper	Person Years at Risk	Observed	O/E	CI Lower	CI Upper	Person Years at Risk	Observed	O/E	CI Lower	CI Upper	Person Years at Risk	Observed	O/E	CI Lower	CI Upper	Person Years at Risk	Observed	O/E	CI Lower	CI Upper	Person Years at Risk	Observed	O/E	CI Lower	CI Upper	Person Years at Risk	Observed	O/E	CI Lower	CI Upper	Person Years at Risk	Observed	O/E	CI Lower	CI Upper	Person Years at Risk	Observed	O/E	CI Lower	CI Upper	Person Years at Risk	Observed	O/E	CI Lower	CI Upper	Person Years at Risk	Observed	O/E	CI Lower	CI Upper	Person Years at Risk	Observed	O/E	CI Lower	CI Upper	Person Years at Risk
All Sites	0	0	0	0	0	0	0	0	22280.4	1.83	0	0	0	7819.62	3.33	0	0	0	346.45	23.91	0	0	0	28.6	134.13	0	0	0	9.64	375.53	0	0	0	3.56	906.47	0	0	0	1.5	1773.66	0	0.00#	0	0.56	3534.84	0	0.00#	0	0.22	6416.67	0	0.00#	0	0.1	10117.6	0	0.00#	0	0.05	13206.7	0	0.00#	0	0.03	14350.9	0	0.00#	0	0.02	14251.4	0	0.00#	0	0.02	13336.7	0	0.00#	0	0.01	11668.9	0	0.00#	0	0.01	9289.39	0	0.00#	0	0	8980.75	0	0.00#	0	0	108373
Oral Cavity and Pharynx	0	0	0	0	0	0	0	0	0	0	0	0	0	0	0	0	0	0	0	0	0	0	0	0	0	0	0	0	0	0	0	0	0	0	0	0	0	0	1427.19	1.67	0	0	0	161.54	11.58	0	0	0	44.27	25.99	0	0	0	14.79	58.82	0	0	0	5.02	120.69	0	0	0	3.75	118.09	0	0	0	3.01	106.26	0	0	0	3.89	53.89	0	0	0	3.12	36.09	0	0	0	2.29	28.25	0	0.00#	0	0.78	38.17	0	0.00#	0	0.31	599.5
Lip	0	0	0	0	0	0	0	0	0	0	0	0	0	0	0	0	0	0	0	0	0	0	0	0	0	0	0	0	0	0	0	0	0	0	0	0	0	0	0	0	0	0	0	251.15	5.5	0	0	0	71.36	12.33	0	0	0	59.11	12.58	0	0	0	30.46	19.34	0	0	0	26.73	16.26	0	0	0	17.26	19.99	0	0	0	21.2	10.34	0	0	0	12.43	8.84	0	0	0	5.79	10.58	0	0	0	1.98	14.08	0	0	0	1.03	129.84
Tongue	0	0	0	0	0	0	0	0	0	0	0	0	0	0	0	0	0	0	0	0	0	0	0	0	0	0	0	0	0	0	0	0	0	0	0	0	0	0	0	0	0	0	0	1525.99	3.41	0	0	0	181.09	10.23	0	0	0	78.94	16.42	0	0	0	24.65	24.85	0	0	0	13.99	29.5	0	0	0	11.55	26.52	0	0	0	11.2	19.23	0	0	0	11.18	10.91	0	0	0	13.2	5.59	0	0	0	4.13	7.41	0	0	0	1.4	154.08
Salivary Gland	0	0	0	0	0	0	0	0	0	0	0	0	0	0	0	0	0	0	0	0	0	0	0	0	0	0	0	0	0	0	0	0	0	0	0	0	0	0	1427.19	1.67	0	0	0	643.82	2.67	0	0	0	1425.67	0.83	0	0	0	2450.27	0.33	0	0	0	245.55	2.5	0	0	0	0	0	0	0	0	0	0	0	0	0	114.5	1.58	0	0	0	16.12	7.59	0	0	0	8.68	7.5	0	0	0	3.2	9.59	0	0	0	1.98	34.26
Floor of Mouth	0	0	0	0	0	0	0	0	0	0	0	0	0	0	0	0	0	0	0	0	0	0	0	0	0	0	0	0	0	0	0	0	0	0	0	0	0	0	0	0	0	0	0	0	0	0	0	0	0	0	0	0	0	216.26	3.75	0	0	0	43.92	14.16	0	0	0	53.03	8	0	0	0	38.66	7.25	0	0	0	150.76	1.25	0	0	0	0	0	0	0	0	13.76	4.59	0	0	0	9.91	3.09	0	0	0	3.96	42.08
Gum and Other Mouth	0	0	0	0	0	0	0	0	0	0	0	0	0	0	0	0	0	0	0	0	0	0	0	0	0	0	0	0	0	0	0	0	0	0	0	0	0	0	0	0	0	0	0	0	0	0	0	0	574.42	1.92	0	0	0	138.48	5.83	0	0	0	70.28	6.75	0	0	0	144.03	3.17	0	0	0	29.4	12.91	0	0	0	231.26	1.5	0	0	0	502.95	0.33	0	0	0	0	0	0	0	0	7.73	4	0	0	0	5.01	36.42
Nasopharynx	0	0	0	0	0	0	0	0	0	0	0	0	0	0	0	0	0	0	0	0	0	0	0	0	0	0	0	0	0	0	0	0	0	0	0	0	0	0	0	0	0	0	0	0	0	0	0	0	0	0	0	0	0	2744.02	0.66	0	0	0	170.26	7	0	0	0	83.84	9.41	0	0	0	125.68	4.08	0	0	0	0	0	0	0	0	0	0	0	0	0	0	0	0	0	0	0	0	0	0	0	38.28	21.16
Tonsil	0	0	0	0	0	0	0	0	0	0	0	0	0	0	0	0	0	0	0	0	0	0	0	0	0	0	0	0	0	0	0	0	0	0	0	0	0	0	0	0	0	0	0	0	0	0	0	0	1640.04	0.67	0	0	0	58.61	12.42	0	0	0	16.23	35.42	0	0	0	10.99	38.33	0	0	0	11.36	25.83	0	0	0	17.46	10.74	0	0	0	0	0	0	0	0	0	0	0	0	0	0	0	0	0	0	3.17	123.41
Oropharynx	0	0	0	0	0	0	0	0	0	0	0	0	0	0	0	0	0	0	0	0	0	0	0	0	0	0	0	0	0	0	0	0	0	0	0	0	0	0	0	0	0	0	0	0	0	0	0	0	0	0	0	0	0	0	0	0	0	0	156.21	4	0	0	0	57.17	8	0	0	0	78.31	4	0	0	0	0	0	0	0	0	0	0	0	0	0	0	0	0	0	0	0	0	0	0	0	27.27	16
Hypopharynx	0	0	0	0	0	0	0	0	0	0	0	0	0	0	0	0	0	0	0	0	0	0	0	0	0	0	0	0	0	0	0	0	0	0	0	0	0	0	0	0	0	0	0	0	0	0	0	0	0	0	0	0	0	119.55	6.83	0	0	0	93.23	6.67	0	0	0	85.04	5.42	0	0	0	52.08	5.66	0	0	0	22.74	9.25	0	0	0	11.58	8.42	0	0	0	0	0	0	0	0	0	0	0	0	0	5.54	42.25
Other Oral Cavity and Pharynx	0	0	0	0	0	0	0	0	0	0	0	0	0	0	0	0	0	0	0	0	0	0	0	0	0	0	0	0	0	0	0	0	0	0	0	0	0	0	0	0	0	0	0	0	0	0	0	0	0	0	0	0	0	0	0	0	0	0	0	0	0	0	0	0	0	0	0	0	0	0	0	0	0	0	0	0	0	0	0	0	0	0	0	0	0	0	0	0	0	0	0	0	0	0	0
Digestive System	0	0	0	0	0	0	0	0	22280.4	1.83	0	0	0	7819.62	3.33	0	0	0	362.34	22.58	0	0	0	33.66	115.12	0	0	0	10.97	338.01	0	0	0	4.11	801.91	0	0	0	1.65	1605.74	0	0.00#	0	0.62	3223.59	0	0.00#	0	0.24	5878.86	0	0.00#	0	0.1	9254.04	0	0.00#	0	0.06	11737.5	0	0.00#	0	0.04	12207.5	0	0.00#	0	0.03	11501.5	0	0.00#	0	0.02	9963.61	0	0.00#	0	0.02	8198.49	0	0.00#	0	0.01	6412.24	0	0.00#	0	0	6653.38	0	0.00#	0	0	87919.3
Esophagus	0	0	0	0	0	0	0	0	0	0	0	0	0	0	0	0	0	0	0	0	0	0	0	0	0	0	0	0	0	0	0	0	0	0	0	0	0	0	0	0	0	0	0	0	0	0	0	0	0	0	0	0	0	0	0	0	0	0	0	0	0	0	0	77.68	5.68	0	0	0	480.31	0.64	0	0	0	0	0	0	0	0	0	0	0	0	0	0	0	0	0	0	0	0	0	0	0	66.87	6.33
Stomach	0	0	0	0	0	0	0	0	0	0	0	0	0	0	0	0	0	0	0	0	0	0	0	0	0	0	0	0	0	0	0	0	0	0	0	0	0	0	0	0	0	0	0	5495.98	0.58	0	0	0	170.04	5.33	0	0	0	123.17	8.33	0	0	0	43.63	16.23	0	0	0	21.42	21.74	0	0	0	12.48	30.84	0	0	0	9.9	25.93	0	0	0	4.35	33.14	0	0	0	4.91	13.08	0	0	0	2.82	11.94	0	0.00#	0	0.95	167.14
Small Intestine	0	0	0	0	0	0	0	0	0	0	0	0	0	0	0	0	0	0	0	0	0	0	0	0	0	0	0	0	1570.51	3.58	0	0	0	973.85	6.33	0	0	0	937.18	5.25	0	0	0	258.8	9.49	0	0	0	181.21	6.59	0	0	0	472.5	1.75	0	0	0	91.47	7.33	0	0	0	28.1	16.17	0	0	0	10.89	29.09	0	0	0	17.92	10.49	0	0	0	13.56	9.25	0	0	0	4.23	16.59	0	0	0	1.02	30.34	0	0.00#	0	0.67	152.26
Colon and Rectum	0	0	0	0	0	0	0	0	22280.4	1.83	0	0	0	7819.62	3.33	0	0	0	362.34	22.58	0	0	0	34.02	112.77	0	0	0	11.41	326.02	0	0	0	4.33	763.01	0	0	0	1.75	1521.06	0	0.00#	0	0.65	3059.32	0	0.00#	0	0.25	5493.3	0	0.00#	0	0.11	8682.83	0	0.00#	0	0.06	11029.7	0	0.00#	0	0.04	11458.3	0	0.00#	0	0.03	10814.9	0	0.00#	0	0.02	9403.65	0	0.00#	0	0.02	7601.36	0	0.00#	0	0.01	5847.43	0	0.00#	0	0.01	6032.93	0	0.00#	0	0	82174.2
Colon excluding Rectum	0	0	0	0	0	0	0	0	22280.4	1.83	0	0	0	7819.62	3.33	0	0	0	1422.81	3.75	0	0	0	133.41	29.09	0	0	0	58.44	64.99	0	0	0	23.09	140.92	0	0	0	9.64	291.51	0	0	0	4.47	468.67	0	0	0	1.64	847.45	0	0.00#	0	0.78	1270.28	0	0.00#	0	0.42	1680.45	0	0.00#	0	0.25	1920.88	0	0.00#	0	0.19	1755.56	0	0.00#	0	0.12	1782.12	0	0.00#	0	0.09	1503.96	0	0.00#	0	0.06	1184.27	0	0.00#	0	0.03	1087.69	0	0.00#	0	0.01	14036.7
Cecum	0	0	0	0	0	0	0	0	0	0	0	0	0	0	0	0	0	0	3560.85	1.67	0	0	0	491.1	6.25	0	0	0	655.79	6.92	0	0	0	354.51	11.58	0	0	0	75.91	35.49	0	0	0	35.78	60.68	0	0	0	11.27	121.65	0	0	0	4.96	194.94	0	0	0	2.47	275.83	0	0	0	1.51	321.51	0	0	0	1.12	311.11	0	0.00#	0	0.7	321.86	0	0.00#	0	0.47	283.89	0	0.00#	0	0.35	214.5	0	0.00#	0	0.13	230.04	0	0.00#	0	0.06	2397.91
Appendix	0	0	0	0	0	0	0	0	0	0	0	0	0	0	0	0	0	0	0	0	0	0	0	0	0	0	0	0	10389.7	0.75	0	0	0	796.94	7.09	0	0	0	411.3	9.68	0	0	0	358.19	5.34	0	0	0	162.17	9.51	0	0	0	61.38	17.65	0	0	0	28.45	25.6	0	0	0	36.48	16.16	0	0	0	43.61	11.58	0	0	0	11.37	25.48	0	0	0	6.17	22.08	0	0	0	7.58	10	0	0	0	3.04	9.11	0	0	0	1.21	170.02
Ascending Colon	0	0	0	0	0	0	0	0	0	0	0	0	0	0	0	0	0	0	2741.11	1.66	0	0	0	586.66	7.66	0	0	0	628.6	6.41	0	0	0	699.73	8.07	0	0	0	235.18	15.49	0	0	0	56.1	31.99	0	0	0	23.57	54.47	0	0	0	9.1	102.08	0	0	0	4.61	152.29	0	0	0	2.26	198.68	0	0	0	1.58	205.56	0	0	0	1.05	210.93	0	0.00#	0	0.73	176.08	0	0.00#	0	0.52	144.79	0	0.00#	0	0.17	170.25	0	0.00#	0	0.09	1486.42
Hepatic Flexure	0	0	0	0	0	0	0	0	0	0	0	0	0	0	0	0	0	0	0	0	0	0	0	0	0	0	0	0	2083.57	1.75	0	0	0	28798.4	0.08	0	0	0	404.14	8.46	0	0	0	138.2	14.53	0	0	0	78.28	19.07	0	0	0	59.94	18.12	0	0	0	12.91	51.57	0	0	0	8.75	56.5	0	0	0	6.75	54.4	0	0	0	3.07	73.48	0	0	0	1.78	80.18	0	0	0	1.03	77.93	0	0.00#	0	0.56	59.58	0	0.00#	0	0.25	515.66
Transverse Colon	0	0	0	0	0	0	0	0	0	0	0	0	0	0	0	0	0	0	0	0	0	0	0	1389.56	2.08	0	0	0	463.58	6.67	0	0	0	314.76	12.84	0	0	0	280.08	12.15	0	0	0	103.65	18.75	0	0	0	38.4	33.74	0	0	0	16.45	61.7	0	0	0	11.69	64.26	0	0	0	5.07	102.61	0	0	0	2.73	124.74	0	0	0	2.45	87.72	0	0	0	1.81	70.35	0	0.00#	0	1	74.22	0	0.00#	0	0.25	120.31	0	0.00#	0	0.15	792.14
Splenic Flexure	0	0	0	0	0	0	0	0	0	0	0	0	0	13373.3	1.83	0	0	0	0	0	0	0	0	0	0	0	0	0	1782.79	1.67	0	0	0	411.02	6.91	0	0	0	107.43	23.85	0	0	0	79.51	20.71	0	0	0	47.51	30.4	0	0	0	19.7	52.27	0	0	0	12.38	57.95	0	0	0	7.33	69.93	0	0	0	6.88	48.93	0	0	0	5.81	37.83	0	0	0	4.16	27.89	0	0	0	2.14	31.43	0	0	0	1.21	22.7	0	0.00#	0	0.46	434.29
Descending Colon	0	0	0	0	0	0	0	0	0	0	0	0	0	0	0	0	0	0	0	0	0	0	0	0	0	0	0	0	598.82	4.5	0	0	0	333.89	9.16	0	0	0	102.7	23.83	0	0	0	84.5	28.82	0	0	0	16.87	80.92	0	0	0	10.26	94.78	0	0	0	6.22	106.41	0	0	0	3.87	114.88	0	0	0	2.82	117.47	0	0	0	1.83	109.11	0	0	0	1.56	76.66	0	0	0	1.06	66.25	0	0.00#	0	0.72	43.74	0	0.00#	0	0.22	876.51
Sigmoid Colon	0	0	0	0	0	0	0	0	0	0	0	0	0	18829.7	1.49	0	0	0	149186	0.08	0	0	0	509.28	8.77	0	0	0	192.55	20.84	0	0	0	49.81	58.45	0	0	0	20.56	141.38	0	0	0	8.17	265.18	0	0	0	3.3	434.28	0	0	0	1.47	672.23	0	0.00#	0	0.82	866.26	0	0.00#	0	0.54	921.32	0	0.00#	0	0.44	766.96	0	0.00#	0	0.27	807.7	0	0.00#	0	0.19	693.57	0	0.00#	0	0.15	480.72	0	0.00#	0	0.08	367.37	0	0.00#	0	0.03	6506.62
Large Intestine, NOS	0	0	0	0	0	0	0	0	22280.4	1.83	0	0	0	0	0	0	0	0	19808	0.33	0	0	0	933.12	4.33	0	0	0	260.47	15.49	0	0	0	110.04	26.73	0	0	0	98.84	21.17	0	0	0	86.87	22.67	0	0	0	20.46	63.43	0	0	0	18.44	56.52	0	0	0	7.87	80.29	0	0	0	3.98	119.29	0	0	0	2.82	114.8	0	0	0	1.92	108.01	0	0	0	1.73	73.25	0	0.00#	0	0.85	84.43	0	0.00#	0	0.44	64.58	0	0.00#	0	0.19	857.16
Rectum and Rectosigmoid Junction	0	0	0	0	0	0	0	0	0	0	0	0	0	0	0	0	0	0	486.14	18.83	0	0	0	45.67	83.68	0	0	0	14.17	261.03	0	0	0	5.33	622.1	0	0	0	2.14	1229.55	0	0.00#	0	0.76	2590.65	0	0.00#	0	0.3	4645.84	0	0.00#	0	0.13	7412.55	0	0.00#	0	0.07	9349.24	0	0.00#	0	0.05	9537.39	0	0.00#	0	0.04	9059.29	0	0.00#	0	0.03	7621.53	0	0.00#	0	0.02	6097.4	0	0.00#	0	0.02	4663.16	0	0.00#	0	0.01	4945.25	0	0.00#	0	0	68137.5
Rectosigmoid Junction	0	0	0	0	0	0	0	0	0	0	0	0	0	0	0	0	0	0	7633.53	1.75	0	0	0	299.98	11.45	0	0	0	75.29	45.79	0	0	0	37.69	83.94	0	0	0	14.18	191.96	0	0	0	4.64	418.29	0	0	0	1.93	710.77	0	0.00#	0	0.88	1096.11	0	0.00#	0	0.49	1440.38	0	0.00#	0	0.34	1455.34	0	0.00#	0	0.24	1427.15	0	0.00#	0	0.19	1145.25	0	0.00#	0	0.16	839.21	0	0.00#	0	0.12	615.47	0	0.00#	0	0.05	559.63	0	0.00#	0	0.02	10042.5
Rectum	0	0	0	0	0	0	0	0	0	0	0	0	0	0	0	0	0	0	519.2	17.08	0	0	0	53.87	72.23	0	0	0	17.46	215.24	0	0	0	6.21	538.15	0	0	0	2.52	1037.58	0	0.00#	0	0.91	2172.36	0	0.00#	0	0.35	3935.08	0	0.00#	0	0.15	6316.44	0	0.00#	0	0.09	7908.86	0	0.00#	0	0.06	8082.05	0	0.00#	0	0.05	7632.14	0	0.00#	0	0.03	6476.29	0	0.00#	0	0.02	5258.19	0	0.00#	0	0.02	4047.69	0	0.00#	0	0.01	4385.62	0	0.00#	0	0	58095
Anus, Anal Canal and Anorectum	0	0	0	0	0	0	0	0	0	0	0	0	0	0	0	0	0	0	0	0	0	0	0	3120.71	2.35	0	0	0	348.26	8.4	0	0	0	88.14	32.56	0	0	0	29.48	79.43	0	0	0	12.36	149.61	0	0	0	3.91	368.31	0	0	0	1.87	545.28	0	0	0	1.17	651.42	0	0.00#	0	0.84	666.49	0	0.00#	0	0.64	605.44	0	0.00#	0	0.47	501.1	0	0.00#	0	0.26	529.85	0	0.00#	0	0.15	515.88	0	0.00#	0	0.05	566.32	0	0.00#	0	0.03	5222.44
Liver and Intrahepatic Bile Duct	0	0	0	0	0	0	0	0	0	0	0	0	0	0	0	0	0	0	0	0	0	0	0	0	0	0	0	0	0	0	0	0	0	0	0	0	0	0	0	0	0	0	0	0	0	0	0	0	1130.5	1.17	0	0	0	163.84	7.84	0	0	0	69.03	11.88	0	0	0	25.39	23.88	0	0	0	42.55	11.58	0	0	0	37.79	8.59	0	0	0	20.68	6.92	0	0	0	24.73	3.58	0	0	0	113.05	0.42	0	0	0	4.8	75.85
Liver	0	0	0	0	0	0	0	0	0	0	0	0	0	0	0	0	0	0	0	0	0	0	0	0	0	0	0	0	0	0	0	0	0	0	0	0	0	0	0	0	0	0	0	0	0	0	0	0	1130.5	1.17	0	0	0	163.84	7.84	0	0	0	69.03	11.88	0	0	0	26.5	23.12	0	0	0	51.47	8.42	0	0	0	59.1	3.59	0	0	0	21.33	6.5	0	0	0	24.73	3.58	0	0	0	113.05	0.42	0	0	0	5.22	66.52
Intrahepatic Bile Duct	0	0	0	0	0	0	0	0	0	0	0	0	0	0	0	0	0	0	0	0	0	0	0	0	0	0	0	0	0	0	0	0	0	0	0	0	0	0	0	0	0	0	0	0	0	0	0	0	0	0	0	0	0	0	0	0	0	0	0	0	0	0	0	608.04	0.75	0	0	0	245.55	3.17	0	0	0	104.81	5	0	0	0	682.8	0.41	0	0	0	0	0	0	0	0	0	0	0	0	0	59.8	9.33
Gallbladder	0	0	0	0	0	0	0	0	0	0	0	0	0	0	0	0	0	0	0	0	0	0	0	0	0	0	0	0	0	0	0	0	0	0	0	0	0	0	0	0	0	0	0	374.16	4.5	0	0	0	617.04	1.92	0	0	0	0	0	0	0	0	7546.73	0.17	0	0	0	319.01	1.5	0	0	0	0	0	0	0	0	0	0	0	0	0	59.66	2.41	0	0	0	0	0	0	0	0	177.92	0.17	0	0	0	33.4	10.67
Other Biliary	0	0	0	0	0	0	0	0	0	0	0	0	0	0	0	0	0	0	0	0	0	0	0	0	0	0	0	0	0	0	0	0	0	0	0	0	0	0	0	0	0	0	0	0	0	0	0	0	0	0	0	0	0	1994.68	0.41	0	0	0	309.07	3.67	0	0	0	147.93	4.84	0	0	0	0	0	0	0	0	959.58	0.25	0	0	0	0	0	0	0	0	20.46	3.17	0	0	0	0	0	0	0	0	16.55	12.34
Pancreas	0	0	0	0	0	0	0	0	0	0	0	0	0	0	0	0	0	0	0	0	0	0	0	0	0	0	0	0	0	0	0	0	0	0	0	0	0	0	0	0	0	0	0	0	0	0	0	0	0	0	0	0	0	1608.54	0.5	0	0	0	73.57	8.08	0	0	0	88.36	5	0	0	0	41.8	6.66	0	0	0	43.17	4.76	0	0	0	21.76	5.51	0	0	0	16.41	4.58	0	0	0	5.13	8.24	0	0	0	2.67	43.34
Retroperitoneum	0	0	0	0	0	0	0	0	0	0	0	0	0	0	0	0	0	0	0	0	0	0	0	0	0	0	0	0	0	0	0	0	0	0	0	0	0	0	0	0	0	0	0	0	0	0	0	0	0	0	0	0	0	262.86	2.08	0	0	0	243.05	3.25	0	0	0	404.51	1.34	0	0	0	0	0	0	0	0	0	0	0	0	0	33.22	4.81	0	0	0	17.45	5	0	0	0	17.48	1.77	0	0	0	6.45	18.25
Peritoneum, Omentum and Mesentery	0	0	0	0	0	0	0	0	0	0	0	0	0	0	0	0	0	0	0	0	0	0	0	0	0	0	0	0	0	0	0	0	0	0	0	0	0	0	0	0	0	0	0	0	0	0	0	0	0	0	0	0	0	429.52	3.92	0	0	0	288.67	4	0	0	0	9460.03	0.08	0	0	0	0	0	0	0	0	88.46	3.08	0	0	0	32.19	5	0	0	0	52.17	1.67	0	0	0	0	0	0	0	0	14.83	17.75
Other Digestive Organs	0	0	0	0	0	0	0	0	0	0	0	0	0	0	0	0	0	0	0	0	0	0	0	0	0	0	0	0	0	0	0	0	0	0	0	0	0	0	0	0	0	0	0	18373.2	0.08	0	0	0	411.03	2.25	0	0	0	845.59	1.1	0	0	0	335.64	1.81	0	0	0	227.32	2.51	0	0	0	137.07	2.41	0	0	0	32.89	5.76	0	0	0	646.38	0.25	0	0	0	69.2	1.25	0	0	0	39.84	1.25	0	0	0	11.13	18.69
Respiratory System	0	0	0	0	0	0	0	0	0	0	0	0	0	0	0	0	0	0	0	0	0	0	0	0	0	0	0	0	0	0	0	0	0	3253.14	2	0	0	0	668.9	5.92	0	0	0	167.25	11.75	0	0	0	62.58	18.92	0	0	0	21.42	35.55	0	0	0	8.49	70.5	0	0	0	3.52	126.96	0	0	0	1.73	194.96	0	0	0	1.16	182.25	0	0.00#	0	0.75	171.4	0	0.00#	0	0.52	138.25	0	0.00#	0	0.33	92.17	0	0.00#	0	0.12	1050.63
Nose, Nasal Cavity and Middle Ear	0	0	0	0	0	0	0	0	0	0	0	0	0	0	0	0	0	0	0	0	0	0	0	0	0	0	0	0	0	0	0	0	0	0	0	0	0	0	0	0	0	0	0	0	0	0	0	0	0	0	0	0	0	0	0	0	0	0	139.19	4.5	0	0	0	41.23	11.75	0	0	0	30.61	12.5	0	0	0	27.25	7.92	0	0	0	56.17	2.83	0	0	0	13.85	6.83	0	0	0	10.32	4.58	0	0	0	3.48	50.91
Larynx	0	0	0	0	0	0	0	0	0	0	0	0	0	0	0	0	0	0	0	0	0	0	0	0	0	0	0	0	0	0	0	0	0	0	0	0	0	0	0	0	0	0	0	997.28	1.59	0	0	0	148.22	7.92	0	0	0	114.97	7.08	0	0	0	71.54	8.58	0	0	0	16.11	26.59	0	0	0	10.43	30.37	0	0	0	4.77	39.63	0	0	0	2.96	38.94	0	0	0	2.21	29.14	0	0	0	1.81	15.91	0	0.00#	0	0.57	205.75
Lung and Bronchus	0	0	0	0	0	0	0	0	0	0	0	0	0	0	0	0	0	0	0	0	0	0	0	0	0	0	0	0	0	0	0	0	0	3253.14	2	0	0	0	668.9	5.92	0	0	0	200.95	10.17	0	0	0	108.3	11	0	0	0	26.32	28.47	0	0	0	10.35	57.41	0	0	0	5.05	88.62	0	0	0	2.22	152.09	0	0	0	1.63	134.71	0	0	0	1.02	129.63	0	0.00#	0	0.72	102.28	0	0.00#	0	0.42	71.68	0	0.00#	0	0.16	793.97
Pleura	0	0	0	0	0	0	0	0	0	0	0	0	0	0	0	0	0	0	0	0	0	0	0	0	0	0	0	0	0	0	0	0	0	0	0	0	0	0	0	0	0	0	0	0	0	0	0	0	0	0	0	0	0	0	0	0	0	0	0	0	0	0	0	0	0	0	0	0	0	0	0	0	0	0	0	0	0	0	0	0	0	0	0	0	0	0	0	0	0	0	0	0	0	0	0
Trachea, Mediastinum and Other Respiratory Organs	0	0	0	0	0	0	0	0	0	0	0	0	0	0	0	0	0	0	0	0	0	0	0	0	0	0	0	0	0	0	0	0	0	0	0	0	0	0	0	0	0	0	0	0	0	0	0	0	0	0	0	0	0	0	0	0	0	0	0	0	0	0	0	0	0	0	0	0	0	0	0	0	0	0	0	0	0	0	0	0	0	0	0	0	0	0	0	0	0	0	0	0	0	0	0
Bones and Joints	0	0	0	0	0	0	0	0	0	0	0	0	0	0	0	0	0	0	0	0	0	0	0	0	0	0	0	0	0	0	0	0	0	0	0	0	0	0	0	0	0	0	0	0	0	0	0	0	237.31	4.67	0	0	0	162.08	5	0	0	0	120.24	5	0	0	0	107.03	3.92	0	0	0	0	0	0	0	0	0	0	0	0	0	0	0	0	0	0	0	0	0	0	0	0	0	0	0	0	35.66	18.58
Soft Tissue including Heart	0	0	0	0	0	0	0	0	0	0	0	0	0	0	0	0	0	0	0	0	0	0	0	0	0	0	0	0	0	0	0	0	0	9975.98	0.42	0	0	0	660.78	2.25	0	0	0	512.7	2.34	0	0	0	717.78	3.24	0	0	0	68.74	14.08	0	0	0	24.15	26.44	0	0	0	19.79	27.34	0	0	0	13.17	28.25	0	0	0	11.48	21.1	0	0	0	5.79	21.99	0	0	0	4.04	16.94	0	0	0	3.04	9.31	0	0.00#	0	0.98	173.69
Skin excluding Basal and Squamous	0	0	0	0	0	0	0	0	0	0	0	0	0	0	0	0	0	0	0	0	0	0	0	0	0	0	0	0	576.56	5.08	0	0	0	280.95	10.16	0	0	0	176.67	17.92	0	0	0	72.46	31.83	0	0	0	24.66	64.74	0	0	0	11.96	86.28	0	0	0	7.62	96.59	0	0	0	3.89	130.49	0	0	0	3.32	104.91	0	0	0	1.79	119.11	0	0.00#	0	0.76	166.05	0	0.00#	0	0.44	163.86	0	0.00#	0	0.13	221.92	0	0.00#	0	0.08	1218.95
Melanoma of the Skin	0	0	0	0	0	0	0	0	0	0	0	0	0	0	0	0	0	0	0	0	0	0	0	0	0	0	0	0	576.56	5.08	0	0	0	280.95	10.16	0	0	0	190.95	14.34	0	0	0	76.91	26.83	0	0	0	26.48	56.24	0	0	0	12.73	80.61	0	0	0	8.96	83.59	0	0	0	4.26	120.48	0	0	0	3.5	100.75	0	0	0	2.04	103.53	0	0.00#	0	0.86	147.64	0	0.00#	0	0.51	143.44	0	0.00#	0	0.15	187.83	0	0.00#	0	0.09	1080.52
Other Non-Epithelial Skin	0	0	0	0	0	0	0	0	0	0	0	0	0	0	0	0	0	0	0	0	0	0	0	0	0	0	0	0	0	0	0	0	0	0	0	0	0	0	2362.06	3.58	0	0	0	1253.34	5	0	0	0	357.87	8.5	0	0	0	197.03	5.67	0	0	0	51.23	13	0	0	0	44.69	10.01	0	0	0	65.24	4.16	0	0	0	14.38	15.59	0	0	0	6.68	18.4	0	0	0	3.32	20.42	0	0.00#	0	0.84	34.1	0	0.00#	0	0.56	138.43
Breast	0	0	0	0	0	0	0	0	0	0	0	0	0	0	0	0	0	0	0	0	0	0	0	0	0	0	0	0	0	0	0	0	0	4078.5	1.66	0	0	0	188.21	25.07	0	0	0	60.07	56.43	0	0	0	22.27	97.83	0	0	0	11.49	129.65	0	0	0	5.12	221.12	0	0	0	2.73	292.46	0	0	0	1.4	356.48	0	0.00#	0	0.67	420.52	0	0.00#	0	0.45	356.89	0	0.00#	0	0.26	326.02	0	0.00#	0	0.08	410.83	0	0.00#	0	0.05	2694.96
Female Genital System	0	0	0	0	0	0	0	0	0	0	0	0	0	0	0	0	0	0	0	0	0	0	0	0	0	0	0	0	2179.71	2.25	0	0	0	219.64	19.17	0	0	0	136.29	26.31	0	0	0	51.76	49.1	0	0	0	23.68	81.02	0	0	0	13.97	110.25	0	0	0	8.59	129.52	0	0	0	5.46	134.74	0	0	0	3.33	147.89	0	0	0	1.7	171.14	0	0	0	1.06	152.26	0	0.00#	0	0.54	157.04	0	0.00#	0	0.2	146.78	0	0.00#	0	0.11	1327.47
Cervix Uteri	0	0	0	0	0	0	0	0	0	0	0	0	0	0	0	0	0	0	0	0	0	0	0	0	0	0	0	0	0	0	0	0	0	412.09	8	0	0	0	262.07	11	0	0	0	105.06	21.73	0	0	0	58.39	28.6	0	0	0	33.37	41.5	0	0	0	20.65	50.19	0	0	0	26.91	23.83	0	0	0	25.71	13.5	0	0	0	20.44	13	0	0	0	12.77	13.26	0	0	0	36.37	2.25	0	0	0	0	0	0	0	0	2.92	226.87
Corpus and Uterus, NOS	0	0	0	0	0	0	0	0	0	0	0	0	0	0	0	0	0	0	0	0	0	0	0	0	0	0	0	0	2179.71	2.25	0	0	0	609.37	7.75	0	0	0	373.52	11.15	0	0	0	109.09	25.96	0	0	0	51.83	40	0	0	0	39.29	41.91	0	0	0	25.67	45.43	0	0	0	10.32	77.5	0	0	0	4.63	111.33	0	0	0	2.3	126.27	0	0	0	1.77	90.2	0	0.00#	0	0.89	94.64	0	0.00#	0	0.47	65.38	0	0.00#	0	0.21	739.76
Corpus Uteri	0	0	0	0	0	0	0	0	0	0	0	0	0	0	0	0	0	0	0	0	0	0	0	0	0	0	0	0	2179.71	2.25	0	0	0	609.37	7.75	0	0	0	373.52	11.15	0	0	0	109.09	25.96	0	0	0	52.02	39.84	0	0	0	39.29	41.91	0	0	0	25.67	45.43	0	0	0	10.38	77	0	0	0	4.85	106.33	0	0	0	2.39	121.27	0	0	0	1.81	88.12	0	0.00#	0	0.89	94.64	0	0.00#	0	0.47	65.38	0	0.00#	0	0.22	727.01
Uterus, NOS	0	0	0	0	0	0	0	0	0	0	0	0	0	0	0	0	0	0	0	0	0	0	0	0	0	0	0	0	0	0	0	0	0	0	0	0	0	0	0	0	0	0	0	0	0	0	0	0	14429.4	0.16	0	0	0	0	0	0	0	0	0	0	0	0	0	1644.62	0.5	0	0	0	102.76	5	0	0	0	60.15	5	0	0	0	79.87	2.08	0	0	0	0	0	0	0	0	0	0	0	0	0	25.28	12.74
Ovary	0	0	0	0	0	0	0	0	0	0	0	0	0	0	0	0	0	0	0	0	0	0	0	0	0	0	0	0	0	0	0	0	0	0	0	0	0	0	0	0	0	0	0	1576.32	1.42	0	0	0	184.89	11.42	0	0	0	89.41	18.26	0	0	0	95.85	13.99	0	0	0	64.64	11.67	0	0	0	246.14	1.82	0	0	0	47.13	6.28	0	0	0	13.02	12.24	0	0	0	5.67	14.58	0	0.00#	0	0.92	31.42	0	0.00#	0	0.71	123.1
Vagina	0	0	0	0	0	0	0	0	0	0	0	0	0	0	0	0	0	0	0	0	0	0	0	0	0	0	0	0	0	0	0	0	0	0	0	0	0	0	0	0	0	0	0	0	0	0	0	0	0	0	0	0	0	2490.57	0.75	0	0	0	203.78	6.17	0	0	0	0	0	0	0	0	0	0	0	0	0	0	0	0	0	0	849.91	0.17	0	0	0	14.27	5.75	0	0	0	23.1	1.34	0	0	0	8.34	14.17
Vulva	0	0	0	0	0	0	0	0	0	0	0	0	0	0	0	0	0	0	0	0	0	0	0	0	0	0	0	0	0	0	0	0	0	2061.22	3.42	0	0	0	1184.11	4.16	0	0	0	0	0	0	0	0	2500.32	1	0	0	0	218.61	7.83	0	0	0	104.65	8.58	0	0	0	50.53	10.58	0	0	0	56.17	9.16	0	0	0	20.11	15.6	0	0	0	4.94	33.69	0	0	0	2.74	33.14	0	0.00#	0	0.66	45.83	0	0.00#	0	0.46	172.99
Other Female Genital Organs	0	0	0	0	0	0	0	0	0	0	0	0	0	0	0	0	0	0	0	0	0	0	0	0	0	0	0	0	0	0	0	0	0	0	0	0	0	0	0	0	0	0	0	0	0	0	0	0	0	0	0	0	0	0	0	0	0	0	239.71	5.17	0	0	0	73.09	11.16	0	0	0	43.14	12.09	0	0	0	28.97	10	0	0	0	53.36	2.69	0	0	0	13.07	6.67	0	0	0	10.89	2.81	0	0	0	3.81	50.59
Male Genital System	0	0	0	0	0	0	0	0	0	0	0	0	0	0	0	0	0	0	18120.3	0.25	0	0	0	447.89	6.42	0	0	0	211.67	14.25	0	0	0	105.12	24.15	0	0	0	70.09	31.83	0	0	0	45.4	36.77	0	0	0	19.32	56.35	0	0	0	5.09	141.87	0	0	0	1.27	413.14	0	0.00#	0	0.45	875.74	0	0.00#	0	0.21	1320.2	0	0.00#	0	0.11	1754.81	0	0.00#	0	0.06	1932.35	0	0.00#	0	0.05	1442.51	0	0.00#	0	0.03	937.3	0	0.00#	0	0.01	8987.94
Prostate	0	0	0	0	0	0	0	0	0	0	0	0	0	0	0	0	0	0	0	0	0	0	0	0	0	0	0	0	0	0	0	0	0	0	0	0	0	0	0	0	0	0	0	0	0	0	0	0	71.53	13.45	0	0	0	6.29	111.15	0	0	0	1.33	391.16	0	0.00#	0	0.46	863.08	0	0.00#	0	0.21	1310.04	0	0.00#	0	0.11	1746.55	0	0.00#	0	0.06	1923.01	0	0.00#	0	0.05	1430.42	0	0.00#	0	0.03	935.13	0	0.00#	0	0.01	8723.99
Testis	0	0	0	0	0	0	0	0	0	0	0	0	0	0	0	0	0	0	18120.3	0.25	0	0	0	447.89	6.42	0	0	0	211.67	14.25	0	0	0	105.12	24.15	0	0	0	70.09	31.83	0	0	0	46.91	35.69	0	0	0	30.03	37.91	0	0	0	32.16	25.14	0	0	0	35.75	16.4	0	0	0	92.52	4.31	0	0	0	0	0	0	0	0	0	0	0	0	0	27.83	4.34	0	0	0	13.53	5	0	0	0	20.57	1.17	0	0	0	3.19	206.85
Penis	0	0	0	0	0	0	0	0	0	0	0	0	0	0	0	0	0	0	0	0	0	0	0	0	0	0	0	0	0	0	0	0	0	0	0	0	0	0	0	0	0	0	0	1410.23	1.09	0	0	0	223.52	5	0	0	0	164.89	5	0	0	0	211.27	2.75	0	0	0	0	0	0	0	0	112.49	2.5	0	0	0	68.22	2.75	0	0	0	0	0	0	0	0	13.82	4.33	0	0	0	37.04	0.75	0	0	0	7.2	24.17
Other Male Genital Organs	0	0	0	0	0	0	0	0	0	0	0	0	0	0	0	0	0	0	0	0	0	0	0	0	0	0	0	0	0	0	0	0	0	0	0	0	0	0	0	0	0	0	0	0	0	0	0	0	0	0	0	0	0	2575.98	0.59	0	0	0	393.25	2.83	0	0	0	52.82	8.35	0	0	0	41.6	7.66	0	0	0	47.71	5.5	0	0	0	39.65	5	0	0	0	40.94	2.75	0	0	0	167.02	0.25	0	0	0	8.16	32.93
Urinary System	0	0	0	0	0	0	0	0	0	0	0	0	0	0	0	0	0	0	0	0	0	0	0	0	0	0	0	0	0	0	0	0	0	385.4	3.75	0	0	0	407.26	3.26	0	0	0	116.69	10.51	0	0	0	37.61	28.58	0	0	0	13.86	64.27	0	0	0	5.25	119.95	0	0	0	2.94	155.44	0	0	0	1.46	222.87	0	0.00#	0	0.67	313.47	0	0.00#	0	0.4	306.6	0	0.00#	0	0.22	311.68	0	0.00#	0	0.12	241.83	0	0.00#	0	0.06	1782.2
Urinary Bladder	0	0	0	0	0	0	0	0	0	0	0	0	0	0	0	0	0	0	0	0	0	0	0	0	0	0	0	0	0	0	0	0	0	385.4	3.75	0	0	0	737.7	1.75	0	0	0	6381.76	0.25	0	0	0	262.77	4.24	0	0	0	29.86	28.92	0	0	0	7.98	72.86	0	0	0	5.31	81.61	0	0	0	2.3	146.91	0	0	0	1	211.31	0	0.00#	0	0.54	226.72	0	0.00#	0	0.3	228.65	0	0.00#	0	0.15	192.99	0	0.00#	0	0.07	1199.96
Kidney and Renal Pelvis	0	0	0	0	0	0	0	0	0	0	0	0	0	0	0	0	0	0	0	0	0	0	0	0	0	0	0	0	0	0	0	0	0	0	0	0	0	0	909.22	1.51	0	0	0	118.86	10.26	0	0	0	45.83	23.17	0	0	0	27.49	33.5	0	0	0	17.51	42.36	0	0	0	6.57	73.83	0	0	0	4.02	75.97	0	0	0	2.06	97.92	0	0	0	1.62	76.38	0	0.00#	0	0.92	77.03	0	0.00#	0	0.69	43.68	0	0.00#	0	0.24	555.59
Ureter	0	0	0	0	0	0	0	0	0	0	0	0	0	0	0	0	0	0	0	0	0	0	0	0	0	0	0	0	0	0	0	0	0	0	0	0	0	0	0	0	0	0	0	0	0	0	0	0	1035.76	1.17	0	0	0	0	0	0	0	0	0	0	0	0	0	0	0	0	0	0	0	0	0	0	0	66.07	3.75	0	0	0	40.39	3.09	0	0	0	13.64	4.91	0	0	0	5.44	5.16	0	0	0	3.35	18.07
Other Urinary Organs	0	0	0	0	0	0	0	0	0	0	0	0	0	0	0	0	0	0	0	0	0	0	0	0	0	0	0	0	0	0	0	0	0	0	0	0	0	0	0	0	0	0	0	0	0	0	0	0	0	0	0	0	0	442.32	1.85	0	0	0	121.97	4.73	0	0	0	0	0	0	0	0	0	0	0	0	0	1141.85	0.5	0	0	0	284.83	0.42	0	0	0	62.79	1.08	0	0	0	0	0	0	0	0	32.5	8.59
Eye and Orbit	0	0	0	0	0	0	0	0	0	0	0	0	0	0	0	0	0	0	0	0	0	0	0	0	0	0	0	0	0	0	0	0	0	0	0	0	0	0	0	0	0	0	0	0	0	0	0	0	0	0	0	0	0	558.84	3.17	0	0	0	248.95	5	0	0	0	158.16	5	0	0	0	56.97	5.49	0	0	0	28.61	6.92	0	0	0	15.62	7.75	0	0	0	0	0	0	0	0	0	0	0	0	0	7.77	33.32
Brain and Other Nervous System	0	0	0	0	0	0	0	0	0	0	0	0	0	0	0	0	0	0	0	0	0	0	0	0	0	0	0	0	5693.43	0.91	0	0	0	4445.67	1.17	0	0	0	646.9	3.5	0	0	0	267.99	6.17	0	0	0	574.68	1.91	0	0	0	1891.8	0.75	0	0	0	143.78	6.33	0	0	0	68.33	8.34	0	0	0	0	0	0	0	0	0	0	0	0	0	0	0	0	0	0	219.08	0.25	0	0	0	0	0	0	0	0	29.32	29.33
Brain	0	0	0	0	0	0	0	0	0	0	0	0	0	0	0	0	0	0	0	0	0	0	0	0	0	0	0	0	5693.43	0.91	0	0	0	4445.67	1.17	0	0	0	646.9	3.5	0	0	0	267.99	6.17	0	0	0	574.68	1.91	0	0	0	1891.8	0.75	0	0	0	143.78	6.33	0	0	0	68.33	8.34	0	0	0	0	0	0	0	0	0	0	0	0	0	0	0	0	0	0	219.08	0.25	0	0	0	0	0	0	0	0	29.32	29.33
Cranial Nerves Other Nervous System	0	0	0	0	0	0	0	0	0	0	0	0	0	0	0	0	0	0	0	0	0	0	0	0	0	0	0	0	0	0	0	0	0	0	0	0	0	0	0	0	0	0	0	0	0	0	0	0	0	0	0	0	0	0	0	0	0	0	0	0	0	0	0	0	0	0	0	0	0	0	0	0	0	0	0	0	0	0	0	0	0	0	0	0	0	0	0	0	0	0	0	0	0	0	0
Endocrine System	0	0	0	0	0	0	0	0	0	0	0	0	0	0	0	0	0	0	14016.3	1.08	0	0	0	990.43	8.75	0	0	0	1451.69	5.08	0	0	0	598.78	9.25	0	0	0	549.86	6.84	0	0	0	103.61	25.09	0	0	0	41.9	44.73	0	0	0	20.53	56.52	0	0	0	16.26	38.11	0	0	0	13.87	36.12	0	0	0	11.17	32.85	0	0	0	6.53	30.5	0	0	0	3.76	29.51	0	0	0	5.01	14.34	0	0	0	4.33	8.99	0	0.00#	0	0.86	347.77
Thyroid	0	0	0	0	0	0	0	0	0	0	0	0	0	0	0	0	0	0	14016.3	1.08	0	0	0	990.43	8.75	0	0	0	1451.69	5.08	0	0	0	598.78	9.25	0	0	0	682.79	6.33	0	0	0	143.07	21.92	0	0	0	41.9	44.73	0	0	0	20.53	56.52	0	0	0	16.26	38.11	0	0	0	13.87	36.12	0	0	0	11.17	32.85	0	0	0	6.53	30.5	0	0	0	3.76	29.51	0	0	0	5.01	14.34	0	0	0	4.33	8.99	0	0.00#	0	0.86	344.1
Other Endocrine including Thymus	0	0	0	0	0	0	0	0	0	0	0	0	0	0	0	0	0	0	0	0	0	0	0	0	0	0	0	0	0	0	0	0	0	0	0	0	0	0	2824.25	0.5	0	0	0	375.63	3.17	0	0	0	0	0	0	0	0	0	0	0	0	0	0	0	0	0	0	0	0	0	0	0	0	0	0	0	0	0	0	0	0	0	0	0	0	0	0	0	0	0	0	0	0	0	0	0	0	331.54	3.67
Lymphoma	0	0	0	0	0	0	0	0	0	0	0	0	0	0	0	0	0	0	0	0	0	0	0	0	0	0	0	0	1618.03	2.09	0	0	0	309.47	9.24	0	0	0	249.17	9.25	0	0	0	56.61	26.08	0	0	0	24.34	39.16	0	0	0	13.19	63.33	0	0	0	6.24	107.51	0	0	0	6.17	84.19	0	0	0	3.46	104.66	0	0	0	1.87	127.8	0	0	0	1.26	104.8	0	0.00#	0	0.55	129.91	0	0.00#	0	0.27	107.47	0	0.00#	0	0.13	915.48
Hodgkin Lymphoma	0	0	0	0	0	0	0	0	0	0	0	0	0	0	0	0	0	0	0	0	0	0	0	0	0	0	0	0	0	0	0	0	0	0	0	0	0	0	0	0	0	0	0	269.05	4.25	0	0	0	98.27	8.08	0	0	0	63.17	10.66	0	0	0	39.99	15.24	0	0	0	65.15	9.08	0	0	0	53.26	7.67	0	0	0	49.92	5.08	0	0	0	23.74	5.25	0	0	0	13.6	4.91	0	0	0	0	0	0	0	0	4.45	70.24
Hodgkin - Nodal	0	0	0	0	0	0	0	0	0	0	0	0	0	0	0	0	0	0	0	0	0	0	0	0	0	0	0	0	0	0	0	0	0	0	0	0	0	0	0	0	0	0	0	269.05	4.25	0	0	0	98.27	8.08	0	0	0	63.17	10.66	0	0	0	39.99	15.24	0	0	0	65.15	9.08	0	0	0	53.26	7.67	0	0	0	49.92	5.08	0	0	0	23.74	5.25	0	0	0	13.6	4.91	0	0	0	0	0	0	0	0	4.45	70.24
Hodgkin - Extranodal	0	0	0	0	0	0	0	0	0	0	0	0	0	0	0	0	0	0	0	0	0	0	0	0	0	0	0	0	0	0	0	0	0	0	0	0	0	0	0	0	0	0	0	0	0	0	0	0	0	0	0	0	0	0	0	0	0	0	0	0	0	0	0	0	0	0	0	0	0	0	0	0	0	0	0	0	0	0	0	0	0	0	0	0	0	0	0	0	0	0	0	0	0	0	0
Non-Hodgkin Lymphoma	0	0	0	0	0	0	0	0	0	0	0	0	0	0	0	0	0	0	0	0	0	0	0	0	0	0	0	0	1618.03	2.09	0	0	0	309.47	9.24	0	0	0	249.17	9.25	0	0	0	71.7	21.83	0	0	0	32.36	31.08	0	0	0	16.68	52.67	0	0	0	7.39	92.27	0	0	0	6.81	75.11	0	0	0	3.7	96.99	0	0	0	1.94	122.72	0	0	0	1.33	99.54	0	0.00#	0	0.57	125	0	0.00#	0	0.27	107.47	0	0.00#	0	0.14	845.25
NHL - Nodal	0	0	0	0	0	0	0	0	0	0	0	0	0	0	0	0	0	0	0	0	0	0	0	0	0	0	0	0	1618.03	2.09	0	0	0	309.47	9.24	0	0	0	249.17	9.25	0	0	0	93.45	16.84	0	0	0	37.28	26.41	0	0	0	22.4	37.08	0	0	0	10.76	59.69	0	0	0	11.28	42.02	0	0	0	6	58.9	0	0	0	2.69	90.88	0	0	0	1.79	74.3	0	0.00#	0	0.8	91.25	0	0.00#	0	0.48	60.97	0	0.00#	0	0.21	578.91
NHL - Extranodal	0	0	0	0	0	0	0	0	0	0	0	0	0	0	0	0	0	0	0	0	0	0	0	0	0	0	0	0	0	0	0	0	0	0	0	0	0	0	0	0	0	0	0	307.98	5	0	0	0	244.95	4.67	0	0	0	65.28	15.59	0	0	0	23.56	32.58	0	0	0	17.21	33.09	0	0	0	9.63	38.09	0	0	0	6.96	31.84	0	0	0	5.1	25.25	0	0	0	2.04	33.74	0	0.00#	0	0.61	46.49	0	0.00#	0	0.37	266.33
Myeloma	0	0	0	0	0	0	0	0	0	0	0	0	0	0	0	0	0	0	0	0	0	0	0	0	0	0	0	0	0	0	0	0	0	0	0	0	0	0	0	0	0	0	0	361.88	8.58	0	0	0	81.59	17.66	0	0	0	84.7	12.99	0	0	0	52.54	16.17	0	0	0	18.45	27.84	0	0	0	15.62	20.5	0	0	0	12.96	17.01	0	0	0	8.79	16.33	0	0	0	6.2	12.67	0	0	0	3.1	9.25	0	0	0	1.19	158.99
Leukemia	0	0	0	0	0	0	0	0	0	0	0	0	0	0	0	0	0	0	0	0	0	0	0	0	0	0	0	0	0	0	0	0	0	0	0	0	0	0	2541.72	1.58	0	0	0	426.2	7.17	0	0	0	262.83	8.67	0	0	0	57.9	21.41	0	0	0	25.41	36	0	0	0	10.03	52.35	0	0	0	7.18	50.08	0	0	0	3.69	63.05	0	0	0	1.9	63.78	0	0	0	1.29	59.25	0	0.00#	0	0.6	50.45	0	0.00#	0	0.28	413.79
Lymphocytic Leukemia	0	0	0	0	0	0	0	0	0	0	0	0	0	0	0	0	0	0	0	0	0	0	0	0	0	0	0	0	0	0	0	0	0	0	0	0	0	0	2541.72	1.58	0	0	0	586.63	5	0	0	0	589.98	3.67	0	0	0	88.53	11.67	0	0	0	54.86	14.91	0	0	0	17.81	30.27	0	0	0	10.58	33.41	0	0	0	4.68	49.03	0	0	0	2.08	58.46	0	0	0	1.47	50.08	0	0.00#	0	0.63	47.94	0	0.00#	0	0.32	306.01
Acute Lymphocytic Leukemia	0	0	0	0	0	0	0	0	0	0	0	0	0	0	0	0	0	0	0	0	0	0	0	0	0	0	0	0	0	0	0	0	0	0	0	0	0	0	0	0	0	0	0	0	0	0	0	0	0	0	0	0	0	0	0	0	0	0	0	0	0	0	0	630.55	1.25	0	0	0	0	0	0	0	0	0	0	0	0	0	0	0	0	0	0	0	0	0	0	0	0	0	0	0	0	630.55	1.25
Chronic Lymphocytic Leukemia	0	0	0	0	0	0	0	0	0	0	0	0	0	0	0	0	0	0	0	0	0	0	0	0	0	0	0	0	0	0	0	0	0	0	0	0	0	0	0	0	0	0	0	0	0	0	0	0	0	0	0	0	0	88.53	11.67	0	0	0	54.86	14.91	0	0	0	18.32	29.02	0	0	0	10.58	33.41	0	0	0	4.68	49.03	0	0	0	2.08	58.46	0	0	0	1.47	50.08	0	0.00#	0	0.63	47.94	0	0.00#	0	0.32	294.51
Other Lymphocytic Leukemia	0	0	0	0	0	0	0	0	0	0	0	0	0	0	0	0	0	0	0	0	0	0	0	0	0	0	0	0	0	0	0	0	0	0	0	0	0	0	2541.72	1.58	0	0	0	586.63	5	0	0	0	589.98	3.67	0	0	0	0	0	0	0	0	0	0	0	0	0	0	0	0	0	0	0	0	0	0	0	0	0	0	0	0	0	0	0	0	0	0	0	0	0	0	0	0	0	0	0	263.64	10.25
Myeloid and Monocytic Leukemia	0	0	0	0	0	0	0	0	0	0	0	0	0	0	0	0	0	0	0	0	0	0	0	0	0	0	0	0	0	0	0	0	0	0	0	0	0	0	0	0	0	0	0	1558.49	2.17	0	0	0	473.98	5	0	0	0	167.33	9.75	0	0	0	47.35	21.09	0	0	0	22.97	22.09	0	0	0	22.3	16.67	0	0	0	17.38	14.02	0	0	0	22.44	5.32	0	0	0	16.02	5	0	0	0	11.33	2.5	0	0	0	2.7	103.61
Acute Myeloid Leukemia	0	0	0	0	0	0	0	0	0	0	0	0	0	0	0	0	0	0	0	0	0	0	0	0	0	0	0	0	0	0	0	0	0	0	0	0	0	0	0	0	0	0	0	1558.49	2.17	0	0	0	473.98	5	0	0	0	181.35	8.75	0	0	0	130.25	8.25	0	0	0	0	0	0	0	0	0	0	0	0	0	50.84	3.66	0	0	0	40.74	2.92	0	0	0	16.02	5	0	0	0	89.78	0.33	0	0	0	7.48	36.09
Acute Monocytic Leukemia	0	0	0	0	0	0	0	0	0	0	0	0	0	0	0	0	0	0	0	0	0	0	0	0	0	0	0	0	0	0	0	0	0	0	0	0	0	0	0	0	0	0	0	0	0	0	0	0	0	0	0	0	0	0	0	0	0	0	0	0	0	0	0	0	0	0	0	0	0	0	0	0	0	0	0	0	0	0	0	0	0	0	0	0	0	0	0	0	0	0	0	0	0	0	0
Chronic Myeloid Leukemia	0	0	0	0	0	0	0	0	0	0	0	0	0	0	0	0	0	0	0	0	0	0	0	0	0	0	0	0	0	0	0	0	0	0	0	0	0	0	0	0	0	0	0	0	0	0	0	0	0	0	0	0	0	2164.6	1	0	0	0	127.91	10.92	0	0	0	39.78	17.09	0	0	0	32.24	13.92	0	0	0	26.4	10.36	0	0	0	49.94	2.4	0	0	0	0	0	0	0	0	12.97	2.17	0	0	0	5.01	57.85
Other Myeloid/Monocytic Leukemia	0	0	0	0	0	0	0	0	0	0	0	0	0	0	0	0	0	0	0	0	0	0	0	0	0	0	0	0	0	0	0	0	0	0	0	0	0	0	0	0	0	0	0	0	0	0	0	0	0	0	0	0	0	0	0	0	0	0	177.76	1.92	0	0	0	54.38	5	0	0	0	72.31	2.75	0	0	0	0	0	0	0	0	0	0	0	0	0	0	0	0	0	0	0	0	0	0	0	26.42	9.67
Other Leukemia	0	0	0	0	0	0	0	0	0	0	0	0	0	0	0	0	0	0	0	0	0	0	0	0	0	0	0	0	0	0	0	0	0	0	0	0	0	0	0	0	0	0	0	0	0	0	0	0	0	0	0	0	0	0	0	0	0	0	0	0	0	0	0	0	0	0	0	0	0	0	0	0	0	0	0	0	0	0	0	0	0	0	0	34.37	4.17	0	0	0	0	0	0	0	0	34.37	4.17
Other Acute Leukemia	0	0	0	0	0	0	0	0	0	0	0	0	0	0	0	0	0	0	0	0	0	0	0	0	0	0	0	0	0	0	0	0	0	0	0	0	0	0	0	0	0	0	0	0	0	0	0	0	0	0	0	0	0	0	0	0	0	0	0	0	0	0	0	0	0	0	0	0	0	0	0	0	0	0	0	0	0	0	0	0	0	0	0	0	0	0	0	0	0	0	0	0	0	0	0
Aleukemic, Subleukemic and NOS	0	0	0	0	0	0	0	0	0	0	0	0	0	0	0	0	0	0	0	0	0	0	0	0	0	0	0	0	0	0	0	0	0	0	0	0	0	0	0	0	0	0	0	0	0	0	0	0	0	0	0	0	0	0	0	0	0	0	0	0	0	0	0	0	0	0	0	0	0	0	0	0	0	0	0	0	0	0	0	0	0	0	0	34.37	4.17	0	0	0	0	0	0	0	0	34.37	4.17
Mesothelioma	0	0	0	0	0	0	0	0	0	0	0	0	0	0	0	0	0	0	0	0	0	0	0	0	0	0	0	0	0	0	0	0	0	0	0	0	0	0	0	0	0	0	0	0	0	0	0	0	0	0	0	0	0	0	0	0	0	0	0	0	0	0	0	0	0	0	0	0	1723.12	0.17	0	0	0	181.38	0.91	0	0	0	0	0	0	0	0	0	0	0	0	0	41.78	1	0	0	0	33.3	2.08
Kaposi Sarcoma	0	0	0	0	0	0	0	0	0	0	0	0	0	0	0	0	0	0	0	0	0	0	0	559.36	3.08	0	0	0	241.49	7.86	0	0	0	91.11	21.76	0	0	0	93.56	18.79	0	0	0	136.18	10.1	0	0	0	94.43	10	0	0	0	70.02	12.33	0	0	0	236.13	3	0	0	0	0	0	0	0	0	0	0	0	0	0	0	0	0	0	0	290.43	0.42	0	0	0	13.45	5	0	0	0	3.03	9.17	0	0	0	2.12	101.51
Miscellaneous	0	0	0	0	0	0	0	0	0	0	0	0	0	0	0	0	0	0	0	0	0	0	0	4472.15	0.75	0	0	0	0	0	0	0	0	1526.55	1.83	0	0	0	228.64	13.74	0	0	0	116.98	17.76	0	0	0	46.54	34.34	0	0	0	23.23	47.27	0	0	0	14.62	54.08	0	0	0	8.62	64.37	0	0	0	7.3	54.29	0	0	0	2.59	90.6	0	0	0	1.34	104.21	0	0	0	1.12	71.18	0	0.00#	0	0.73	42.74	0	0.00#	0	0.26	597.15
	Excess risk is per 10,000.
	Confidence intervals are 95%.
#	P < 0.05
Anus, Anal Canal and Anorectum
	0-4	0-4	0-4	0-4	0-4	45421	45421	45421	45421	45421	45579	45579	45579	45579	45579	15-19	15-19	15-19	15-19	15-19	20-24	20-24	20-24	20-24	20-24	25-29	25-29	25-29	25-29	25-29	30-34	30-34	30-34	30-34	30-34	35-39	35-39	35-39	35-39	35-39	40-44	40-44	40-44	40-44	40-44	45-49	45-49	45-49	45-49	45-49	50-54	50-54	50-54	50-54	50-54	55-59	55-59	55-59	55-59	55-59	60-64	60-64	60-64	60-64	60-64	65-69	65-69	65-69	65-69	65-69	70-74	70-74	70-74	70-74	70-74	75-79	75-79	75-79	75-79	75-79	80-84	80-84	80-84	80-84	80-84	85+	85+	85+	85+	85+	Total	Total	Total	Total	Total
	Observed	O/E	CI Lower	CI Upper	Person Years at Risk	Observed	O/E	CI Lower	CI Upper	Person Years at Risk	Observed	O/E	CI Lower	CI Upper	Person Years at Risk	Observed	O/E	CI Lower	CI Upper	Person Years at Risk	Observed	O/E	CI Lower	CI Upper	Person Years at Risk	Observed	O/E	CI Lower	CI Upper	Person Years at Risk	Observed	O/E	CI Lower	CI Upper	Person Years at Risk	Observed	O/E	CI Lower	CI Upper	Person Years at Risk	Observed	O/E	CI Lower	CI Upper	Person Years at Risk	Observed	O/E	CI Lower	CI Upper	Person Years at Risk	Observed	O/E	CI Lower	CI Upper	Person Years at Risk	Observed	O/E	CI Lower	CI Upper	Person Years at Risk	Observed	O/E	CI Lower	CI Upper	Person Years at Risk	Observed	O/E	CI Lower	CI Upper	Person Years at Risk	Observed	O/E	CI Lower	CI Upper	Person Years at Risk	Observed	O/E	CI Lower	CI Upper	Person Years at Risk	Observed	O/E	CI Lower	CI Upper	Person Years at Risk	Observed	O/E	CI Lower	CI Upper	Person Years at Risk	Observed	O/E	CI Lower	CI Upper	Person Years at Risk
All Sites	0	0	0	0	0	0	0	0	0	0	0	0	0	0	0	0	0	0	0	0	0	0	0	1448.88	3	0	0	0	287.35	10.53	0	0	0	43.48	59.15	0	0	0	16.25	148.04	0	0	0	5.89	320.68	0	0	0	2.23	639.42	0	0	0	1	1012.04	0	0.00#	0	0.57	1342.16	0	0.00#	0	0.42	1365.54	0	0.00#	0	0.31	1243.93	0	0.00#	0	0.2	1136.98	0	0.00#	0	0.14	983.48	0	0.00#	0	0.1	757.67	0	0.00#	0	0.04	673.78	0	0.00#	0	0.02	9696.42
Oral Cavity and Pharynx	0	0	0	0	0	0	0	0	0	0	0	0	0	0	0	0	0	0	0	0	0	0	0	0	0	0	0	0	0	0	0	0	0	0	0	0	0	0	0	0	0	0	0	0	0	0	0	0	1776.67	0.67	0	0	0	679.42	0.92	0	0	0	55.29	8.09	0	0	0	31.97	9.58	0	0	0	31.43	9.42	0	0	0	31.67	6.09	0	0	0	24.07	5	0	0	0	19.64	3.25	0	0	0	93.86	0.33	0	0	0	4.59	43.35
Lip	0	0	0	0	0	0	0	0	0	0	0	0	0	0	0	0	0	0	0	0	0	0	0	0	0	0	0	0	0	0	0	0	0	0	0	0	0	0	0	0	0	0	0	0	0	0	0	0	0	0	0	0	0	0	0	0	0	0	0	0	0	0	0	0	0	0	0	0	0	0	0	0	0	0	0	0	0	0	0	0	0	0	0	0	0	0	0	0	0	0	0	0	0	0	0
Tongue	0	0	0	0	0	0	0	0	0	0	0	0	0	0	0	0	0	0	0	0	0	0	0	0	0	0	0	0	0	0	0	0	0	0	0	0	0	0	0	0	0	0	0	0	0	0	0	0	1776.67	0.67	0	0	0	2465.98	0.33	0	0	0	199.74	3.09	0	0	0	89.39	5	0	0	0	59.48	5	0	0	0	148.14	1.08	0	0	0	0	0	0	0	0	0	0	0	0	0	93.86	0.33	0	0	0	19.46	15.5
Salivary Gland	0	0	0	0	0	0	0	0	0	0	0	0	0	0	0	0	0	0	0	0	0	0	0	0	0	0	0	0	0	0	0	0	0	0	0	0	0	0	0	0	0	0	0	0	0	0	0	0	0	0	0	0	0	0	0	0	0	0	0	0	0	0	0	0	0	0	0	0	0	0	0	0	0	0	0	0	0	0	0	0	0	0	0	0	0	0	0	0	0	0	0	0	0	0	0
Floor of Mouth	0	0	0	0	0	0	0	0	0	0	0	0	0	0	0	0	0	0	0	0	0	0	0	0	0	0	0	0	0	0	0	0	0	0	0	0	0	0	0	0	0	0	0	0	0	0	0	0	0	0	0	0	0	0	0	0	0	0	0	0	0	0	0	0	0	0	0	0	0	0	0	0	0	0	0	0	0	0	0	0	0	0	0	0	0	0	0	0	0	0	0	0	0	0	0
Gum and Other Mouth	0	0	0	0	0	0	0	0	0	0	0	0	0	0	0	0	0	0	0	0	0	0	0	0	0	0	0	0	0	0	0	0	0	0	0	0	0	0	0	0	0	0	0	0	0	0	0	0	0	0	0	0	0	937.79	0.59	0	0	0	76.45	5	0	0	0	49.77	4.58	0	0	0	0	0	0	0	0	0	0	0	0	0	0	0	0	0	0	0	0	0	0	0	0	0	0	0	0	29.2	10.17
Nasopharynx	0	0	0	0	0	0	0	0	0	0	0	0	0	0	0	0	0	0	0	0	0	0	0	0	0	0	0	0	0	0	0	0	0	0	0	0	0	0	0	0	0	0	0	0	0	0	0	0	0	0	0	0	0	0	0	0	0	0	0	0	0	0	0	0	0	0	0	0	0	0	0	0	0	0	0	0	0	0	0	0	0	0	0	0	0	0	0	0	0	0	0	0	0	0	0
Tonsil	0	0	0	0	0	0	0	0	0	0	0	0	0	0	0	0	0	0	0	0	0	0	0	0	0	0	0	0	0	0	0	0	0	0	0	0	0	0	0	0	0	0	0	0	0	0	0	0	0	0	0	0	0	0	0	0	0	0	0	0	0	0	0	0	0	0	0	0	66.66	4.42	0	0	0	40.27	5	0	0	0	24.07	5	0	0	0	19.64	3.25	0	0	0	0	0	0	0	0	7.56	17.67
Oropharynx	0	0	0	0	0	0	0	0	0	0	0	0	0	0	0	0	0	0	0	0	0	0	0	0	0	0	0	0	0	0	0	0	0	0	0	0	0	0	0	0	0	0	0	0	0	0	0	0	0	0	0	0	0	0	0	0	0	0	0	0	0	0	0	0	0	0	0	0	0	0	0	0	0	0	0	0	0	0	0	0	0	0	0	0	0	0	0	0	0	0	0	0	0	0	0
Hypopharynx	0	0	0	0	0	0	0	0	0	0	0	0	0	0	0	0	0	0	0	0	0	0	0	0	0	0	0	0	0	0	0	0	0	0	0	0	0	0	0	0	0	0	0	0	0	0	0	0	0	0	0	0	0	0	0	0	0	0	0	0	0	0	0	0	0	0	0	0	0	0	0	0	0	0	0	0	0	0	0	0	0	0	0	0	0	0	0	0	0	0	0	0	0	0	0
Other Oral Cavity and Pharynx	0	0	0	0	0	0	0	0	0	0	0	0	0	0	0	0	0	0	0	0	0	0	0	0	0	0	0	0	0	0	0	0	0	0	0	0	0	0	0	0	0	0	0	0	0	0	0	0	0	0	0	0	0	0	0	0	0	0	0	0	0	0	0	0	0	0	0	0	0	0	0	0	0	0	0	0	0	0	0	0	0	0	0	0	0	0	0	0	0	0	0	0	0	0	0
Digestive System	0	0	0	0	0	0	0	0	0	0	0	0	0	0	0	0	0	0	0	0	0	0	0	1448.88	3	0	0	0	616.09	6.75	0	0	0	66.56	39.65	0	0	0	19.44	124.29	0	0	0	7.34	268.68	0	0	0	2.68	543.25	0	0	0	1.18	860.75	0	0.00#	0	0.69	1107.69	0	0.00#	0	0.53	1089.02	0	0.00#	0	0.44	886.03	0	0.00#	0	0.34	714.56	0	0.00#	0	0.26	535.67	0	0.00#	0	0.19	410.2	0	0.00#	0	0.08	395.41	0	0.00#	0	0.03	6984.94
Esophagus	0	0	0	0	0	0	0	0	0	0	0	0	0	0	0	0	0	0	0	0	0	0	0	0	0	0	0	0	0	0	0	0	0	0	0	0	0	0	0	0	0	0	0	0	0	0	0	0	0	0	0	0	0	0	0	0	0	0	0	0	0	0	0	0	0	0	0	0	0	0	0	0	0	0	0	0	0	0	0	0	0	0	0	0	0	0	0	0	0	0	0	0	0	0	0
Stomach	0	0	0	0	0	0	0	0	0	0	0	0	0	0	0	0	0	0	0	0	0	0	0	0	0	0	0	0	0	0	0	0	0	0	0	0	0	0	0	0	0	0	0	0	0	0	0	0	0	0	0	0	0	0	0	0	0	0	0	0	0	0	0	0	0	0	0	0	0	0	0	0	0	0	0	0	0	0	0	0	0	0	0	17.82	3.5	0	0	0	0	0	0	0	0	17.82	3.5
Small Intestine	0	0	0	0	0	0	0	0	0	0	0	0	0	0	0	0	0	0	0	0	0	0	0	0	0	0	0	0	0	0	0	0	0	0	0	0	0	0	0	0	0	0	0	0	0	0	0	0	0	0	0	0	0	0	0	0	0	0	0	0	0	0	0	0	0	0	0	0	0	0	0	0	0	0	0	0	0	0	0	0	0	0	0	151.54	0.58	0	0	0	0	0	0	0	0	151.54	0.58
Colon and Rectum	0	0	0	0	0	0	0	0	0	0	0	0	0	0	0	0	0	0	0	0	0	0	0	8465.66	1.08	0	0	0	1330.49	5.33	0	0	0	441.57	9.84	0	0	0	225.64	11.42	0	0	0	49.32	37.48	0	0	0	18.76	71.48	0	0	0	6.87	141.39	0	0	0	3.25	217.77	0	0	0	2.76	205.77	0	0	0	2.47	145.99	0	0	0	1.53	149.48	0	0.00#	0	0.86	154.98	0	0.00#	0	0.69	112.98	0	0.00#	0	0.24	121.12	0	0.00#	0	0.12	1386.11
Colon excluding Rectum	0	0	0	0	0	0	0	0	0	0	0	0	0	0	0	0	0	0	0	0	0	0	0	0	0	0	0	0	0	0	0	0	0	0	0	0	0	0	0	0	0	0	0	811.75	4.08	0	0	0	188.28	9.34	0	0	0	81.19	10	0	0	0	138.49	5.01	0	0	0	78.95	7.34	0	0	0	13.56	17.56	0	0	0	7.33	25.68	0	0	0	4.24	28.43	0	0	0	4.38	16.15	0	0	0	2.37	13.27	0	0.00#	0	0.88	136.85
Cecum	0	0	0	0	0	0	0	0	0	0	0	0	0	0	0	0	0	0	0	0	0	0	0	0	0	0	0	0	0	0	0	0	0	0	0	0	0	0	0	0	0	0	0	0	0	0	0	0	2826.99	0.42	0	0	0	422.72	1.58	0	0	0	0	0	0	0	0	0	0	0	0	0	0	0	0	0	0	0	0	0	0	0	0	0	0	0	0	70.87	1.17	0	0	0	3.33	9.59	0	0	0	3.15	12.75
Appendix	0	0	0	0	0	0	0	0	0	0	0	0	0	0	0	0	0	0	0	0	0	0	0	0	0	0	0	0	0	0	0	0	0	0	0	0	0	0	0	0	0	0	0	811.75	4.08	0	0	0	456.83	5	0	0	0	304.29	5	0	0	0	294.09	3.5	0	0	0	201.62	3.66	0	0	0	0	0	0	0	0	0	0	0	0	0	0	0	0	0	0	0	0	0	0	0	0	0	0	0	0	66.37	21.25
Ascending Colon	0	0	0	0	0	0	0	0	0	0	0	0	0	0	0	0	0	0	0	0	0	0	0	0	0	0	0	0	0	0	0	0	0	0	0	0	0	0	0	0	0	0	0	0	0	0	0	0	2042.2	1.17	0	0	0	0	0	0	0	0	0	0	0	0	0	283.9	1.42	0	0	0	25.81	8.75	0	0	0	15.33	12.58	0	0	0	6.21	19.01	0	0	0	9.09	7.92	0	0	0	15.42	2	0	0	0	2.25	52.84
Hepatic Flexure	0	0	0	0	0	0	0	0	0	0	0	0	0	0	0	0	0	0	0	0	0	0	0	0	0	0	0	0	0	0	0	0	0	0	0	0	0	0	0	0	0	0	0	0	0	0	0	0	0	0	0	0	0	0	0	0	0	0	0	0	0	0	0	380.75	1.08	0	0	0	0	0	0	0	0	0	0	0	0	0	0	0	0	0	0	0	0	0	0	0	0	0	0	0	0	380.75	1.08
Transverse Colon	0	0	0	0	0	0	0	0	0	0	0	0	0	0	0	0	0	0	0	0	0	0	0	0	0	0	0	0	0	0	0	0	0	0	0	0	0	0	0	0	0	0	0	0	0	0	0	0	0	0	0	0	0	0	0	0	0	0	0	0	0	0	0	0	0	0	0	0	278.76	1.25	0	0	0	52.29	4.17	0	0	0	0	0	0	0	0	0	0	0	0	0	0	0	0	0	0	44.03	5.42
Splenic Flexure	0	0	0	0	0	0	0	0	0	0	0	0	0	0	0	0	0	0	0	0	0	0	0	0	0	0	0	0	0	0	0	0	0	0	0	0	0	0	0	0	0	0	0	0	0	0	0	0	0	0	0	0	0	471.3	1.58	0	0	0	923.36	0.59	0	0	0	0	0	0	0	0	46.99	4.08	0	0	0	28.58	5	0	0	0	21.35	4.33	0	0	0	0	0	0	0	0	0	0	0	0	0	9.41	15.59
Descending Colon	0	0	0	0	0	0	0	0	0	0	0	0	0	0	0	0	0	0	0	0	0	0	0	0	0	0	0	0	0	0	0	0	0	0	0	0	0	0	0	0	0	0	0	0	0	0	0	0	0	0	0	0	0	0	0	0	0	0	365.28	0.91	0	0	0	0	0	0	0	0	0	0	0	0	0	0	0	0	0	0	0	0	0	0	0	0	0	0	0	0	0	0	0	0	0	365.28	0.91
Sigmoid Colon	0	0	0	0	0	0	0	0	0	0	0	0	0	0	0	0	0	0	0	0	0	0	0	0	0	0	0	0	0	0	0	0	0	0	0	0	0	0	0	0	0	0	0	0	0	0	0	0	438.82	2.75	0	0	0	220.11	1.83	0	0	0	0	0	0	0	0	641.9	1.17	0	0	0	98.6	3.48	0	0	0	62.84	3.6	0	0	0	189.92	1.34	0	0	0	9.6	7.06	0	0	0	17.5	1.69	0	0	0	4.98	22.92
Large Intestine, NOS	0	0	0	0	0	0	0	0	0	0	0	0	0	0	0	0	0	0	0	0	0	0	0	0	0	0	0	0	0	0	0	0	0	0	0	0	0	0	0	0	0	0	0	0	0	0	0	0	0	0	0	0	0	0	0	0	0	0	0	0	0	0	0	0	0	0	0	0	0	0	0	0	0	895.65	0.33	0	0	0	43.63	3.75	0	0	0	0	0	0	0	0	0	0	0	0	0	41.61	4.08
Rectum and Rectosigmoid Junction	0	0	0	0	0	0	0	0	0	0	0	0	0	0	0	0	0	0	0	0	0	0	0	8465.66	1.08	0	0	0	1330.49	5.33	0	0	0	441.57	9.84	0	0	0	225.64	11.42	0	0	0	52.51	33.39	0	0	0	20.84	62.14	0	0	0	7.5	131.39	0	0	0	3.33	212.77	0	0	0	2.86	198.43	0	0	0	3.03	128.43	0	0	0	1.93	123.8	0	0	0	1.08	126.55	0	0.00#	0	0.82	96.84	0	0.00#	0	0.27	107.85	0	0.00#	0	0.13	1249.26
Rectosigmoid Junction	0	0	0	0	0	0	0	0	0	0	0	0	0	0	0	0	0	0	0	0	0	0	0	8465.66	1.08	0	0	0	1444.8	5	0	0	0	5324.49	0.84	0	0	0	0	0	0	0	0	233.81	4.08	0	0	0	334.66	3.17	0	0	0	67.25	14.58	0	0	0	61.34	11.68	0	0	0	235.88	2.33	0	0	0	282.84	1.83	0	0	0	53.53	3.91	0	0	0	24.01	6.08	0	0	0	128.08	0.5	0	0	0	0	0	0	0	0	8.67	55.09
Rectum	0	0	0	0	0	0	0	0	0	0	0	0	0	0	0	0	0	0	0	0	0	0	0	0	0	0	0	0	16817.2	0.33	0	0	0	481.5	9	0	0	0	225.64	11.42	0	0	0	67.72	29.31	0	0	0	22.22	58.97	0	0	0	8.44	116.8	0	0	0	3.52	201.09	0	0	0	2.9	196.1	0	0	0	3.06	126.6	0	0	0	2.01	119.89	0	0	0	1.13	120.47	0	0.00#	0	0.82	96.34	0	0.00#	0	0.27	107.85	0	0.00#	0	0.13	1194.17
Anus, Anal Canal and Anorectum	0	0	0	0	0	0	0	0	0	0	0	0	0	0	0	0	0	0	0	0	0	0	0	1748.06	1.91	0	0	0	1147.39	1.42	0	0	0	78.38	29.81	0	0	0	21.28	112.87	0	0	0	8.62	231.2	0	0	0	3.13	471.77	0	0	0	1.43	719.12	0	0.00#	0	0.88	886.58	0	0.00#	0	0.66	880	0	0.00#	0	0.53	740.04	0	0.00#	0	0.44	557.5	0	0.00#	0	0.38	367.85	0	0.00#	0	0.27	291.3	0	0.00#	0	0.11	274.29	0	0.00#	0	0.04	5565.67
Liver and Intrahepatic Bile Duct	0	0	0	0	0	0	0	0	0	0	0	0	0	0	0	0	0	0	0	0	0	0	0	0	0	0	0	0	0	0	0	0	0	0	0	0	0	0	0	0	0	0	0	0	0	0	0	0	0	0	0	0	0	3389.69	0.24	0	0	0	103.45	3.33	0	0	0	178.42	2.58	0	0	0	0	0	0	0	0	0	0	0	0	0	0	0	0	0	0	0	0	0	0	0	0	0	0	0	0	64.24	6.16
Liver	0	0	0	0	0	0	0	0	0	0	0	0	0	0	0	0	0	0	0	0	0	0	0	0	0	0	0	0	0	0	0	0	0	0	0	0	0	0	0	0	0	0	0	0	0	0	0	0	0	0	0	0	0	3389.69	0.24	0	0	0	103.45	3.33	0	0	0	178.42	2.58	0	0	0	0	0	0	0	0	0	0	0	0	0	0	0	0	0	0	0	0	0	0	0	0	0	0	0	0	64.24	6.16
Intrahepatic Bile Duct	0	0	0	0	0	0	0	0	0	0	0	0	0	0	0	0	0	0	0	0	0	0	0	0	0	0	0	0	0	0	0	0	0	0	0	0	0	0	0	0	0	0	0	0	0	0	0	0	0	0	0	0	0	0	0	0	0	0	0	0	0	0	0	0	0	0	0	0	0	0	0	0	0	0	0	0	0	0	0	0	0	0	0	0	0	0	0	0	0	0	0	0	0	0	0
Gallbladder	0	0	0	0	0	0	0	0	0	0	0	0	0	0	0	0	0	0	0	0	0	0	0	0	0	0	0	0	0	0	0	0	0	0	0	0	0	0	0	0	0	0	0	0	0	0	0	0	0	0	0	0	0	0	0	0	0	0	0	0	0	0	0	0	0	0	0	0	0	0	0	0	0	95.43	3.17	0	0	0	33.18	5	0	0	0	48.23	1.83	0	0	0	0	0	0	0	0	16.3	10
Other Biliary	0	0	0	0	0	0	0	0	0	0	0	0	0	0	0	0	0	0	0	0	0	0	0	0	0	0	0	0	0	0	0	0	0	0	0	0	0	0	0	0	0	0	0	0	0	0	0	0	0	0	0	0	0	0	0	0	0	0	0	0	0	0	0	0	0	0	0	0	0	0	0	0	0	0	0	0	0	0	199.79	1.09	0	0	0	0	0	0	0	0	0	0	0	0	0	199.79	1.09
Pancreas	0	0	0	0	0	0	0	0	0	0	0	0	0	0	0	0	0	0	0	0	0	0	0	0	0	0	0	0	0	0	0	0	0	0	0	0	0	0	0	0	0	0	0	0	0	0	0	0	0	0	0	0	0	0	0	0	0	0	0	0	0	0	0	0	0	0	0	0	0	0	0	0	0	73.59	2.75	0	0	0	28.78	4.08	0	0	0	0	0	0	0	0	0	0	0	0	0	20.69	6.83
Retroperitoneum	0	0	0	0	0	0	0	0	0	0	0	0	0	0	0	0	0	0	0	0	0	0	0	0	0	0	0	0	0	0	0	0	0	0	0	0	0	0	0	0	0	0	0	0	0	0	0	0	0	0	0	0	0	0	0	0	0	0	0	0	0	0	0	0	0	0	0	0	0	0	0	0	0	0	0	0	0	0	0	0	0	0	0	0	0	0	0	0	0	0	0	0	0	0	0
Peritoneum, Omentum and Mesentery	0	0	0	0	0	0	0	0	0	0	0	0	0	0	0	0	0	0	0	0	0	0	0	0	0	0	0	0	0	0	0	0	0	0	0	0	0	0	0	0	0	0	0	0	0	0	0	0	0	0	0	0	0	0	0	0	0	0	0	0	0	0	0	1081.65	0.66	0	0	0	0	0	0	0	0	184.14	1.66	0	0	0	62.26	2.67	0	0	0	0	0	0	0	0	0	0	0	0	0	44.61	4.99
Other Digestive Organs	0	0	0	0	0	0	0	0	0	0	0	0	0	0	0	0	0	0	0	0	0	0	0	0	0	0	0	0	0	0	0	0	0	0	0	0	0	0	0	0	0	0	0	0	0	0	0	0	0	0	0	0	0	0	0	0	0	0	0	0	0	0	0	0	0	0	0	0	0	0	0	0	0	0	0	0	0	0	0	0	0	0	0	0	0	0	0	0	0	0	0	0	0	0	0
Respiratory System	0	0	0	0	0	0	0	0	0	0	0	0	0	0	0	0	0	0	0	0	0	0	0	0	0	0	0	0	0	0	0	0	0	0	0	0	0	0	0	0	0	0	0	344.27	3.26	0	0	0	88.67	14.75	0	0	0	84.02	11.41	0	0	0	38.08	16.34	0	0	0	25.83	19.92	0	0	0	12.68	29.42	0	0	0	8.07	29.34	0	0	0	8.89	16.9	0	0	0	9.02	9.6	0	0	0	3.09	9.17	0	0	0	1.19	160.12
Nose, Nasal Cavity and Middle Ear	0	0	0	0	0	0	0	0	0	0	0	0	0	0	0	0	0	0	0	0	0	0	0	0	0	0	0	0	0	0	0	0	0	0	0	0	0	0	0	0	0	0	0	0	0	0	0	0	0	0	0	0	0	0	0	0	0	0	0	0	0	0	0	809.49	1	0	0	0	0	0	0	0	0	68.96	2.58	0	0	0	434.95	0.25	0	0	0	0	0	0	0	0	4.35	6.5	0	0	0	4.03	10.34
Larynx	0	0	0	0	0	0	0	0	0	0	0	0	0	0	0	0	0	0	0	0	0	0	0	0	0	0	0	0	0	0	0	0	0	0	0	0	0	0	0	0	0	0	0	465.36	2.08	0	0	0	213.14	5	0	0	0	164.02	5	0	0	0	46.4	13	0	0	0	39.96	11	0	0	0	63.97	5	0	0	0	36	6.09	0	0	0	249	0.66	0	0	0	0	0	0	0	0	0	0	0	0	0	9.35	47.84
Lung and Bronchus	0	0	0	0	0	0	0	0	0	0	0	0	0	0	0	0	0	0	0	0	0	0	0	0	0	0	0	0	0	0	0	0	0	0	0	0	0	0	0	0	0	0	0	1323.03	1.17	0	0	0	151.84	9.75	0	0	0	172.26	6.41	0	0	0	212.47	3.33	0	0	0	80.36	7.92	0	0	0	15.81	24.42	0	0	0	12.25	20.67	0	0	0	9.42	15.99	0	0	0	9.02	9.6	0	0	0	10.68	2.66	0	0	0	2.06	101.95
Pleura	0	0	0	0	0	0	0	0	0	0	0	0	0	0	0	0	0	0	0	0	0	0	0	0	0	0	0	0	0	0	0	0	0	0	0	0	0	0	0	0	0	0	0	0	0	0	0	0	0	0	0	0	0	0	0	0	0	0	0	0	0	0	0	0	0	0	0	0	0	0	0	0	0	0	0	0	0	0	0	0	0	0	0	0	0	0	0	0	0	0	0	0	0	0	0
Trachea, Mediastinum and Other Respiratory Organs	0	0	0	0	0	0	0	0	0	0	0	0	0	0	0	0	0	0	0	0	0	0	0	0	0	0	0	0	0	0	0	0	0	0	0	0	0	0	0	0	0	0	0	0	0	0	0	0	0	0	0	0	0	0	0	0	0	0	0	0	0	0	0	0	0	0	0	0	0	0	0	0	0	0	0	0	0	0	0	0	0	0	0	0	0	0	0	0	0	0	0	0	0	0	0
Bones and Joints	0	0	0	0	0	0	0	0	0	0	0	0	0	0	0	0	0	0	0	0	0	0	0	0	0	0	0	0	0	0	0	0	0	0	0	0	0	0	0	0	0	0	0	0	0	0	0	0	0	0	0	0	0	0	0	0	0	0	0	0	0	0	0	0	0	0	0	0	0	0	0	0	0	0	0	0	0	0	0	0	0	0	0	0	0	0	0	0	0	0	0	0	0	0	0
Soft Tissue including Heart	0	0	0	0	0	0	0	0	0	0	0	0	0	0	0	0	0	0	0	0	0	0	0	0	0	0	0	0	0	0	0	0	0	4896.63	0.75	0	0	0	0	0	0	0	0	0	0	0	0	0	0	0	0	0	0	540.92	1.49	0	0	0	241.35	2.59	0	0	0	0	0	0	0	0	89.11	3.17	0	0	0	30.91	6.34	0	0	0	30.26	4.58	0	0	0	0	0	0	0	0	0	0	0	0	0	12.07	18.92
Skin excluding Basal and Squamous	0	0	0	0	0	0	0	0	0	0	0	0	0	0	0	0	0	0	0	0	0	0	0	0	0	0	0	0	0	0	0	0	0	1438.19	4.85	0	0	0	602.17	6.17	0	0	0	373.47	7.17	0	0	0	74.38	19.33	0	0	0	46.68	19.39	0	0	0	32.57	20.75	0	0	0	21.29	22.74	0	0	0	15.75	24.99	0	0	0	6.45	37.03	0	0	0	3.83	34.47	0	0	0	2.97	27.53	0	0.00#	0	0.59	52.58	0	0.00#	0	0.38	277
Melanoma of the Skin	0	0	0	0	0	0	0	0	0	0	0	0	0	0	0	0	0	0	0	0	0	0	0	0	0	0	0	0	0	0	0	0	0	1438.19	4.85	0	0	0	602.17	6.17	0	0	0	373.47	7.17	0	0	0	74.38	19.33	0	0	0	46.68	19.39	0	0	0	32.57	20.75	0	0	0	21.29	22.74	0	0	0	16.19	24.08	0	0	0	7.21	33.62	0	0	0	4.68	28.66	0	0	0	3.3	24.92	0	0.00#	0	0.87	33.83	0	0.00#	0	0.51	245.5
Other Non-Epithelial Skin	0	0	0	0	0	0	0	0	0	0	0	0	0	0	0	0	0	0	0	0	0	0	0	0	0	0	0	0	0	0	0	0	0	0	0	0	0	0	0	0	0	0	0	0	0	0	0	0	0	0	0	0	0	0	0	0	0	0	0	0	0	0	0	0	0	0	0	0	572.06	0.91	0	0	0	61.85	3.42	0	0	0	21.19	5.81	0	0	0	29.33	2.6	0	0	0	1.77	18.75	0	0	0	1.5	31.5
Breast	0	0	0	0	0	0	0	0	0	0	0	0	0	0	0	0	0	0	0	0	0	0	0	0	0	0	0	0	0	0	0	0	0	0	0	0	0	0	0	0	0	0	0	1491.89	2.17	0	0	0	167.15	11.91	0	0	0	51.94	31.41	0	0	0	24.22	52.84	0	0	0	10.35	76.93	0	0	0	6.42	77.31	0	0	0	4.12	65.98	0	0	0	2.88	54.88	0	0	0	2.23	38.39	0	0.00#	0	0.75	41.18	0	0.00#	0	0.37	452.99
Female Genital System	0	0	0	0	0	0	0	0	0	0	0	0	0	0	0	0	0	0	0	0	0	0	0	0	0	0	0	0	0	0	0	0	0	0	0	0	0	0	0	0	0	0	0	985.38	3.5	0	0	0	246.85	9.41	0	0	0	81.33	22.75	0	0	0	37.36	33.51	0	0	0	33.28	23.91	0	0	0	19.46	25.42	0	0	0	17.47	15.16	0	0	0	15.33	10.08	0	0	0	4.7	17.58	0	0	0	2.04	15.01	0	0	0	1.05	176.35
Cervix Uteri	0	0	0	0	0	0	0	0	0	0	0	0	0	0	0	0	0	0	0	0	0	0	0	0	0	0	0	0	0	0	0	0	0	0	0	0	0	0	0	0	0	0	0	1784.31	1.92	0	0	0	0	0	0	0	0	549.72	3.33	0	0	0	138.25	9.08	0	0	0	107.82	7.42	0	0	0	41.51	11.75	0	0	0	58.85	5	0	0	0	53.77	3.09	0	0	0	0	0	0	0	0	0	0	0	0	0	12.73	41.58
Corpus and Uterus, NOS	0	0	0	0	0	0	0	0	0	0	0	0	0	0	0	0	0	0	0	0	0	0	0	0	0	0	0	0	0	0	0	0	0	0	0	0	0	0	0	0	0	0	0	0	0	0	0	0	506.83	4.41	0	0	0	226.5	7.08	0	0	0	292.47	4.18	0	0	0	105.24	7.5	0	0	0	70.45	7.25	0	0	0	25.77	9.75	0	0	0	21.72	6.91	0	0	0	6.65	12.5	0	0	0	3.41	9.09	0	0	0	1.78	68.67
Corpus Uteri	0	0	0	0	0	0	0	0	0	0	0	0	0	0	0	0	0	0	0	0	0	0	0	0	0	0	0	0	0	0	0	0	0	0	0	0	0	0	0	0	0	0	0	0	0	0	0	0	506.83	4.41	0	0	0	226.5	7.08	0	0	0	292.47	4.18	0	0	0	105.24	7.5	0	0	0	70.45	7.25	0	0	0	25.77	9.75	0	0	0	21.72	6.91	0	0	0	6.65	12.5	0	0	0	3.41	9.09	0	0	0	1.78	68.67
Uterus, NOS	0	0	0	0	0	0	0	0	0	0	0	0	0	0	0	0	0	0	0	0	0	0	0	0	0	0	0	0	0	0	0	0	0	0	0	0	0	0	0	0	0	0	0	0	0	0	0	0	0	0	0	0	0	0	0	0	0	0	0	0	0	0	0	0	0	0	0	0	0	0	0	0	0	0	0	0	0	0	0	0	0	0	0	0	0	0	0	0	0	0	0	0	0	0	0
Ovary	0	0	0	0	0	0	0	0	0	0	0	0	0	0	0	0	0	0	0	0	0	0	0	0	0	0	0	0	0	0	0	0	0	0	0	0	0	0	0	0	0	0	0	2200.71	1.58	0	0	0	481.23	5	0	0	0	374.56	6.59	0	0	0	213.75	8	0	0	0	230.6	3.66	0	0	0	0	0	0	0	0	0	0	0	0	0	0	0	0	0	0	0	0	0	0	0	0	0	0	0	0	70.34	24.84
Vagina	0	0	0	0	0	0	0	0	0	0	0	0	0	0	0	0	0	0	0	0	0	0	0	0	0	0	0	0	0	0	0	0	0	0	0	0	0	0	0	0	0	0	0	0	0	0	0	0	0	0	0	0	0	0	0	0	0	0	611.16	2.09	0	0	0	0	0	0	0	0	0	0	0	0	0	883.04	0.33	0	0	0	1698.24	0.08	0	0	0	0	0	0	0	0	0	0	0	0	0	297.84	2.5
Vulva	0	0	0	0	0	0	0	0	0	0	0	0	0	0	0	0	0	0	0	0	0	0	0	0	0	0	0	0	0	0	0	0	0	0	0	0	0	0	0	0	0	0	0	0	0	0	0	0	0	0	0	0	0	294.86	5.74	0	0	0	102.02	10.17	0	0	0	144.19	5.34	0	0	0	76.37	6.42	0	0	0	3152.9	0.08	0	0	0	0	0	0	0	0	16.07	5.08	0	0	0	5.11	5.92	0	0	0	3.43	38.76
Other Female Genital Organs	0	0	0	0	0	0	0	0	0	0	0	0	0	0	0	0	0	0	0	0	0	0	0	0	0	0	0	0	0	0	0	0	0	0	0	0	0	0	0	0	0	0	0	0	0	0	0	0	0	0	0	0	0	0	0	0	0	0	0	0	0	0	0	0	0	0	0	0	0	0	0	0	0	0	0	0	0	0	0	0	0	0	0	0	0	0	0	0	0	0	0	0	0	0	0
Male Genital System	0	0	0	0	0	0	0	0	0	0	0	0	0	0	0	0	0	0	0	0	0	0	0	0	0	0	0	0	0	0	0	0	0	0	0	0	0	0	0	0	0	0	0	0	0	0	0	0	227.04	4.85	0	0	0	130.74	6.25	0	0	0	25.94	19.59	0	0	0	8.64	44.08	0	0	0	2.94	105.74	0	0	0	1.16	171.93	0	0.00#	0	0.56	210.32	0	0.00#	0	0.41	171.25	0	0.00#	0	0.31	93.43	0	0.00#	0	0.11	827.44
Prostate	0	0	0	0	0	0	0	0	0	0	0	0	0	0	0	0	0	0	0	0	0	0	0	0	0	0	0	0	0	0	0	0	0	0	0	0	0	0	0	0	0	0	0	0	0	0	0	0	227.04	4.85	0	0	0	130.74	6.25	0	0	0	25.94	19.59	0	0	0	8.64	44.08	0	0	0	2.94	105.74	0	0	0	1.17	170.26	0	0.00#	0	0.58	200.32	0	0.00#	0	0.43	162.17	0	0.00#	0	0.31	92.68	0	0.00#	0	0.12	805.94
Testis	0	0	0	0	0	0	0	0	0	0	0	0	0	0	0	0	0	0	0	0	0	0	0	0	0	0	0	0	0	0	0	0	0	0	0	0	0	0	0	0	0	0	0	0	0	0	0	0	0	0	0	0	0	0	0	0	0	0	0	0	0	0	0	0	0	0	0	0	0	0	0	0	0	0	0	0	0	0	0	0	0	0	0	0	0	0	0	0	0	0	0	0	0	0	0
Penis	0	0	0	0	0	0	0	0	0	0	0	0	0	0	0	0	0	0	0	0	0	0	0	0	0	0	0	0	0	0	0	0	0	0	0	0	0	0	0	0	0	0	0	0	0	0	0	0	0	0	0	0	0	0	0	0	0	0	0	0	0	0	0	0	0	0	0	0	0	0	0	0	0	0	0	0	0	0	0	0	0	0	0	0	0	0	0	0	0	0	0	0	0	0	0
Other Male Genital Organs	0	0	0	0	0	0	0	0	0	0	0	0	0	0	0	0	0	0	0	0	0	0	0	0	0	0	0	0	0	0	0	0	0	0	0	0	0	0	0	0	0	0	0	0	0	0	0	0	0	0	0	0	0	0	0	0	0	0	0	0	0	0	0	0	0	0	0	0	0	0	0	0	0	122.09	1.67	0	0	0	14.73	10	0	0	0	9.01	9.08	0	0	0	33.39	0.75	0	0	0	4.61	21.5
Urinary System	0	0	0	0	0	0	0	0	0	0	0	0	0	0	0	0	0	0	0	0	0	0	0	0	0	0	0	0	3825.78	0.59	0	0	0	470.09	3.83	0	0	0	1399.67	1.5	0	0	0	303.74	5	0	0	0	191.02	6.83	0	0	0	65.09	15.42	0	0	0	40.93	19.41	0	0	0	41.49	12.19	0	0	0	12.24	27.89	0	0	0	6.97	31.08	0	0	0	3.31	38.84	0	0	0	2.31	32.58	0	0.00#	0	0.88	32.75	0	0.00#	0	0.46	227.91
Urinary Bladder	0	0	0	0	0	0	0	0	0	0	0	0	0	0	0	0	0	0	0	0	0	0	0	0	0	0	0	0	0	0	0	0	0	0	0	0	0	0	1399.67	1.5	0	0	0	303.74	5	0	0	0	247.29	5.58	0	0	0	151.23	6.17	0	0	0	307.72	2.17	0	0	0	521.13	0.85	0	0	0	63.27	6.39	0	0	0	37.22	6.83	0	0	0	7.07	17.58	0	0	0	3.91	19.58	0	0	0	1.02	28.42	0	0.00#	0	0.69	100.08
Kidney and Renal Pelvis	0	0	0	0	0	0	0	0	0	0	0	0	0	0	0	0	0	0	0	0	0	0	0	0	0	0	0	0	3825.78	0.59	0	0	0	470.09	3.83	0	0	0	0	0	0	0	0	0	0	0	0	0	0	0	0	0	0	406.4	4.25	0	0	0	73	12.24	0	0	0	77.16	6.92	0	0	0	16.26	20.07	0	0	0	8.58	24.25	0	0	0	6.21	21.26	0	0	0	5.64	13	0	0	0	6.33	4.33	0	0	0	1.42	110.75
Ureter	0	0	0	0	0	0	0	0	0	0	0	0	0	0	0	0	0	0	0	0	0	0	0	0	0	0	0	0	0	0	0	0	0	0	0	0	0	0	0	0	0	0	0	0	0	0	0	0	0	0	0	0	0	0	0	0	0	0	0	0	0	0	0	0	0	0	0	0	228.75	1.42	0	0	0	0	0	0	0	0	0	0	0	0	0	0	0	0	0	0	0	0	0	0	0	228.75	1.42
Other Urinary Organs	0	0	0	0	0	0	0	0	0	0	0	0	0	0	0	0	0	0	0	0	0	0	0	0	0	0	0	0	0	0	0	0	0	0	0	0	0	0	0	0	0	0	0	0	0	0	0	0	839.47	1.25	0	0	0	158.96	5	0	0	0	133.64	5	0	0	0	108.4	4.42	0	0	0	0	0	0	0	0	0	0	0	0	0	0	0	0	0	0	0	0	0	0	0	0	0	0	0	0	41.34	15.67
Eye and Orbit	0	0	0	0	0	0	0	0	0	0	0	0	0	0	0	0	0	0	0	0	0	0	0	0	0	0	0	0	0	0	0	0	0	0	0	0	0	0	0	0	0	0	0	0	0	0	0	0	0	0	0	0	0	0	0	0	0	0	0	0	0	0	0	0	0	0	0	0	0	0	0	0	0	0	0	0	0	0	0	0	0	0	0	0	0	0	0	0	0	0	0	0	0	0	0
Brain and Other Nervous System	0	0	0	0	0	0	0	0	0	0	0	0	0	0	0	0	0	0	0	0	0	0	0	0	0	0	0	0	0	0	0	0	0	0	0	0	0	0	0	0	0	0	0	0	0	0	0	0	0	0	0	0	0	0	0	0	0	0	0	0	0	0	0	0	0	0	0	0	0	0	0	0	0	0	0	0	0	0	0	0	0	0	0	0	0	0	0	0	0	0	0	0	0	0	0
Brain	0	0	0	0	0	0	0	0	0	0	0	0	0	0	0	0	0	0	0	0	0	0	0	0	0	0	0	0	0	0	0	0	0	0	0	0	0	0	0	0	0	0	0	0	0	0	0	0	0	0	0	0	0	0	0	0	0	0	0	0	0	0	0	0	0	0	0	0	0	0	0	0	0	0	0	0	0	0	0	0	0	0	0	0	0	0	0	0	0	0	0	0	0	0	0
Cranial Nerves Other Nervous System	0	0	0	0	0	0	0	0	0	0	0	0	0	0	0	0	0	0	0	0	0	0	0	0	0	0	0	0	0	0	0	0	0	0	0	0	0	0	0	0	0	0	0	0	0	0	0	0	0	0	0	0	0	0	0	0	0	0	0	0	0	0	0	0	0	0	0	0	0	0	0	0	0	0	0	0	0	0	0	0	0	0	0	0	0	0	0	0	0	0	0	0	0	0	0
Endocrine System	0	0	0	0	0	0	0	0	0	0	0	0	0	0	0	0	0	0	0	0	0	0	0	0	0	0	0	0	0	0	0	0	0	0	0	0	0	0	0	0	0	0	0	0	0	0	0	0	0	0	0	0	0	306.9	5.5	0	0	0	118.06	10	0	0	0	82.64	9	0	0	0	182.29	2.66	0	0	0	0	0	0	0	0	75.28	2.67	0	0	0	0	0	0	0	0	0	0	0	0	0	23.47	29.84
Thyroid	0	0	0	0	0	0	0	0	0	0	0	0	0	0	0	0	0	0	0	0	0	0	0	0	0	0	0	0	0	0	0	0	0	0	0	0	0	0	0	0	0	0	0	0	0	0	0	0	0	0	0	0	0	1604.5	1.08	0	0	0	248.59	5	0	0	0	157.92	5	0	0	0	182.29	2.66	0	0	0	0	0	0	0	0	75.28	2.67	0	0	0	0	0	0	0	0	0	0	0	0	0	33.62	16.42
Other Endocrine including Thymus	0	0	0	0	0	0	0	0	0	0	0	0	0	0	0	0	0	0	0	0	0	0	0	0	0	0	0	0	0	0	0	0	0	0	0	0	0	0	0	0	0	0	0	0	0	0	0	0	0	0	0	0	0	379.49	4.42	0	0	0	224.84	5	0	0	0	173.34	4	0	0	0	0	0	0	0	0	0	0	0	0	0	0	0	0	0	0	0	0	0	0	0	0	0	0	0	0	77.81	13.42
Lymphoma	0	0	0	0	0	0	0	0	0	0	0	0	0	0	0	0	0	0	0	0	0	0	0	0	0	0	0	0	0	0	0	0	0	1354.12	1.25	0	0	0	417.88	3.83	0	0	0	85.32	11.25	0	0	0	51.32	17.07	0	0	0	25.1	23.5	0	0	0	17.39	27.5	0	0	0	14.64	29.1	0	0	0	11.69	27.4	0	0	0	6.52	35.31	0	0	0	3.9	38.33	0	0	0	3.44	24.6	0	0	0	1.74	16.44	0	0.00#	0	0.64	255.58
Hodgkin Lymphoma	0	0	0	0	0	0	0	0	0	0	0	0	0	0	0	0	0	0	0	0	0	0	0	0	0	0	0	0	0	0	0	0	0	0	0	0	0	0	0	0	0	0	0	0	0	0	0	0	0	0	0	0	0	0	0	0	0	0	3838.58	0.16	0	0	0	85.82	5	0	0	0	63.38	5	0	0	0	28.46	7.17	0	0	0	12.37	11.09	0	0	0	24.11	3.49	0	0	0	0	0	0	0	0	5.4	31.91
Hodgkin - Nodal	0	0	0	0	0	0	0	0	0	0	0	0	0	0	0	0	0	0	0	0	0	0	0	0	0	0	0	0	0	0	0	0	0	0	0	0	0	0	0	0	0	0	0	0	0	0	0	0	0	0	0	0	0	0	0	0	0	0	3838.58	0.16	0	0	0	85.82	5	0	0	0	63.38	5	0	0	0	28.46	7.17	0	0	0	12.37	11.09	0	0	0	24.11	3.49	0	0	0	0	0	0	0	0	5.4	31.91
Hodgkin - Extranodal	0	0	0	0	0	0	0	0	0	0	0	0	0	0	0	0	0	0	0	0	0	0	0	0	0	0	0	0	0	0	0	0	0	0	0	0	0	0	0	0	0	0	0	0	0	0	0	0	0	0	0	0	0	0	0	0	0	0	0	0	0	0	0	0	0	0	0	0	0	0	0	0	0	0	0	0	0	0	0	0	0	0	0	0	0	0	0	0	0	0	0	0	0	0	0
Non-Hodgkin Lymphoma	0	0	0	0	0	0	0	0	0	0	0	0	0	0	0	0	0	0	0	0	0	0	0	0	0	0	0	0	0	0	0	0	0	1354.12	1.25	0	0	0	417.88	3.83	0	0	0	85.32	11.25	0	0	0	51.32	17.07	0	0	0	25.1	23.5	0	0	0	17.47	27.34	0	0	0	17.66	24.1	0	0	0	14.33	22.39	0	0	0	8.46	28.14	0	0	0	5.69	27.25	0	0	0	4.01	21.1	0	0	0	1.74	16.44	0	0.00#	0	0.73	223.67
NHL - Nodal	0	0	0	0	0	0	0	0	0	0	0	0	0	0	0	0	0	0	0	0	0	0	0	0	0	0	0	0	0	0	0	0	0	1354.12	1.25	0	0	0	417.88	3.83	0	0	0	95.67	9.25	0	0	0	63.08	12.91	0	0	0	32.33	19.58	0	0	0	25.58	17.33	0	0	0	24.65	17.44	0	0	0	15.1	20.57	0	0	0	10.06	21.81	0	0	0	8.28	17.25	0	0	0	4.33	19.25	0	0	0	1.74	16.44	0	0.00#	0	0.81	176.92
NHL - Extranodal	0	0	0	0	0	0	0	0	0	0	0	0	0	0	0	0	0	0	0	0	0	0	0	0	0	0	0	0	0	0	0	0	0	0	0	0	0	0	0	0	0	0	0	788.77	2	0	0	0	275.31	4.17	0	0	0	112.31	3.92	0	0	0	55.09	10	0	0	0	62.22	6.67	0	0	0	281.34	1.82	0	0	0	53.11	6.33	0	0	0	18.16	10	0	0	0	54.18	1.85	0	0	0	0	0	0	0	0	6.95	46.75
Myeloma	0	0	0	0	0	0	0	0	0	0	0	0	0	0	0	0	0	0	0	0	0	0	0	0	0	0	0	0	0	0	0	0	0	0	0	0	0	0	0	0	0	0	0	0	0	0	0	0	0	0	0	0	0	0	0	0	0	0	96.25	3.85	0	0	0	551.11	0.48	0	0	0	0	0	0	0	0	219.32	0.83	0	0	0	117.49	1.33	0	0	0	0	0	0	0	0	6.31	5.17	0	0	0	5.44	11.67
Leukemia	0	0	0	0	0	0	0	0	0	0	0	0	0	0	0	0	0	0	0	0	0	0	0	0	0	0	0	0	0	0	0	0	0	0	0	0	0	0	0	0	0	0	0	0	0	0	0	0	0	0	0	0	0	0	0	0	0	0	238.62	3.82	0	0	0	46.79	13.57	0	0	0	22.4	16.21	0	0	0	14.75	14.75	0	0	0	13.21	9.64	0	0	0	72.78	0.83	0	0	0	0	0	0	0	0	4.4	58.84
Lymphocytic Leukemia	0	0	0	0	0	0	0	0	0	0	0	0	0	0	0	0	0	0	0	0	0	0	0	0	0	0	0	0	0	0	0	0	0	0	0	0	0	0	0	0	0	0	0	0	0	0	0	0	0	0	0	0	0	0	0	0	0	0	238.62	3.82	0	0	0	46.79	13.57	0	0	0	34.12	11.35	0	0	0	23.15	9.75	0	0	0	16.91	7.66	0	0	0	72.78	0.83	0	0	0	0	0	0	0	0	5.85	47
Acute Lymphocytic Leukemia	0	0	0	0	0	0	0	0	0	0	0	0	0	0	0	0	0	0	0	0	0	0	0	0	0	0	0	0	0	0	0	0	0	0	0	0	0	0	0	0	0	0	0	0	0	0	0	0	0	0	0	0	0	0	0	0	0	0	0	0	0	0	0	0	0	0	0	0	0	0	0	0	0	0	0	0	0	0	0	0	0	0	0	0	0	0	0	0	0	0	0	0	0	0	0
Chronic Lymphocytic Leukemia	0	0	0	0	0	0	0	0	0	0	0	0	0	0	0	0	0	0	0	0	0	0	0	0	0	0	0	0	0	0	0	0	0	0	0	0	0	0	0	0	0	0	0	0	0	0	0	0	0	0	0	0	0	0	0	0	0	0	238.62	3.82	0	0	0	55.38	12.15	0	0	0	47.64	8.86	0	0	0	23.15	9.75	0	0	0	16.91	7.66	0	0	0	72.78	0.83	0	0	0	0	0	0	0	0	6.28	43.08
Other Lymphocytic Leukemia	0	0	0	0	0	0	0	0	0	0	0	0	0	0	0	0	0	0	0	0	0	0	0	0	0	0	0	0	0	0	0	0	0	0	0	0	0	0	0	0	0	0	0	0	0	0	0	0	0	0	0	0	0	0	0	0	0	0	0	0	0	0	0	301.5	1.42	0	0	0	120.27	2.5	0	0	0	0	0	0	0	0	0	0	0	0	0	0	0	0	0	0	0	0	0	0	0	85.97	3.92
Myeloid and Monocytic Leukemia	0	0	0	0	0	0	0	0	0	0	0	0	0	0	0	0	0	0	0	0	0	0	0	0	0	0	0	0	0	0	0	0	0	0	0	0	0	0	0	0	0	0	0	0	0	0	0	0	0	0	0	0	0	0	0	0	0	0	0	0	0	0	0	0	0	0	0	0	65.18	4.86	0	0	0	40.65	5	0	0	0	60.4	1.98	0	0	0	0	0	0	0	0	0	0	0	0	0	17.7	11.84
Acute Myeloid Leukemia	0	0	0	0	0	0	0	0	0	0	0	0	0	0	0	0	0	0	0	0	0	0	0	0	0	0	0	0	0	0	0	0	0	0	0	0	0	0	0	0	0	0	0	0	0	0	0	0	0	0	0	0	0	0	0	0	0	0	0	0	0	0	0	0	0	0	0	0	0	0	0	0	0	0	0	0	0	0	0	0	0	0	0	0	0	0	0	0	0	0	0	0	0	0	0
Acute Monocytic Leukemia	0	0	0	0	0	0	0	0	0	0	0	0	0	0	0	0	0	0	0	0	0	0	0	0	0	0	0	0	0	0	0	0	0	0	0	0	0	0	0	0	0	0	0	0	0	0	0	0	0	0	0	0	0	0	0	0	0	0	0	0	0	0	0	0	0	0	0	0	0	0	0	0	0	0	0	0	0	0	0	0	0	0	0	0	0	0	0	0	0	0	0	0	0	0	0
Chronic Myeloid Leukemia	0	0	0	0	0	0	0	0	0	0	0	0	0	0	0	0	0	0	0	0	0	0	0	0	0	0	0	0	0	0	0	0	0	0	0	0	0	0	0	0	0	0	0	0	0	0	0	0	0	0	0	0	0	0	0	0	0	0	0	0	0	0	0	0	0	0	0	0	65.18	4.86	0	0	0	40.65	5	0	0	0	60.4	1.98	0	0	0	0	0	0	0	0	0	0	0	0	0	17.7	11.84
Other Myeloid/Monocytic Leukemia	0	0	0	0	0	0	0	0	0	0	0	0	0	0	0	0	0	0	0	0	0	0	0	0	0	0	0	0	0	0	0	0	0	0	0	0	0	0	0	0	0	0	0	0	0	0	0	0	0	0	0	0	0	0	0	0	0	0	0	0	0	0	0	0	0	0	0	0	0	0	0	0	0	0	0	0	0	0	0	0	0	0	0	0	0	0	0	0	0	0	0	0	0	0	0
Other Leukemia	0	0	0	0	0	0	0	0	0	0	0	0	0	0	0	0	0	0	0	0	0	0	0	0	0	0	0	0	0	0	0	0	0	0	0	0	0	0	0	0	0	0	0	0	0	0	0	0	0	0	0	0	0	0	0	0	0	0	0	0	0	0	0	0	0	0	0	0	0	0	0	0	0	0	0	0	0	0	0	0	0	0	0	0	0	0	0	0	0	0	0	0	0	0	0
Other Acute Leukemia	0	0	0	0	0	0	0	0	0	0	0	0	0	0	0	0	0	0	0	0	0	0	0	0	0	0	0	0	0	0	0	0	0	0	0	0	0	0	0	0	0	0	0	0	0	0	0	0	0	0	0	0	0	0	0	0	0	0	0	0	0	0	0	0	0	0	0	0	0	0	0	0	0	0	0	0	0	0	0	0	0	0	0	0	0	0	0	0	0	0	0	0	0	0	0
Aleukemic, Subleukemic and NOS	0	0	0	0	0	0	0	0	0	0	0	0	0	0	0	0	0	0	0	0	0	0	0	0	0	0	0	0	0	0	0	0	0	0	0	0	0	0	0	0	0	0	0	0	0	0	0	0	0	0	0	0	0	0	0	0	0	0	0	0	0	0	0	0	0	0	0	0	0	0	0	0	0	0	0	0	0	0	0	0	0	0	0	0	0	0	0	0	0	0	0	0	0	0	0
Mesothelioma	0	0	0	0	0	0	0	0	0	0	0	0	0	0	0	0	0	0	0	0	0	0	0	0	0	0	0	0	0	0	0	0	0	0	0	0	0	0	0	0	0	0	0	0	0	0	0	0	0	0	0	0	0	0	0	0	0	0	0	0	0	0	0	0	0	0	0	0	0	0	0	0	0	0	0	0	0	0	0	0	0	0	0	0	0	0	0	0	0	0	0	0	0	0	0
Kaposi Sarcoma	0	0	0	0	0	0	0	0	0	0	0	0	0	0	0	0	0	0	0	0	0	0	0	0	0	0	0	0	626.73	3.2	0	0	0	237.49	8.81	0	0	0	187.82	12.25	0	0	0	101.75	16.59	0	0	0	181.3	6.09	0	0	0	102.56	8	0	0	0	47.86	11.75	0	0	0	203.12	2.09	0	0	0	0	0	0	0	0	0	0	0	0	0	0	0	0	0	0	0	0	0	0	0	0	0	0	0	0	16.12	68.77
Miscellaneous	0	0	0	0	0	0	0	0	0	0	0	0	0	0	0	0	0	0	0	0	0	0	0	0	0	0	0	0	0	0	0	0	0	0	0	0	0	0	0	0	0	0	0	669.3	3.07	0	0	0	214.75	5.25	0	0	0	154.51	5.25	0	0	0	183.72	4.42	0	0	0	50.32	12.93	0	0	0	62.8	8.25	0	0	0	33.14	8.58	0	0	0	7.39	20.76	0	0	0	4	21.86	0	0	0	2.66	12.31	0	0	0	1.18	102.69
	Excess risk is per 10,000.
	Confidence intervals are 95%.
#	P < 0.05
Liver and Intrahepatic Bile Duct
	0-4	0-4	0-4	0-4	0-4	45421	45421	45421	45421	45421	45579	45579	45579	45579	45579	15-19	15-19	15-19	15-19	15-19	20-24	20-24	20-24	20-24	20-24	25-29	25-29	25-29	25-29	25-29	30-34	30-34	30-34	30-34	30-34	35-39	35-39	35-39	35-39	35-39	40-44	40-44	40-44	40-44	40-44	45-49	45-49	45-49	45-49	45-49	50-54	50-54	50-54	50-54	50-54	55-59	55-59	55-59	55-59	55-59	60-64	60-64	60-64	60-64	60-64	65-69	65-69	65-69	65-69	65-69	70-74	70-74	70-74	70-74	70-74	75-79	75-79	75-79	75-79	75-79	80-84	80-84	80-84	80-84	80-84	85+	85+	85+	85+	85+	Total	Total	Total	Total	Total
	Observed	O/E	CI Lower	CI Upper	Person Years at Risk	Observed	O/E	CI Lower	CI Upper	Person Years at Risk	Observed	O/E	CI Lower	CI Upper	Person Years at Risk	Observed	O/E	CI Lower	CI Upper	Person Years at Risk	Observed	O/E	CI Lower	CI Upper	Person Years at Risk	Observed	O/E	CI Lower	CI Upper	Person Years at Risk	Observed	O/E	CI Lower	CI Upper	Person Years at Risk	Observed	O/E	CI Lower	CI Upper	Person Years at Risk	Observed	O/E	CI Lower	CI Upper	Person Years at Risk	Observed	O/E	CI Lower	CI Upper	Person Years at Risk	Observed	O/E	CI Lower	CI Upper	Person Years at Risk	Observed	O/E	CI Lower	CI Upper	Person Years at Risk	Observed	O/E	CI Lower	CI Upper	Person Years at Risk	Observed	O/E	CI Lower	CI Upper	Person Years at Risk	Observed	O/E	CI Lower	CI Upper	Person Years at Risk	Observed	O/E	CI Lower	CI Upper	Person Years at Risk	Observed	O/E	CI Lower	CI Upper	Person Years at Risk	Observed	O/E	CI Lower	CI Upper	Person Years at Risk	Observed	O/E	CI Lower	CI Upper	Person Years at Risk
All Sites	0	0	0	24.72	98.82	0	0	0	562.27	70.65	0	0	0	420.3	72.05	0	0	0	52.27	139.09	0	0	0	23.93	180.44	0	0	0	16.05	240.41	0	0	0	9.11	371.12	0	0	0	3.81	722.71	0	0	0	1.22	1678.96	0	0.00#	0	0.33	4084.05	0	0.00#	0	0.1	9405.9	0	0.00#	0	0.04	17014.1	0	0.00#	0	0.02	22238.2	0	0.00#	0	0.01	24059.7	0	0.00#	0	0.01	22375.3	0	0.00#	0	0.01	18946.5	0	0.00#	0	0.01	12864.2	0	0.00#	0	0	8325.26	0	0.00#	0	0	142887
Oral Cavity and Pharynx	0	0	0	0	0	0	0	0	0	0	0	0	0	0	0	0	0	0	0	0	0	0	0	8453.37	1.92	0	0	0	0	0	0	0	0	0	0	0	0	0	0	0	0	0	0	297.72	9.23	0	0	0	16.88	70.86	0	0	0	4.06	200.64	0	0	0	1.79	344.22	0	0	0	1.08	414.74	0	0.00#	0	0.79	387.59	0	0.00#	0	0.69	300.03	0	0.00#	0	0.73	178.69	0	0.00#	0	0.56	131.02	0	0.00#	0	0.32	93.59	0	0.00#	0	0.09	2132.53
Lip	0	0	0	0	0	0	0	0	0	0	0	0	0	0	0	0	0	0	0	0	0	0	0	0	0	0	0	0	0	0	0	0	0	0	0	0	0	0	0	0	0	0	0	0	0	0	0	0	157.2	7.08	0	0	0	86.34	9.42	0	0	0	33.66	17.94	0	0	0	10.35	37.4	0	0	0	8.53	30.34	0	0	0	9.18	20.17	0	0	0	7.24	15.99	0	0	0	7.39	8.25	0	0	0	3.95	6.76	0	0	0	1.11	153.36
Tongue	0	0	0	0	0	0	0	0	0	0	0	0	0	0	0	0	0	0	0	0	0	0	0	0	0	0	0	0	0	0	0	0	0	0	0	0	0	0	0	0	0	0	0	1471.25	0.81	0	0	0	60.56	17.94	0	0	0	14.83	54.39	0	0	0	7.28	81.29	0	0	0	4.71	96.64	0	0	0	2.82	112.34	0	0	0	2.63	82.49	0	0	0	3.35	39.75	0	0	0	2.56	29.42	0	0	0	2.08	14.92	0	0.00#	0	0.43	530
Salivary Gland	0	0	0	0	0	0	0	0	0	0	0	0	0	0	0	0	0	0	0	0	0	0	0	0	0	0	0	0	0	0	0	0	0	0	0	0	0	0	0	0	0	0	0	0	0	0	0	0	261.76	4.17	0	0	0	39.17	19.25	0	0	0	27.8	22.26	0	0	0	20.96	22.84	0	0	0	8.54	38.25	0	0	0	4.08	51.34	0	0	0	3.38	39.33	0	0	0	2.32	32.33	0	0	0	1.34	22.25	0	0.00#	0	0.51	252.02
Floor of Mouth	0	0	0	0	0	0	0	0	0	0	0	0	0	0	0	0	0	0	0	0	0	0	0	0	0	0	0	0	0	0	0	0	0	0	0	0	0	0	0	0	0	0	0	0	0	0	0	0	359.85	3.17	0	0	0	60.23	13.59	0	0	0	28.09	25.42	0	0	0	16.66	30.69	0	0	0	9.39	34.93	0	0	0	6.06	36.23	0	0	0	5.64	24.23	0	0	0	8.57	8.83	0	0	0	12.49	2.25	0	0	0	1.31	179.35
Gum and Other Mouth	0	0	0	0	0	0	0	0	0	0	0	0	0	0	0	0	0	0	0	0	0	0	0	0	0	0	0	0	0	0	0	0	0	0	0	0	0	0	0	0	0	0	0	0	0	0	0	0	0	0	0	0	0	97.99	10	0	0	0	28.26	29.2	0	0	0	9.46	48.25	0	0	0	7.61	40.06	0	0	0	6.64	32.44	0	0	0	5.06	27.25	0	0	0	4.63	17.06	0	0.00#	0	0.88	32.67	0	0.00#	0	0.51	236.92
Nasopharynx	0	0	0	0	0	0	0	0	0	0	0	0	0	0	0	0	0	0	0	0	0	0	0	8453.37	1.92	0	0	0	0	0	0	0	0	0	0	0	0	0	0	0	0	0	0	1302.7	2.5	0	0	0	198.9	8.08	0	0	0	36.5	17.99	0	0	0	15.18	37.17	0	0	0	13.82	33.08	0	0	0	44.57	8.67	0	0	0	33.8	7.5	0	0	0	32.33	3.75	0	0	0	14.06	5.83	0	0	0	21.96	1.83	0	0	0	2.69	128.33
Tonsil	0	0	0	0	0	0	0	0	0	0	0	0	0	0	0	0	0	0	0	0	0	0	0	0	0	0	0	0	0	0	0	0	0	0	0	0	0	0	0	0	0	0	0	539.06	5.83	0	0	0	57.76	22	0	0	0	14.56	60.82	0	0	0	5.9	106.35	0	0	0	3.73	120.16	0	0	0	3.93	75.94	0	0	0	4.25	44.75	0	0	0	7.14	16.58	0	0	0	7.08	9.25	0	0	0	100.49	0.25	0	0.00#	0	0.77	461.93
Oropharynx	0	0	0	0	0	0	0	0	0	0	0	0	0	0	0	0	0	0	0	0	0	0	0	0	0	0	0	0	0	0	0	0	0	0	0	0	0	0	0	0	0	0	0	0	0	0	0	0	341.9	3.41	0	0	0	442.97	1.67	0	0	0	37.95	12.67	0	0	0	25.5	16.52	0	0	0	16.08	19.38	0	0	0	22.55	9.78	0	0	0	40.03	2.99	0	0	0	8.67	8.75	0	0	0	3.07	11.5	0	0	0	1.55	86.67
Hypopharynx	0	0	0	0	0	0	0	0	0	0	0	0	0	0	0	0	0	0	0	0	0	0	0	0	0	0	0	0	0	0	0	0	0	0	0	0	0	0	0	0	0	0	0	17729.9	0.08	0	0	0	221.45	5	0	0	0	74.05	10.83	0	0	0	61.11	8.25	0	0	0	46.3	9.17	0	0	0	10.83	27.68	0	0	0	12.06	14.57	0	0	0	25.69	4.66	0	0	0	8.94	7.34	0	0	0	23.75	1.17	0	0	0	2.36	88.76
Other Oral Cavity and Pharynx	0	0	0	0	0	0	0	0	0	0	0	0	0	0	0	0	0	0	0	0	0	0	0	0	0	0	0	0	0	0	0	0	0	0	0	0	0	0	0	0	0	0	0	0	0	0	0	0	0	0	0	0	0	304.24	2.67	0	0	0	165.13	3.67	0	0	0	0	0	0	0	0	0	0	0	0	0	211.65	0.75	0	0	0	28.58	4.14	0	0	0	17.15	3.94	0	0	0	0	0	0	0	0	9.31	15.17
Digestive System	0	0	0	25.12	96.58	0	0	0	658.13	59.98	0	0	0	452.81	65.97	0	0	0	54.39	130.51	0	0	0	24.71	169.1	0	0	0	17.83	208.51	0	0	0	11.32	294.94	0	0	0	5.29	515.75	0	0	0	1.69	1207.47	0	0.00#	0	0.47	2864.17	0	0.00#	0	0.14	6638.98	0	0.00#	0	0.05	11880.7	0	0.00#	0	0.03	14634.3	0	0.00#	0	0.02	14174.9	0	0.00#	0	0.02	12006.1	0	0.00#	0	0.01	9936.86	0	0.00#	0	0.01	6777.27	0	0.00#	0	0.01	4413.33	0	0.00#	0	0	86075.4
Esophagus	0	0	0	0	0	0	0	0	0	0	0	0	0	0	0	0	0	0	0	0	0	0	0	0	0	0	0	0	0	0	0	0	0	6527	0.42	0	0	0	0	0	0	0	0	1077.27	1.75	0	0	0	4692.72	0.25	0	0	0	113.28	3.92	0	0	0	24.08	21.82	0	0	0	13.63	29.43	0	0	0	9.88	29.25	0	0	0	4.18	46.08	0	0	0	3.55	32.24	0	0	0	1.75	37.33	0	0	0	10.09	2.94	0	0.00#	0	0.71	205.43
Stomach	0	0	0	0	0	0	0	0	0	0	0	0	0	0	0	0	0	0	0	0	0	0	0	0	0	0	0	0	0	0	0	0	0	15271.8	0.17	0	0	0	4884.47	0.42	0	0	0	236.18	11.91	0	0	0	28.11	39.71	0	0	0	13.16	57.95	0	0	0	6.54	85.35	0	0	0	4.11	103.42	0	0	0	2.34	142.04	0	0	0	1.41	164.64	0	0	0	1.08	130.38	0	0.00#	0	0.67	122.38	0	0.00#	0	0.38	87.67	0	0.00#	0	0.15	946.03
Small Intestine	0	0	0	0	0	0	0	0	0	0	0	0	0	0	0	0	0	0	0	0	0	0	0	0	0	0	0	0	0	0	0	0	0	805.46	2.08	0	0	0	198.07	10.09	0	0	0	57.29	30.66	0	0	0	32.43	41.27	0	0	0	20.57	44.92	0	0	0	7.39	94.44	0	0	0	3.97	125.36	0	0	0	2.39	150.75	0	0	0	1.65	133.94	0	0.00#	0	0.99	137.01	0	0	0	1.07	75.26	0	0.00#	0	0.86	35.19	0	0.00#	0	0.22	880.97
Colon and Rectum	0	0	0	0	0	0	0	0	0	0	0	0	0	0	0	0	0	0	0	0	0	0	0	0	0	0	0	0	342.48	7.33	0	0	0	217.53	11.83	0	0	0	55.24	41.45	0	0	0	17.03	110.25	0	0	0	6.38	218.26	0	0	0	2.04	454.3	0	0.00#	0	0.81	802.61	0	0.00#	0	0.43	1078.53	0	0.00#	0	0.26	1321.35	0	0.00#	0	0.17	1349.13	0	0.00#	0	0.11	1222.2	0	0.00#	0	0.08	967.89	0	0.00#	0	0.04	801.3	0	0.00#	0	0.02	8386.44
Colon excluding Rectum	0	0	0	0	0	0	0	0	0	0	0	0	0	0	0	0	0	0	0	0	0	0	0	0	0	0	0	0	1085.42	2.67	0	0	0	252.9	9.5	0	0	0	61.43	36.54	0	0	0	22.96	81.66	0	0	0	10.21	141.63	0	0	0	3.24	288.4	0	0	0	1.17	554.43	0	0.00#	0	0.61	747.42	0	0.00#	0	0.35	965.31	0	0.00#	0	0.22	1006.9	0	0.00#	0	0.15	908.51	0	0.00#	0	0.11	706.22	0	0.00#	0	0.05	646.9	0	0.00#	0	0.02	6096.11
Cecum	0	0	0	0	0	0	0	0	0	0	0	0	0	0	0	0	0	0	0	0	0	0	0	0	0	0	0	0	0	0	0	0	0	2764.88	1	0	0	0	406.91	5.48	0	0	0	91.98	17.36	0	0	0	51.08	26.91	0	0	0	18.92	49.29	0	0	0	5.97	107.52	0	0	0	3.47	135.9	0	0	0	2.07	167.28	0	0	0	1.21	188.04	0	0.00#	0	0.86	152.26	0	0.00#	0	0.54	141.31	0	0.00#	0	0.2	158.15	0	0.00#	0	0.1	1150.5
Appendix	0	0	0	0	0	0	0	0	0	0	0	0	0	0	0	0	0	0	0	0	0	0	0	0	0	0	0	0	0	0	0	0	0	0	0	0	0	0	0	0	0	0	0	0	0	0	0	0	1329.86	1.33	0	0	0	463.61	1.75	0	0	0	1484.58	0.41	0	0	0	313.35	2.67	0	0	0	60.83	7.17	0	0	0	26.5	8.51	0	0	0	10.58	13.84	0	0	0	17.16	5.08	0	0	0	91.39	0.34	0	0	0	4.45	41.1
Ascending Colon	0	0	0	0	0	0	0	0	0	0	0	0	0	0	0	0	0	0	0	0	0	0	0	0	0	0	0	0	1085.42	2.67	0	0	0	457.42	6	0	0	0	354.05	5.67	0	0	0	175.58	13.1	0	0	0	95.74	19.92	0	0	0	22.22	49.53	0	0	0	10.67	69.34	0	0	0	5.42	87.13	0	0	0	2.6	132.64	0	0	0	1.5	152.24	0	0.00#	0	0.8	171.81	0	0.00#	0	0.59	131.82	0	0.00#	0	0.23	133.28	0	0.00#	0	0.12	975.13
Hepatic Flexure	0	0	0	0	0	0	0	0	0	0	0	0	0	0	0	0	0	0	0	0	0	0	0	0	0	0	0	0	0	0	0	0	0	0	0	0	0	0	0	0	0	0	0	0	0	0	0	0	580.01	2.08	0	0	0	125.67	7.09	0	0	0	63.12	9.92	0	0	0	10.87	39.6	0	0	0	7.13	45.48	0	0	0	4.17	51.52	0	0	0	2.33	56.37	0	0	0	1.97	37.03	0	0.00#	0	0.99	35.42	0	0.00#	0	0.41	284.51
Transverse Colon	0	0	0	0	0	0	0	0	0	0	0	0	0	0	0	0	0	0	0	0	0	0	0	0	0	0	0	0	0	0	0	0	0	810.19	2	0	0	0	5210.77	0.25	0	0	0	0	0	0	0	0	438.81	2.92	0	0	0	90.45	10.41	0	0	0	17.76	39	0	0	0	7.43	58.68	0	0	0	3.3	98.23	0	0	0	2.75	86.37	0	0	0	1.32	104.95	0	0.00#	0	0.95	78.33	0	0.00#	0	0.46	65.06	0	0.00#	0	0.21	546.19
Splenic Flexure	0	0	0	0	0	0	0	0	0	0	0	0	0	0	0	0	0	0	0	0	0	0	0	0	0	0	0	0	0	0	0	0	0	0	0	0	0	0	0	0	0	0	0	0	0	0	0	0	898.01	2.42	0	0	0	355.97	3.92	0	0	0	46.35	15.31	0	0	0	23.72	20.17	0	0	0	18.77	15.68	0	0	0	4.96	47.69	0	0	0	4.85	31.42	0	0	0	4.01	19.99	0	0	0	3.02	10.08	0	0.00#	0	0.9	166.67
Descending Colon	0	0	0	0	0	0	0	0	0	0	0	0	0	0	0	0	0	0	0	0	0	0	0	0	0	0	0	0	0	0	0	0	0	0	0	0	0	0	1869.33	1.25	0	0	0	180.37	9.6	0	0	0	101.95	12.17	0	0	0	38.66	21.82	0	0	0	17.97	36.86	0	0	0	7.82	51.97	0	0	0	4.46	69.49	0	0	0	2.2	99.43	0	0	0	1.65	79.16	0	0	0	1.44	51.51	0	0.00#	0	0.87	35.19	0	0.00#	0	0.3	468.43
Sigmoid Colon	0	0	0	0	0	0	0	0	0	0	0	0	0	0	0	0	0	0	0	0	0	0	0	0	0	0	0	0	0	0	0	0	0	0	0	0	0	0	3184.84	1.42	0	0	0	139.94	17.09	0	0	0	25.38	55.7	0	0	0	7.02	124.26	0	0	0	2.57	239.67	0	0	0	1.53	307.48	0	0.00#	0	0.9	382.01	0	0.00#	0	0.67	333.86	0	0.00#	0	0.49	270.28	0	0.00#	0	0.36	211.99	0	0.00#	0	0.17	180.6	0	0.00#	0	0.07	2124.37
Large Intestine, NOS	0	0	0	0	0	0	0	0	0	0	0	0	0	0	0	0	0	0	0	0	0	0	0	0	0	0	0	0	0	0	0	0	0	5811.87	0.5	0	0	0	100.45	22.47	0	0	0	69.96	24.52	0	0	0	77.65	18.2	0	0	0	54.77	20.34	0	0	0	19.39	36.4	0	0	0	9.24	43.84	0	0	0	6.18	47.33	0	0	0	5.2	39.24	0	0	0	4.49	28.42	0	0	0	2.45	29.16	0	0	0	1.07	28.77	0	0.00#	0	0.47	339.2
Rectum and Rectosigmoid Junction	0	0	0	0	0	0	0	0	0	0	0	0	0	0	0	0	0	0	0	0	0	0	0	0	0	0	0	0	500.36	4.67	0	0	0	1555.5	2.33	0	0	0	547.77	4.91	0	0	0	65.92	28.59	0	0	0	17.01	76.63	0	0	0	5.53	165.9	0	0	0	2.65	248.18	0	0	0	1.43	331.11	0	0.00#	0	0.99	356.04	0	0.00#	0	0.69	342.23	0	0.00#	0	0.44	313.69	0	0.00#	0	0.29	261.66	0	0.00#	0	0.21	154.4	0	0.00#	0	0.07	2290.34
Rectosigmoid Junction	0	0	0	0	0	0	0	0	0	0	0	0	0	0	0	0	0	0	0	0	0	0	0	0	0	0	0	0	0	0	0	0	0	0	0	0	0	0	0	0	0	0	0	628.41	3.43	0	0	0	74.63	20.07	0	0	0	19.55	46.59	0	0	0	6.78	95.6	0	0	0	4.87	104.33	0	0	0	3.71	104.57	0	0	0	2.46	105.17	0	0	0	1.25	115.09	0	0.00#	0	0.87	86.31	0	0.00#	0	0.64	52.17	0	0.00#	0	0.22	733.34
Rectum	0	0	0	0	0	0	0	0	0	0	0	0	0	0	0	0	0	0	0	0	0	0	0	0	0	0	0	0	500.36	4.67	0	0	0	1555.5	2.33	0	0	0	547.77	4.91	0	0	0	73.64	25.16	0	0	0	22.04	56.56	0	0	0	7.72	119.32	0	0	0	4.36	152.58	0	0	0	2.03	226.77	0	0	0	1.36	251.47	0	0.00#	0	0.97	237.06	0	0.00#	0	0.68	198.6	0	0.00#	0	0.44	175.35	0	0.00#	0	0.31	102.22	0	0.00#	0	0.1	1557
Anus, Anal Canal and Anorectum	0	0	0	0	0	0	0	0	0	0	0	0	0	0	0	0	0	0	0	0	0	0	0	0	0	0	0	0	0	0	0	0	0	0	0	0	0	0	2620.81	0.42	0	0	0	265.8	4.83	0	0	0	62.32	18.88	0	0	0	32.23	27.08	0	0	0	16.09	46.54	0	0	0	7.51	70.44	0	0	0	5.46	63.64	0	0	0	4.15	52.67	0	0	0	3.25	37.67	0	0	0	5.13	13.2	0	0	0	1.26	23.4	0	0.00#	0	0.51	358.76
Liver and Intrahepatic Bile Duct	0	0	0	25.12	96.58	0	0	0	680.41	58.48	0	0	0	465.32	64.31	0	0	0	54.84	129.84	0	0	0	25.33	162.52	0	0	0	21.25	181.93	0	0	0	14.95	222.48	0	0	0	7.86	361.94	0	0	0	2.47	830.33	0	0.00#	0	0.62	2169.31	0	0.00#	0	0.17	5344.91	0	0.00#	0	0.07	9780.26	0	0.00#	0	0.04	11913.4	0	0.00#	0	0.03	10851.2	0	0.00#	0	0.03	8764.23	0	0.00#	0	0.02	7047.79	0	0.00#	0	0.02	4523.13	0	0.00#	0	0.01	2639.7	0	0.00#	0	0	65142.2
Liver	0	0	0	25.12	96.58	0	0	0	680.41	58.48	0	0	0	467.69	63.89	0	0	0	55.98	125	0	0	0	26.82	148.02	0	0	0	24.3	159.49	0	0	0	21.71	150.28	0	0	0	11.29	254.79	0	0	0	3.28	600.66	0	0.00#	0	0.72	1790.86	0	0.00#	0	0.19	4798.42	0	0.00#	0	0.07	8929.35	0	0.00#	0	0.04	10810	0	0.00#	0	0.03	9735.5	0	0.00#	0	0.03	7705.31	0	0.00#	0	0.02	6326.02	0	0.00#	0	0.02	4053.06	0	0.00#	0	0.01	2351.8	0	0.00#	0	0	58157.5
Intrahepatic Bile Duct	0	0	0	0	0	0	0	0	0	0	0	0	0	91719.1	0.41	0	0	0	2707.58	4.84	0	0	0	455.06	14.5	0	0	0	169.38	22.44	0	0	0	48.03	72.2	0	0	0	25.94	107.15	0	0	0	9.98	229.66	0	0	0	4.17	378.46	0	0	0	1.97	546.49	0	0.00#	0	0.9	850.91	0	0.00#	0	0.5	1103.29	0	0.00#	0	0.34	1115.66	0	0.00#	0	0.22	1058.93	0	0.00#	0	0.19	721.77	0	0.00#	0	0.17	470.07	0	0.00#	0	0.11	287.9	0	0.00#	0	0.03	6984.68
Gallbladder	0	0	0	0	0	0	0	0	0	0	0	0	0	0	0	0	0	0	6633.21	0.67	0	0	0	0	0	0	0	0	2232.92	0.75	0	0	0	801.33	5.26	0	0	0	162.09	17.06	0	0	0	51.67	43.79	0	0	0	19.22	89.26	0	0	0	6.59	163.87	0	0	0	3.52	234.02	0	0	0	2.17	266.06	0	0	0	1.19	349.69	0	0.00#	0	0.65	378.02	0	0.00#	0	0.54	266.98	0	0.00#	0	0.31	250.49	0	0.00#	0	0.2	152.94	0	0.00#	0	0.07	2218.86
Other Biliary	0	0	0	0	0	0	0	0	0	0	0	0	0	16850.2	1.66	0	0	0	0	0	0	0	0	6333	1.42	0	0	0	194	16.48	0	0	0	81.56	41.79	0	0	0	35.71	72.78	0	0	0	14.9	141.9	0	0	0	5.42	251.54	0	0	0	2.21	455.62	0	0	0	1.07	700.07	0	0.00#	0	0.6	892.83	0	0.00#	0	0.35	1053.66	0	0.00#	0	0.24	966.36	0	0.00#	0	0.16	890.98	0	0.00#	0	0.11	670.85	0	0.00#	0	0.05	581.93	0	0.00#	0	0.02	6739.89
Pancreas	0	0	0	0	0	0	0	0	0	0	0	0	0	0	0	0	0	0	0	0	0	0	0	8232.29	0.33	0	0	0	4849.49	1.17	0	0	0	589.79	10.15	0	0	0	515.27	4.59	0	0	0	98.89	23.08	0	0	0	67.1	24.09	0	0	0	16.71	51.06	0	0	0	7.84	78.72	0	0	0	4.21	105.86	0	0	0	2.38	138.38	0	0	0	2.44	92.64	0	0	0	1.24	108.14	0	0	0	1.2	63.63	0	0.00#	0	0.52	56.43	0	0.00#	0	0.21	758.28
Retroperitoneum	0	0	0	0	0	0	0	0	20099.1	1.5	0	0	0	0	0	0	0	0	0	0	0	0	0	0	0	0	0	0	0	0	0	0	0	0	0	0	0	0	7118.15	0.67	0	0	0	482.48	4.41	0	0	0	536.42	3.26	0	0	0	232.96	4.15	0	0	0	186.63	5.5	0	0	0	142.7	5.17	0	0	0	35.67	11.99	0	0	0	102.53	2.67	0	0	0	21.85	5.9	0	0	0	14.52	5.69	0	0	0	12.69	2.41	0	0	0	3.97	53.33
Peritoneum, Omentum and Mesentery	0	0	0	0	0	0	0	0	0	0	0	0	0	0	0	0	0	0	0	0	0	0	0	0	0	0	0	0	0	0	0	0	0	0	0	0	0	0	0	0	0	0	0	10112.2	0.33	0	0	0	6805.54	0.33	0	0	0	964.52	0.58	0	0	0	243.83	2.75	0	0	0	247.73	1.83	0	0	0	130.54	4	0	0	0	51.29	4.25	0	0	0	30.58	3.92	0	0	0	17.14	3.92	0	0	0	10.95	2.83	0	0	0	4.57	24.75
Other Digestive Organs	0	0	0	0	0	0	0	0	0	0	0	0	0	0	0	0	0	0	0	0	0	0	0	1399.85	4.84	0	0	0	3369.62	0.83	0	0	0	6052.25	0.75	0	0	0	511.21	6.33	0	0	0	464.43	4.23	0	0	0	154.2	8.01	0	0	0	38.28	30.62	0	0	0	27.03	28.64	0	0	0	12.39	42.02	0	0	0	5.65	59	0	0	0	4.32	51.44	0	0	0	2.57	53.65	0	0	0	1.77	43.51	0	0	0	1.11	26.6	0	0.00#	0	0.41	360.46
Respiratory System	0	0	0	0	0	0	0	0	0	0	0	0	0	0	0	0	0	0	0	0	0	0	0	0	0	0	0	0	1394.83	6.41	0	0	0	781.11	6.74	0	0	0	874.2	5.42	0	0	0	98.43	19.86	0	0	0	15.27	70.83	0	0	0	3.97	204.92	0	0	0	1.78	337.56	0	0.00#	0	0.88	508.69	0	0.00#	0	0.53	611.02	0	0.00#	0	0.37	580.55	0	0.00#	0	0.27	485.05	0	0.00#	0	0.22	345.27	0	0.00#	0	0.15	221.29	0	0.00#	0	0.05	3403.63
Nose, Nasal Cavity and Middle Ear	0	0	0	0	0	0	0	0	0	0	0	0	0	0	0	0	0	0	0	0	0	0	0	0	0	0	0	0	0	0	0	0	0	0	0	0	0	0	0	0	0	0	0	1198.76	1.77	0	0	0	133.34	10	0	0	0	57.82	14.83	0	0	0	39.87	17.23	0	0	0	39.19	12.17	0	0	0	21.62	15	0	0	0	33.36	5.84	0	0	0	12.55	9.83	0	0	0	17.01	4.83	0	0	0	5.99	5.17	0	0	0	2.18	96.67
Larynx	0	0	0	0	0	0	0	0	0	0	0	0	0	0	0	0	0	0	0	0	0	0	0	0	0	0	0	0	0	0	0	0	0	0	0	0	0	0	0	0	0	0	0	277.12	5.5	0	0	0	47.75	18.23	0	0	0	15.17	47.98	0	0	0	5.65	90.54	0	0	0	2.85	145.26	0	0	0	2.21	137.97	0	0	0	2.07	91.6	0	0	0	1.97	54.02	0	0	0	1.4	48.83	0	0	0	1.35	23.84	0	0.00#	0	0.28	663.77
Lung and Bronchus	0	0	0	0	0	0	0	0	0	0	0	0	0	0	0	0	0	0	0	0	0	0	0	0	0	0	0	0	1394.83	6.41	0	0	0	781.11	6.74	0	0	0	874.2	5.42	0	0	0	174.94	12.59	0	0	0	27.23	41.85	0	0	0	5.94	142.11	0	0	0	2.78	229.79	0	0	0	1.3	351.26	0	0.00#	0	0.74	453.38	0	0.00#	0	0.47	479.62	0	0.00#	0	0.33	421.21	0	0.00#	0	0.27	291.61	0	0.00#	0	0.17	192.28	0	0.00#	0	0.06	2634.27
Pleura	0	0	0	0	0	0	0	0	0	0	0	0	0	0	0	0	0	0	0	0	0	0	0	0	0	0	0	0	0	0	0	0	0	0	0	0	0	0	0	0	0	0	0	0	0	0	0	0	0	0	0	0	0	0	0	0	0	0	0	0	0	0	0	0	0	0	0	0	0	0	0	0	0	0	0	0	0	0	0	0	0	0	0	0	0	0	0	0	0	0	0	0	0	0	0
Trachea, Mediastinum and Other Respiratory Organs	0	0	0	0	0	0	0	0	0	0	0	0	0	0	0	0	0	0	0	0	0	0	0	0	0	0	0	0	0	0	0	0	0	0	0	0	0	0	0	0	0	0	0	0	0	0	0	0	3194.14	0.75	0	0	0	0	0	0	0	0	0	0	0	0	0	0	0	0	0	0	45.69	4.67	0	0	0	77	3.5	0	0	0	0	0	0	0	0	0	0	0	0	0	0	0	0	0	0	28.42	8.92
Bones and Joints	0	0	0	0	0	0	0	0	0	0	0	0	0	0	0	0	0	0	0	0	0	0	0	0	0	0	0	0	646.67	4.58	0	0	0	427.24	8.51	0	0	0	244.7	11.5	0	0	0	485.01	4.58	0	0	0	1021.66	2	0	0	0	245.09	6	0	0	0	237.36	4.08	0	0	0	37.17	11.75	0	0	0	20.87	16.26	0	0	0	21.51	9.17	0	0	0	11.86	7.58	0	0	0	33.88	1.75	0	0	0	0	0	0	0	0	3.93	87.76
Soft Tissue including Heart	0	0	0	1524.66	2.25	0	0	0	6025.46	7	0	0	0	29921.8	1.08	0	0	0	0	0	0	0	0	4481.01	1.91	0	0	0	797.51	4.25	0	0	0	274.4	9.68	0	0	0	162.64	12.48	0	0	0	267.52	5.69	0	0	0	86.52	13.16	0	0	0	24.99	31.26	0	0	0	13.74	45.98	0	0	0	6.91	68.7	0	0	0	4.43	75.94	0	0	0	3.54	63.83	0	0	0	4.63	32.65	0	0	0	2.82	25.77	0	0.00#	0	0.86	37.34	0	0.00#	0	0.4	438.96
Skin excluding Basal and Squamous	0	0	0	0	0	0	0	0	0	0	0	0	0	0	0	0	0	0	0	0	0	0	0	0	0	0	0	0	10454.3	0.5	0	0	0	2685.95	0.91	0	0	0	401.1	9.99	0	0	0	59.07	35.3	0	0	0	17.87	80.63	0	0	0	4.89	198.78	0	0	0	2.23	318.48	0	0	0	1.22	406.77	0	0.00#	0	0.77	460.41	0	0.00#	0	0.41	521.63	0	0.00#	0	0.27	459.29	0	0.00#	0	0.22	329.96	0	0.00#	0	0.1	294.97	0	0.00#	0	0.04	3117.62
Melanoma of the Skin	0	0	0	0	0	0	0	0	0	0	0	0	0	0	0	0	0	0	0	0	0	0	0	0	0	0	0	0	10454.3	0.5	0	0	0	2685.95	0.91	0	0	0	559.72	6.57	0	0	0	64.83	30.29	0	0	0	18.21	78.3	0	0	0	5.31	182.7	0	0	0	2.55	278.16	0	0	0	1.31	374.68	0	0.00#	0	0.84	415.74	0	0.00#	0	0.46	463.62	0	0.00#	0	0.31	401.94	0	0.00#	0	0.24	295.48	0	0.00#	0	0.11	276.44	0	0.00#	0	0.05	2805.35
Other Non-Epithelial Skin	0	0	0	0	0	0	0	0	0	0	0	0	0	0	0	0	0	0	0	0	0	0	0	0	0	0	0	0	0	0	0	0	0	0	0	0	0	0	1415.38	3.42	0	0	0	664.8	5	0	0	0	951.16	2.33	0	0	0	61.88	16.08	0	0	0	17.78	40.32	0	0	0	18.43	32.09	0	0	0	9.13	44.67	0	0	0	4.01	58.01	0	0	0	2.23	57.35	0	0	0	2.14	34.48	0	0	0	1.54	18.52	0	0.00#	0	0.49	312.27
Breast	0	0	0	0	0	0	0	0	0	0	0	0	0	0	0	0	0	0	0	0	0	0	0	0	0	0	0	0	29149.9	0.17	0	0	0	1383.23	3.73	0	0	0	130.58	30.74	0	0	0	32.94	83.87	0	0	0	9.24	241.03	0	0	0	3.2	503.91	0	0	0	1.38	818.91	0	0.00#	0	0.7	1091.77	0	0.00#	0	0.39	1290.36	0	0.00#	0	0.22	1331.09	0	0.00#	0	0.13	1281.3	0	0.00#	0	0.08	1043.07	0	0.00#	0	0.04	735.9	0	0.00#	0	0.02	8455.85
Female Genital System	0	0	0	0	0	0	0	0	0	0	0	0	0	0	0	0	0	0	0	0	0	0	0	36460.6	0.25	0	0	0	1451	4.58	0	0	0	1316.23	3.86	0	0	0	139.87	31.66	0	0	0	42.09	70.94	0	0	0	18.51	117.07	0	0	0	9.25	165.36	0	0	0	3.77	316.81	0	0	0	1.56	500.59	0	0.00#	0	0.85	575.03	0	0.00#	0	0.59	485.14	0	0.00#	0	0.44	369.79	0	0.00#	0	0.41	209.75	0	0.00#	0	0.18	177.57	0	0.00#	0	0.07	3028.4
Cervix Uteri	0	0	0	0	0	0	0	0	0	0	0	0	0	0	0	0	0	0	0	0	0	0	0	0	0	0	0	0	1451	4.58	0	0	0	6035.12	1.17	0	0	0	345.22	14.09	0	0	0	91.94	33.11	0	0	0	41.09	53.56	0	0	0	24.19	64.17	0	0	0	16.81	70.2	0	0	0	15.23	53.38	0	0	0	9.85	51.51	0	0	0	5.94	48.67	0	0	0	4.65	36.08	0	0	0	4.78	17.43	0	0	0	1.73	17.41	0	0.00#	0	0.68	465.35
Corpus and Uterus, NOS	0	0	0	0	0	0	0	0	0	0	0	0	0	0	0	0	0	0	0	0	0	0	0	0	0	0	0	0	0	0	0	0	0	2389.32	1.34	0	0	0	448.95	5.92	0	0	0	233.23	11.25	0	0	0	61.56	34.79	0	0	0	24.32	69.2	0	0	0	6.97	176.01	0	0	0	2.38	338.49	0	0	0	1.2	415.2	0	0.00#	0	0.85	335.25	0	0.00#	0	0.67	239.88	0	0.00#	0	0.67	131.26	0	0.00#	0	0.27	116.33	0	0.00#	0	0.11	1874.92
Corpus Uteri	0	0	0	0	0	0	0	0	0	0	0	0	0	0	0	0	0	0	0	0	0	0	0	0	0	0	0	0	0	0	0	0	0	2389.32	1.34	0	0	0	448.95	5.92	0	0	0	233.23	11.25	0	0	0	61.56	34.79	0	0	0	24.32	69.2	0	0	0	7.1	172.69	0	0	0	2.45	329.16	0	0	0	1.21	412.36	0	0.00#	0	0.85	335.25	0	0.00#	0	0.67	239.71	0	0.00#	0	0.69	127.43	0	0.00#	0	0.27	115.92	0	0.00#	0	0.11	1855
Uterus, NOS	0	0	0	0	0	0	0	0	0	0	0	0	0	0	0	0	0	0	0	0	0	0	0	0	0	0	0	0	0	0	0	0	0	0	0	0	0	0	0	0	0	0	0	0	0	0	0	0	0	0	0	0	0	0	0	0	0	0	379.13	3.33	0	0	0	79.83	9.34	0	0	0	173.23	2.84	0	0	0	0	0	0	0	0	849.91	0.17	0	0	0	21.03	3.83	0	0	0	121.47	0.41	0	0	0	12.84	19.91
Ovary	0	0	0	0	0	0	0	0	0	0	0	0	0	0	0	0	0	0	0	0	0	0	0	36460.6	0.25	0	0	0	0	0	0	0	0	5697.37	1.36	0	0	0	493.74	11.66	0	0	0	130.51	23.67	0	0	0	92.07	22.3	0	0	0	60.56	21.16	0	0	0	30.38	37.6	0	0	0	9.03	71.46	0	0	0	5.76	77.07	0	0	0	3.8	77.22	0	0	0	2.97	56.24	0	0	0	3.54	24.49	0	0	0	1.27	25.82	0	0.00#	0	0.49	450.31
Vagina	0	0	0	0	0	0	0	0	0	0	0	0	0	0	0	0	0	0	0	0	0	0	0	0	0	0	0	0	0	0	0	0	0	0	0	0	0	0	0	0	0	0	0	0	0	0	0	0	0	0	0	0	0	188.15	4.41	0	0	0	112.68	6.91	0	0	0	79.44	8.5	0	0	0	87.69	4.53	0	0	0	67.28	3.4	0	0	0	20.57	7	0	0	0	13.45	6.16	0	0	0	14.83	2.08	0	0	0	4.11	43
Vulva	0	0	0	0	0	0	0	0	0	0	0	0	0	0	0	0	0	0	0	0	0	0	0	0	0	0	0	0	0	0	0	0	0	0	0	0	0	0	0	0	0	0	0	1076.45	2.91	0	0	0	387.74	6.42	0	0	0	296.91	5.5	0	0	0	92.11	14.57	0	0	0	74.04	12.42	0	0	0	30.5	16.33	0	0	0	15.36	18.58	0	0	0	5.61	28.5	0	0	0	2.89	30	0	0	0	2.02	15.5	0	0.00#	0	0.87	150.74
Other Female Genital Organs	0	0	0	0	0	0	0	0	0	0	0	0	0	0	0	0	0	0	0	0	0	0	0	0	0	0	0	0	0	0	0	0	0	0	0	0	0	0	0	0	0	0	0	0	0	0	0	0	0	0	0	0	0	1974.21	0.92	0	0	0	106.94	11.5	0	0	0	54.2	16.34	0	0	0	50.71	10.41	0	0	0	147.58	2	0	0	0	74.68	2.08	0	0	0	215.79	0.41	0	0	0	73.31	0.42	0	0	0	11.56	44.09
Male Genital System	0	0	0	0	0	0	0	0	0	0	0	0	0	0	0	0	0	0	0	0	0	0	0	0	0	0	0	0	0	0	0	0	0	3459.47	0.81	0	0	0	290.24	8.09	0	0	0	39.37	37.66	0	0	0	7.9	118.24	0	0	0	1.74	384.93	0	0.00#	0	0.44	1117.87	0	0.00#	0	0.17	2242.27	0	0.00#	0	0.08	3622.53	0	0.00#	0	0.05	4176.21	0	0.00#	0	0.03	3631.41	0	0.00#	0	0.03	2171.35	0	0.00#	0	0.03	1109.73	0	0.00#	0	0.01	18621.1
Prostate	0	0	0	0	0	0	0	0	0	0	0	0	0	0	0	0	0	0	0	0	0	0	0	0	0	0	0	0	0	0	0	0	0	0	0	0	0	0	5435.4	0.42	0	0	0	118.07	9.92	0	0	0	13.23	63.75	0	0	0	2.09	308.08	0	0.00#	0	0.47	1057.29	0	0.00#	0	0.17	2198.77	0	0.00#	0	0.08	3587.37	0	0.00#	0	0.05	4158.79	0	0.00#	0	0.03	3617.51	0	0.00#	0	0.03	2156.15	0	0.00#	0	0.03	1097.65	0	0.00#	0	0.01	18255.7
Testis	0	0	0	0	0	0	0	0	0	0	0	0	0	0	0	0	0	0	0	0	0	0	0	0	0	0	0	0	0	0	0	0	0	3459.47	0.81	0	0	0	328.42	7.17	0	0	0	84.06	20.83	0	0	0	24.92	45.33	0	0	0	11.87	68.85	0	0	0	13	45.91	0	0	0	13.09	28	0	0	0	25.6	8.48	0	0	0	16.25	10.42	0	0	0	17.18	6.5	0	0	0	13.36	5	0	0	0	4.81	5.76	0	0	0	1.36	253.06
Penis	0	0	0	0	0	0	0	0	0	0	0	0	0	0	0	0	0	0	0	0	0	0	0	0	0	0	0	0	0	0	0	0	0	0	0	0	0	0	4617.63	0.5	0	0	0	198.59	6.92	0	0	0	91.76	9.16	0	0	0	84.34	8	0	0	0	37.11	14.66	0	0	0	28.14	15.5	0	0	0	11.62	26.42	0	0	0	27.79	7.01	0	0	0	16.31	7.4	0	0	0	6.45	10.19	0	0	0	5.41	5.16	0	0	0	1.63	110.93
Other Male Genital Organs	0	0	0	0	0	0	0	0	0	0	0	0	0	0	0	0	0	0	0	0	0	0	0	0	0	0	0	0	0	0	0	0	0	0	0	0	0	0	0	0	0	0	0	0	0	0	0	0	0	0	0	0	0	0	0	0	0	0	0	0	0	0	0	0	0	0	0	0	810.44	0.25	0	0	0	0	0	0	0	0	0	0	0	0	0	0	0	0	0	0	21.46	1.17	0	0	0	20.9	1.42
Urinary System	0	0	0	0	0	0	0	0	0	0	0	0	0	0	0	0	0	0	0	0	0	0	0	0	0	0	0	0	0	0	0	0	0	3755.39	0.59	0	0	0	151.11	12.08	0	0	0	56.33	32.55	0	0	0	8.5	141	0	0	0	2.34	359.66	0	0.00#	0	0.86	689.19	0	0.00#	0	0.44	988.96	0	0.00#	0	0.24	1272.86	0	0.00#	0	0.15	1325.29	0	0.00#	0	0.1	1174.6	0	0.00#	0	0.09	806.03	0	0.00#	0	0.06	509.85	0	0.00#	0	0.02	7312.66
Urinary Bladder	0	0	0	0	0	0	0	0	0	0	0	0	0	0	0	0	0	0	0	0	0	0	0	0	0	0	0	0	0	0	0	0	0	6771.56	0.42	0	0	0	214.81	7.08	0	0	0	236.95	6.34	0	0	0	24.53	45.68	0	0	0	5.7	140.66	0	0	0	2.24	270.09	0	0.00#	0	0.92	477.6	0	0.00#	0	0.41	764.48	0	0.00#	0	0.23	869.89	0	0.00#	0	0.15	799.7	0	0.00#	0	0.12	596.44	0	0.00#	0	0.07	396.83	0	0.00#	0	0.03	4375.23
Kidney and Renal Pelvis	0	0	0	0	0	0	0	0	0	0	0	0	0	0	0	0	0	0	0	0	0	0	0	0	0	0	0	0	0	0	0	0	0	8431.15	0.17	0	0	0	509.58	5	0	0	0	73.9	26.21	0	0	0	13.01	95.31	0	0	0	4.03	215.67	0	0	0	1.45	408.27	0	0.00#	0	0.87	496.51	0	0.00#	0	0.63	493.47	0	0.00#	0	0.47	443.32	0	0.00#	0	0.35	355.65	0	0.00#	0	0.36	197.93	0	0.00#	0	0.31	94.85	0	0.00#	0	0.07	2832.35
Ureter	0	0	0	0	0	0	0	0	0	0	0	0	0	0	0	0	0	0	0	0	0	0	0	0	0	0	0	0	0	0	0	0	0	0	0	0	0	0	0	0	0	0	0	0	0	0	0	0	0	0	0	0	0	538.23	2.58	0	0	0	224.01	4.58	0	0	0	0	0	0	0	0	66.03	4.49	0	0	0	22.67	9.67	0	0	0	7.09	19.25	0	0	0	7.43	11.67	0	0	0	2.36	12.5	0	0	0	1.31	64.74
Other Urinary Organs	0	0	0	0	0	0	0	0	0	0	0	0	0	0	0	0	0	0	0	0	0	0	0	0	0	0	0	0	0	0	0	0	0	0	0	0	0	0	0	0	0	0	0	0	0	0	0	0	0	0	0	0	0	551.01	0.75	0	0	0	59.94	6.25	0	0	0	23.6	14.85	0	0	0	21.99	10.41	0	0	0	83.97	2.41	0	0	0	0	0	0	0	0	0	0	0	0	0	4.91	5.67	0	0	0	3.11	40.35
Eye and Orbit	0	0	0	0	0	0	0	0	0	0	0	0	0	0	0	0	0	0	0	0	0	0	0	0	0	0	0	0	4060.91	1.91	0	0	0	2682.26	2.41	0	0	0	492.09	4.41	0	0	0	167.52	11.1	0	0	0	148.16	11.15	0	0	0	33.01	36.5	0	0	0	14.65	53.01	0	0	0	6.87	84.33	0	0	0	4.97	81.07	0	0	0	2.92	82.3	0	0	0	2.62	49.19	0	0	0	2.97	24.43	0	0.00#	0	0.96	30.32	0	0.00#	0	0.39	472.14
Brain and Other Nervous System	0	0	0	0	0	0	0	0	17939.2	2.17	0	0	0	7278.22	5	0	0	0	2989.65	5	0	0	0	1662.17	5	0	0	0	0	0	0	0	0	6051.11	0.33	0	0	0	355.74	4.42	0	0	0	0	0	0	0	0	362.19	5.66	0	0	0	123.82	9.33	0	0	0	52.44	14.5	0	0	0	42.98	13.28	0	0	0	19.57	19.06	0	0	0	10.47	19.58	0	0	0	12.1	9.83	0	0	0	28.53	2.83	0	0	0	312.1	0.16	0	0	0	3.08	116.16
Brain	0	0	0	0	0	0	0	0	17939.2	2.17	0	0	0	7278.22	5	0	0	0	2989.65	5	0	0	0	1662.17	5	0	0	0	0	0	0	0	0	6051.11	0.33	0	0	0	355.74	4.42	0	0	0	0	0	0	0	0	362.19	5.66	0	0	0	123.82	9.33	0	0	0	78.96	10.5	0	0	0	84.43	8.02	0	0	0	30.28	13.39	0	0	0	28	8.25	0	0	0	23.63	5	0	0	0	28.53	2.83	0	0	0	312.1	0.16	0	0	0	5.3	85.07
Cranial Nerves Other Nervous System	0	0	0	0	0	0	0	0	0	0	0	0	0	0	0	0	0	0	0	0	0	0	0	0	0	0	0	0	0	0	0	0	0	0	0	0	0	0	0	0	0	0	0	0	0	0	0	0	0	0	0	0	0	0	0	0	0	0	156.16	4	0	0	0	87.54	5.25	0	0	0	55.31	5.66	0	0	0	16.73	11.33	0	0	0	24.81	4.83	0	0	0	0	0	0	0	0	0	0	0	0	0	7.35	31.09
Endocrine System	0	0	0	0	0	0	0	0	0	0	0	0	0	0	0	0	0	0	0	0	0	0	0	3494.35	1.83	0	0	0	2924.78	1.08	0	0	0	387.12	9.92	0	0	0	213.29	11.92	0	0	0	161.18	14.58	0	0	0	28.73	53.81	0	0	0	11.6	103.69	0	0	0	4.31	192.81	0	0	0	3.35	176.17	0	0	0	2.94	150.77	0	0	0	1.72	148.14	0	0.00#	0	0.93	158.59	0	0.00#	0	0.78	103.61	0	0.00#	0	0.66	47.92	0	0.00#	0	0.18	1174.85
Thyroid	0	0	0	0	0	0	0	0	0	0	0	0	0	0	0	0	0	0	0	0	0	0	0	3494.35	1.83	0	0	0	2924.78	1.08	0	0	0	409.91	9.5	0	0	0	429.69	6.67	0	0	0	307.5	9.58	0	0	0	42.24	43.06	0	0	0	13.32	97.52	0	0	0	4.48	185.98	0	0	0	3.46	168.43	0	0	0	3.11	144.43	0	0	0	1.85	138.89	0	0	0	1.12	132.93	0	0.00#	0	0.95	83.86	0	0.00#	0	0.76	42.33	0	0.00#	0	0.21	1066.08
Other Endocrine including Thymus	0	0	0	0	0	0	0	0	0	0	0	0	0	0	0	0	0	0	0	0	0	0	0	0	0	0	0	0	0	0	0	0	0	6964.48	0.42	0	0	0	423.52	5.25	0	0	0	338.71	5	0	0	0	89.8	10.75	0	0	0	89.6	6.17	0	0	0	113.37	6.83	0	0	0	106.82	7.75	0	0	0	54.79	6.34	0	0	0	24.16	9.25	0	0	0	5.42	25.67	0	0	0	4.41	19.75	0	0	0	4.87	5.59	0	0	0	1.39	108.77
Lymphoma	0	0	0	0	0	0	0	0	0	0	0	0	0	0	0	0	0	0	0	0	0	0	0	0	0	0	0	0	13403.2	0.59	0	0	0	340.03	10.92	0	0	0	126.37	24.76	0	0	0	32.91	50.28	0	0	0	11.4	111.26	0	0	0	3.78	242.12	0	0	0	1.71	382.61	0	0	0	1.04	455.69	0	0.00#	0	0.64	529.48	0	0.00#	0	0.42	535.09	0	0.00#	0	0.29	454.37	0	0.00#	0	0.22	335.91	0	0.00#	0	0.13	224.39	0	0.00#	0	0.05	3357.48
Hodgkin Lymphoma	0	0	0	0	0	0	0	0	0	0	0	0	0	0	0	0	0	0	0	0	0	0	0	0	0	0	0	0	0	0	0	0	0	0	0	0	0	0	1136.17	4.25	0	0	0	403.73	6.5	0	0	0	139.87	9.68	0	0	0	51.99	16.4	0	0	0	20.22	23.44	0	0	0	24.72	19.14	0	0	0	10.12	35.01	0	0	0	10.4	23.15	0	0	0	16.61	7.66	0	0	0	6.75	10.25	0	0	0	1.5	18.76	0	0.00#	0	0.84	174.25
Hodgkin - Nodal	0	0	0	0	0	0	0	0	0	0	0	0	0	0	0	0	0	0	0	0	0	0	0	0	0	0	0	0	0	0	0	0	0	0	0	0	0	0	1136.17	4.25	0	0	0	403.73	6.5	0	0	0	139.87	9.68	0	0	0	51.99	16.4	0	0	0	22.08	20.85	0	0	0	33.87	14.14	0	0	0	10.28	34.52	0	0	0	10.4	23.15	0	0	0	16.61	7.66	0	0	0	6.75	10.25	0	0	0	1.5	18.76	0	0.00#	0	0.85	166.16
Hodgkin - Extranodal	0	0	0	0	0	0	0	0	0	0	0	0	0	0	0	0	0	0	0	0	0	0	0	0	0	0	0	0	0	0	0	0	0	0	0	0	0	0	0	0	0	0	0	0	0	0	0	0	0	0	0	0	0	0	0	0	0	0	240.73	2.59	0	0	0	91.5	5	0	0	0	648.81	0.5	0	0	0	0	0	0	0	0	0	0	0	0	0	0	0	0	0	0	0	0	0	0	0	60.15	8.08
Non-Hodgkin Lymphoma	0	0	0	0	0	0	0	0	0	0	0	0	0	0	0	0	0	0	0	0	0	0	0	0	0	0	0	0	13403.2	0.59	0	0	0	340.03	10.92	0	0	0	142.19	20.5	0	0	0	35.83	43.78	0	0	0	12.42	101.58	0	0	0	4.07	225.72	0	0	0	1.87	359.18	0	0	0	1.09	436.55	0	0.00#	0	0.69	494.47	0	0.00#	0	0.44	511.93	0	0.00#	0	0.3	446.71	0	0.00#	0	0.23	325.66	0	0.00#	0	0.15	205.64	0	0.00#	0	0.05	3183.23
NHL - Nodal	0	0	0	0	0	0	0	0	0	0	0	0	0	0	0	0	0	0	0	0	0	0	0	0	0	0	0	0	0	0	0	0	0	577.59	4.67	0	0	0	388.98	8	0	0	0	56.03	24.79	0	0	0	16.95	71.76	0	0	0	5.92	151.77	0	0	0	2.62	248.69	0	0	0	1.52	299.18	0	0	0	1.01	324.98	0	0.00#	0	0.67	325.19	0	0.00#	0	0.46	281.67	0	0.00#	0	0.37	197.5	0	0.00#	0	0.32	92.49	0	0.00#	0	0.09	2030.69
NHL - Extranodal	0	0	0	0	0	0	0	0	0	0	0	0	0	0	0	0	0	0	0	0	0	0	0	0	0	0	0	0	13403.2	0.59	0	0	0	826.75	6.25	0	0	0	224.11	12.51	0	0	0	99.37	18.99	0	0	0	46.4	29.82	0	0	0	13.02	73.95	0	0	0	6.55	110.49	0	0	0	3.84	137.37	0	0	0	2.15	169.49	0	0	0	1.26	186.74	0	0.00#	0	0.84	165.04	0	0.00#	0	0.58	128.16	0	0.00#	0	0.28	113.14	0	0.00#	0	0.12	1152.54
Myeloma	0	0	0	0	0	0	0	0	0	0	0	0	0	0	0	0	0	0	0	0	0	0	0	0	0	0	0	0	0	0	0	0	0	0	0	0	0	0	2893.51	1.17	0	0	0	197.47	12.33	0	0	0	72.84	20.41	0	0	0	32.49	28.94	0	0	0	21.43	37.81	0	0	0	5.72	89.01	0	0	0	3.27	111.5	0	0	0	2.48	90.91	0	0	0	2.12	61.61	0	0	0	1.86	40.06	0	0	0	1.16	26.09	0	0.00#	0	0.35	519.82
Leukemia	0	0	0	0	0	0	0	0	26767.3	1.5	0	0	0	0	0	0	0	0	0	0	0	0	0	0	0	0	0	0	0	0	0	0	0	5242.07	1.33	0	0	0	987.59	5	0	0	0	254.59	8.75	0	0	0	93.34	14.06	0	0	0	36.29	27.58	0	0	0	8.52	83.54	0	0	0	3.55	136.74	0	0	0	1.93	181.71	0	0	0	1.09	195.29	0	0.00#	0	0.69	186.28	0	0.00#	0	0.52	142.82	0	0.00#	0	0.3	98.79	0	0.00#	0	0.12	1083.4
Lymphocytic Leukemia	0	0	0	0	0	0	0	0	26767.3	1.5	0	0	0	0	0	0	0	0	0	0	0	0	0	0	0	0	0	0	0	0	0	0	0	5242.07	1.33	0	0	0	987.59	5	0	0	0	682.43	5	0	0	0	1032.22	2.16	0	0	0	164.21	7.58	0	0	0	15.11	47.22	0	0	0	4.72	99.11	0	0	0	2.78	115.47	0	0	0	1.46	140.76	0	0.00#	0	0.78	160.61	0	0.00#	0	0.59	122.42	0	0.00#	0	0.34	86.54	0	0.00#	0	0.14	794.7
Acute Lymphocytic Leukemia	0	0	0	0	0	0	0	0	26767.3	1.5	0	0	0	0	0	0	0	0	0	0	0	0	0	0	0	0	0	0	0	0	0	0	0	5242.07	1.33	0	0	0	987.59	5	0	0	0	682.43	5	0	0	0	1032.22	2.16	0	0	0	0	0	0	0	0	0	0	0	0	0	338.63	2.33	0	0	0	136.72	3.75	0	0	0	0	0	0	0	0	390.57	0.25	0	0	0	0	0	0	0	0	3.71	8.09	0	0	0	3.49	29.42
Chronic Lymphocytic Leukemia	0	0	0	0	0	0	0	0	0	0	0	0	0	0	0	0	0	0	0	0	0	0	0	0	0	0	0	0	0	0	0	0	0	0	0	0	0	0	0	0	0	0	0	0	0	0	0	0	0	0	0	0	0	309.33	2.66	0	0	0	16.15	42.22	0	0	0	5.03	90.44	0	0	0	2.99	106.3	0	0	0	1.51	135.76	0	0.00#	0	0.81	154.69	0	0.00#	0	0.61	117.42	0	0.00#	0	0.4	73.37	0	0.00#	0	0.15	722.86
Other Lymphocytic Leukemia	0	0	0	0	0	0	0	0	0	0	0	0	0	0	0	0	0	0	0	0	0	0	0	0	0	0	0	0	0	0	0	0	0	0	0	0	0	0	0	0	0	0	0	0	0	0	0	0	0	0	0	0	0	350.02	4.92	0	0	0	234.73	5	0	0	0	100.67	6.34	0	0	0	57.21	5.42	0	0	0	40.97	5	0	0	0	20.11	5.67	0	0	0	13	5	0	0	0	5.52	5.09	0	0	0	2.73	42.43
Myeloid and Monocytic Leukemia	0	0	0	0	0	0	0	0	0	0	0	0	0	0	0	0	0	0	0	0	0	0	0	0	0	0	0	0	0	0	0	0	0	0	0	0	0	0	0	0	0	0	0	406.1	3.75	0	0	0	158.76	8.09	0	0	0	65.34	15	0	0	0	23.28	31.33	0	0	0	16.16	34.19	0	0	0	8.97	51.75	0	0	0	6.03	41.44	0	0	0	7.42	21.17	0	0	0	5.79	15.4	0	0	0	3.35	9.5	0	0.00#	0	0.99	231.62
Acute Myeloid Leukemia	0	0	0	0	0	0	0	0	0	0	0	0	0	0	0	0	0	0	0	0	0	0	0	0	0	0	0	0	0	0	0	0	0	0	0	0	0	0	0	0	0	0	0	0	0	0	0	0	1141.31	2	0	0	0	324.83	5	0	0	0	77.9	13.58	0	0	0	38.55	18.17	0	0	0	14.97	33.75	0	0	0	15.36	20.59	0	0	0	16.97	11.5	0	0	0	23.42	5.67	0	0	0	8.38	4.33	0	0	0	2.53	114.6
Acute Monocytic Leukemia	0	0	0	0	0	0	0	0	0	0	0	0	0	0	0	0	0	0	0	0	0	0	0	0	0	0	0	0	0	0	0	0	0	0	0	0	0	0	0	0	0	0	0	0	0	0	0	0	1012.98	1.08	0	0	0	162.96	5	0	0	0	121.95	5	0	0	0	111.97	3.84	0	0	0	0	0	0	0	0	0	0	0	0	0	140.4	0.75	0	0	0	0	0	0	0	0	0	0	0	0	0	31.87	15.67
Chronic Myeloid Leukemia	0	0	0	0	0	0	0	0	0	0	0	0	0	0	0	0	0	0	0	0	0	0	0	0	0	0	0	0	0	0	0	0	0	0	0	0	0	0	0	0	0	0	0	406.1	3.75	0	0	0	225.46	5	0	0	0	164.21	5	0	0	0	45.63	12.75	0	0	0	37.05	12.19	0	0	0	22.35	18	0	0	0	9.93	20.85	0	0	0	15.18	8.58	0	0	0	8.8	8.65	0	0	0	10.51	2.83	0	0	0	2.07	97.59
Other Myeloid/Monocytic Leukemia	0	0	0	0	0	0	0	0	0	0	0	0	0	0	0	0	0	0	0	0	0	0	0	0	0	0	0	0	0	0	0	0	0	0	0	0	0	0	0	0	0	0	0	0	0	0	0	0	0	0	0	0	0	0	0	0	0	0	0	0	0	0	0	0	0	0	0	0	0	0	0	0	0	0	0	0	0	0	357.58	0.33	0	0	0	61.24	1.08	0	0	0	11.89	2.34	0	0	0	9.69	3.76
Other Leukemia	0	0	0	0	0	0	0	0	0	0	0	0	0	0	0	0	0	0	0	0	0	0	0	0	0	0	0	0	0	0	0	0	0	0	0	0	0	0	0	0	0	0	0	0	0	0	0	0	290.2	3.81	0	0	0	162.29	5	0	0	0	120.79	5	0	0	0	124.09	3.44	0	0	0	20.95	14.49	0	0	0	14.3	13.08	0	0	0	27.69	4.5	0	0	0	17.46	5	0	0	0	11.26	2.75	0	0	0	3.07	57.08
Other Acute Leukemia	0	0	0	0	0	0	0	0	0	0	0	0	0	0	0	0	0	0	0	0	0	0	0	0	0	0	0	0	0	0	0	0	0	0	0	0	0	0	0	0	0	0	0	0	0	0	0	0	0	0	0	0	0	0	0	0	0	0	0	0	0	0	0	0	0	0	0	0	0	0	0	0	0	0	0	0	0	0	0	0	0	0	0	0	0	0	0	0	0	0	0	0	0	0	0
Aleukemic, Subleukemic and NOS	0	0	0	0	0	0	0	0	0	0	0	0	0	0	0	0	0	0	0	0	0	0	0	0	0	0	0	0	0	0	0	0	0	0	0	0	0	0	0	0	0	0	0	0	0	0	0	0	290.2	3.81	0	0	0	162.29	5	0	0	0	120.79	5	0	0	0	124.09	3.44	0	0	0	20.95	14.49	0	0	0	14.3	13.08	0	0	0	27.69	4.5	0	0	0	17.46	5	0	0	0	11.26	2.75	0	0	0	3.07	57.08
Mesothelioma	0	0	0	0	0	0	0	0	0	0	0	0	0	0	0	0	0	0	0	0	0	0	0	0	0	0	0	0	0	0	0	0	0	0	0	0	0	0	0	0	0	0	0	0	0	0	0	0	0	0	0	0	0	0	0	0	0	0	2031.05	0.5	0	0	0	182.23	2.5	0	0	0	95.24	3.33	0	0	0	378.78	0.75	0	0	0	43.65	3.75	0	0	0	0	0	0	0	0	0	0	0	0	0	23.79	10.83
Kaposi Sarcoma	0	0	0	0	0	0	0	0	0	0	0	0	0	0	0	0	0	0	0	0	0	0	0	0	0	0	0	0	0	0	0	0	0	1513.56	1.92	0	0	0	214.13	9.25	0	0	0	61.49	21.77	0	0	0	63.29	15.32	0	0	0	44.93	16.75	0	0	0	35.02	17.16	0	0	0	27.42	15.67	0	0	0	17.25	15.1	0	0	0	25.82	7.5	0	0	0	6.93	19.09	0	0	0	4.88	15.17	0	0	0	2.89	10.17	0	0	0	1.09	164.84
Miscellaneous	0	0	0	0	0	0	0	0	0	0	0	0	0	0	0	0	0	0	2423.62	3.58	0	0	0	15291.2	0.42	0	0	0	817.68	7.82	0	0	0	206.23	14.52	0	0	0	91.75	24.08	0	0	0	38.74	53	0	0	0	10.08	133.39	0	0	0	3.58	246.54	0	0	0	1.78	358.33	0	0	0	1.23	396.24	0	0.00#	0	0.72	480.74	0	0.00#	0	0.45	496.69	0	0.00#	0	0.3	446.54	0	0.00#	0	0.21	358.12	0	0.00#	0	0.1	293.85	0	0.00#	0	0.04	3313.85
	Excess risk is per 10,000.
	Confidence intervals are 95%.
#	P < 0.05
Liver
	0-4	0-4	0-4	0-4	0-4	45421	45421	45421	45421	45421	45579	45579	45579	45579	45579	15-19	15-19	15-19	15-19	15-19	20-24	20-24	20-24	20-24	20-24	25-29	25-29	25-29	25-29	25-29	30-34	30-34	30-34	30-34	30-34	35-39	35-39	35-39	35-39	35-39	40-44	40-44	40-44	40-44	40-44	45-49	45-49	45-49	45-49	45-49	50-54	50-54	50-54	50-54	50-54	55-59	55-59	55-59	55-59	55-59	60-64	60-64	60-64	60-64	60-64	65-69	65-69	65-69	65-69	65-69	70-74	70-74	70-74	70-74	70-74	75-79	75-79	75-79	75-79	75-79	80-84	80-84	80-84	80-84	80-84	85+	85+	85+	85+	85+	Total	Total	Total	Total	Total
	Observed	O/E	CI Lower	CI Upper	Person Years at Risk	Observed	O/E	CI Lower	CI Upper	Person Years at Risk	Observed	O/E	CI Lower	CI Upper	Person Years at Risk	Observed	O/E	CI Lower	CI Upper	Person Years at Risk	Observed	O/E	CI Lower	CI Upper	Person Years at Risk	Observed	O/E	CI Lower	CI Upper	Person Years at Risk	Observed	O/E	CI Lower	CI Upper	Person Years at Risk	Observed	O/E	CI Lower	CI Upper	Person Years at Risk	Observed	O/E	CI Lower	CI Upper	Person Years at Risk	Observed	O/E	CI Lower	CI Upper	Person Years at Risk	Observed	O/E	CI Lower	CI Upper	Person Years at Risk	Observed	O/E	CI Lower	CI Upper	Person Years at Risk	Observed	O/E	CI Lower	CI Upper	Person Years at Risk	Observed	O/E	CI Lower	CI Upper	Person Years at Risk	Observed	O/E	CI Lower	CI Upper	Person Years at Risk	Observed	O/E	CI Lower	CI Upper	Person Years at Risk	Observed	O/E	CI Lower	CI Upper	Person Years at Risk	Observed	O/E	CI Lower	CI Upper	Person Years at Risk	Observed	O/E	CI Lower	CI Upper	Person Years at Risk
All Sites	0	0	0	24.72	98.82	0	0	0	562.27	70.65	0	0	0	433.09	69.98	0	0	0	53.73	133.58	0	0	0	25.1	169.11	0	0	0	21.92	179.25	0	0	0	15.09	216.48	0	0	0	6.47	414.41	0	0	0	1.88	1037.65	0	0.00#	0	0.45	2870.4	0	0.00#	0	0.12	7309.54	0	0.00#	0	0.05	13636.1	0	0.00#	0	0.03	17462.1	0	0.00#	0	0.02	18226.9	0	0.00#	0	0.01	16703.9	0	0.00#	0	0.01	14107	0	0.00#	0	0.01	9509.07	0	0.00#	0	0.01	6045.02	0	0.00#	0	0	108260
Oral Cavity and Pharynx	0	0	0	0	0	0	0	0	0	0	0	0	0	0	0	0	0	0	0	0	0	0	0	8453.37	1.92	0	0	0	0	0	0	0	0	0	0	0	0	0	0	0	0	0	0	297.72	9.23	0	0	0	16.88	70.86	0	0	0	4.39	185.55	0	0	0	2.04	300.46	0	0	0	1.23	360.16	0	0.00#	0	0.95	318.62	0	0.00#	0	0.83	247.35	0	0.00#	0	0.92	139.03	0	0.00#	0	0.78	94	0	0.00#	0	0.47	65.42	0	0.00#	0	0.12	1792.6
Lip	0	0	0	0	0	0	0	0	0	0	0	0	0	0	0	0	0	0	0	0	0	0	0	0	0	0	0	0	0	0	0	0	0	0	0	0	0	0	0	0	0	0	0	0	0	0	0	0	157.2	7.08	0	0	0	86.34	9.42	0	0	0	33.66	17.94	0	0	0	10.4	37.15	0	0	0	9.84	25.34	0	0	0	12.34	15.01	0	0	0	10.05	11.33	0	0	0	8.57	7	0	0	0	3.95	6.76	0	0	0	1.26	137.03
Tongue	0	0	0	0	0	0	0	0	0	0	0	0	0	0	0	0	0	0	0	0	0	0	0	0	0	0	0	0	0	0	0	0	0	0	0	0	0	0	0	0	0	0	0	1471.25	0.81	0	0	0	60.56	17.94	0	0	0	15.8	51.05	0	0	0	7.88	74.79	0	0	0	5.77	77.9	0	0	0	3.48	90.93	0	0	0	3.68	58.49	0	0	0	4.26	30.08	0	0	0	3.05	24.09	0	0	0	6	5.91	0	0.00#	0	0.6	432
Salivary Gland	0	0	0	0	0	0	0	0	0	0	0	0	0	0	0	0	0	0	0	0	0	0	0	0	0	0	0	0	0	0	0	0	0	0	0	0	0	0	0	0	0	0	0	0	0	0	0	0	261.76	4.17	0	0	0	46.44	16	0	0	0	35.91	17.26	0	0	0	23.68	19.92	0	0	0	10.43	30.66	0	0	0	5.06	41.1	0	0	0	5.28	24.83	0	0	0	4.56	16.91	0	0	0	2.73	12	0	0.00#	0	0.86	182.85
Floor of Mouth	0	0	0	0	0	0	0	0	0	0	0	0	0	0	0	0	0	0	0	0	0	0	0	0	0	0	0	0	0	0	0	0	0	0	0	0	0	0	0	0	0	0	0	0	0	0	0	0	359.85	3.17	0	0	0	60.23	13.59	0	0	0	30.52	21.92	0	0	0	18.62	25.69	0	0	0	10.15	31.27	0	0	0	6.06	36.23	0	0	0	6.31	22.23	0	0	0	25.21	3.83	0	0	0	0	0	0	0	0	1.76	157.93
Gum and Other Mouth	0	0	0	0	0	0	0	0	0	0	0	0	0	0	0	0	0	0	0	0	0	0	0	0	0	0	0	0	0	0	0	0	0	0	0	0	0	0	0	0	0	0	0	0	0	0	0	0	0	0	0	0	0	97.99	10	0	0	0	28.26	29.2	0	0	0	9.49	48.08	0	0	0	8.5	35.65	0	0	0	6.86	30.94	0	0	0	5.97	22.25	0	0	0	7.23	10.98	0	0	0	1.03	27.67	0	0.00#	0	0.59	214.76
Nasopharynx	0	0	0	0	0	0	0	0	0	0	0	0	0	0	0	0	0	0	0	0	0	0	0	8453.37	1.92	0	0	0	0	0	0	0	0	0	0	0	0	0	0	0	0	0	0	1302.7	2.5	0	0	0	198.9	8.08	0	0	0	36.5	17.99	0	0	0	16.24	32.42	0	0	0	14.63	30.08	0	0	0	44.57	8.67	0	0	0	33.8	7.5	0	0	0	32.33	3.75	0	0	0	14.06	5.83	0	0	0	187.73	0.17	0	0	0	3.1	118.92
Tonsil	0	0	0	0	0	0	0	0	0	0	0	0	0	0	0	0	0	0	0	0	0	0	0	0	0	0	0	0	0	0	0	0	0	0	0	0	0	0	0	0	0	0	0	539.06	5.83	0	0	0	57.76	22	0	0	0	16.27	54.9	0	0	0	7.03	88.77	0	0	0	4.41	100.57	0	0	0	4.66	62.03	0	0	0	4.64	40.34	0	0	0	7.14	16.58	0	0	0	7.08	9.25	0	0	0	100.49	0.25	0	0.00#	0	0.85	400.51
Oropharynx	0	0	0	0	0	0	0	0	0	0	0	0	0	0	0	0	0	0	0	0	0	0	0	0	0	0	0	0	0	0	0	0	0	0	0	0	0	0	0	0	0	0	0	0	0	0	0	0	341.9	3.41	0	0	0	442.97	1.67	0	0	0	97.15	6.25	0	0	0	35.07	11.61	0	0	0	32.57	9.56	0	0	0	39.28	5.92	0	0	0	40.03	2.99	0	0	0	8.67	8.75	0	0	0	3.07	11.5	0	0	0	1.77	61.67
Hypopharynx	0	0	0	0	0	0	0	0	0	0	0	0	0	0	0	0	0	0	0	0	0	0	0	0	0	0	0	0	0	0	0	0	0	0	0	0	0	0	0	0	0	0	0	17729.9	0.08	0	0	0	221.45	5	0	0	0	96.77	8.25	0	0	0	61.11	8.25	0	0	0	46.3	9.17	0	0	0	12.17	24.51	0	0	0	15.52	11.07	0	0	0	25.69	4.66	0	0	0	8.94	7.34	0	0	0	23.75	1.17	0	0	0	2.55	79.51
Other Oral Cavity and Pharynx	0	0	0	0	0	0	0	0	0	0	0	0	0	0	0	0	0	0	0	0	0	0	0	0	0	0	0	0	0	0	0	0	0	0	0	0	0	0	0	0	0	0	0	0	0	0	0	0	0	0	0	0	0	304.24	2.67	0	0	0	165.13	3.67	0	0	0	0	0	0	0	0	0	0	0	0	0	211.65	0.75	0	0	0	291.47	0.33	0	0	0	0	0	0	0	0	0	0	0	0	0	57.15	7.42
Digestive System	0	0	0	25.12	96.58	0	0	0	658.13	59.98	0	0	0	467.69	63.89	0	0	0	55.98	125	0	0	0	25.94	157.94	0	0	0	23.6	159.67	0	0	0	19.16	170.97	0	0	0	9.75	278.36	0	0	0	2.72	709.15	0	0.00#	0	0.64	1999.52	0	0.00#	0	0.17	5231.68	0	0.00#	0	0.06	9795.59	0	0.00#	0	0.04	11852.2	0	0.00#	0	0.03	11064.3	0	0.00#	0	0.02	9169.93	0	0.00#	0	0.02	7662.23	0	0.00#	0	0.02	5110.71	0	0.00#	0	0.01	3230.69	0	0.00#	0	0	66938.4
Esophagus	0	0	0	0	0	0	0	0	0	0	0	0	0	0	0	0	0	0	0	0	0	0	0	0	0	0	0	0	0	0	0	0	0	6527	0.42	0	0	0	0	0	0	0	0	1077.27	1.75	0	0	0	4692.72	0.25	0	0	0	113.28	3.92	0	0	0	24.32	21.39	0	0	0	14.83	26.92	0	0	0	11.63	25.08	0	0	0	4.68	41.08	0	0	0	3.98	28.58	0	0	0	1.87	34.25	0	0	0	10.09	2.94	0	0.00#	0	0.77	186.58
Stomach	0	0	0	0	0	0	0	0	0	0	0	0	0	0	0	0	0	0	0	0	0	0	0	0	0	0	0	0	0	0	0	0	0	15271.8	0.17	0	0	0	4884.47	0.42	0	0	0	442.3	8.24	0	0	0	49.56	22.03	0	0	0	18.2	38.28	0	0	0	8.06	67.93	0	0	0	5.42	74.92	0	0	0	2.92	107.87	0	0	0	1.64	139.81	0	0	0	1.2	116.79	0	0.00#	0	0.93	91.37	0	0.00#	0	0.63	54.75	0	0.00#	0	0.21	722.59
Small Intestine	0	0	0	0	0	0	0	0	0	0	0	0	0	0	0	0	0	0	0	0	0	0	0	0	0	0	0	0	0	0	0	0	0	805.46	2.08	0	0	0	210.23	9	0	0	0	63.64	25.66	0	0	0	38.13	35.02	0	0	0	21.54	42.5	0	0	0	8.32	82.97	0	0	0	4.72	105.17	0	0	0	2.75	130.64	0	0	0	1.82	120.05	0	0	0	1.09	124.68	0	0	0	1.21	66.77	0	0.00#	0	0.9	33.52	0	0.00#	0	0.24	778.06
Colon and Rectum	0	0	0	0	0	0	0	0	0	0	0	0	0	0	0	0	0	0	0	0	0	0	0	0	0	0	0	0	500.36	4.67	0	0	0	542.5	3.75	0	0	0	109.6	21.47	0	0	0	23.9	79.55	0	0	0	7.92	164.95	0	0	0	2.66	338.11	0	0	0	1.02	632.02	0	0.00#	0	0.56	796.71	0	0.00#	0	0.34	969.31	0	0.00#	0	0.22	1007.89	0	0.00#	0	0.15	913.92	0	0.00#	0	0.1	734.13	0	0.00#	0	0.05	634.54	0	0.00#	0	0.02	6301.02
Colon excluding Rectum	0	0	0	0	0	0	0	0	0	0	0	0	0	0	0	0	0	0	0	0	0	0	0	0	0	0	0	0	0	0	0	0	0	634.19	3	0	0	0	132.15	17.56	0	0	0	36.55	53.13	0	0	0	13.79	98.22	0	0	0	4.19	218.21	0	0	0	1.45	445.09	0	0.00#	0	0.84	531.92	0	0.00#	0	0.48	693.75	0	0.00#	0	0.3	740.22	0	0.00#	0	0.2	674.7	0	0.00#	0	0.14	538.96	0	0.00#	0	0.06	504.16	0	0.00#	0	0.03	4518.92
Cecum	0	0	0	0	0	0	0	0	0	0	0	0	0	0	0	0	0	0	0	0	0	0	0	0	0	0	0	0	0	0	0	0	0	0	0	0	0	0	991	2.17	0	0	0	159.06	9.83	0	0	0	75.35	16.91	0	0	0	23.68	36.29	0	0	0	6.76	87.27	0	0	0	5.05	84.33	0	0	0	2.88	117.18	0	0	0	1.81	121.14	0	0	0	1.19	104.25	0	0.00#	0	0.71	106.26	0	0.00#	0	0.27	115.65	0	0.00#	0	0.14	801.27
Appendix	0	0	0	0	0	0	0	0	0	0	0	0	0	0	0	0	0	0	0	0	0	0	0	0	0	0	0	0	0	0	0	0	0	0	0	0	0	0	0	0	0	0	0	0	0	0	0	0	2486.29	0.92	0	0	0	0	0	0	0	0	0	0	0	0	0	313.35	2.67	0	0	0	60.83	7.17	0	0	0	26.5	8.51	0	0	0	10.58	13.84	0	0	0	17.16	5.08	0	0	0	91.39	0.34	0	0	0	4.51	38.52
Ascending Colon	0	0	0	0	0	0	0	0	0	0	0	0	0	0	0	0	0	0	0	0	0	0	0	0	0	0	0	0	0	0	0	0	0	2919.46	1	0	0	0	5062.21	0.67	0	0	0	250.22	9.34	0	0	0	217.84	6.67	0	0	0	58.19	21.34	0	0	0	22.88	34.16	0	0	0	8.82	51.37	0	0	0	3.7	93.74	0	0	0	2	115.23	0	0	0	1.12	121.99	0	0.00#	0	0.67	113.97	0	0.00#	0	0.25	120.78	0	0.00#	0	0.14	690.26
Hepatic Flexure	0	0	0	0	0	0	0	0	0	0	0	0	0	0	0	0	0	0	0	0	0	0	0	0	0	0	0	0	0	0	0	0	0	0	0	0	0	0	0	0	0	0	0	0	0	0	0	0	580.01	2.08	0	0	0	132.42	6.59	0	0	0	74.77	8.42	0	0	0	13.8	30.6	0	0	0	10.55	27.15	0	0	0	6.63	30.52	0	0	0	3.54	36.71	0	0	0	3.85	20.27	0	0	0	1.15	31.34	0	0.00#	0	0.57	193.69
Transverse Colon	0	0	0	0	0	0	0	0	0	0	0	0	0	0	0	0	0	0	0	0	0	0	0	0	0	0	0	0	0	0	0	0	0	810.19	2	0	0	0	5210.77	0.25	0	0	0	0	0	0	0	0	438.81	2.92	0	0	0	90.45	10.41	0	0	0	18.02	38.5	0	0	0	8.86	49.01	0	0	0	4.32	72.39	0	0	0	4.42	53.2	0	0	0	2.13	66.78	0	0	0	1.58	46.25	0	0.00#	0	0.6	49.82	0	0.00#	0	0.29	391.52
Splenic Flexure	0	0	0	0	0	0	0	0	0	0	0	0	0	0	0	0	0	0	0	0	0	0	0	0	0	0	0	0	0	0	0	0	0	0	0	0	0	0	0	0	0	0	0	0	0	0	0	0	898.01	2.42	0	0	0	450.71	3.42	0	0	0	75.63	10.31	0	0	0	39.32	12.84	0	0	0	25.06	11.43	0	0	0	5.91	39.42	0	0	0	5.69	26.42	0	0	0	6.7	11.42	0	0	0	33.23	0.75	0	0	0	1.65	118.43
Descending Colon	0	0	0	0	0	0	0	0	0	0	0	0	0	0	0	0	0	0	0	0	0	0	0	0	0	0	0	0	0	0	0	0	0	0	0	0	0	0	1869.33	1.25	0	0	0	347.84	5.09	0	0	0	176.49	7.17	0	0	0	70.23	12.74	0	0	0	22.77	29.61	0	0	0	9.17	43.38	0	0	0	4.86	62.32	0	0	0	2.5	86.02	0	0	0	1.85	69.68	0	0	0	1.78	42.08	0	0	0	1.6	19.11	0	0.00#	0	0.4	378.44
Sigmoid Colon	0	0	0	0	0	0	0	0	0	0	0	0	0	0	0	0	0	0	0	0	0	0	0	0	0	0	0	0	0	0	0	0	0	0	0	0	0	0	3184.84	1.42	0	0	0	177.21	14.34	0	0	0	32.2	41.62	0	0	0	7.95	107.08	0	0	0	3.05	204.08	0	0	0	2.09	227.23	0	0	0	1.31	268.2	0	0.00#	0	0.87	257.43	0	0.00#	0	0.62	214.02	0	0.00#	0	0.44	172.47	0	0.00#	0	0.22	138.27	0	0.00#	0	0.09	1646.17
Large Intestine, NOS	0	0	0	0	0	0	0	0	0	0	0	0	0	0	0	0	0	0	0	0	0	0	0	0	0	0	0	0	0	0	0	0	0	0	0	0	0	0	187.97	11.8	0	0	0	116.88	14.52	0	0	0	80.7	17.53	0	0	0	54.77	20.34	0	0	0	22.12	32.73	0	0	0	12.05	30.5	0	0	0	7.66	34.16	0	0	0	7.12	28.75	0	0	0	6.07	21.01	0	0	0	3.43	21.17	0	0	0	1.09	28.1	0	0.00#	0	0.55	260.62
Rectum and Rectosigmoid Junction	0	0	0	0	0	0	0	0	0	0	0	0	0	0	0	0	0	0	0	0	0	0	0	0	0	0	0	0	500.36	4.67	0	0	0	3752.27	0.75	0	0	0	642.53	3.92	0	0	0	69.05	26.43	0	0	0	18.6	66.73	0	0	0	7.29	119.9	0	0	0	3.45	186.93	0	0	0	1.74	264.79	0	0	0	1.24	275.55	0	0.00#	0	0.86	267.68	0	0.00#	0	0.58	239.21	0	0.00#	0	0.4	195.17	0	0.00#	0	0.24	130.38	0	0.00#	0	0.09	1782.11
Rectosigmoid Junction	0	0	0	0	0	0	0	0	0	0	0	0	0	0	0	0	0	0	0	0	0	0	0	0	0	0	0	0	0	0	0	0	0	0	0	0	0	0	0	0	0	0	0	628.41	3.43	0	0	0	75.65	19.32	0	0	0	26.66	33.25	0	0	0	9.59	69.69	0	0	0	6.32	77.88	0	0	0	5.57	68.09	0	0	0	4.23	61.11	0	0	0	2.13	71.18	0	0	0	1.21	62.5	0	0.00#	0	0.74	44.82	0	0.00#	0	0.3	511.26
Rectum	0	0	0	0	0	0	0	0	0	0	0	0	0	0	0	0	0	0	0	0	0	0	0	0	0	0	0	0	500.36	4.67	0	0	0	3752.27	0.75	0	0	0	642.53	3.92	0	0	0	77.57	23	0	0	0	24.67	47.4	0	0	0	10.04	86.65	0	0	0	5.4	117.25	0	0	0	2.4	186.91	0	0	0	1.59	207.47	0	0	0	1.08	206.56	0	0.00#	0	0.8	168.03	0	0.00#	0	0.59	132.68	0	0.00#	0	0.36	85.57	0	0.00#	0	0.12	1270.85
Anus, Anal Canal and Anorectum	0	0	0	0	0	0	0	0	0	0	0	0	0	0	0	0	0	0	0	0	0	0	0	0	0	0	0	0	0	0	0	0	0	0	0	0	0	0	2620.81	0.42	0	0	0	265.8	4.83	0	0	0	67.49	17.39	0	0	0	36.06	24.41	0	0	0	16.21	45.96	0	0	0	9.01	58.02	0	0	0	8.55	36.73	0	0	0	7.01	28	0	0	0	5.61	21.75	0	0	0	25.67	3.09	0	0	0	2.22	13.83	0	0.00#	0	0.87	254.43
Liver and Intrahepatic Bile Duct	0	0	0	25.12	96.58	0	0	0	680.41	58.48	0	0	0	467.69	63.89	0	0	0	55.98	125	0	0	0	26.32	153.94	0	0	0	24.89	153.83	0	0	0	21.49	151.81	0	0	0	12	236.05	0	0	0	3.45	563.31	0	0.00#	0	0.75	1713.31	0	0.00#	0	0.19	4673.72	0	0.00#	0	0.07	8792.97	0	0.00#	0	0.04	10582.3	0	0.00#	0	0.03	9551.24	0	0.00#	0	0.03	7615.89	0	0.00#	0	0.02	6234.74	0	0.00#	0	0.02	4006.56	0	0.00#	0	0.01	2334.67	0	0.00#	0	0	57108.3
Liver	0	0	0	25.12	96.58	0	0	0	680.41	58.48	0	0	0	467.69	63.89	0	0	0	55.98	125	0	0	0	26.82	148.02	0	0	0	25.66	150.74	0	0	0	23.08	140.39	0	0	0	12.46	226.32	0	0	0	3.55	546.44	0	0.00#	0	0.77	1671.51	0	0.00#	0	0.19	4623.67	0	0.00#	0	0.07	8676.41	0	0.00#	0	0.04	10460.4	0	0.00#	0	0.03	9394.88	0	0.00#	0	0.03	7467.96	0	0.00#	0	0.02	6113.48	0	0.00#	0	0.02	3939.36	0	0.00#	0	0.01	2283.53	0	0.00#	0	0	56187.1
Intrahepatic Bile Duct	0	0	0	0	0	0	0	0	0	0	0	0	0	0	0	0	0	0	0	0	0	0	0	1404.31	5.92	0	0	0	837.12	3.09	0	0	0	311.51	11.43	0	0	0	322.13	9.74	0	0	0	122.6	16.87	0	0	0	35.75	41.81	0	0	0	19.7	50.06	0	0	0	5.84	116.57	0	0	0	3.97	121.88	0	0	0	2.27	156.35	0	0	0	1.61	147.93	0	0	0	1.11	121.26	0	0	0	1.17	67.2	0	0.00#	0	0.59	51.15	0	0.00#	0	0.2	921.24
Gallbladder	0	0	0	0	0	0	0	0	0	0	0	0	0	0	0	0	0	0	0	0	0	0	0	0	0	0	0	0	0	0	0	0	0	0	0	0	0	0	2119.02	1.42	0	0	0	2257.45	0.84	0	0	0	128	12.65	0	0	0	36.36	23.66	0	0	0	39.77	19.01	0	0	0	13.13	43.84	0	0	0	12.4	33.67	0	0	0	6.13	40.64	0	0	0	3.54	38.27	0	0	0	2.35	31.69	0	0.00#	0	0.79	38.51	0	0.00#	0	0.42	284.18
Other Biliary	0	0	0	0	0	0	0	0	0	0	0	0	0	0	0	0	0	0	0	0	0	0	0	0	0	0	0	0	0	0	0	0	0	817.64	3.84	0	0	0	352.08	6.41	0	0	0	203.39	7.74	0	0	0	63.53	19.92	0	0	0	21.14	43.78	0	0	0	10.28	69.72	0	0	0	7.3	74.59	0	0	0	3.63	97.86	0	0	0	2.45	92.66	0	0	0	1.64	88.6	0	0	0	1.18	65.72	0	0.00#	0	0.46	69.13	0	0.00#	0	0.22	639.97
Pancreas	0	0	0	0	0	0	0	0	0	0	0	0	0	0	0	0	0	0	0	0	0	0	0	8232.29	0.33	0	0	0	4849.49	1.17	0	0	0	882.87	8.9	0	0	0	4406.42	0.25	0	0	0	209.91	10.32	0	0	0	222.64	7.24	0	0	0	25.03	32.22	0	0	0	13.66	43.12	0	0	0	6.78	63.41	0	0	0	4.66	67.51	0	0	0	5.28	43.64	0	0	0	2.45	54.51	0	0	0	2.04	37.61	0	0	0	1.21	23.44	0	0.00#	0	0.42	393.68
Retroperitoneum	0	0	0	0	0	0	0	0	20099.1	1.5	0	0	0	0	0	0	0	0	0	0	0	0	0	0	0	0	0	0	0	0	0	0	0	0	0	0	0	0	7118.15	0.67	0	0	0	482.48	4.41	0	0	0	536.42	3.26	0	0	0	232.96	4.15	0	0	0	186.63	5.5	0	0	0	142.7	5.17	0	0	0	35.67	11.99	0	0	0	102.53	2.67	0	0	0	21.85	5.9	0	0	0	14.52	5.69	0	0	0	12.69	2.41	0	0	0	3.97	53.33
Peritoneum, Omentum and Mesentery	0	0	0	0	0	0	0	0	0	0	0	0	0	0	0	0	0	0	0	0	0	0	0	0	0	0	0	0	0	0	0	0	0	0	0	0	0	0	0	0	0	0	0	10112.2	0.33	0	0	0	6805.54	0.33	0	0	0	964.52	0.58	0	0	0	243.83	2.75	0	0	0	247.73	1.83	0	0	0	130.54	4	0	0	0	51.29	4.25	0	0	0	30.58	3.92	0	0	0	17.14	3.92	0	0	0	10.95	2.83	0	0	0	4.57	24.75
Other Digestive Organs	0	0	0	0	0	0	0	0	0	0	0	0	0	0	0	0	0	0	0	0	0	0	0	2295.86	3.67	0	0	0	0	0	0	0	0	0	0	0	0	0	929.19	2.25	0	0	0	684.06	2.16	0	0	0	278.63	3.16	0	0	0	156.21	6.34	0	0	0	72.75	12.25	0	0	0	28.79	19.32	0	0	0	12.11	28.43	0	0	0	6.29	33.36	0	0	0	4.18	30.58	0	0	0	2.42	29.91	0	0	0	1.49	20.1	0	0.00#	0	0.61	191.53
Respiratory System	0	0	0	0	0	0	0	0	0	0	0	0	0	0	0	0	0	0	0	0	0	0	0	0	0	0	0	0	1526.88	6.17	0	0	0	840.21	6.16	0	0	0	874.2	5.42	0	0	0	126.35	16.44	0	0	0	17.56	61.48	0	0	0	4.68	172.69	0	0	0	2.02	288.89	0	0	0	1	428.3	0	0.00#	0	0.65	491.15	0	0.00#	0	0.48	437.36	0	0.00#	0	0.37	348.47	0	0.00#	0	0.29	267.26	0	0.00#	0	0.18	186.1	0	0.00#	0	0.06	2715.89
Nose, Nasal Cavity and Middle Ear	0	0	0	0	0	0	0	0	0	0	0	0	0	0	0	0	0	0	0	0	0	0	0	0	0	0	0	0	0	0	0	0	0	0	0	0	0	0	0	0	0	0	0	1198.76	1.77	0	0	0	138.91	9.33	0	0	0	57.82	14.83	0	0	0	39.87	17.23	0	0	0	39.19	12.17	0	0	0	21.62	15	0	0	0	84.58	2.17	0	0	0	24.97	4.25	0	0	0	25.35	3.33	0	0	0	5.99	5.17	0	0	0	2.63	85.26
Larynx	0	0	0	0	0	0	0	0	0	0	0	0	0	0	0	0	0	0	0	0	0	0	0	0	0	0	0	0	0	0	0	0	0	0	0	0	0	0	0	0	0	0	0	733.06	2.08	0	0	0	75.93	10.49	0	0	0	19.58	37.99	0	0	0	6.33	81.54	0	0	0	3.37	121.43	0	0	0	2.85	105.95	0	0	0	2.97	62.2	0	0	0	2.8	36.25	0	0	0	1.58	43.18	0	0	0	1.35	23.84	0	0.00#	0	0.34	524.93
Lung and Bronchus	0	0	0	0	0	0	0	0	0	0	0	0	0	0	0	0	0	0	0	0	0	0	0	0	0	0	0	0	1526.88	6.17	0	0	0	840.21	6.16	0	0	0	874.2	5.42	0	0	0	174.94	12.59	0	0	0	27.58	40.92	0	0	0	6.88	119.87	0	0	0	3.19	190.13	0	0	0	1.48	294.71	0	0.00#	0	0.89	365.53	0	0.00#	0	0.59	369.5	0	0.00#	0	0.44	307.97	0	0.00#	0	0.36	220.74	0	0.00#	0	0.21	157.09	0	0.00#	0	0.07	2096.78
Pleura	0	0	0	0	0	0	0	0	0	0	0	0	0	0	0	0	0	0	0	0	0	0	0	0	0	0	0	0	0	0	0	0	0	0	0	0	0	0	0	0	0	0	0	0	0	0	0	0	0	0	0	0	0	0	0	0	0	0	0	0	0	0	0	0	0	0	0	0	0	0	0	0	0	0	0	0	0	0	0	0	0	0	0	0	0	0	0	0	0	0	0	0	0	0	0
Trachea, Mediastinum and Other Respiratory Organs	0	0	0	0	0	0	0	0	0	0	0	0	0	0	0	0	0	0	0	0	0	0	0	0	0	0	0	0	0	0	0	0	0	0	0	0	0	0	0	0	0	0	0	0	0	0	0	0	3194.14	0.75	0	0	0	0	0	0	0	0	0	0	0	0	0	0	0	0	0	0	45.69	4.67	0	0	0	77	3.5	0	0	0	0	0	0	0	0	0	0	0	0	0	0	0	0	0	0	28.42	8.92
Bones and Joints	0	0	0	0	0	0	0	0	0	0	0	0	0	0	0	0	0	0	0	0	0	0	0	0	0	0	0	0	0	0	0	0	0	0	0	0	0	0	1588.21	1.5	0	0	0	0	0	0	0	0	3343.17	0.33	0	0	0	805.91	1	0	0	0	514.06	1.25	0	0	0	37.17	11.75	0	0	0	20.87	16.26	0	0	0	29.26	7.84	0	0	0	49.42	2.58	0	0	0	199.26	0.33	0	0	0	0	0	0	0	0	7.23	42.84
Soft Tissue including Heart	0	0	0	1524.66	2.25	0	0	0	6025.46	7	0	0	0	29921.8	1.08	0	0	0	0	0	0	0	0	4481.01	1.91	0	0	0	797.51	4.25	0	0	0	274.4	9.68	0	0	0	162.64	12.48	0	0	0	267.52	5.69	0	0	0	87.66	12.99	0	0	0	29.54	26.26	0	0	0	16.28	37.57	0	0	0	8.61	50.51	0	0	0	6.09	53.61	0	0	0	4.07	51.75	0	0	0	5.37	25.59	0	0	0	3.45	21.01	0	0	0	1.62	20.92	0	0.00#	0	0.57	344.54
Skin excluding Basal and Squamous	0	0	0	0	0	0	0	0	0	0	0	0	0	0	0	0	0	0	0	0	0	0	0	0	0	0	0	0	10454.3	0.5	0	0	0	2685.95	0.91	0	0	0	1297.21	1.66	0	0	0	78.38	22.87	0	0	0	22.28	61.23	0	0	0	6.3	145.27	0	0	0	2.9	234.38	0	0	0	1.71	283.87	0	0	0	1.19	292.91	0	0.00#	0	0.64	331.03	0	0.00#	0	0.39	314.03	0	0.00#	0	0.31	231.58	0	0.00#	0	0.15	195.16	0	0.00#	0	0.06	2115.4
Melanoma of the Skin	0	0	0	0	0	0	0	0	0	0	0	0	0	0	0	0	0	0	0	0	0	0	0	0	0	0	0	0	10454.3	0.5	0	0	0	2685.95	0.91	0	0	0	1297.21	1.66	0	0	0	78.38	22.87	0	0	0	22.32	61.15	0	0	0	6.87	133.11	0	0	0	3.38	204.06	0	0	0	1.83	262.95	0	0	0	1.28	267.75	0	0.00#	0	0.71	291.61	0	0.00#	0	0.47	263.17	0	0.00#	0	0.35	205.49	0	0.00#	0	0.16	183	0	0.00#	0	0.07	1898.22
Other Non-Epithelial Skin	0	0	0	0	0	0	0	0	0	0	0	0	0	0	0	0	0	0	0	0	0	0	0	0	0	0	0	0	0	0	0	0	0	0	0	0	0	0	0	0	0	0	0	0	0	0	0	0	13821.1	0.08	0	0	0	76.7	12.16	0	0	0	20.69	30.32	0	0	0	26.84	20.92	0	0	0	16.4	25.17	0	0	0	5.91	39.42	0	0	0	2.54	50.85	0	0	0	2.94	26.09	0	0	0	2.4	12.17	0	0.00#	0	0.68	217.18
Breast	0	0	0	0	0	0	0	0	0	0	0	0	0	0	0	0	0	0	0	0	0	0	0	0	0	0	0	0	29149.9	0.17	0	0	0	1457.88	3.48	0	0	0	218.01	19.76	0	0	0	46.76	58.31	0	0	0	14.46	147.65	0	0	0	4.74	327.58	0	0	0	2.07	526.36	0	0	0	1.08	696.43	0	0.00#	0	0.62	804.24	0	0.00#	0	0.33	882.62	0	0.00#	0	0.2	845.77	0	0.00#	0	0.13	707.17	0	0.00#	0	0.07	498.56	0	0.00#	0	0.03	5518.1
Female Genital System	0	0	0	0	0	0	0	0	0	0	0	0	0	0	0	0	0	0	0	0	0	0	0	36460.6	0.25	0	0	0	0	0	0	0	0	2025.51	2.19	0	0	0	201.79	21.49	0	0	0	64.03	44.37	0	0	0	26.92	78.15	0	0	0	13.46	114.11	0	0	0	5.95	199.22	0	0	0	2.44	308.05	0	0	0	1.28	372.73	0	0.00#	0	0.87	328.15	0	0.00#	0	0.68	238.5	0	0.00#	0	0.63	136.67	0	0.00#	0	0.27	119.49	0	0.00#	0	0.11	1963.38
Cervix Uteri	0	0	0	0	0	0	0	0	0	0	0	0	0	0	0	0	0	0	0	0	0	0	0	0	0	0	0	0	0	0	0	0	0	0	0	0	0	0	721.08	6.75	0	0	0	150.52	18.94	0	0	0	66.42	33.06	0	0	0	30.5	50.91	0	0	0	22.43	51.37	0	0	0	19.04	42.21	0	0	0	11.89	43.09	0	0	0	7.17	40.42	0	0	0	4.65	36.08	0	0	0	4.88	17.1	0	0	0	1.73	17.41	0	0.00#	0	0.73	357.34
Corpus and Uterus, NOS	0	0	0	0	0	0	0	0	0	0	0	0	0	0	0	0	0	0	0	0	0	0	0	0	0	0	0	0	0	0	0	0	0	2389.32	1.34	0	0	0	448.95	5.92	0	0	0	234.46	11.17	0	0	0	79.17	26.12	0	0	0	35.11	47.03	0	0	0	10.25	117.68	0	0	0	3.83	204.62	0	0	0	1.94	250.59	0	0	0	1.38	205.01	0	0	0	1.12	142.85	0	0.00#	0	0.95	92.57	0	0.00#	0	0.44	74.34	0	0.00#	0	0.17	1179.24
Corpus Uteri	0	0	0	0	0	0	0	0	0	0	0	0	0	0	0	0	0	0	0	0	0	0	0	0	0	0	0	0	0	0	0	0	0	2389.32	1.34	0	0	0	448.95	5.92	0	0	0	234.46	11.17	0	0	0	79.17	26.12	0	0	0	35.11	47.03	0	0	0	10.54	114.35	0	0	0	4.02	195.28	0	0	0	1.96	247.75	0	0	0	1.38	205.01	0	0	0	1.13	142.68	0	0.00#	0	0.99	88.74	0	0.00#	0	0.44	73.93	0	0.00#	0	0.17	1159.32
Uterus, NOS	0	0	0	0	0	0	0	0	0	0	0	0	0	0	0	0	0	0	0	0	0	0	0	0	0	0	0	0	0	0	0	0	0	0	0	0	0	0	0	0	0	0	0	0	0	0	0	0	0	0	0	0	0	0	0	0	0	0	379.13	3.33	0	0	0	79.83	9.34	0	0	0	173.23	2.84	0	0	0	0	0	0	0	0	849.91	0.17	0	0	0	21.03	3.83	0	0	0	121.47	0.41	0	0	0	12.84	19.91
Ovary	0	0	0	0	0	0	0	0	0	0	0	0	0	0	0	0	0	0	0	0	0	0	0	36460.6	0.25	0	0	0	0	0	0	0	0	13302.7	0.85	0	0	0	745.53	8.82	0	0	0	220.61	13.68	0	0	0	141.04	13.47	0	0	0	104.89	10.5	0	0	0	80.53	12.6	0	0	0	12.6	46.38	0	0	0	7.29	59.87	0	0	0	4.51	65.15	0	0	0	4.28	39.4	0	0	0	7.35	11.69	0	0	0	1.86	18.24	0	0.00#	0	0.72	300.9
Vagina	0	0	0	0	0	0	0	0	0	0	0	0	0	0	0	0	0	0	0	0	0	0	0	0	0	0	0	0	0	0	0	0	0	0	0	0	0	0	0	0	0	0	0	0	0	0	0	0	0	0	0	0	0	0	0	0	0	0	0	0	0	0	0	733.05	1.08	0	0	0	121.95	2.85	0	0	0	84.26	2.65	0	0	0	33.06	4.34	0	0	0	13.45	6.16	0	0	0	23.84	1.33	0	0	0	5.95	18.41
Vulva	0	0	0	0	0	0	0	0	0	0	0	0	0	0	0	0	0	0	0	0	0	0	0	0	0	0	0	0	0	0	0	0	0	0	0	0	0	0	0	0	0	0	0	5723.91	0.58	0	0	0	421.54	5.5	0	0	0	303.62	5.25	0	0	0	118.69	11.49	0	0	0	133.16	7.42	0	0	0	43.28	11.33	0	0	0	22.46	12.92	0	0	0	11.64	13.75	0	0	0	9.69	8.75	0	0	0	4.17	7.75	0	0	0	1.93	84.73
Other Female Genital Organs	0	0	0	0	0	0	0	0	0	0	0	0	0	0	0	0	0	0	0	0	0	0	0	0	0	0	0	0	0	0	0	0	0	0	0	0	0	0	0	0	0	0	0	0	0	0	0	0	0	0	0	0	0	4625.37	0.42	0	0	0	195.59	6.08	0	0	0	121.23	6.34	0	0	0	104.26	5	0	0	0	147.58	2	0	0	0	74.68	2.08	0	0	0	215.79	0.41	0	0	0	73.31	0.42	0	0	0	16.23	22.75
Male Genital System	0	0	0	0	0	0	0	0	0	0	0	0	0	0	0	0	0	0	0	0	0	0	0	0	0	0	0	0	0	0	0	0	0	3459.47	0.81	0	0	0	306.61	7.67	0	0	0	46.03	31.75	0	0	0	10.49	86.33	0	0	0	2.37	273.94	0	0.00#	0	0.58	824.31	0	0.00#	0	0.23	1620.24	0	0.00#	0	0.11	2624.06	0	0.00#	0	0.06	3072.24	0	0.00#	0	0.05	2576.22	0	0.00#	0	0.04	1511.39	0	0.00#	0	0.04	772.38	0	0.00#	0	0.01	13401.4
Prostate	0	0	0	0	0	0	0	0	0	0	0	0	0	0	0	0	0	0	0	0	0	0	0	0	0	0	0	0	0	0	0	0	0	0	0	0	0	0	0	0	0	0	0	162.93	6.09	0	0	0	16.19	51.33	0	0	0	2.69	234.02	0	0.00#	0	0.59	794.81	0	0.00#	0	0.23	1594.49	0	0.00#	0	0.11	2592.39	0	0.00#	0	0.06	3062.99	0	0.00#	0	0.05	2568.82	0	0.00#	0	0.05	1501.2	0	0.00#	0	0.04	770.96	0	0.00#	0	0.01	13177.1
Testis	0	0	0	0	0	0	0	0	0	0	0	0	0	0	0	0	0	0	0	0	0	0	0	0	0	0	0	0	0	0	0	0	0	3459.47	0.81	0	0	0	328.42	7.17	0	0	0	94.79	18.75	0	0	0	44.13	25.83	0	0	0	23.63	34.58	0	0	0	29.86	19.84	0	0	0	29.34	10.25	0	0	0	39.91	5	0	0	0	65.34	2.25	0	0	0	0	0	0	0	0	0	0	0	0	0	0	0	0	0	0	5.35	124.48
Penis	0	0	0	0	0	0	0	0	0	0	0	0	0	0	0	0	0	0	0	0	0	0	0	0	0	0	0	0	0	0	0	0	0	0	0	0	0	0	4617.63	0.5	0	0	0	198.59	6.92	0	0	0	91.76	9.16	0	0	0	115.93	5.34	0	0	0	54.1	9.66	0	0	0	28.14	15.5	0	0	0	11.62	26.42	0	0	0	27.79	7.01	0	0	0	16.31	7.4	0	0	0	6.45	10.19	0	0	0	19.52	1.41	0	0	0	2.13	99.51
Other Male Genital Organs	0	0	0	0	0	0	0	0	0	0	0	0	0	0	0	0	0	0	0	0	0	0	0	0	0	0	0	0	0	0	0	0	0	0	0	0	0	0	0	0	0	0	0	0	0	0	0	0	0	0	0	0	0	0	0	0	0	0	0	0	0	0	0	0	0	0	0	0	810.44	0.25	0	0	0	0	0	0	0	0	0	0	0	0	0	0	0	0	0	0	0	0	0	0	0	810.44	0.25
Urinary System	0	0	0	0	0	0	0	0	0	0	0	0	0	0	0	0	0	0	0	0	0	0	0	0	0	0	0	0	0	0	0	0	0	3755.39	0.59	0	0	0	151.11	12.08	0	0	0	62.92	28.78	0	0	0	10.52	113.67	0	0	0	2.8	296.75	0	0	0	1.04	563.74	0	0.00#	0	0.54	785.74	0	0.00#	0	0.31	978.98	0	0.00#	0	0.2	1030.18	0	0.00#	0	0.13	921.97	0	0.00#	0	0.11	635.59	0	0.00#	0	0.08	380.96	0	0.00#	0	0.02	5749.02
Urinary Bladder	0	0	0	0	0	0	0	0	0	0	0	0	0	0	0	0	0	0	0	0	0	0	0	0	0	0	0	0	0	0	0	0	0	6771.56	0.42	0	0	0	214.81	7.08	0	0	0	381.97	3.42	0	0	0	34.61	35.43	0	0	0	6.76	120.74	0	0	0	2.75	220.11	0	0	0	1.18	368.07	0	0.00#	0	0.55	566.28	0	0.00#	0	0.31	651.09	0	0.00#	0	0.19	614.76	0	0.00#	0	0.15	468.24	0	0.00#	0	0.1	290.01	0	0.00#	0	0.04	3345.64
Kidney and Renal Pelvis	0	0	0	0	0	0	0	0	0	0	0	0	0	0	0	0	0	0	0	0	0	0	0	0	0	0	0	0	0	0	0	0	0	8431.15	0.17	0	0	0	509.58	5	0	0	0	75.33	25.36	0	0	0	15.11	78.23	0	0	0	4.86	172.67	0	0	0	1.74	332.81	0	0	0	1.05	402.82	0	0.00#	0	0.77	397.8	0	0.00#	0	0.56	369.42	0	0.00#	0	0.42	290.14	0	0.00#	0	0.45	157.85	0	0.00#	0	0.38	78.45	0	0.00#	0	0.08	2310.71
Ureter	0	0	0	0	0	0	0	0	0	0	0	0	0	0	0	0	0	0	0	0	0	0	0	0	0	0	0	0	0	0	0	0	0	0	0	0	0	0	0	0	0	0	0	0	0	0	0	0	0	0	0	0	0	538.23	2.58	0	0	0	224.01	4.58	0	0	0	0	0	0	0	0	66.03	4.49	0	0	0	22.67	9.67	0	0	0	7.82	17.08	0	0	0	9.78	9.5	0	0	0	2.36	12.5	0	0	0	1.39	60.4
Other Urinary Organs	0	0	0	0	0	0	0	0	0	0	0	0	0	0	0	0	0	0	0	0	0	0	0	0	0	0	0	0	0	0	0	0	0	0	0	0	0	0	0	0	0	0	0	0	0	0	0	0	0	0	0	0	0	551.01	0.75	0	0	0	59.94	6.25	0	0	0	23.6	14.85	0	0	0	21.99	10.41	0	0	0	0	0	0	0	0	0	0	0	0	0	0	0	0	0	0	0	0	0	0	0	9.4	32.26
Eye and Orbit	0	0	0	0	0	0	0	0	0	0	0	0	0	0	0	0	0	0	0	0	0	0	0	0	0	0	0	0	4060.91	1.91	0	0	0	2682.26	2.41	0	0	0	492.09	4.41	0	0	0	197.32	8.1	0	0	0	241.36	5.15	0	0	0	39.6	28.41	0	0	0	15.64	48.84	0	0	0	6.87	84.33	0	0	0	5.32	77.4	0	0	0	3.46	70.47	0	0	0	3.01	42.68	0	0	0	3.05	23.6	0	0.00#	0	0.96	30.32	0	0.00#	0	0.41	428.05
Brain and Other Nervous System	0	0	0	0	0	0	0	0	17939.2	2.17	0	0	0	7278.22	5	0	0	0	2989.65	5	0	0	0	1662.17	5	0	0	0	0	0	0	0	0	6051.11	0.33	0	0	0	355.74	4.42	0	0	0	0	0	0	0	0	0	0	0	0	0	254.94	3.25	0	0	0	74.73	8.17	0	0	0	58.59	8.28	0	0	0	25.67	13.39	0	0	0	18.89	10.58	0	0	0	57.75	2.25	0	0	0	0	0	0	0	0	0	0	0	0	0	6.77	67.84
Brain	0	0	0	0	0	0	0	0	17939.2	2.17	0	0	0	7278.22	5	0	0	0	2989.65	5	0	0	0	1662.17	5	0	0	0	0	0	0	0	0	6051.11	0.33	0	0	0	355.74	4.42	0	0	0	0	0	0	0	0	0	0	0	0	0	254.94	3.25	0	0	0	143.31	4.17	0	0	0	177.16	3.03	0	0	0	42.65	8.39	0	0	0	44.94	4.25	0	0	0	119.76	1	0	0	0	0	0	0	0	0	0	0	0	0	0	13.39	46
Cranial Nerves Other Nervous System	0	0	0	0	0	0	0	0	0	0	0	0	0	0	0	0	0	0	0	0	0	0	0	0	0	0	0	0	0	0	0	0	0	0	0	0	0	0	0	0	0	0	0	0	0	0	0	0	0	0	0	0	0	0	0	0	0	0	156.16	4	0	0	0	87.54	5.25	0	0	0	64.46	5	0	0	0	32.59	6.34	0	0	0	111.54	1.25	0	0	0	0	0	0	0	0	0	0	0	0	0	13.7	21.84
Endocrine System	0	0	0	0	0	0	0	0	0	0	0	0	0	0	0	0	0	0	0	0	0	0	0	3494.35	1.83	0	0	0	0	0	0	0	0	6964.48	0.42	0	0	0	423.52	5.25	0	0	0	197.72	11.92	0	0	0	80.9	22.65	0	0	0	22.17	55.57	0	0	0	6.65	115.75	0	0	0	4.61	121.5	0	0	0	4.36	98.1	0	0	0	2.71	96.72	0	0	0	1.26	119.52	0	0.00#	0	1	83.52	0	0.00#	0	0.9	34.16	0	0.00#	0	0.25	766.91
Thyroid	0	0	0	0	0	0	0	0	0	0	0	0	0	0	0	0	0	0	0	0	0	0	0	3494.35	1.83	0	0	0	0	0	0	0	0	0	0	0	0	0	0	0	0	0	0	475.01	6.92	0	0	0	108.44	16.48	0	0	0	22.19	55.49	0	0	0	6.65	115.75	0	0	0	4.63	120.76	0	0	0	4.68	93.18	0	0	0	3.05	87.46	0	0	0	1.57	98.76	0	0	0	1.2	68.77	0	0	0	1.08	29.16	0	0.00#	0	0.3	694.56
Other Endocrine including Thymus	0	0	0	0	0	0	0	0	0	0	0	0	0	0	0	0	0	0	0	0	0	0	0	0	0	0	0	0	0	0	0	0	0	6964.48	0.42	0	0	0	423.52	5.25	0	0	0	338.71	5	0	0	0	318.49	6.17	0	0	0	20352.7	0.08	0	0	0	0	0	0	0	0	1016.61	0.75	0	0	0	64.51	4.92	0	0	0	24.16	9.25	0	0	0	6.48	20.75	0	0	0	5.89	14.75	0	0	0	5.36	5.01	0	0	0	1.73	72.35
Lymphoma	0	0	0	0	0	0	0	0	0	0	0	0	0	0	0	0	0	0	0	0	0	0	0	0	0	0	0	0	0	0	0	0	0	577.59	4.67	0	0	0	289.77	12.25	0	0	0	45.08	37.62	0	0	0	13.87	89.75	0	0	0	4.36	203.86	0	0	0	2.04	314.05	0	0	0	1.25	369.1	0	0.00#	0	0.8	406.05	0	0.00#	0	0.58	373.2	0	0.00#	0	0.4	322.82	0	0.00#	0	0.29	247.01	0	0.00#	0	0.18	163.48	0	0.00#	0	0.06	2543.87
Hodgkin Lymphoma	0	0	0	0	0	0	0	0	0	0	0	0	0	0	0	0	0	0	0	0	0	0	0	0	0	0	0	0	0	0	0	0	0	0	0	0	0	0	1136.17	4.25	0	0	0	403.73	6.5	0	0	0	204.85	6.66	0	0	0	100.41	6.81	0	0	0	24.44	18.44	0	0	0	29.82	15.67	0	0	0	10.36	33.85	0	0	0	15.36	16.15	0	0	0	24.1	5	0	0	0	14.49	4.33	0	0	0	5.63	4.92	0	0	0	1.84	122.58
Hodgkin - Nodal	0	0	0	0	0	0	0	0	0	0	0	0	0	0	0	0	0	0	0	0	0	0	0	0	0	0	0	0	0	0	0	0	0	0	0	0	0	0	1136.17	4.25	0	0	0	403.73	6.5	0	0	0	204.85	6.66	0	0	0	100.41	6.81	0	0	0	27.2	15.85	0	0	0	44.23	10.67	0	0	0	10.53	33.35	0	0	0	15.36	16.15	0	0	0	24.1	5	0	0	0	14.49	4.33	0	0	0	5.63	4.92	0	0	0	1.9	114.5
Hodgkin - Extranodal	0	0	0	0	0	0	0	0	0	0	0	0	0	0	0	0	0	0	0	0	0	0	0	0	0	0	0	0	0	0	0	0	0	0	0	0	0	0	0	0	0	0	0	0	0	0	0	0	0	0	0	0	0	0	0	0	0	0	240.73	2.59	0	0	0	91.5	5	0	0	0	648.81	0.5	0	0	0	0	0	0	0	0	0	0	0	0	0	0	0	0	0	0	0	0	0	0	0	60.15	8.08
Non-Hodgkin Lymphoma	0	0	0	0	0	0	0	0	0	0	0	0	0	0	0	0	0	0	0	0	0	0	0	0	0	0	0	0	0	0	0	0	0	577.59	4.67	0	0	0	388.98	8	0	0	0	50.75	31.12	0	0	0	14.88	83.08	0	0	0	4.56	197.05	0	0	0	2.22	295.62	0	0	0	1.3	353.43	0	0.00#	0	0.87	372.2	0	0.00#	0	0.61	357.05	0	0.00#	0	0.41	317.82	0	0.00#	0	0.3	242.68	0	0.00#	0	0.19	158.56	0	0.00#	0	0.06	2421.29
NHL - Nodal	0	0	0	0	0	0	0	0	0	0	0	0	0	0	0	0	0	0	0	0	0	0	0	0	0	0	0	0	0	0	0	0	0	577.59	4.67	0	0	0	388.98	8	0	0	0	64.01	22.79	0	0	0	17.62	69.26	0	0	0	6.19	145.61	0	0	0	2.84	227.94	0	0	0	1.77	252.4	0	0	0	1.27	244.47	0	0.00#	0	0.89	239.4	0	0.00#	0	0.61	210.11	0	0.00#	0	0.53	137.45	0	0.00#	0	0.44	65.74	0	0.00#	0	0.11	1627.84
NHL - Extranodal	0	0	0	0	0	0	0	0	0	0	0	0	0	0	0	0	0	0	0	0	0	0	0	0	0	0	0	0	0	0	0	0	0	0	0	0	0	0	0	0	0	0	0	244.96	8.33	0	0	0	95.7	13.83	0	0	0	17.33	51.44	0	0	0	10.16	67.68	0	0	0	4.95	101.03	0	0	0	2.72	127.73	0	0	0	1.9	117.66	0	0	0	1.26	107.71	0	0.00#	0	0.69	105.22	0	0.00#	0	0.33	92.82	0	0.00#	0	0.15	793.45
Myeloma	0	0	0	0	0	0	0	0	0	0	0	0	0	0	0	0	0	0	0	0	0	0	0	0	0	0	0	0	0	0	0	0	0	0	0	0	0	0	2893.51	1.17	0	0	0	248.88	10.08	0	0	0	97.8	15.41	0	0	0	42.46	19.09	0	0	0	27.71	24.66	0	0	0	8.11	60.43	0	0	0	4.34	80.9	0	0	0	3.25	68.33	0	0	0	2.62	50.02	0	0	0	2.33	30.72	0	0	0	1.22	24.76	0	0.00#	0	0.42	385.57
Leukemia	0	0	0	0	0	0	0	0	26767.3	1.5	0	0	0	0	0	0	0	0	0	0	0	0	0	0	0	0	0	0	0	0	0	0	0	5242.07	1.33	0	0	0	987.59	5	0	0	0	254.59	8.75	0	0	0	93.34	14.06	0	0	0	40.49	22.66	0	0	0	10.08	61.39	0	0	0	4.18	105.65	0	0	0	2.32	145.96	0	0	0	1.45	145.27	0	0.00#	0	0.97	130.53	0	0.00#	0	0.69	107.49	0	0.00#	0	0.39	78.03	0	0.00#	0	0.15	827.62
Lymphocytic Leukemia	0	0	0	0	0	0	0	0	26767.3	1.5	0	0	0	0	0	0	0	0	0	0	0	0	0	0	0	0	0	0	0	0	0	0	0	5242.07	1.33	0	0	0	987.59	5	0	0	0	682.43	5	0	0	0	1032.22	2.16	0	0	0	309.33	2.66	0	0	0	19.6	30.47	0	0	0	5.61	76.7	0	0	0	3.39	91.46	0	0	0	2.03	100.57	0	0	0	1.14	106.36	0	0.00#	0	0.82	87.09	0	0.00#	0	0.45	65.78	0	0.00#	0	0.19	576.1
Acute Lymphocytic Leukemia	0	0	0	0	0	0	0	0	26767.3	1.5	0	0	0	0	0	0	0	0	0	0	0	0	0	0	0	0	0	0	0	0	0	0	0	5242.07	1.33	0	0	0	987.59	5	0	0	0	682.43	5	0	0	0	1032.22	2.16	0	0	0	0	0	0	0	0	0	0	0	0	0	0	0	0	0	0	0	0	0	0	0	0	0	0	0	0	390.57	0.25	0	0	0	0	0	0	0	0	3.71	8.09	0	0	0	3.62	23.34
Chronic Lymphocytic Leukemia	0	0	0	0	0	0	0	0	0	0	0	0	0	0	0	0	0	0	0	0	0	0	0	0	0	0	0	0	0	0	0	0	0	0	0	0	0	0	0	0	0	0	0	0	0	0	0	0	0	0	0	0	0	309.33	2.66	0	0	0	19.6	30.47	0	0	0	5.71	75.36	0	0	0	3.6	86.29	0	0	0	2.14	95.57	0	0	0	1.19	102.69	0	0.00#	0	0.82	87.09	0	0.00#	0	0.52	57.7	0	0.00#	0	0.2	537.84
Other Lymphocytic Leukemia	0	0	0	0	0	0	0	0	0	0	0	0	0	0	0	0	0	0	0	0	0	0	0	0	0	0	0	0	0	0	0	0	0	0	0	0	0	0	0	0	0	0	0	0	0	0	0	0	0	0	0	0	0	0	0	0	0	0	0	0	0	0	0	318.29	1.34	0	0	0	59.19	5.17	0	0	0	40.97	5	0	0	0	35.06	3.42	0	0	0	0	0	0	0	0	0	0	0	0	0	13.71	14.92
Myeloid and Monocytic Leukemia	0	0	0	0	0	0	0	0	0	0	0	0	0	0	0	0	0	0	0	0	0	0	0	0	0	0	0	0	0	0	0	0	0	0	0	0	0	0	0	0	0	0	0	406.1	3.75	0	0	0	158.76	8.09	0	0	0	65.34	15	0	0	0	25.09	25.91	0	0	0	18.95	25.51	0	0	0	9.79	44.58	0	0	0	6.73	35.28	0	0	0	7.96	19.67	0	0	0	5.79	15.4	0	0	0	3.35	9.5	0	0	0	1.04	202.69
Acute Myeloid Leukemia	0	0	0	0	0	0	0	0	0	0	0	0	0	0	0	0	0	0	0	0	0	0	0	0	0	0	0	0	0	0	0	0	0	0	0	0	0	0	0	0	0	0	0	0	0	0	0	0	1141.31	2	0	0	0	324.83	5	0	0	0	102.59	8.17	0	0	0	55.8	9.99	0	0	0	17.42	26.59	0	0	0	20.86	14.42	0	0	0	20.05	10	0	0	0	23.42	5.67	0	0	0	8.38	4.33	0	0	0	2.87	86.17
Acute Monocytic Leukemia	0	0	0	0	0	0	0	0	0	0	0	0	0	0	0	0	0	0	0	0	0	0	0	0	0	0	0	0	0	0	0	0	0	0	0	0	0	0	0	0	0	0	0	0	0	0	0	0	1012.98	1.08	0	0	0	162.96	5	0	0	0	121.95	5	0	0	0	111.97	3.84	0	0	0	0	0	0	0	0	0	0	0	0	0	140.4	0.75	0	0	0	0	0	0	0	0	0	0	0	0	0	31.87	15.67
Chronic Myeloid Leukemia	0	0	0	0	0	0	0	0	0	0	0	0	0	0	0	0	0	0	0	0	0	0	0	0	0	0	0	0	0	0	0	0	0	0	0	0	0	0	0	0	0	0	0	406.1	3.75	0	0	0	225.46	5	0	0	0	164.21	5	0	0	0	45.63	12.75	0	0	0	38.6	11.68	0	0	0	22.35	18	0	0	0	9.93	20.85	0	0	0	15.18	8.58	0	0	0	8.8	8.65	0	0	0	10.51	2.83	0	0	0	2.08	97.09
Other Myeloid/Monocytic Leukemia	0	0	0	0	0	0	0	0	0	0	0	0	0	0	0	0	0	0	0	0	0	0	0	0	0	0	0	0	0	0	0	0	0	0	0	0	0	0	0	0	0	0	0	0	0	0	0	0	0	0	0	0	0	0	0	0	0	0	0	0	0	0	0	0	0	0	0	0	0	0	0	0	0	0	0	0	0	0	357.58	0.33	0	0	0	61.24	1.08	0	0	0	11.89	2.34	0	0	0	9.69	3.76
Other Leukemia	0	0	0	0	0	0	0	0	0	0	0	0	0	0	0	0	0	0	0	0	0	0	0	0	0	0	0	0	0	0	0	0	0	0	0	0	0	0	0	0	0	0	0	0	0	0	0	0	290.2	3.81	0	0	0	162.29	5	0	0	0	120.79	5	0	0	0	124.09	3.44	0	0	0	30.17	9.91	0	0	0	20.25	9.42	0	0	0	27.69	4.5	0	0	0	17.46	5	0	0	0	11.26	2.75	0	0	0	3.44	48.83
Other Acute Leukemia	0	0	0	0	0	0	0	0	0	0	0	0	0	0	0	0	0	0	0	0	0	0	0	0	0	0	0	0	0	0	0	0	0	0	0	0	0	0	0	0	0	0	0	0	0	0	0	0	0	0	0	0	0	0	0	0	0	0	0	0	0	0	0	0	0	0	0	0	0	0	0	0	0	0	0	0	0	0	0	0	0	0	0	0	0	0	0	0	0	0	0	0	0	0	0
Aleukemic, Subleukemic and NOS	0	0	0	0	0	0	0	0	0	0	0	0	0	0	0	0	0	0	0	0	0	0	0	0	0	0	0	0	0	0	0	0	0	0	0	0	0	0	0	0	0	0	0	0	0	0	0	0	290.2	3.81	0	0	0	162.29	5	0	0	0	120.79	5	0	0	0	124.09	3.44	0	0	0	30.17	9.91	0	0	0	20.25	9.42	0	0	0	27.69	4.5	0	0	0	17.46	5	0	0	0	11.26	2.75	0	0	0	3.44	48.83
Mesothelioma	0	0	0	0	0	0	0	0	0	0	0	0	0	0	0	0	0	0	0	0	0	0	0	0	0	0	0	0	0	0	0	0	0	0	0	0	0	0	0	0	0	0	0	0	0	0	0	0	0	0	0	0	0	0	0	0	0	0	0	0	0	0	0	182.23	2.5	0	0	0	95.24	3.33	0	0	0	378.78	0.75	0	0	0	43.65	3.75	0	0	0	0	0	0	0	0	0	0	0	0	0	24.08	10.34
Kaposi Sarcoma	0	0	0	0	0	0	0	0	0	0	0	0	0	0	0	0	0	0	0	0	0	0	0	0	0	0	0	0	0	0	0	0	0	1513.56	1.92	0	0	0	285.63	6.66	0	0	0	105.73	12.85	0	0	0	176.31	5.32	0	0	0	188.24	4.33	0	0	0	60.09	10	0	0	0	45.51	9.41	0	0	0	24.08	10.6	0	0	0	25.82	7.5	0	0	0	8.59	14.67	0	0	0	6.17	11.42	0	0	0	2.89	10.17	0	0	0	1.3	104.84
Miscellaneous	0	0	0	0	0	0	0	0	0	0	0	0	0	0	0	0	0	0	2423.62	3.58	0	0	0	36755.1	0.25	0	0	0	1048.43	6.58	0	0	0	258.68	10.6	0	0	0	120.04	14.83	0	0	0	95.95	21.74	0	0	0	15.19	85.87	0	0	0	4.3	197.54	0	0	0	2.22	281.48	0	0	0	1.55	303.63	0	0.00#	0	0.92	374.3	0	0.00#	0	0.59	372.63	0	0.00#	0	0.38	346.39	0	0.00#	0	0.26	289.61	0	0.00#	0	0.13	234.42	0	0.00#	0	0.05	2543.46
	Excess risk is per 10,000.
	Confidence intervals are 95%.
#	P < 0.05
Intrahepatic Bile Duct
	0-4	0-4	0-4	0-4	0-4	45421	45421	45421	45421	45421	45579	45579	45579	45579	45579	15-19	15-19	15-19	15-19	15-19	20-24	20-24	20-24	20-24	20-24	25-29	25-29	25-29	25-29	25-29	30-34	30-34	30-34	30-34	30-34	35-39	35-39	35-39	35-39	35-39	40-44	40-44	40-44	40-44	40-44	45-49	45-49	45-49	45-49	45-49	50-54	50-54	50-54	50-54	50-54	55-59	55-59	55-59	55-59	55-59	60-64	60-64	60-64	60-64	60-64	65-69	65-69	65-69	65-69	65-69	70-74	70-74	70-74	70-74	70-74	75-79	75-79	75-79	75-79	75-79	80-84	80-84	80-84	80-84	80-84	85+	85+	85+	85+	85+	Total	Total	Total	Total	Total
	Observed	O/E	CI Lower	CI Upper	Person Years at Risk	Observed	O/E	CI Lower	CI Upper	Person Years at Risk	Observed	O/E	CI Lower	CI Upper	Person Years at Risk	Observed	O/E	CI Lower	CI Upper	Person Years at Risk	Observed	O/E	CI Lower	CI Upper	Person Years at Risk	Observed	O/E	CI Lower	CI Upper	Person Years at Risk	Observed	O/E	CI Lower	CI Upper	Person Years at Risk	Observed	O/E	CI Lower	CI Upper	Person Years at Risk	Observed	O/E	CI Lower	CI Upper	Person Years at Risk	Observed	O/E	CI Lower	CI Upper	Person Years at Risk	Observed	O/E	CI Lower	CI Upper	Person Years at Risk	Observed	O/E	CI Lower	CI Upper	Person Years at Risk	Observed	O/E	CI Lower	CI Upper	Person Years at Risk	Observed	O/E	CI Lower	CI Upper	Person Years at Risk	Observed	O/E	CI Lower	CI Upper	Person Years at Risk	Observed	O/E	CI Lower	CI Upper	Person Years at Risk	Observed	O/E	CI Lower	CI Upper	Person Years at Risk	Observed	O/E	CI Lower	CI Upper	Person Years at Risk	Observed	O/E	CI Lower	CI Upper	Person Years at Risk
All Sites	0	0	0	0	0	0	0	0	0	0	0	0	0	14235	2.08	0	0	0	1922.75	5.51	0	0	0	510.12	11.33	0	0	0	59.91	61.16	0	0	0	23	154.64	0	0	0	9.29	308.3	0	0	0	3.48	641.31	0	0	0	1.27	1213.65	0	0.00#	0	0.51	2096.36	0	0.00#	0	0.23	3377.97	0	0.00#	0	0.11	4776.07	0	0.00#	0	0.06	5832.75	0	0.00#	0	0.04	5671.38	0	0.00#	0	0.03	4839.45	0	0.00#	0	0.02	3355.09	0	0.00#	0	0.01	2280.24	0	0.00#	0	0	34627.3
Oral Cavity and Pharynx	0	0	0	0	0	0	0	0	0	0	0	0	0	0	0	0	0	0	0	0	0	0	0	0	0	0	0	0	0	0	0	0	0	0	0	0	0	0	0	0	0	0	0	0	0	0	0	0	0	0	0	0	0	54	15.09	0	0	0	14.47	43.76	0	0	0	9.29	54.58	0	0	0	4.81	68.97	0	0	0	4.05	52.69	0	0	0	3.46	39.66	0	0	0	1.98	37.02	0	0	0	1.03	28.17	0	0.00#	0	0.41	339.93
Lip	0	0	0	0	0	0	0	0	0	0	0	0	0	0	0	0	0	0	0	0	0	0	0	0	0	0	0	0	0	0	0	0	0	0	0	0	0	0	0	0	0	0	0	0	0	0	0	0	0	0	0	0	0	0	0	0	0	0	0	0	0	0	0	1857.25	0.25	0	0	0	64.32	5	0	0	0	35.83	5.16	0	0	0	25.87	4.67	0	0	0	53.71	1.25	0	0	0	0	0	0	0	0	9.87	16.33
Tongue	0	0	0	0	0	0	0	0	0	0	0	0	0	0	0	0	0	0	0	0	0	0	0	0	0	0	0	0	0	0	0	0	0	0	0	0	0	0	0	0	0	0	0	0	0	0	0	0	0	0	0	0	0	243.21	3.33	0	0	0	94.49	6.51	0	0	0	25.62	18.74	0	0	0	14.81	21.41	0	0	0	9.18	24	0	0	0	15.68	9.67	0	0	0	16.08	5.33	0	0	0	3.18	9	0	0	0	1.49	98
Salivary Gland	0	0	0	0	0	0	0	0	0	0	0	0	0	0	0	0	0	0	0	0	0	0	0	0	0	0	0	0	0	0	0	0	0	0	0	0	0	0	0	0	0	0	0	0	0	0	0	0	0	0	0	0	0	250.26	3.25	0	0	0	123.14	5	0	0	0	182.87	2.92	0	0	0	47.15	7.59	0	0	0	21	10.25	0	0	0	9.41	14.5	0	0	0	4.74	15.41	0	0	0	2.65	10.25	0	0	0	1.28	69.17
Floor of Mouth	0	0	0	0	0	0	0	0	0	0	0	0	0	0	0	0	0	0	0	0	0	0	0	0	0	0	0	0	0	0	0	0	0	0	0	0	0	0	0	0	0	0	0	0	0	0	0	0	0	0	0	0	0	0	0	0	0	0	353.06	3.5	0	0	0	158.16	5	0	0	0	124.86	3.67	0	0	0	0	0	0	0	0	53.12	2	0	0	0	12.99	5	0	0	0	12.49	2.25	0	0	0	5.18	21.42
Gum and Other Mouth	0	0	0	0	0	0	0	0	0	0	0	0	0	0	0	0	0	0	0	0	0	0	0	0	0	0	0	0	0	0	0	0	0	0	0	0	0	0	0	0	0	0	0	0	0	0	0	0	0	0	0	0	0	0	0	0	0	0	0	0	0	0	0	2799.22	0.17	0	0	0	73.07	4.41	0	0	0	201.63	1.5	0	0	0	33.16	5	0	0	0	12.9	6.08	0	0	0	6.19	5	0	0	0	3.47	22.16
Nasopharynx	0	0	0	0	0	0	0	0	0	0	0	0	0	0	0	0	0	0	0	0	0	0	0	0	0	0	0	0	0	0	0	0	0	0	0	0	0	0	0	0	0	0	0	0	0	0	0	0	0	0	0	0	0	0	0	0	0	0	234.69	4.75	0	0	0	251.39	3	0	0	0	0	0	0	0	0	0	0	0	0	0	0	0	0	0	0	0	0	0	0	0	24.86	1.67	0	0	0	20.64	9.42
Tonsil	0	0	0	0	0	0	0	0	0	0	0	0	0	0	0	0	0	0	0	0	0	0	0	0	0	0	0	0	0	0	0	0	0	0	0	0	0	0	0	0	0	0	0	0	0	0	0	0	0	0	0	0	0	138.09	5.92	0	0	0	36.7	17.59	0	0	0	24.22	19.59	0	0	0	24.95	13.91	0	0	0	50.43	4.41	0	0	0	0	0	0	0	0	0	0	0	0	0	0	0	0	0	0	7.37	61.42
Oropharynx	0	0	0	0	0	0	0	0	0	0	0	0	0	0	0	0	0	0	0	0	0	0	0	0	0	0	0	0	0	0	0	0	0	0	0	0	0	0	0	0	0	0	0	0	0	0	0	0	0	0	0	0	0	0	0	0	0	0	62.27	6.42	0	0	0	93.37	4.91	0	0	0	31.76	9.82	0	0	0	52.94	3.86	0	0	0	0	0	0	0	0	0	0	0	0	0	0	0	0	0	0	12.96	25.01
Hypopharynx	0	0	0	0	0	0	0	0	0	0	0	0	0	0	0	0	0	0	0	0	0	0	0	0	0	0	0	0	0	0	0	0	0	0	0	0	0	0	0	0	0	0	0	0	0	0	0	0	0	0	0	0	0	315.36	2.58	0	0	0	0	0	0	0	0	0	0	0	0	0	98.19	3.17	0	0	0	54.13	3.5	0	0	0	0	0	0	0	0	0	0	0	0	0	0	0	0	0	0	31.42	9.25
Other Oral Cavity and Pharynx	0	0	0	0	0	0	0	0	0	0	0	0	0	0	0	0	0	0	0	0	0	0	0	0	0	0	0	0	0	0	0	0	0	0	0	0	0	0	0	0	0	0	0	0	0	0	0	0	0	0	0	0	0	0	0	0	0	0	0	0	0	0	0	0	0	0	0	0	0	0	0	0	0	0	0	0	0	0	31.69	3.81	0	0	0	17.15	3.94	0	0	0	0	0	0	0	0	11.13	7.75
Digestive System	0	0	0	0	0	0	0	0	0	0	0	0	0	14235	2.08	0	0	0	1922.75	5.51	0	0	0	520.26	11.16	0	0	0	72.94	48.83	0	0	0	27.69	123.97	0	0	0	11.56	237.39	0	0	0	4.49	498.32	0	0	0	1.77	864.66	0	0.00#	0	0.75	1407.3	0	0.00#	0	0.37	2085.13	0	0.00#	0	0.19	2782.09	0	0.00#	0	0.12	3110.59	0	0.00#	0	0.08	2836.15	0	0.00#	0	0.06	2274.63	0	0.00#	0	0.05	1666.56	0	0.00#	0	0.03	1182.64	0	0.00#	0	0.01	19137
Esophagus	0	0	0	0	0	0	0	0	0	0	0	0	0	0	0	0	0	0	0	0	0	0	0	0	0	0	0	0	0	0	0	0	0	0	0	0	0	0	0	0	0	0	0	0	0	0	0	0	0	0	0	0	0	0	0	0	0	0	2401.85	0.42	0	0	0	167.83	2.51	0	0	0	65.72	4.17	0	0	0	38.83	5	0	0	0	32.55	3.66	0	0	0	28.35	3.08	0	0	0	0	0	0	0	0	8.82	18.85
Stomach	0	0	0	0	0	0	0	0	0	0	0	0	0	0	0	0	0	0	0	0	0	0	0	0	0	0	0	0	0	0	0	0	0	0	0	0	0	0	0	0	0	0	0	506.79	3.67	0	0	0	64.96	17.67	0	0	0	47.44	19.67	0	0	0	34.72	17.42	0	0	0	16.9	28.5	0	0	0	11.66	34.16	0	0	0	10.17	24.84	0	0	0	10.97	13.59	0	0	0	2.44	31.01	0	0.00#	0	0.95	32.91	0	0.00#	0	0.54	223.43
Small Intestine	0	0	0	0	0	0	0	0	0	0	0	0	0	0	0	0	0	0	0	0	0	0	0	0	0	0	0	0	0	0	0	0	0	0	0	0	0	0	3423.55	1.09	0	0	0	573.82	5	0	0	0	216.95	6.25	0	0	0	455.51	2.42	0	0	0	66	11.46	0	0	0	25.19	20.19	0	0	0	18.4	20.11	0	0	0	17.57	13.89	0	0	0	10.46	12.33	0	0	0	9.17	8.5	0	0	0	18.64	1.66	0	0	0	2.31	102.91
Colon and Rectum	0	0	0	0	0	0	0	0	0	0	0	0	0	0	0	0	0	0	0	0	0	0	0	0	0	0	0	0	1085.42	2.67	0	0	0	363.14	8.08	0	0	0	111.36	19.98	0	0	0	59.24	30.69	0	0	0	32.77	53.32	0	0	0	8.8	116.19	0	0	0	4.02	170.6	0	0	0	1.77	281.82	0	0	0	1.03	352.04	0	0.00#	0	0.7	341.24	0	0.00#	0	0.45	308.28	0	0.00#	0	0.33	233.75	0	0.00#	0	0.2	166.76	0	0.00#	0	0.07	2085.42
Colon excluding Rectum	0	0	0	0	0	0	0	0	0	0	0	0	0	0	0	0	0	0	0	0	0	0	0	0	0	0	0	0	1085.42	2.67	0	0	0	420.63	6.5	0	0	0	114.81	18.98	0	0	0	61.75	28.53	0	0	0	39.23	43.41	0	0	0	14.3	70.18	0	0	0	6.19	109.35	0	0	0	2.28	215.5	0	0	0	1.29	271.56	0	0.00#	0	0.87	266.68	0	0.00#	0	0.59	233.81	0	0.00#	0	0.46	167.26	0	0.00#	0	0.23	142.75	0	0.00#	0	0.09	1577.19
Cecum	0	0	0	0	0	0	0	0	0	0	0	0	0	0	0	0	0	0	0	0	0	0	0	0	0	0	0	0	0	0	0	0	0	2764.88	1	0	0	0	690.38	3.32	0	0	0	218.1	7.52	0	0	0	158.6	10	0	0	0	94.1	13	0	0	0	51.11	20.25	0	0	0	11.11	51.57	0	0	0	7.4	50.1	0	0	0	3.63	66.9	0	0	0	3.07	48.01	0	0	0	2.24	35.06	0	0.00#	0	0.79	42.5	0	0.00#	0	0.39	349.23
Appendix	0	0	0	0	0	0	0	0	0	0	0	0	0	0	0	0	0	0	0	0	0	0	0	0	0	0	0	0	0	0	0	0	0	0	0	0	0	0	0	0	0	0	0	0	0	0	0	0	2859.14	0.41	0	0	0	463.61	1.75	0	0	0	1484.58	0.41	0	0	0	0	0	0	0	0	0	0	0	0	0	0	0	0	0	0	0	0	0	0	0	0	0	0	0	0	0	0	0	0	0	314.43	2.58
Ascending Colon	0	0	0	0	0	0	0	0	0	0	0	0	0	0	0	0	0	0	0	0	0	0	0	0	0	0	0	0	1085.42	2.67	0	0	0	542.4	5	0	0	0	380.68	5	0	0	0	588.57	3.76	0	0	0	170.8	13.25	0	0	0	35.93	28.19	0	0	0	20	35.17	0	0	0	14.07	35.76	0	0	0	8.72	38.9	0	0	0	5.99	37.01	0	0	0	2.84	49.82	0	0	0	5.2	17.85	0	0	0	2.82	12.5	0	0.00#	0	0.74	284.88
Hepatic Flexure	0	0	0	0	0	0	0	0	0	0	0	0	0	0	0	0	0	0	0	0	0	0	0	0	0	0	0	0	0	0	0	0	0	0	0	0	0	0	0	0	0	0	0	0	0	0	0	0	0	0	0	0	0	2463.48	0.5	0	0	0	405.16	1.5	0	0	0	51.26	9	0	0	0	21.98	18.33	0	0	0	11.21	21	0	0	0	6.83	19.66	0	0	0	4.05	16.76	0	0	0	7.01	4.08	0	0	0	1.44	90.83
Transverse Colon	0	0	0	0	0	0	0	0	0	0	0	0	0	0	0	0	0	0	0	0	0	0	0	0	0	0	0	0	0	0	0	0	0	0	0	0	0	0	0	0	0	0	0	0	0	0	0	0	0	0	0	0	0	0	0	0	0	0	1226.95	0.5	0	0	0	46.28	9.67	0	0	0	13.99	25.84	0	0	0	7.29	33.17	0	0	0	3.49	38.17	0	0	0	2.38	32.08	0	0	0	1.94	15.24	0	0.00#	0	0.69	154.67
Splenic Flexure	0	0	0	0	0	0	0	0	0	0	0	0	0	0	0	0	0	0	0	0	0	0	0	0	0	0	0	0	0	0	0	0	0	0	0	0	0	0	0	0	0	0	0	0	0	0	0	0	0	0	0	0	0	1693.46	0.5	0	0	0	119.72	5	0	0	0	59.79	7.33	0	0	0	74.84	4.25	0	0	0	30.86	8.27	0	0	0	33.01	5	0	0	0	9.98	8.57	0	0	0	3.32	9.33	0	0	0	1.99	48.24
Descending Colon	0	0	0	0	0	0	0	0	0	0	0	0	0	0	0	0	0	0	0	0	0	0	0	0	0	0	0	0	0	0	0	0	0	0	0	0	0	0	0	0	0	0	0	374.62	4.5	0	0	0	241.4	5	0	0	0	86.01	9.08	0	0	0	85.36	7.25	0	0	0	52.88	8.59	0	0	0	53.91	7.16	0	0	0	18.66	13.42	0	0	0	15.73	9.48	0	0	0	7.73	9.43	0	0	0	1.91	16.09	0	0	0	1.19	89.99
Sigmoid Colon	0	0	0	0	0	0	0	0	0	0	0	0	0	0	0	0	0	0	0	0	0	0	0	0	0	0	0	0	0	0	0	0	0	0	0	0	0	0	0	0	0	0	0	665.54	2.75	0	0	0	119.76	14.08	0	0	0	59.86	17.18	0	0	0	16.25	35.59	0	0	0	5.67	80.25	0	0	0	2.89	113.81	0	0	0	2.95	76.43	0	0	0	2.32	56.26	0	0	0	1.93	39.51	0	0.00#	0	0.78	42.33	0	0.00#	0	0.31	478.2
Large Intestine, NOS	0	0	0	0	0	0	0	0	0	0	0	0	0	0	0	0	0	0	0	0	0	0	0	0	0	0	0	0	0	0	0	0	0	5811.87	0.5	0	0	0	215.75	10.67	0	0	0	174.28	10	0	0	0	2053.9	0.67	0	0	0	0	0	0	0	0	156.94	3.67	0	0	0	39.63	13.33	0	0	0	31.92	13.17	0	0	0	19.26	10.49	0	0	0	17.27	7.41	0	0	0	8.54	7.99	0	0	0	45.85	0.67	0	0	0	3.1	78.58
Rectum and Rectosigmoid Junction	0	0	0	0	0	0	0	0	0	0	0	0	0	0	0	0	0	0	0	0	0	0	0	0	0	0	0	0	0	0	0	0	0	2656.93	1.58	0	0	0	3714.12	1	0	0	0	1455.75	2.16	0	0	0	199.09	9.9	0	0	0	22.9	46.01	0	0	0	11.46	61.25	0	0	0	8.06	66.32	0	0	0	5.03	80.48	0	0	0	3.58	74.56	0	0	0	1.82	74.47	0	0	0	1.11	66.49	0	0	0	1.44	24.01	0	0.00#	0	0.35	508.23
Rectosigmoid Junction	0	0	0	0	0	0	0	0	0	0	0	0	0	0	0	0	0	0	0	0	0	0	0	0	0	0	0	0	0	0	0	0	0	0	0	0	0	0	0	0	0	0	0	0	0	0	0	0	5545.11	0.75	0	0	0	73.3	13.33	0	0	0	23.12	25.92	0	0	0	21.29	26.45	0	0	0	11.13	36.49	0	0	0	5.88	44.06	0	0	0	3.03	43.91	0	0	0	3.05	23.82	0	0	0	4.51	7.36	0	0.00#	0	0.8	222.08
Rectum	0	0	0	0	0	0	0	0	0	0	0	0	0	0	0	0	0	0	0	0	0	0	0	0	0	0	0	0	0	0	0	0	0	2656.93	1.58	0	0	0	3714.12	1	0	0	0	1455.75	2.16	0	0	0	206.51	9.16	0	0	0	33.31	32.67	0	0	0	22.74	35.33	0	0	0	12.96	39.87	0	0	0	9.18	44	0	0	0	9.13	30.49	0	0	0	4.55	30.57	0	0	0	1.76	42.67	0	0	0	2.12	16.65	0	0.00#	0	0.61	286.15
Anus, Anal Canal and Anorectum	0	0	0	0	0	0	0	0	0	0	0	0	0	0	0	0	0	0	0	0	0	0	0	0	0	0	0	0	0	0	0	0	0	0	0	0	0	0	0	0	0	0	0	0	0	0	0	0	812.48	1.5	0	0	0	303.73	2.67	0	0	0	2159.85	0.58	0	0	0	44.93	12.42	0	0	0	15.13	26.91	0	0	0	10.2	24.67	0	0	0	7.74	15.92	0	0	0	6.41	10.11	0	0	0	2.92	9.57	0	0	0	1.22	104.34
Liver and Intrahepatic Bile Duct	0	0	0	0	0	0	0	0	0	0	0	0	0	91719.1	0.41	0	0	0	2707.58	4.84	0	0	0	673.21	8.58	0	0	0	145.16	28.1	0	0	0	49.15	70.67	0	0	0	22.83	125.88	0	0	0	8.69	267.02	0	0	0	3.5	456	0	0	0	1.58	671.19	0	0.00#	0	0.8	987.28	0	0.00#	0	0.41	1331.04	0	0.00#	0	0.29	1299.93	0	0.00#	0	0.2	1148.35	0	0.00#	0	0.17	813.05	0	0.00#	0	0.15	516.56	0	0.00#	0	0.1	305.02	0	0.00#	0	0.03	8033.93
Liver	0	0	0	0	0	0	0	0	0	0	0	0	0	0	0	0	0	0	0	0	0	0	0	0	0	0	0	0	458.78	8.74	0	0	0	365.3	9.9	0	0	0	119.74	28.47	0	0	0	43.49	54.23	0	0	0	13.51	119.35	0	0	0	5.76	174.76	0	0	0	3.13	252.94	0	0	0	1.5	349.62	0	0	0	1.1	340.62	0	0.00#	0	0.95	237.35	0	0.00#	0	0.66	212.54	0	0.00#	0	0.7	113.7	0	0.00#	0	0.46	68.27	0	0.00#	0	0.12	1970.49
Intrahepatic Bile Duct	0	0	0	0	0	0	0	0	0	0	0	0	0	91719.1	0.41	0	0	0	2707.58	4.84	0	0	0	673.21	8.58	0	0	0	212.34	19.35	0	0	0	56.79	60.77	0	0	0	28.21	97.41	0	0	0	10.87	212.79	0	0	0	4.72	336.65	0	0	0	2.18	496.44	0	0	0	1.07	734.34	0	0.00#	0	0.57	981.42	0	0.00#	0	0.4	959.31	0	0.00#	0	0.26	911	0	0.00#	0	0.23	600.51	0	0.00#	0	0.19	402.86	0	0.00#	0	0.13	236.75	0	0.00#	0	0.04	6063.44
Gallbladder	0	0	0	0	0	0	0	0	0	0	0	0	0	0	0	0	0	0	6633.21	0.67	0	0	0	0	0	0	0	0	2232.92	0.75	0	0	0	801.33	5.26	0	0	0	175.52	15.64	0	0	0	52.88	42.95	0	0	0	22.62	76.61	0	0	0	8.05	140.21	0	0	0	3.86	215.01	0	0	0	2.6	222.22	0	0	0	1.31	316.02	0	0.00#	0	0.72	337.38	0	0.00#	0	0.63	228.71	0	0.00#	0	0.36	218.8	0	0.00#	0	0.27	114.43	0	0.00#	0	0.09	1934.68
Other Biliary	0	0	0	0	0	0	0	0	0	0	0	0	0	16850.2	1.66	0	0	0	0	0	0	0	0	6333	1.42	0	0	0	194	16.48	0	0	0	90.6	37.96	0	0	0	39.74	66.38	0	0	0	16.08	134.16	0	0	0	5.93	231.62	0	0	0	2.47	411.84	0	0	0	1.19	630.35	0	0.00#	0	0.65	818.24	0	0.00#	0	0.39	955.8	0	0.00#	0	0.27	873.7	0	0.00#	0	0.17	802.37	0	0.00#	0	0.13	605.13	0	0.00#	0	0.06	512.8	0	0.00#	0	0.03	6099.91
Pancreas	0	0	0	0	0	0	0	0	0	0	0	0	0	0	0	0	0	0	0	0	0	0	0	0	0	0	0	0	0	0	0	0	0	1776.63	1.25	0	0	0	583.5	4.34	0	0	0	186.98	12.76	0	0	0	96.05	16.84	0	0	0	50.26	18.84	0	0	0	18.41	35.61	0	0	0	11.13	42.45	0	0	0	4.87	70.87	0	0	0	4.53	49	0	0	0	2.53	53.64	0	0	0	2.91	26.02	0	0.00#	0	0.9	33	0	0.00#	0	0.41	364.6
Retroperitoneum	0	0	0	0	0	0	0	0	0	0	0	0	0	0	0	0	0	0	0	0	0	0	0	0	0	0	0	0	0	0	0	0	0	0	0	0	0	0	0	0	0	0	0	0	0	0	0	0	0	0	0	0	0	0	0	0	0	0	0	0	0	0	0	0	0	0	0	0	0	0	0	0	0	0	0	0	0	0	0	0	0	0	0	0	0	0	0	0	0	0	0	0	0	0	0
Peritoneum, Omentum and Mesentery	0	0	0	0	0	0	0	0	0	0	0	0	0	0	0	0	0	0	0	0	0	0	0	0	0	0	0	0	0	0	0	0	0	0	0	0	0	0	0	0	0	0	0	0	0	0	0	0	0	0	0	0	0	0	0	0	0	0	0	0	0	0	0	0	0	0	0	0	0	0	0	0	0	0	0	0	0	0	0	0	0	0	0	0	0	0	0	0	0	0	0	0	0	0	0
Other Digestive Organs	0	0	0	0	0	0	0	0	0	0	0	0	0	0	0	0	0	0	0	0	0	0	0	3586.83	1.16	0	0	0	3369.62	0.83	0	0	0	6052.25	0.75	0	0	0	1136.45	4.08	0	0	0	1446.56	2.07	0	0	0	345.27	4.84	0	0	0	50.7	24.28	0	0	0	43.02	16.39	0	0	0	21.75	22.7	0	0	0	10.61	30.57	0	0	0	13.84	18.08	0	0	0	6.66	23.08	0	0	0	6.68	13.6	0	0	0	4.36	6.49	0	0	0	1.27	168.93
Respiratory System	0	0	0	0	0	0	0	0	0	0	0	0	0	0	0	0	0	0	0	0	0	0	0	0	0	0	0	0	16128.6	0.25	0	0	0	11104.4	0.58	0	0	0	0	0	0	0	0	445.54	3.41	0	0	0	117.07	9.35	0	0	0	26.37	32.24	0	0	0	15.42	48.67	0	0	0	6.8	80.39	0	0	0	3.04	119.87	0	0	0	1.66	143.19	0	0	0	1	136.59	0	0.00#	0	0.98	78.02	0	0.00#	0	0.87	35.19	0	0.00#	0	0.23	687.74
Nose, Nasal Cavity and Middle Ear	0	0	0	0	0	0	0	0	0	0	0	0	0	0	0	0	0	0	0	0	0	0	0	0	0	0	0	0	0	0	0	0	0	0	0	0	0	0	0	0	0	0	0	0	0	0	0	0	3322.13	0.67	0	0	0	0	0	0	0	0	0	0	0	0	0	0	0	0	0	0	0	0	0	0	0	55.09	3.67	0	0	0	25.23	5.58	0	0	0	51.67	1.5	0	0	0	0	0	0	0	0	12.91	11.41
Larynx	0	0	0	0	0	0	0	0	0	0	0	0	0	0	0	0	0	0	0	0	0	0	0	0	0	0	0	0	0	0	0	0	0	0	0	0	0	0	0	0	0	0	0	445.54	3.41	0	0	0	128.62	7.75	0	0	0	67.32	10	0	0	0	52.69	9	0	0	0	18.54	23.83	0	0	0	9.88	32.02	0	0	0	6.8	29.4	0	0	0	6.64	17.77	0	0	0	11.86	5.65	0	0	0	0	0	0	0	0	1.72	138.83
Lung and Bronchus	0	0	0	0	0	0	0	0	0	0	0	0	0	0	0	0	0	0	0	0	0	0	0	0	0	0	0	0	16128.6	0.25	0	0	0	11104.4	0.58	0	0	0	0	0	0	0	0	0	0	0	0	0	2143.29	0.94	0	0	0	43.35	22.24	0	0	0	21.8	39.67	0	0	0	10.75	56.55	0	0	0	4.39	87.85	0	0	0	2.29	110.12	0	0	0	1.24	113.24	0	0	0	1.09	70.87	0	0.00#	0	0.87	35.19	0	0.00#	0	0.27	537.49
Pleura	0	0	0	0	0	0	0	0	0	0	0	0	0	0	0	0	0	0	0	0	0	0	0	0	0	0	0	0	0	0	0	0	0	0	0	0	0	0	0	0	0	0	0	0	0	0	0	0	0	0	0	0	0	0	0	0	0	0	0	0	0	0	0	0	0	0	0	0	0	0	0	0	0	0	0	0	0	0	0	0	0	0	0	0	0	0	0	0	0	0	0	0	0	0	0
Trachea, Mediastinum and Other Respiratory Organs	0	0	0	0	0	0	0	0	0	0	0	0	0	0	0	0	0	0	0	0	0	0	0	0	0	0	0	0	0	0	0	0	0	0	0	0	0	0	0	0	0	0	0	0	0	0	0	0	0	0	0	0	0	0	0	0	0	0	0	0	0	0	0	0	0	0	0	0	0	0	0	0	0	0	0	0	0	0	0	0	0	0	0	0	0	0	0	0	0	0	0	0	0	0	0
Bones and Joints	0	0	0	0	0	0	0	0	0	0	0	0	0	0	0	0	0	0	0	0	0	0	0	0	0	0	0	0	646.67	4.58	0	0	0	427.24	8.51	0	0	0	289.27	10	0	0	0	485.01	4.58	0	0	0	1471.29	1.67	0	0	0	352.19	5	0	0	0	440.99	2.84	0	0	0	0	0	0	0	0	0	0	0	0	0	81.26	1.33	0	0	0	15.61	5	0	0	0	40.82	1.41	0	0	0	0	0	0	0	0	8.62	44.92
Soft Tissue including Heart	0	0	0	0	0	0	0	0	0	0	0	0	0	0	0	0	0	0	0	0	0	0	0	0	0	0	0	0	0	0	0	0	0	0	0	0	0	0	0	0	0	0	0	0	0	0	0	0	6649.88	0.17	0	0	0	162.32	5	0	0	0	88.25	8.42	0	0	0	35.06	18.19	0	0	0	16.27	22.34	0	0	0	27.19	12.08	0	0	0	33.62	7.06	0	0	0	15.57	4.76	0	0	0	1.85	16.42	0	0	0	1.28	94.42
Skin excluding Basal and Squamous	0	0	0	0	0	0	0	0	0	0	0	0	0	0	0	0	0	0	0	0	0	0	0	0	0	0	0	0	0	0	0	0	0	0	0	0	0	0	580.64	8.33	0	0	0	239.73	12.43	0	0	0	90.18	19.4	0	0	0	21.83	53.51	0	0	0	9.55	84.1	0	0	0	4.3	122.9	0	0	0	2.18	167.49	0	0	0	1.16	190.6	0	0.00#	0	0.89	145.26	0	0.00#	0	0.75	98.39	0	0.00#	0	0.3	99.8	0	0.00#	0	0.13	1002.22
Melanoma of the Skin	0	0	0	0	0	0	0	0	0	0	0	0	0	0	0	0	0	0	0	0	0	0	0	0	0	0	0	0	0	0	0	0	0	0	0	0	0	0	984.52	4.91	0	0	0	374.94	7.43	0	0	0	98.92	17.16	0	0	0	23.42	49.59	0	0	0	10.33	74.1	0	0	0	4.64	111.73	0	0	0	2.44	147.99	0	0	0	1.28	172.01	0	0.00#	0	0.94	138.77	0	0.00#	0	0.82	89.99	0	0.00#	0	0.33	93.45	0	0.00#	0	0.15	907.13
Other Non-Epithelial Skin	0	0	0	0	0	0	0	0	0	0	0	0	0	0	0	0	0	0	0	0	0	0	0	0	0	0	0	0	0	0	0	0	0	0	0	0	0	0	1415.38	3.42	0	0	0	664.8	5	0	0	0	1021.45	2.25	0	0	0	320.23	3.92	0	0	0	126.67	10	0	0	0	58.78	11.17	0	0	0	20.63	19.5	0	0	0	12.51	18.59	0	0	0	18.48	6.49	0	0	0	7.95	8.39	0	0	0	4.3	6.35	0	0	0	1.75	95.09
Breast	0	0	0	0	0	0	0	0	0	0	0	0	0	0	0	0	0	0	0	0	0	0	0	0	0	0	0	0	0	0	0	0	0	27012.2	0.25	0	0	0	325.6	10.98	0	0	0	111.39	25.56	0	0	0	25.6	93.38	0	0	0	9.89	176.33	0	0	0	4.14	292.54	0	0	0	2	395.34	0	0	0	1.03	486.11	0	0.00#	0	0.65	448.47	0	0.00#	0	0.37	435.53	0	0.00#	0	0.26	335.9	0	0.00#	0	0.13	237.34	0	0.00#	0	0.06	2937.75
Female Genital System	0	0	0	0	0	0	0	0	0	0	0	0	0	0	0	0	0	0	0	0	0	0	0	0	0	0	0	0	1451	4.58	0	0	0	3758.78	1.67	0	0	0	455.81	10.17	0	0	0	122.86	26.57	0	0	0	59.28	38.92	0	0	0	29.54	51.25	0	0	0	10.31	117.58	0	0	0	4.32	192.54	0	0	0	2.54	202.3	0	0	0	1.84	156.98	0	0	0	1.21	131.29	0	0	0	1.19	73.08	0	0.00#	0	0.52	58.08	0	0.00#	0	0.2	1065.03
Cervix Uteri	0	0	0	0	0	0	0	0	0	0	0	0	0	0	0	0	0	0	0	0	0	0	0	0	0	0	0	0	1451	4.58	0	0	0	6035.12	1.17	0	0	0	662.31	7.33	0	0	0	236.23	14.16	0	0	0	107.78	20.5	0	0	0	117.04	13.26	0	0	0	67.11	18.84	0	0	0	76.08	11.16	0	0	0	57.66	8.41	0	0	0	34.9	8.26	0	0	0	0	0	0	0	0	237.17	0.33	0	0	0	0	0	0	0	0	9.74	108.01
Corpus and Uterus, NOS	0	0	0	0	0	0	0	0	0	0	0	0	0	0	0	0	0	0	0	0	0	0	0	0	0	0	0	0	0	0	0	0	0	0	0	0	0	0	0	0	0	0	0	44541.9	0.08	0	0	0	276.82	8.67	0	0	0	79.07	22.17	0	0	0	21.72	58.33	0	0	0	6.28	133.87	0	0	0	3.16	164.61	0	0	0	2.22	130.24	0	0	0	1.64	97.03	0	0	0	2.24	38.69	0	0.00#	0	0.72	42	0	0.00#	0	0.29	695.68
Corpus Uteri	0	0	0	0	0	0	0	0	0	0	0	0	0	0	0	0	0	0	0	0	0	0	0	0	0	0	0	0	0	0	0	0	0	0	0	0	0	0	0	0	0	0	0	44541.9	0.08	0	0	0	276.82	8.67	0	0	0	79.07	22.17	0	0	0	21.72	58.33	0	0	0	6.28	133.87	0	0	0	3.16	164.61	0	0	0	2.22	130.24	0	0	0	1.64	97.03	0	0	0	2.24	38.69	0	0.00#	0	0.72	42	0	0.00#	0	0.29	695.68
Uterus, NOS	0	0	0	0	0	0	0	0	0	0	0	0	0	0	0	0	0	0	0	0	0	0	0	0	0	0	0	0	0	0	0	0	0	0	0	0	0	0	0	0	0	0	0	0	0	0	0	0	0	0	0	0	0	0	0	0	0	0	0	0	0	0	0	0	0	0	0	0	0	0	0	0	0	0	0	0	0	0	0	0	0	0	0	0	0	0	0	0	0	0	0	0	0	0	0
Ovary	0	0	0	0	0	0	0	0	0	0	0	0	0	0	0	0	0	0	0	0	0	0	0	0	0	0	0	0	0	0	0	0	0	9965.44	0.5	0	0	0	1461.95	2.84	0	0	0	319.55	10	0	0	0	265.18	8.84	0	0	0	143.32	10.66	0	0	0	48.79	25	0	0	0	31.8	25.08	0	0	0	27.46	17.2	0	0	0	24.21	12.07	0	0	0	9.7	16.85	0	0	0	6.84	12.81	0	0	0	3.98	7.58	0	0	0	1.55	149.41
Vagina	0	0	0	0	0	0	0	0	0	0	0	0	0	0	0	0	0	0	0	0	0	0	0	0	0	0	0	0	0	0	0	0	0	0	0	0	0	0	0	0	0	0	0	0	0	0	0	0	0	0	0	0	0	188.15	4.41	0	0	0	112.68	6.91	0	0	0	89.1	7.42	0	0	0	312.13	1.67	0	0	0	333.94	0.75	0	0	0	54.44	2.66	0	0	0	0	0	0	0	0	39.28	0.75	0	0	0	13.26	24.58
Vulva	0	0	0	0	0	0	0	0	0	0	0	0	0	0	0	0	0	0	0	0	0	0	0	0	0	0	0	0	0	0	0	0	0	0	0	0	0	0	0	0	0	0	0	1325.77	2.33	0	0	0	4835.36	0.92	0	0	0	13435.5	0.25	0	0	0	411.22	3.08	0	0	0	166.74	5	0	0	0	103.27	5	0	0	0	48.53	5.66	0	0	0	10.82	14.75	0	0	0	4.12	21.25	0	0	0	3.91	7.76	0	0	0	1.59	66
Other Female Genital Organs	0	0	0	0	0	0	0	0	0	0	0	0	0	0	0	0	0	0	0	0	0	0	0	0	0	0	0	0	0	0	0	0	0	0	0	0	0	0	0	0	0	0	0	0	0	0	0	0	0	0	0	0	0	3444.33	0.5	0	0	0	235.92	5.42	0	0	0	98.04	10	0	0	0	98.72	5.41	0	0	0	0	0	0	0	0	0	0	0	0	0	0	0	0	0	0	0	0	0	0	0	40.23	21.34
Male Genital System	0	0	0	0	0	0	0	0	0	0	0	0	0	0	0	0	0	0	0	0	0	0	0	0	0	0	0	0	0	0	0	0	0	0	0	0	0	0	5435.4	0.42	0	0	0	271.88	5.91	0	0	0	31.93	31.91	0	0	0	6.58	110.99	0	0	0	1.95	293.56	0	0.00#	0	0.66	622.03	0	0.00#	0	0.29	998.47	0	0.00#	0	0.17	1103.97	0	0.00#	0	0.11	1055.19	0	0.00#	0	0.1	659.95	0	0.00#	0	0.08	337.36	0	0.00#	0	0.02	5219.76
Prostate	0	0	0	0	0	0	0	0	0	0	0	0	0	0	0	0	0	0	0	0	0	0	0	0	0	0	0	0	0	0	0	0	0	0	0	0	0	0	5435.4	0.42	0	0	0	428.82	3.83	0	0	0	72.26	12.41	0	0	0	9.36	74.06	0	0	0	2.16	262.49	0	0.00#	0	0.68	604.28	0	0.00#	0	0.29	994.98	0	0.00#	0	0.17	1095.8	0	0.00#	0	0.11	1048.69	0	0.00#	0	0.1	654.95	0	0.00#	0	0.09	326.69	0	0.00#	0	0.02	5078.61
Testis	0	0	0	0	0	0	0	0	0	0	0	0	0	0	0	0	0	0	0	0	0	0	0	0	0	0	0	0	0	0	0	0	0	0	0	0	0	0	0	0	0	0	0	742.87	2.08	0	0	0	57.22	19.5	0	0	0	23.84	34.27	0	0	0	23.02	26.07	0	0	0	23.64	17.75	0	0	0	71.38	3.49	0	0	0	21.62	8.17	0	0	0	17.18	6.5	0	0	0	13.36	5	0	0	0	4.81	5.76	0	0	0	1.83	128.57
Penis	0	0	0	0	0	0	0	0	0	0	0	0	0	0	0	0	0	0	0	0	0	0	0	0	0	0	0	0	0	0	0	0	0	0	0	0	0	0	0	0	0	0	0	0	0	0	0	0	0	0	0	0	0	309.47	2.66	0	0	0	118.23	5	0	0	0	0	0	0	0	0	0	0	0	0	0	0	0	0	0	0	0	0	0	0	0	0	0	0	0	0	7.49	3.75	0	0	0	6.89	11.41
Other Male Genital Organs	0	0	0	0	0	0	0	0	0	0	0	0	0	0	0	0	0	0	0	0	0	0	0	0	0	0	0	0	0	0	0	0	0	0	0	0	0	0	0	0	0	0	0	0	0	0	0	0	0	0	0	0	0	0	0	0	0	0	0	0	0	0	0	0	0	0	0	0	0	0	0	0	0	0	0	0	0	0	0	0	0	0	0	0	0	0	0	0	21.46	1.17	0	0	0	21.46	1.17
Urinary System	0	0	0	0	0	0	0	0	0	0	0	0	0	0	0	0	0	0	0	0	0	0	0	0	0	0	0	0	0	0	0	0	0	0	0	0	0	0	0	0	0	0	0	537.95	3.78	0	0	0	44.36	27.33	0	0	0	14.33	62.92	0	0	0	5.1	125.45	0	0	0	2.3	203.22	0	0	0	1.1	293.88	0	0.00#	0	0.71	295.11	0	0.00#	0	0.49	252.63	0	0.00#	0	0.42	170.44	0	0.00#	0	0.22	128.89	0	0.00#	0	0.08	1563.64
Urinary Bladder	0	0	0	0	0	0	0	0	0	0	0	0	0	0	0	0	0	0	0	0	0	0	0	0	0	0	0	0	0	0	0	0	0	0	0	0	0	0	0	0	0	0	0	624.08	2.92	0	0	0	84.2	10.25	0	0	0	36.2	19.92	0	0	0	11.99	49.99	0	0	0	4.26	109.53	0	0	0	1.61	198.21	0	0.00#	0	0.95	218.8	0	0.00#	0	0.66	184.94	0	0.00#	0	0.56	128.2	0	0.00#	0	0.27	106.83	0	0.00#	0	0.11	1029.58
Kidney and Renal Pelvis	0	0	0	0	0	0	0	0	0	0	0	0	0	0	0	0	0	0	0	0	0	0	0	0	0	0	0	0	0	0	0	0	0	0	0	0	0	0	0	0	0	0	0	3898.13	0.85	0	0	0	93.76	17.08	0	0	0	23.72	43	0	0	0	8.86	75.46	0	0	0	4.99	93.69	0	0	0	3.42	95.67	0	0	0	2.98	73.9	0	0	0	1.96	65.52	0	0	0	1.84	40.08	0	0	0	1.78	16.39	0	0.00#	0	0.38	521.64
Ureter	0	0	0	0	0	0	0	0	0	0	0	0	0	0	0	0	0	0	0	0	0	0	0	0	0	0	0	0	0	0	0	0	0	0	0	0	0	0	0	0	0	0	0	0	0	0	0	0	0	0	0	0	0	0	0	0	0	0	0	0	0	0	0	0	0	0	0	0	0	0	0	0	0	0	0	0	0	0	75.71	2.17	0	0	0	30.97	2.17	0	0	0	0	0	0	0	0	21.98	4.34
Other Urinary Organs	0	0	0	0	0	0	0	0	0	0	0	0	0	0	0	0	0	0	0	0	0	0	0	0	0	0	0	0	0	0	0	0	0	0	0	0	0	0	0	0	0	0	0	0	0	0	0	0	0	0	0	0	0	0	0	0	0	0	0	0	0	0	0	0	0	0	0	0	0	0	0	0	0	83.97	2.41	0	0	0	0	0	0	0	0	0	0	0	0	0	4.91	5.67	0	0	0	4.64	8.08
Eye and Orbit	0	0	0	0	0	0	0	0	0	0	0	0	0	0	0	0	0	0	0	0	0	0	0	0	0	0	0	0	0	0	0	0	0	0	0	0	0	0	0	0	0	0	0	1109.05	3	0	0	0	383.7	6	0	0	0	198.36	8.09	0	0	0	232.91	4.16	0	0	0	0	0	0	0	0	74.67	3.67	0	0	0	18.67	11.83	0	0	0	20.3	6.51	0	0	0	104.16	0.83	0	0	0	0	0	0	0	0	7.21	44.09
Brain and Other Nervous System	0	0	0	0	0	0	0	0	0	0	0	0	0	0	0	0	0	0	0	0	0	0	0	0	0	0	0	0	0	0	0	0	0	0	0	0	0	0	0	0	0	0	0	0	0	0	0	0	362.19	5.66	0	0	0	240.76	6.08	0	0	0	175.83	6.33	0	0	0	161.31	5	0	0	0	82.31	5.66	0	0	0	23.5	9	0	0	0	15.31	7.58	0	0	0	28.53	2.83	0	0	0	312.1	0.16	0	0	0	5.65	48.32
Brain	0	0	0	0	0	0	0	0	0	0	0	0	0	0	0	0	0	0	0	0	0	0	0	0	0	0	0	0	0	0	0	0	0	0	0	0	0	0	0	0	0	0	0	0	0	0	0	0	362.19	5.66	0	0	0	240.76	6.08	0	0	0	175.83	6.33	0	0	0	161.31	5	0	0	0	104.39	5	0	0	0	74.31	4	0	0	0	29.44	4	0	0	0	28.53	2.83	0	0	0	312.1	0.16	0	0	0	8.77	39.07
Cranial Nerves Other Nervous System	0	0	0	0	0	0	0	0	0	0	0	0	0	0	0	0	0	0	0	0	0	0	0	0	0	0	0	0	0	0	0	0	0	0	0	0	0	0	0	0	0	0	0	0	0	0	0	0	0	0	0	0	0	0	0	0	0	0	0	0	0	0	0	0	0	0	0	0	389.3	0.67	0	0	0	34.36	5	0	0	0	31.91	3.58	0	0	0	0	0	0	0	0	0	0	0	0	0	15.87	9.25
Endocrine System	0	0	0	0	0	0	0	0	0	0	0	0	0	0	0	0	0	0	0	0	0	0	0	0	0	0	0	0	2924.78	1.08	0	0	0	409.91	9.5	0	0	0	429.69	6.67	0	0	0	871.99	2.66	0	0	0	44.55	31.17	0	0	0	24.32	48.12	0	0	0	12.26	77.07	0	0	0	12.23	54.67	0	0	0	9.02	52.67	0	0	0	4.72	51.42	0	0	0	3.55	39.08	0	0	0	3.66	20.09	0	0	0	2.45	13.76	0	0.00#	0	0.66	407.95
Thyroid	0	0	0	0	0	0	0	0	0	0	0	0	0	0	0	0	0	0	0	0	0	0	0	0	0	0	0	0	2924.78	1.08	0	0	0	409.91	9.5	0	0	0	429.69	6.67	0	0	0	871.99	2.66	0	0	0	69.19	26.58	0	0	0	33.32	42.03	0	0	0	13.74	70.23	0	0	0	13.63	47.67	0	0	0	9.25	51.25	0	0	0	4.72	51.42	0	0	0	3.97	34.16	0	0	0	4.62	15.09	0	0	0	2.57	13.17	0	0.00#	0	0.73	371.53
Other Endocrine including Thymus	0	0	0	0	0	0	0	0	0	0	0	0	0	0	0	0	0	0	0	0	0	0	0	0	0	0	0	0	0	0	0	0	0	0	0	0	0	0	0	0	0	0	0	0	0	0	0	0	125.06	4.59	0	0	0	89.99	6.09	0	0	0	113.37	6.83	0	0	0	119.36	7	0	0	0	363.96	1.42	0	0	0	0	0	0	0	0	33.26	4.92	0	0	0	17.55	5	0	0	0	53.51	0.58	0	0	0	6.91	36.42
Lymphoma	0	0	0	0	0	0	0	0	0	0	0	0	0	0	0	0	0	0	0	0	0	0	0	0	0	0	0	0	13403.2	0.59	0	0	0	826.75	6.25	0	0	0	224.11	12.51	0	0	0	121.85	12.66	0	0	0	64.07	21.51	0	0	0	27.94	38.26	0	0	0	10.77	68.56	0	0	0	6.32	86.59	0	0	0	3.25	123.43	0	0	0	1.5	161.89	0	0	0	1.07	131.55	0	0.00#	0	0.87	88.89	0	0.00#	0	0.52	60.91	0	0.00#	0	0.19	813.6
Hodgkin Lymphoma	0	0	0	0	0	0	0	0	0	0	0	0	0	0	0	0	0	0	0	0	0	0	0	0	0	0	0	0	0	0	0	0	0	0	0	0	0	0	0	0	0	0	0	0	0	0	0	0	441	3.02	0	0	0	107.82	9.59	0	0	0	117.31	5	0	0	0	144.59	3.48	0	0	0	437.53	1.17	0	0	0	32.23	7.01	0	0	0	53.43	2.66	0	0	0	12.64	5.91	0	0	0	2.05	13.83	0	0	0	1.55	51.66
Hodgkin - Nodal	0	0	0	0	0	0	0	0	0	0	0	0	0	0	0	0	0	0	0	0	0	0	0	0	0	0	0	0	0	0	0	0	0	0	0	0	0	0	0	0	0	0	0	0	0	0	0	0	441	3.02	0	0	0	107.82	9.59	0	0	0	117.31	5	0	0	0	144.59	3.48	0	0	0	437.53	1.17	0	0	0	32.23	7.01	0	0	0	53.43	2.66	0	0	0	12.64	5.91	0	0	0	2.05	13.83	0	0	0	1.55	51.66
Hodgkin - Extranodal	0	0	0	0	0	0	0	0	0	0	0	0	0	0	0	0	0	0	0	0	0	0	0	0	0	0	0	0	0	0	0	0	0	0	0	0	0	0	0	0	0	0	0	0	0	0	0	0	0	0	0	0	0	0	0	0	0	0	0	0	0	0	0	0	0	0	0	0	0	0	0	0	0	0	0	0	0	0	0	0	0	0	0	0	0	0	0	0	0	0	0	0	0	0	0
Non-Hodgkin Lymphoma	0	0	0	0	0	0	0	0	0	0	0	0	0	0	0	0	0	0	0	0	0	0	0	0	0	0	0	0	13403.2	0.59	0	0	0	826.75	6.25	0	0	0	224.11	12.51	0	0	0	121.85	12.66	0	0	0	74.96	18.5	0	0	0	37.71	28.67	0	0	0	11.85	63.56	0	0	0	6.61	83.11	0	0	0	3.27	122.27	0	0	0	1.58	154.88	0	0	0	1.1	128.89	0	0.00#	0	0.93	82.98	0	0.00#	0	0.7	47.08	0	0.00#	0	0.22	761.94
NHL - Nodal	0	0	0	0	0	0	0	0	0	0	0	0	0	0	0	0	0	0	0	0	0	0	0	0	0	0	0	0	0	0	0	0	0	0	0	0	0	0	0	0	0	0	0	449.3	2	0	0	0	446.56	2.5	0	0	0	134.27	6.17	0	0	0	33.19	20.75	0	0	0	10.78	46.78	0	0	0	4.81	80.51	0	0	0	2.75	85.8	0	0	0	1.94	71.56	0	0	0	1.26	60.05	0	0	0	1.19	26.75	0	0.00#	0	0.35	402.86
NHL - Extranodal	0	0	0	0	0	0	0	0	0	0	0	0	0	0	0	0	0	0	0	0	0	0	0	0	0	0	0	0	13403.2	0.59	0	0	0	826.75	6.25	0	0	0	224.11	12.51	0	0	0	167.2	10.66	0	0	0	90.08	16	0	0	0	52.44	22.51	0	0	0	18.44	42.81	0	0	0	17.09	36.34	0	0	0	10.26	41.76	0	0	0	3.7	69.09	0	0	0	2.53	57.33	0	0	0	3.64	22.94	0	0	0	1.71	20.33	0	0.00#	0	0.56	359.09
Myeloma	0	0	0	0	0	0	0	0	0	0	0	0	0	0	0	0	0	0	0	0	0	0	0	0	0	0	0	0	0	0	0	0	0	0	0	0	0	0	0	0	0	0	0	956.04	2.25	0	0	0	285.36	5	0	0	0	138.28	9.86	0	0	0	94.52	13.14	0	0	0	19.4	28.58	0	0	0	13.31	30.6	0	0	0	10.41	22.57	0	0	0	11.29	11.58	0	0	0	9.08	9.33	0	0	0	22.5	1.33	0	0	0	2.05	134.25
Leukemia	0	0	0	0	0	0	0	0	0	0	0	0	0	0	0	0	0	0	0	0	0	0	0	0	0	0	0	0	0	0	0	0	0	0	0	0	0	0	0	0	0	0	0	0	0	0	0	0	0	0	0	0	0	350.02	4.92	0	0	0	54.84	22.16	0	0	0	23.42	31.09	0	0	0	11.26	35.75	0	0	0	4.35	50.02	0	0	0	2.38	55.75	0	0	0	2.04	35.33	0	0	0	1.36	20.76	0	0.00#	0	0.49	255.78
Lymphocytic Leukemia	0	0	0	0	0	0	0	0	0	0	0	0	0	0	0	0	0	0	0	0	0	0	0	0	0	0	0	0	0	0	0	0	0	0	0	0	0	0	0	0	0	0	0	0	0	0	0	0	0	0	0	0	0	350.02	4.92	0	0	0	66.02	16.74	0	0	0	29.77	22.42	0	0	0	15.41	24.01	0	0	0	5.2	40.18	0	0	0	2.44	54.25	0	0	0	2.04	35.33	0	0	0	1.36	20.76	0	0.00#	0	0.51	218.6
Acute Lymphocytic Leukemia	0	0	0	0	0	0	0	0	0	0	0	0	0	0	0	0	0	0	0	0	0	0	0	0	0	0	0	0	0	0	0	0	0	0	0	0	0	0	0	0	0	0	0	0	0	0	0	0	0	0	0	0	0	0	0	0	0	0	0	0	0	0	0	338.63	2.33	0	0	0	136.72	3.75	0	0	0	0	0	0	0	0	0	0	0	0	0	0	0	0	0	0	0	0	0	0	0	97.39	6.08
Chronic Lymphocytic Leukemia	0	0	0	0	0	0	0	0	0	0	0	0	0	0	0	0	0	0	0	0	0	0	0	0	0	0	0	0	0	0	0	0	0	0	0	0	0	0	0	0	0	0	0	0	0	0	0	0	0	0	0	0	0	0	0	0	0	0	91.86	11.74	0	0	0	41.93	15.08	0	0	0	17.55	20.01	0	0	0	5.2	40.18	0	0	0	2.57	52	0	0	0	2.42	30.33	0	0	0	1.81	15.67	0	0.00#	0	0.61	185.01
Other Lymphocytic Leukemia	0	0	0	0	0	0	0	0	0	0	0	0	0	0	0	0	0	0	0	0	0	0	0	0	0	0	0	0	0	0	0	0	0	0	0	0	0	0	0	0	0	0	0	0	0	0	0	0	0	0	0	0	0	350.02	4.92	0	0	0	234.73	5	0	0	0	147.24	5	0	0	0	1703.33	0.25	0	0	0	0	0	0	0	0	47.15	2.25	0	0	0	13	5	0	0	0	5.52	5.09	0	0	0	3.4	27.51
Myeloid and Monocytic Leukemia	0	0	0	0	0	0	0	0	0	0	0	0	0	0	0	0	0	0	0	0	0	0	0	0	0	0	0	0	0	0	0	0	0	0	0	0	0	0	0	0	0	0	0	0	0	0	0	0	0	0	0	0	0	0	0	0	0	0	323.65	5.42	0	0	0	109.83	8.68	0	0	0	106.68	7.17	0	0	0	58.2	6.17	0	0	0	110.37	1.5	0	0	0	0	0	0	0	0	0	0	0	0	0	20.92	28.93
Acute Myeloid Leukemia	0	0	0	0	0	0	0	0	0	0	0	0	0	0	0	0	0	0	0	0	0	0	0	0	0	0	0	0	0	0	0	0	0	0	0	0	0	0	0	0	0	0	0	0	0	0	0	0	0	0	0	0	0	0	0	0	0	0	323.65	5.42	0	0	0	124.73	8.17	0	0	0	106.68	7.17	0	0	0	58.2	6.17	0	0	0	110.37	1.5	0	0	0	0	0	0	0	0	0	0	0	0	0	21.4	28.42
Acute Monocytic Leukemia	0	0	0	0	0	0	0	0	0	0	0	0	0	0	0	0	0	0	0	0	0	0	0	0	0	0	0	0	0	0	0	0	0	0	0	0	0	0	0	0	0	0	0	0	0	0	0	0	0	0	0	0	0	0	0	0	0	0	0	0	0	0	0	0	0	0	0	0	0	0	0	0	0	0	0	0	0	0	0	0	0	0	0	0	0	0	0	0	0	0	0	0	0	0	0
Chronic Myeloid Leukemia	0	0	0	0	0	0	0	0	0	0	0	0	0	0	0	0	0	0	0	0	0	0	0	0	0	0	0	0	0	0	0	0	0	0	0	0	0	0	0	0	0	0	0	0	0	0	0	0	0	0	0	0	0	0	0	0	0	0	0	0	0	0	0	919.3	0.5	0	0	0	0	0	0	0	0	0	0	0	0	0	0	0	0	0	0	0	0	0	0	0	0	0	0	0	0	919.3	0.5
Other Myeloid/Monocytic Leukemia	0	0	0	0	0	0	0	0	0	0	0	0	0	0	0	0	0	0	0	0	0	0	0	0	0	0	0	0	0	0	0	0	0	0	0	0	0	0	0	0	0	0	0	0	0	0	0	0	0	0	0	0	0	0	0	0	0	0	0	0	0	0	0	0	0	0	0	0	0	0	0	0	0	0	0	0	0	0	0	0	0	0	0	0	0	0	0	0	0	0	0	0	0	0	0
Other Leukemia	0	0	0	0	0	0	0	0	0	0	0	0	0	0	0	0	0	0	0	0	0	0	0	0	0	0	0	0	0	0	0	0	0	0	0	0	0	0	0	0	0	0	0	0	0	0	0	0	0	0	0	0	0	0	0	0	0	0	0	0	0	0	0	0	0	0	0	0	68.55	4.58	0	0	0	48.71	3.67	0	0	0	0	0	0	0	0	0	0	0	0	0	0	0	0	0	0	28.48	8.25
Other Acute Leukemia	0	0	0	0	0	0	0	0	0	0	0	0	0	0	0	0	0	0	0	0	0	0	0	0	0	0	0	0	0	0	0	0	0	0	0	0	0	0	0	0	0	0	0	0	0	0	0	0	0	0	0	0	0	0	0	0	0	0	0	0	0	0	0	0	0	0	0	0	0	0	0	0	0	0	0	0	0	0	0	0	0	0	0	0	0	0	0	0	0	0	0	0	0	0	0
Aleukemic, Subleukemic and NOS	0	0	0	0	0	0	0	0	0	0	0	0	0	0	0	0	0	0	0	0	0	0	0	0	0	0	0	0	0	0	0	0	0	0	0	0	0	0	0	0	0	0	0	0	0	0	0	0	0	0	0	0	0	0	0	0	0	0	0	0	0	0	0	0	0	0	0	0	68.55	4.58	0	0	0	48.71	3.67	0	0	0	0	0	0	0	0	0	0	0	0	0	0	0	0	0	0	28.48	8.25
Mesothelioma	0	0	0	0	0	0	0	0	0	0	0	0	0	0	0	0	0	0	0	0	0	0	0	0	0	0	0	0	0	0	0	0	0	0	0	0	0	0	0	0	0	0	0	0	0	0	0	0	0	0	0	0	0	0	0	0	0	0	2031.05	0.5	0	0	0	0	0	0	0	0	0	0	0	0	0	0	0	0	0	0	0	0	0	0	0	0	0	0	0	0	0	0	0	0	0	2031.05	0.5
Kaposi Sarcoma	0	0	0	0	0	0	0	0	0	0	0	0	0	0	0	0	0	0	0	0	0	0	0	0	0	0	0	0	0	0	0	0	0	0	0	0	0	0	855.45	2.58	0	0	0	146.94	8.91	0	0	0	98.74	10	0	0	0	59.01	12.42	0	0	0	83.91	7.16	0	0	0	68.97	6.25	0	0	0	60.8	4.5	0	0	0	0	0	0	0	0	35.88	4.42	0	0	0	23.26	3.75	0	0	0	0	0	0	0	0	6.72	60
Miscellaneous	0	0	0	0	0	0	0	0	0	0	0	0	0	0	0	0	0	0	0	0	0	0	0	26185	0.17	0	0	0	3715.21	1.25	0	0	0	1017.11	3.92	0	0	0	389.25	9.25	0	0	0	64.97	31.25	0	0	0	29.98	47.52	0	0	0	21.55	49	0	0	0	9.08	76.84	0	0	0	5.93	92.61	0	0	0	3.39	106.44	0	0	0	1.85	124.06	0	0	0	1.36	100.15	0	0	0	1.1	68.51	0	0.00#	0	0.5	59.43	0	0.00#	0	0.21	770.4
	Excess risk is per 10,000.
	Confidence intervals are 95%.
#	P < 0.05
Gallbladder
	0-4	0-4	0-4	0-4	0-4	45421	45421	45421	45421	45421	45579	45579	45579	45579	45579	15-19	15-19	15-19	15-19	15-19	20-24	20-24	20-24	20-24	20-24	25-29	25-29	25-29	25-29	25-29	30-34	30-34	30-34	30-34	30-34	35-39	35-39	35-39	35-39	35-39	40-44	40-44	40-44	40-44	40-44	45-49	45-49	45-49	45-49	45-49	50-54	50-54	50-54	50-54	50-54	55-59	55-59	55-59	55-59	55-59	60-64	60-64	60-64	60-64	60-64	65-69	65-69	65-69	65-69	65-69	70-74	70-74	70-74	70-74	70-74	75-79	75-79	75-79	75-79	75-79	80-84	80-84	80-84	80-84	80-84	85+	85+	85+	85+	85+	Total	Total	Total	Total	Total
	Observed	O/E	CI Lower	CI Upper	Person Years at Risk	Observed	O/E	CI Lower	CI Upper	Person Years at Risk	Observed	O/E	CI Lower	CI Upper	Person Years at Risk	Observed	O/E	CI Lower	CI Upper	Person Years at Risk	Observed	O/E	CI Lower	CI Upper	Person Years at Risk	Observed	O/E	CI Lower	CI Upper	Person Years at Risk	Observed	O/E	CI Lower	CI Upper	Person Years at Risk	Observed	O/E	CI Lower	CI Upper	Person Years at Risk	Observed	O/E	CI Lower	CI Upper	Person Years at Risk	Observed	O/E	CI Lower	CI Upper	Person Years at Risk	Observed	O/E	CI Lower	CI Upper	Person Years at Risk	Observed	O/E	CI Lower	CI Upper	Person Years at Risk	Observed	O/E	CI Lower	CI Upper	Person Years at Risk	Observed	O/E	CI Lower	CI Upper	Person Years at Risk	Observed	O/E	CI Lower	CI Upper	Person Years at Risk	Observed	O/E	CI Lower	CI Upper	Person Years at Risk	Observed	O/E	CI Lower	CI Upper	Person Years at Risk	Observed	O/E	CI Lower	CI Upper	Person Years at Risk	Observed	O/E	CI Lower	CI Upper	Person Years at Risk
All Sites	0	0	0	0	0	0	0	0	0	0	0	0	0	0	0	0	0	0	15114.3	0.41	0	0	0	751.73	4.59	0	0	0	548.81	6.85	0	0	0	291.63	15.48	0	0	0	62.96	53.32	0	0	0	15.61	151.66	0	0	0	5.29	340.44	0	0	0	2.11	577.47	0	0.00#	0	0.82	1010.31	0	0.00#	0	0.44	1323.89	0	0.00#	0	0.25	1552.66	0	0.00#	0	0.13	1760.41	0	0.00#	0	0.09	1640.49	0	0.00#	0	0.06	1360.47	0	0.00#	0	0.03	1030.27	0	0.00#	0	0.01	10828.7
Oral Cavity and Pharynx	0	0	0	0	0	0	0	0	0	0	0	0	0	0	0	0	0	0	0	0	0	0	0	0	0	0	0	0	0	0	0	0	0	0	0	0	0	0	0	0	0	0	0	0	0	0	0	0	0	0	0	0	0	239.9	3.42	0	0	0	332.05	1.75	0	0	0	35.33	10.58	0	0	0	16.92	18.5	0	0	0	8.11	33.33	0	0	0	7.63	21.67	0	0	0	7.91	11.91	0	0	0	3.87	9.75	0	0	0	1.36	110.92
Lip	0	0	0	0	0	0	0	0	0	0	0	0	0	0	0	0	0	0	0	0	0	0	0	0	0	0	0	0	0	0	0	0	0	0	0	0	0	0	0	0	0	0	0	0	0	0	0	0	0	0	0	0	0	239.9	3.42	0	0	0	332.05	1.75	0	0	0	0	0	0	0	0	0	0	0	0	0	0	0	0	0	0	0	0	0	0	0	0	0	0	0	0	0	0	0	0	0	139.28	5.17
Tongue	0	0	0	0	0	0	0	0	0	0	0	0	0	0	0	0	0	0	0	0	0	0	0	0	0	0	0	0	0	0	0	0	0	0	0	0	0	0	0	0	0	0	0	0	0	0	0	0	0	0	0	0	0	0	0	0	0	0	0	0	0	0	0	0	0	0	0	0	0	0	0	0	0	63.42	4.75	0	0	0	35.53	5.42	0	0	0	50.06	2.25	0	0	0	0	0	0	0	0	15.65	12.42
Salivary Gland	0	0	0	0	0	0	0	0	0	0	0	0	0	0	0	0	0	0	0	0	0	0	0	0	0	0	0	0	0	0	0	0	0	0	0	0	0	0	0	0	0	0	0	0	0	0	0	0	0	0	0	0	0	0	0	0	0	0	0	0	0	0	0	0	0	0	0	0	0	0	0	0	0	56.05	3.66	0	0	0	34.41	3.5	0	0	0	0	0	0	0	0	0	0	0	0	0	21.32	7.16
Floor of Mouth	0	0	0	0	0	0	0	0	0	0	0	0	0	0	0	0	0	0	0	0	0	0	0	0	0	0	0	0	0	0	0	0	0	0	0	0	0	0	0	0	0	0	0	0	0	0	0	0	0	0	0	0	0	0	0	0	0	0	0	0	0	0	0	0	0	0	0	0	0	0	0	0	0	88.87	2.84	0	0	0	0	0	0	0	0	0	0	0	0	0	0	0	0	0	0	88.87	2.84
Gum and Other Mouth	0	0	0	0	0	0	0	0	0	0	0	0	0	0	0	0	0	0	0	0	0	0	0	0	0	0	0	0	0	0	0	0	0	0	0	0	0	0	0	0	0	0	0	0	0	0	0	0	0	0	0	0	0	0	0	0	0	0	0	0	0	0	0	0	0	0	0	0	0	0	0	0	0	47.1	7	0	0	0	20.82	8.42	0	0	0	9.4	9.66	0	0	0	11.02	4.58	0	0	0	3.75	29.67
Nasopharynx	0	0	0	0	0	0	0	0	0	0	0	0	0	0	0	0	0	0	0	0	0	0	0	0	0	0	0	0	0	0	0	0	0	0	0	0	0	0	0	0	0	0	0	0	0	0	0	0	0	0	0	0	0	0	0	0	0	0	0	0	0	0	0	738.86	1.5	0	0	0	149.28	5	0	0	0	104.43	5	0	0	0	110.75	2.58	0	0	0	0	0	0	0	0	0	0	0	0	0	37.51	14.09
Tonsil	0	0	0	0	0	0	0	0	0	0	0	0	0	0	0	0	0	0	0	0	0	0	0	0	0	0	0	0	0	0	0	0	0	0	0	0	0	0	0	0	0	0	0	0	0	0	0	0	0	0	0	0	0	0	0	0	0	0	0	0	0	0	0	87.37	5.08	0	0	0	38.49	8.25	0	0	0	39.03	5.16	0	0	0	59.67	1.76	0	0	0	0	0	0	0	0	0	0	0	0	0	12.53	20.24
Oropharynx	0	0	0	0	0	0	0	0	0	0	0	0	0	0	0	0	0	0	0	0	0	0	0	0	0	0	0	0	0	0	0	0	0	0	0	0	0	0	0	0	0	0	0	0	0	0	0	0	0	0	0	0	0	0	0	0	0	0	0	0	0	0	0	0	0	0	0	0	141.83	2.33	0	0	0	45.33	4.92	0	0	0	0	0	0	0	0	0	0	0	0	0	5.97	5.17	0	0	0	5.09	12.42
Hypopharynx	0	0	0	0	0	0	0	0	0	0	0	0	0	0	0	0	0	0	0	0	0	0	0	0	0	0	0	0	0	0	0	0	0	0	0	0	0	0	0	0	0	0	0	0	0	0	0	0	0	0	0	0	0	0	0	0	0	0	0	0	0	0	0	64.5	4	0	0	0	51.63	2.92	0	0	0	0	0	0	0	0	0	0	0	0	0	0	0	0	0	0	0	0	0	0	0	28.68	6.92
Other Oral Cavity and Pharynx	0	0	0	0	0	0	0	0	0	0	0	0	0	0	0	0	0	0	0	0	0	0	0	0	0	0	0	0	0	0	0	0	0	0	0	0	0	0	0	0	0	0	0	0	0	0	0	0	0	0	0	0	0	0	0	0	0	0	0	0	0	0	0	0	0	0	0	0	0	0	0	0	0	0	0	0	0	0	0	0	0	0	0	0	0	0	0	0	0	0	0	0	0	0	0
Digestive System	0	0	0	0	0	0	0	0	0	0	0	0	0	0	0	0	0	0	15114.3	0.41	0	0	0	751.73	4.59	0	0	0	548.81	6.85	0	0	0	291.63	15.48	0	0	0	71.81	46.89	0	0	0	19.2	118.58	0	0	0	6.99	253.82	0	0	0	2.9	411.98	0	0	0	1.19	692.12	0	0.00#	0	0.7	850.55	0	0.00#	0	0.4	995.72	0	0.00#	0	0.24	1015.2	0	0.00#	0	0.16	897.6	0	0.00#	0	0.1	772.54	0	0.00#	0	0.05	611.2	0	0.00#	0	0.02	6693.54
Esophagus	0	0	0	0	0	0	0	0	0	0	0	0	0	0	0	0	0	0	0	0	0	0	0	0	0	0	0	0	0	0	0	0	0	0	0	0	0	0	1056.98	2	0	0	0	498.4	3.09	0	0	0	0	0	0	0	0	0	0	0	0	0	393.56	2.85	0	0	0	1919.01	0.39	0	0	0	0	0	0	0	0	0	0	0	0	0	0	0	0	0	0	0	0	0	0	0	0	0	0	0	0	166.26	8.33
Stomach	0	0	0	0	0	0	0	0	0	0	0	0	0	0	0	0	0	0	0	0	0	0	0	0	0	0	0	0	0	0	0	0	0	0	0	0	0	0	60878.8	0.08	0	0	0	0	0	0	0	0	0	0	0	0	0	247.77	5.25	0	0	0	122.98	5	0	0	0	83.14	5.26	0	0	0	216.96	1.41	0	0	0	76.4	3.5	0	0	0	20.22	10.07	0	0	0	5.64	17.25	0	0	0	7.8	4.77	0	0	0	2.52	52.59
Small Intestine	0	0	0	0	0	0	0	0	0	0	0	0	0	0	0	0	0	0	0	0	0	0	0	0	0	0	0	0	0	0	0	0	0	0	0	0	0	0	0	0	0	0	0	0	0	0	0	0	0	0	0	0	0	0	0	0	0	0	272.72	4.17	0	0	0	100.58	6.09	0	0	0	194.55	2.17	0	0	0	718.5	0.41	0	0	0	369.56	0.41	0	0	0	0	0	0	0	0	0	0	0	0	0	43.77	13.25
Colon and Rectum	0	0	0	0	0	0	0	0	0	0	0	0	0	0	0	0	0	0	0	0	0	0	0	0	0	0	0	0	0	0	0	0	0	0	0	0	0	0	0	0	0	0	0	410.07	4.15	0	0	0	88.89	17.91	0	0	0	80.2	14.25	0	0	0	22.73	34.09	0	0	0	12.81	42.17	0	0	0	6.17	56.71	0	0	0	2.58	84.08	0	0	0	1.37	98.82	0	0.00#	0	0.87	86.52	0	0.00#	0	0.42	73.43	0	0.00#	0	0.2	512.13
Colon excluding Rectum	0	0	0	0	0	0	0	0	0	0	0	0	0	0	0	0	0	0	0	0	0	0	0	0	0	0	0	0	0	0	0	0	0	0	0	0	0	0	0	0	0	0	0	1140.51	0.91	0	0	0	145.95	9.66	0	0	0	93.37	11.5	0	0	0	36.66	17.5	0	0	0	25.02	19.25	0	0	0	8.77	35.77	0	0	0	3.48	59.75	0	0	0	1.82	71.91	0	0	0	1.24	60.1	0	0.00#	0	0.48	63.92	0	0.00#	0	0.26	350.29
Cecum	0	0	0	0	0	0	0	0	0	0	0	0	0	0	0	0	0	0	0	0	0	0	0	0	0	0	0	0	0	0	0	0	0	0	0	0	0	0	0	0	0	0	0	1140.51	0.91	0	0	0	253.33	2.83	0	0	0	0	0	0	0	0	127.43	4.5	0	0	0	216.66	2.17	0	0	0	93.19	4.25	0	0	0	18.02	13.24	0	0	0	9.87	14.25	0	0	0	13.37	6.01	0	0	0	3.89	7.17	0	0	0	1.94	55.34
Appendix	0	0	0	0	0	0	0	0	0	0	0	0	0	0	0	0	0	0	0	0	0	0	0	0	0	0	0	0	0	0	0	0	0	0	0	0	0	0	0	0	0	0	0	0	0	0	0	0	0	0	0	0	0	0	0	0	0	0	0	0	0	0	0	5012.3	0.08	0	0	0	147.07	2.17	0	0	0	0	0	0	0	0	0	0	0	0	0	43.49	1.5	0	0	0	4.28	6.58	0	0	0	3.79	10.34
Ascending Colon	0	0	0	0	0	0	0	0	0	0	0	0	0	0	0	0	0	0	0	0	0	0	0	0	0	0	0	0	0	0	0	0	0	0	0	0	0	0	0	0	0	0	0	0	0	0	0	0	344.3	6.83	0	0	0	291.47	5.59	0	0	0	492.63	2.25	0	0	0	120.18	4.34	0	0	0	21.14	16.68	0	0	0	26.01	8.92	0	0	0	42.64	3.41	0	0	0	14.88	5.67	0	0	0	3.97	7.5	0	0	0	2.25	61.17
Hepatic Flexure	0	0	0	0	0	0	0	0	0	0	0	0	0	0	0	0	0	0	0	0	0	0	0	0	0	0	0	0	0	0	0	0	0	0	0	0	0	0	0	0	0	0	0	0	0	0	0	0	0	0	0	0	0	0	0	0	0	0	3799.52	0.33	0	0	0	0	0	0	0	0	0	0	0	0	0	270.02	0.84	0	0	0	39.22	2.58	0	0	0	0	0	0	0	0	0	0	0	0	0	33.94	3.75
Transverse Colon	0	0	0	0	0	0	0	0	0	0	0	0	0	0	0	0	0	0	0	0	0	0	0	0	0	0	0	0	0	0	0	0	0	0	0	0	0	0	0	0	0	0	0	0	0	0	0	0	0	0	0	0	0	165.38	4.92	0	0	0	121.52	5	0	0	0	64.27	7.08	0	0	0	49.78	6.17	0	0	0	40.77	5	0	0	0	22.48	6.33	0	0	0	25.22	2.34	0	0	0	2.48	11	0	0	0	1.78	47.83
Splenic Flexure	0	0	0	0	0	0	0	0	0	0	0	0	0	0	0	0	0	0	0	0	0	0	0	0	0	0	0	0	0	0	0	0	0	0	0	0	0	0	0	0	0	0	0	0	0	0	0	0	0	0	0	0	0	0	0	0	0	0	0	0	0	0	0	0	0	0	0	0	0	0	0	0	0	0	0	0	0	0	0	0	0	0	0	0	0	0	0	0	0	0	0	0	0	0	0
Descending Colon	0	0	0	0	0	0	0	0	0	0	0	0	0	0	0	0	0	0	0	0	0	0	0	0	0	0	0	0	0	0	0	0	0	0	0	0	0	0	0	0	0	0	0	0	0	0	0	0	0	0	0	0	0	0	0	0	0	0	200.29	3.17	0	0	0	100.41	4.58	0	0	0	0	0	0	0	0	157.18	1.25	0	0	0	18.63	7	0	0	0	4.94	13.91	0	0	0	5.14	5.42	0	0	0	2.12	35.33
Sigmoid Colon	0	0	0	0	0	0	0	0	0	0	0	0	0	0	0	0	0	0	0	0	0	0	0	0	0	0	0	0	0	0	0	0	0	0	0	0	0	0	0	0	0	0	0	0	0	0	0	0	0	0	0	0	0	0	0	0	0	0	0	0	0	0	0	760.58	1	0	0	0	113.08	2.42	0	0	0	10.48	19.83	0	0	0	4.02	31.75	0	0	0	3.11	23.84	0	0	0	1.42	25.34	0	0.00#	0	0.72	104.18
Large Intestine, NOS	0	0	0	0	0	0	0	0	0	0	0	0	0	0	0	0	0	0	0	0	0	0	0	0	0	0	0	0	0	0	0	0	0	0	0	0	0	0	0	0	0	0	0	0	0	0	0	0	0	0	0	0	0	811.57	1	0	0	0	255.61	2.25	0	0	0	0	0	0	0	0	49.44	4.08	0	0	0	15.75	10.67	0	0	0	18.76	6.58	0	0	0	12.41	6.83	0	0	0	40.21	0.92	0	0	0	4.04	32.34
Rectum and Rectosigmoid Junction	0	0	0	0	0	0	0	0	0	0	0	0	0	0	0	0	0	0	0	0	0	0	0	0	0	0	0	0	0	0	0	0	0	0	0	0	0	0	0	0	0	0	0	640.29	3.23	0	0	0	227.35	8.25	0	0	0	568.35	2.75	0	0	0	59.8	16.59	0	0	0	26.27	22.92	0	0	0	20.83	20.94	0	0	0	9.97	24.33	0	0	0	5.53	26.91	0	0	0	2.89	26.42	0	0	0	3.41	9.51	0	0.00#	0	0.97	161.84
Rectosigmoid Junction	0	0	0	0	0	0	0	0	0	0	0	0	0	0	0	0	0	0	0	0	0	0	0	0	0	0	0	0	0	0	0	0	0	0	0	0	0	0	0	0	0	0	0	4119.31	0.81	0	0	0	480.07	5	0	0	0	90971.8	0.02	0	0	0	264.45	2.34	0	0	0	103.3	4.41	0	0	0	139.69	3	0	0	0	43.67	8.09	0	0	0	11.68	15.17	0	0	0	7.97	12	0	0	0	12.14	2.59	0	0	0	2.95	53.42
Rectum	0	0	0	0	0	0	0	0	0	0	0	0	0	0	0	0	0	0	0	0	0	0	0	0	0	0	0	0	0	0	0	0	0	0	0	0	0	0	0	0	0	0	0	758.13	2.42	0	0	0	431.86	3.25	0	0	0	571.92	2.73	0	0	0	77.28	14.26	0	0	0	35.23	18.51	0	0	0	24.48	17.94	0	0	0	12.92	16.24	0	0	0	10.52	11.75	0	0	0	4.54	14.42	0	0	0	4.74	6.92	0	0	0	1.45	108.42
Anus, Anal Canal and Anorectum	0	0	0	0	0	0	0	0	0	0	0	0	0	0	0	0	0	0	0	0	0	0	0	0	0	0	0	0	0	0	0	0	0	0	0	0	0	0	0	0	0	0	0	0	0	0	0	0	0	0	0	0	0	0	0	0	0	0	1055.82	0.58	0	0	0	91.64	5	0	0	0	136.63	2.33	0	0	0	0	0	0	0	0	0	0	0	0	0	0	0	0	0	0	0	0	0	0	0	52.14	7.92
Liver and Intrahepatic Bile Duct	0	0	0	0	0	0	0	0	0	0	0	0	0	0	0	0	0	0	0	0	0	0	0	0	0	0	0	0	0	0	0	0	0	0	0	0	0	0	1760.31	2.5	0	0	0	494.26	3.17	0	0	0	215.06	12.34	0	0	0	82.1	15.5	0	0	0	18.12	38.5	0	0	0	16.87	30.53	0	0	0	12.13	30.73	0	0	0	6.57	36.01	0	0	0	7.91	18.09	0	0	0	5.89	14.74	0	0	0	3.95	8.22	0	0	0	1.09	210.32
Liver	0	0	0	0	0	0	0	0	0	0	0	0	0	0	0	0	0	0	0	0	0	0	0	0	0	0	0	0	0	0	0	0	0	0	0	0	0	0	0	0	0	0	0	0	0	0	0	0	802.37	2.5	0	0	0	313.34	3.92	0	0	0	63.56	9	0	0	0	157.16	5.75	0	0	0	86.25	5.67	0	0	0	22.51	10.83	0	0	0	21.41	7.33	0	0	0	21.65	4.75	0	0	0	10.91	3.66	0	0	0	3.74	53.4
Intrahepatic Bile Duct	0	0	0	0	0	0	0	0	0	0	0	0	0	0	0	0	0	0	0	0	0	0	0	0	0	0	0	0	0	0	0	0	0	0	0	0	0	0	1760.31	2.5	0	0	0	494.26	3.17	0	0	0	293.8	9.84	0	0	0	111.26	11.58	0	0	0	25.35	29.5	0	0	0	18.89	24.78	0	0	0	14.12	25.06	0	0	0	9.28	25.18	0	0	0	12.53	10.76	0	0	0	8.1	9.99	0	0	0	6.18	4.56	0	0	0	1.54	156.91
Gallbladder	0	0	0	0	0	0	0	0	0	0	0	0	0	0	0	0	0	0	15114.3	0.41	0	0	0	751.73	4.59	0	0	0	647.17	6	0	0	0	312.03	14	0	0	0	80.79	42.23	0	0	0	23.51	98.94	0	0	0	8.39	208.69	0	0	0	3.36	359.38	0	0	0	1.5	568.96	0	0.00#	0	0.85	711.52	0	0.00#	0	0.48	858.04	0	0.00#	0	0.29	848.35	0	0.00#	0	0.2	722.89	0	0.00#	0	0.13	610.6	0	0.00#	0	0.06	493.71	0	0.00#	0	0.03	5548.31
Other Biliary	0	0	0	0	0	0	0	0	0	0	0	0	0	0	0	0	0	0	0	0	0	0	0	0	0	0	0	0	3611.08	0.85	0	0	0	4459.57	1.48	0	0	0	59305	0.08	0	0	0	380.12	7.91	0	0	0	178.61	11.9	0	0	0	70.63	14.26	0	0	0	24.04	30.04	0	0	0	13.5	38.77	0	0	0	10.34	36.09	0	0	0	6.57	36.02	0	0	0	3.71	41.91	0	0	0	1.83	41.11	0	0	0	1.19	25.31	0	0.00#	0	0.49	285.74
Pancreas	0	0	0	0	0	0	0	0	0	0	0	0	0	0	0	0	0	0	0	0	0	0	0	0	0	0	0	0	0	0	0	0	0	0	0	0	0	0	0	0	0	0	0	3017.55	1.08	0	0	0	514.86	2.24	0	0	0	282.14	3.25	0	0	0	83.57	6.92	0	0	0	52.27	9.25	0	0	0	90.57	5.26	0	0	0	45.18	4.58	0	0	0	86.94	1.83	0	0	0	46.49	1.66	0	0	0	7.92	3.51	0	0	0	4.36	39.57
Retroperitoneum	0	0	0	0	0	0	0	0	0	0	0	0	0	0	0	0	0	0	0	0	0	0	0	0	0	0	0	0	0	0	0	0	0	0	0	0	0	0	0	0	0	0	0	0	0	0	0	0	0	0	0	0	0	0	0	0	0	0	0	0	0	0	0	0	0	0	0	0	0	0	0	0	0	0	0	0	0	0	0	0	0	0	0	0	0	0	0	0	0	0	0	0	0	0	0
Peritoneum, Omentum and Mesentery	0	0	0	0	0	0	0	0	0	0	0	0	0	0	0	0	0	0	0	0	0	0	0	0	0	0	0	0	0	0	0	0	0	0	0	0	0	0	0	0	0	0	0	0	0	0	0	0	0	0	0	0	0	0	0	0	0	0	0	0	0	0	0	0	0	0	0	0	2831.9	0.33	0	0	0	0	0	0	0	0	0	0	0	0	0	0	0	0	0	0	23.18	1.25	0	0	0	23	1.58
Other Digestive Organs	0	0	0	0	0	0	0	0	0	0	0	0	0	0	0	0	0	0	0	0	0	0	0	0	0	0	0	0	0	0	0	0	0	0	0	0	0	0	0	0	0	0	0	7620.39	0.25	0	0	0	2467.16	0.74	0	0	0	17780.6	0.08	0	0	0	632.26	1	0	0	0	267.34	1.58	0	0	0	190.69	2.66	0	0	0	125.67	2.24	0	0	0	45.02	3.58	0	0	0	126.48	0.67	0	0	0	35.69	1	0	0	0	12.94	13.81
Respiratory System	0	0	0	0	0	0	0	0	0	0	0	0	0	0	0	0	0	0	0	0	0	0	0	0	0	0	0	0	0	0	0	0	0	0	0	0	0	0	0	0	0	0	0	0	0	0	0	0	0	0	0	0	0	777.55	1.09	0	0	0	89.4	7.83	0	0	0	39.91	14.86	0	0	0	12.91	30.24	0	0	0	3.56	65.32	0	0	0	2.42	51.65	0	0	0	3.19	23.11	0	0	0	1.47	19.75	0	0.00#	0	0.55	213.85
Nose, Nasal Cavity and Middle Ear	0	0	0	0	0	0	0	0	0	0	0	0	0	0	0	0	0	0	0	0	0	0	0	0	0	0	0	0	0	0	0	0	0	0	0	0	0	0	0	0	0	0	0	0	0	0	0	0	0	0	0	0	0	0	0	0	0	0	1011.21	0.58	0	0	0	428.56	1.85	0	0	0	91.12	5.59	0	0	0	37.46	8.15	0	0	0	39.97	5	0	0	0	37.41	3	0	0	0	0	0	0	0	0	10.78	24.16
Larynx	0	0	0	0	0	0	0	0	0	0	0	0	0	0	0	0	0	0	0	0	0	0	0	0	0	0	0	0	0	0	0	0	0	0	0	0	0	0	0	0	0	0	0	0	0	0	0	0	0	0	0	0	0	0	0	0	0	0	0	0	0	0	0	117.41	6.5	0	0	0	32.12	11.92	0	0	0	13.62	15.34	0	0	0	6.86	15.33	0	0	0	11.61	5	0	0	0	1.58	18.42	0	0	0	1.02	72.51
Lung and Bronchus	0	0	0	0	0	0	0	0	0	0	0	0	0	0	0	0	0	0	0	0	0	0	0	0	0	0	0	0	0	0	0	0	0	0	0	0	0	0	0	0	0	0	0	0	0	0	0	0	0	0	0	0	0	777.55	1.09	0	0	0	98.07	7.25	0	0	0	70.4	6.51	0	0	0	28.3	12.74	0	0	0	5.53	41.84	0	0	0	4.12	31.32	0	0	0	4.98	15.11	0	0	0	21.84	1.34	0	0	0	1.37	117.19
Pleura	0	0	0	0	0	0	0	0	0	0	0	0	0	0	0	0	0	0	0	0	0	0	0	0	0	0	0	0	0	0	0	0	0	0	0	0	0	0	0	0	0	0	0	0	0	0	0	0	0	0	0	0	0	0	0	0	0	0	0	0	0	0	0	0	0	0	0	0	0	0	0	0	0	0	0	0	0	0	0	0	0	0	0	0	0	0	0	0	0	0	0	0	0	0	0
Trachea, Mediastinum and Other Respiratory Organs	0	0	0	0	0	0	0	0	0	0	0	0	0	0	0	0	0	0	0	0	0	0	0	0	0	0	0	0	0	0	0	0	0	0	0	0	0	0	0	0	0	0	0	0	0	0	0	0	0	0	0	0	0	0	0	0	0	0	0	0	0	0	0	0	0	0	0	0	0	0	0	0	0	0	0	0	0	0	0	0	0	0	0	0	0	0	0	0	0	0	0	0	0	0	0
Bones and Joints	0	0	0	0	0	0	0	0	0	0	0	0	0	0	0	0	0	0	0	0	0	0	0	0	0	0	0	0	0	0	0	0	0	0	0	0	0	0	1185.49	2	0	0	0	0	0	0	0	0	1179.97	2	0	0	0	332.58	5	0	0	0	220.03	5	0	0	0	282.08	2.51	0	0	0	0	0	0	0	0	0	0	0	0	0	0	0	0	0	0	0	0	0	0	0	0	0	0	0	0	78.2	16.51
Soft Tissue including Heart	0	0	0	0	0	0	0	0	0	0	0	0	0	0	0	0	0	0	0	0	0	0	0	0	0	0	0	0	0	0	0	0	0	0	0	0	0	0	0	0	0	0	0	0	0	0	0	0	0	0	0	0	0	0	0	0	0	0	0	0	0	0	0	161.25	4.92	0	0	0	104.23	5	0	0	0	83.05	3.26	0	0	0	0	0	0	0	0	0	0	0	0	0	0	0	0	0	0	35.92	13.17
Skin excluding Basal and Squamous	0	0	0	0	0	0	0	0	0	0	0	0	0	0	0	0	0	0	0	0	0	0	0	0	0	0	0	0	0	0	0	0	0	0	0	0	0	0	0	0	0	0	0	0	0	0	0	0	235.98	4.81	0	0	0	130.02	6.27	0	0	0	67.66	10.34	0	0	0	31.84	18.75	0	0	0	17.71	20.84	0	0	0	11.07	21.67	0	0	0	6.07	24.91	0	0	0	3.33	23.31	0	0.00#	0	0.89	32.37	0	0.00#	0	0.56	163.26
Melanoma of the Skin	0	0	0	0	0	0	0	0	0	0	0	0	0	0	0	0	0	0	0	0	0	0	0	0	0	0	0	0	0	0	0	0	0	0	0	0	0	0	0	0	0	0	0	0	0	0	0	0	235.98	4.81	0	0	0	130.02	6.27	0	0	0	67.66	10.34	0	0	0	31.84	18.75	0	0	0	17.71	20.84	0	0	0	11.7	20.75	0	0	0	6.66	23.25	0	0	0	3.36	23.15	0	0.00#	0	0.94	30.87	0	0.00#	0	0.58	159.02
Other Non-Epithelial Skin	0	0	0	0	0	0	0	0	0	0	0	0	0	0	0	0	0	0	0	0	0	0	0	0	0	0	0	0	0	0	0	0	0	0	0	0	0	0	0	0	0	0	0	0	0	0	0	0	0	0	0	0	0	0	0	0	0	0	0	0	0	0	0	0	0	0	0	0	0	0	0	0	0	204.64	0.92	0	0	0	67.89	1.66	0	0	0	414.66	0.16	0	0	0	18.3	1.5	0	0	0	13.04	4.25
Breast	0	0	0	0	0	0	0	0	0	0	0	0	0	0	0	0	0	0	0	0	0	0	0	0	0	0	0	0	0	0	0	0	0	0	0	0	0	0	0	0	0	0	0	483.37	7	0	0	0	70.34	33.11	0	0	0	31.06	54.42	0	0	0	11.81	102.25	0	0	0	6.09	135.44	0	0	0	3.56	145.83	0	0	0	1.55	188.63	0	0.00#	0	0.85	185.79	0	0.00#	0	0.61	141.06	0	0.00#	0	0.25	122.66	0	0.00#	0	0.12	1116.21
Female Genital System	0	0	0	0	0	0	0	0	0	0	0	0	0	0	0	0	0	0	0	0	0	0	0	0	0	0	0	0	0	0	0	0	0	0	0	0	0	0	3862.06	1.25	0	0	0	243.23	13.83	0	0	0	101.68	21.42	0	0	0	44.67	37.73	0	0	0	23.78	55.28	0	0	0	10.57	79.82	0	0	0	6.44	74.52	0	0	0	4.04	65.91	0	0	0	3.04	49.82	0	0	0	2.79	31.9	0	0	0	1.62	21.37	0	0.00#	0	0.53	452.85
Cervix Uteri	0	0	0	0	0	0	0	0	0	0	0	0	0	0	0	0	0	0	0	0	0	0	0	0	0	0	0	0	0	0	0	0	0	0	0	0	0	0	3862.06	1.25	0	0	0	288.96	11.67	0	0	0	123.8	17.34	0	0	0	141.61	10.25	0	0	0	299.66	4.08	0	0	0	71.29	13.08	0	0	0	95.98	5.34	0	0	0	33.99	8.16	0	0	0	57.73	2.83	0	0	0	18.14	4.82	0	0	0	7.18	4.19	0	0	0	3.48	83
Corpus and Uterus, NOS	0	0	0	0	0	0	0	0	0	0	0	0	0	0	0	0	0	0	0	0	0	0	0	0	0	0	0	0	0	0	0	0	0	0	0	0	0	0	0	0	0	0	0	0	0	0	0	0	1559.93	1.5	0	0	0	99.4	20.4	0	0	0	32.38	42.51	0	0	0	14.26	58.76	0	0	0	8.05	59.02	0	0	0	5.82	46.4	0	0	0	4.76	32.35	0	0	0	5.37	17.17	0	0	0	2.23	16.18	0	0.00#	0	0.8	294.28
Corpus Uteri	0	0	0	0	0	0	0	0	0	0	0	0	0	0	0	0	0	0	0	0	0	0	0	0	0	0	0	0	0	0	0	0	0	0	0	0	0	0	0	0	0	0	0	0	0	0	0	0	1559.93	1.5	0	0	0	99.4	20.4	0	0	0	32.38	42.51	0	0	0	14.26	58.76	0	0	0	8.05	59.02	0	0	0	5.82	46.4	0	0	0	4.76	32.35	0	0	0	5.37	17.17	0	0	0	2.23	16.18	0	0.00#	0	0.8	294.28
Uterus, NOS	0	0	0	0	0	0	0	0	0	0	0	0	0	0	0	0	0	0	0	0	0	0	0	0	0	0	0	0	0	0	0	0	0	0	0	0	0	0	0	0	0	0	0	0	0	0	0	0	0	0	0	0	0	0	0	0	0	0	0	0	0	0	0	0	0	0	0	0	0	0	0	0	0	0	0	0	0	0	0	0	0	0	0	0	0	0	0	0	0	0	0	0	0	0	0
Ovary	0	0	0	0	0	0	0	0	0	0	0	0	0	0	0	0	0	0	0	0	0	0	0	0	0	0	0	0	0	0	0	0	0	0	0	0	0	0	0	0	0	0	0	1537.13	2.17	0	0	0	896.07	2.58	0	0	0	190.04	7.08	0	0	0	127.64	8.68	0	0	0	99.45	7.65	0	0	0	797.24	0.5	0	0	0	252.57	1.09	0	0	0	66.86	2.24	0	0	0	17.66	4.92	0	0	0	0	0	0	0	0	9.83	36.92
Vagina	0	0	0	0	0	0	0	0	0	0	0	0	0	0	0	0	0	0	0	0	0	0	0	0	0	0	0	0	0	0	0	0	0	0	0	0	0	0	0	0	0	0	0	0	0	0	0	0	0	0	0	0	0	0	0	0	0	0	0	0	0	0	0	0	0	0	0	0	0	0	0	0	0	244.13	1.17	0	0	0	107.86	1.49	0	0	0	0	0	0	0	0	0	0	0	0	0	74.81	2.67
Vulva	0	0	0	0	0	0	0	0	0	0	0	0	0	0	0	0	0	0	0	0	0	0	0	0	0	0	0	0	0	0	0	0	0	0	0	0	0	0	0	0	0	0	0	0	0	0	0	0	0	0	0	0	0	0	0	0	0	0	0	0	0	0	0	0	0	0	0	0	323.66	1.33	0	0	0	53.98	5	0	0	0	25.4	5.91	0	0	0	0	0	0	0	0	0	0	0	0	0	16.4	12.24
Other Female Genital Organs	0	0	0	0	0	0	0	0	0	0	0	0	0	0	0	0	0	0	0	0	0	0	0	0	0	0	0	0	0	0	0	0	0	0	0	0	0	0	0	0	0	0	0	0	0	0	0	0	0	0	0	0	0	0	0	0	0	0	0	0	0	0	0	2399.11	0.33	0	0	0	61.32	8.33	0	0	0	50.6	4.08	0	0	0	26.76	5	0	0	0	16.69	5	0	0	0	36.11	1	0	0	0	6.19	23.74
Male Genital System	0	0	0	0	0	0	0	0	0	0	0	0	0	0	0	0	0	0	0	0	0	0	0	0	0	0	0	0	0	0	0	0	0	0	0	0	0	0	0	0	0	0	0	0	0	0	0	0	537.86	2.67	0	0	0	38.7	18.4	0	0	0	8.71	59.23	0	0	0	3.42	111.26	0	0	0	1.91	144.86	0	0.00#	0	0.78	239.08	0	0.00#	0	0.45	257.9	0	0.00#	0	0.35	193.87	0	0.00#	0	0.23	125.34	0	0.00#	0	0.09	1152.62
Prostate	0	0	0	0	0	0	0	0	0	0	0	0	0	0	0	0	0	0	0	0	0	0	0	0	0	0	0	0	0	0	0	0	0	0	0	0	0	0	0	0	0	0	0	0	0	0	0	0	1089.84	0.75	0	0	0	44.31	13.4	0	0	0	9.07	54.23	0	0	0	3.47	107.68	0	0	0	1.91	144.86	0	0.00#	0	0.78	239.08	0	0.00#	0	0.45	257.9	0	0.00#	0	0.35	190.87	0	0.00#	0	0.23	125.34	0	0.00#	0	0.09	1134.12
Testis	0	0	0	0	0	0	0	0	0	0	0	0	0	0	0	0	0	0	0	0	0	0	0	0	0	0	0	0	0	0	0	0	0	0	0	0	0	0	0	0	0	0	0	0	0	0	0	0	1061.97	1.92	0	0	0	305.72	5	0	0	0	221.88	5	0	0	0	209.5	3.58	0	0	0	0	0	0	0	0	0	0	0	0	0	0	0	0	0	0	0	0	0	0	0	0	0	0	0	0	74.11	15.5
Penis	0	0	0	0	0	0	0	0	0	0	0	0	0	0	0	0	0	0	0	0	0	0	0	0	0	0	0	0	0	0	0	0	0	0	0	0	0	0	0	0	0	0	0	0	0	0	0	0	0	0	0	0	0	0	0	0	0	0	0	0	0	0	0	0	0	0	0	0	0	0	0	0	0	0	0	0	0	0	0	0	0	0	0	22.49	3	0	0	0	0	0	0	0	0	22.49	3
Other Male Genital Organs	0	0	0	0	0	0	0	0	0	0	0	0	0	0	0	0	0	0	0	0	0	0	0	0	0	0	0	0	0	0	0	0	0	0	0	0	0	0	0	0	0	0	0	0	0	0	0	0	0	0	0	0	0	0	0	0	0	0	0	0	0	0	0	0	0	0	0	0	0	0	0	0	0	0	0	0	0	0	0	0	0	0	0	0	0	0	0	0	0	0	0	0	0	0	0
Urinary System	0	0	0	0	0	0	0	0	0	0	0	0	0	0	0	0	0	0	0	0	0	0	0	0	0	0	0	0	0	0	0	0	0	0	0	0	0	0	0	0	0	0	0	688.4	2.25	0	0	0	229.02	5	0	0	0	113.75	7.84	0	0	0	24.06	26.23	0	0	0	10.09	49.25	0	0	0	5.19	63.85	0	0	0	3.22	64.63	0	0	0	1.86	72.52	0	0.00#	0	0.9	79.92	0	0.00#	0	0.51	57.91	0	0.00#	0	0.23	429.4
Urinary Bladder	0	0	0	0	0	0	0	0	0	0	0	0	0	0	0	0	0	0	0	0	0	0	0	0	0	0	0	0	0	0	0	0	0	0	0	0	0	0	0	0	0	0	0	0	0	0	0	0	0	0	0	0	0	377.64	2.84	0	0	0	39.45	15.83	0	0	0	15.18	29.17	0	0	0	8.62	37.25	0	0	0	4.19	50.47	0	0	0	3.25	40.85	0	0	0	1.76	40.92	0	0.00#	0	0.67	43.92	0	0.00#	0	0.35	261.25
Kidney and Renal Pelvis	0	0	0	0	0	0	0	0	0	0	0	0	0	0	0	0	0	0	0	0	0	0	0	0	0	0	0	0	0	0	0	0	0	0	0	0	0	0	0	0	0	0	0	688.4	2.25	0	0	0	229.02	5	0	0	0	162.79	5	0	0	0	61.65	10.4	0	0	0	30.09	20.08	0	0	0	13.04	26.59	0	0	0	13.85	14.16	0	0	0	4.36	31.67	0	0	0	1.9	37.85	0	0	0	2.07	13.99	0	0.00#	0	0.69	166.98
Ureter	0	0	0	0	0	0	0	0	0	0	0	0	0	0	0	0	0	0	0	0	0	0	0	0	0	0	0	0	0	0	0	0	0	0	0	0	0	0	0	0	0	0	0	0	0	0	0	0	0	0	0	0	0	0	0	0	0	0	0	0	0	0	0	0	0	0	0	0	0	0	0	0	0	0	0	0	0	0	0	0	0	0	0	0	0	0	0	0	0	0	0	0	0	0	0
Other Urinary Organs	0	0	0	0	0	0	0	0	0	0	0	0	0	0	0	0	0	0	0	0	0	0	0	0	0	0	0	0	0	0	0	0	0	0	0	0	0	0	0	0	0	0	0	0	0	0	0	0	0	0	0	0	0	0	0	0	0	0	0	0	0	0	0	0	0	0	0	0	0	0	0	0	0	0	0	0	0	0	0	0	0	0	0	57.29	1.16	0	0	0	0	0	0	0	0	57.29	1.16
Eye and Orbit	0	0	0	0	0	0	0	0	0	0	0	0	0	0	0	0	0	0	0	0	0	0	0	0	0	0	0	0	0	0	0	0	0	0	0	0	0	0	0	0	0	0	0	0	0	0	0	0	0	0	0	0	0	0	0	0	0	0	0	0	0	0	0	0	0	0	0	0	109.39	2.92	0	0	0	38.23	5	0	0	0	21.1	4.84	0	0	0	13.03	5	0	0	0	28.19	1	0	0	0	5.13	18.75
Brain and Other Nervous System	0	0	0	0	0	0	0	0	0	0	0	0	0	0	0	0	0	0	0	0	0	0	0	0	0	0	0	0	0	0	0	0	0	0	0	0	0	0	0	0	0	0	0	0	0	0	0	0	0	0	0	0	0	0	0	0	0	0	0	0	0	0	0	0	0	0	0	0	0	0	0	0	0	0	0	0	0	0	0	0	0	0	0	0	0	0	0	0	0	0	0	0	0	0	0
Brain	0	0	0	0	0	0	0	0	0	0	0	0	0	0	0	0	0	0	0	0	0	0	0	0	0	0	0	0	0	0	0	0	0	0	0	0	0	0	0	0	0	0	0	0	0	0	0	0	0	0	0	0	0	0	0	0	0	0	0	0	0	0	0	0	0	0	0	0	0	0	0	0	0	0	0	0	0	0	0	0	0	0	0	0	0	0	0	0	0	0	0	0	0	0	0
Cranial Nerves Other Nervous System	0	0	0	0	0	0	0	0	0	0	0	0	0	0	0	0	0	0	0	0	0	0	0	0	0	0	0	0	0	0	0	0	0	0	0	0	0	0	0	0	0	0	0	0	0	0	0	0	0	0	0	0	0	0	0	0	0	0	0	0	0	0	0	0	0	0	0	0	0	0	0	0	0	0	0	0	0	0	0	0	0	0	0	0	0	0	0	0	0	0	0	0	0	0	0
Endocrine System	0	0	0	0	0	0	0	0	0	0	0	0	0	0	0	0	0	0	0	0	0	0	0	0	0	0	0	0	0	0	0	0	0	0	0	0	0	0	0	0	0	0	0	0	0	0	0	0	642.07	2.25	0	0	0	302.25	4.25	0	0	0	147.79	6.42	0	0	0	44.6	15.35	0	0	0	51.57	9.82	0	0	0	155.29	1.81	0	0	0	17.93	8.9	0	0	0	8.69	10.03	0	0	0	46.58	0.67	0	0	0	3.96	59.5
Thyroid	0	0	0	0	0	0	0	0	0	0	0	0	0	0	0	0	0	0	0	0	0	0	0	0	0	0	0	0	0	0	0	0	0	0	0	0	0	0	0	0	0	0	0	0	0	0	0	0	642.07	2.25	0	0	0	302.25	4.25	0	0	0	147.79	6.42	0	0	0	47.09	14.86	0	0	0	51.57	9.82	0	0	0	155.29	1.81	0	0	0	17.93	8.9	0	0	0	8.69	10.03	0	0	0	46.58	0.67	0	0	0	3.98	59
Other Endocrine including Thymus	0	0	0	0	0	0	0	0	0	0	0	0	0	0	0	0	0	0	0	0	0	0	0	0	0	0	0	0	0	0	0	0	0	0	0	0	0	0	0	0	0	0	0	0	0	0	0	0	0	0	0	0	0	0	0	0	0	0	0	0	0	0	0	843.44	0.5	0	0	0	0	0	0	0	0	0	0	0	0	0	0	0	0	0	0	0	0	0	0	0	0	0	0	0	0	843.44	0.5
Lymphoma	0	0	0	0	0	0	0	0	0	0	0	0	0	0	0	0	0	0	0	0	0	0	0	0	0	0	0	0	0	0	0	0	0	0	0	0	0	0	2331.32	2.09	0	0	0	665.44	5	0	0	0	405.12	5.94	0	0	0	176.03	10	0	0	0	79.65	12.19	0	0	0	262.91	2.79	0	0	0	123.47	4.17	0	0	0	27.21	9.39	0	0	0	11.07	13.95	0	0	0	3.05	25.33	0	0	0	3.32	8.74	0	0	0	1.26	99.57
Hodgkin Lymphoma	0	0	0	0	0	0	0	0	0	0	0	0	0	0	0	0	0	0	0	0	0	0	0	0	0	0	0	0	0	0	0	0	0	0	0	0	0	0	2331.32	2.09	0	0	0	665.44	5	0	0	0	981.06	2.34	0	0	0	0	0	0	0	0	0	0	0	0	0	0	0	0	0	0	883.05	0.58	0	0	0	0	0	0	0	0	0	0	0	0	0	0	0	0	0	0	0	0	0	0	0	244.89	10
Hodgkin - Nodal	0	0	0	0	0	0	0	0	0	0	0	0	0	0	0	0	0	0	0	0	0	0	0	0	0	0	0	0	0	0	0	0	0	0	0	0	0	0	2331.32	2.09	0	0	0	665.44	5	0	0	0	981.06	2.34	0	0	0	0	0	0	0	0	0	0	0	0	0	0	0	0	0	0	0	0	0	0	0	0	0	0	0	0	0	0	0	0	0	0	0	0	0	0	0	0	0	0	0	338.87	9.42
Hodgkin - Extranodal	0	0	0	0	0	0	0	0	0	0	0	0	0	0	0	0	0	0	0	0	0	0	0	0	0	0	0	0	0	0	0	0	0	0	0	0	0	0	0	0	0	0	0	0	0	0	0	0	0	0	0	0	0	0	0	0	0	0	0	0	0	0	0	0	0	0	0	0	883.05	0.58	0	0	0	0	0	0	0	0	0	0	0	0	0	0	0	0	0	0	0	0	0	0	0	883.05	0.58
Non-Hodgkin Lymphoma	0	0	0	0	0	0	0	0	0	0	0	0	0	0	0	0	0	0	0	0	0	0	0	0	0	0	0	0	0	0	0	0	0	0	0	0	0	0	0	0	0	0	0	0	0	0	0	0	690.07	3.6	0	0	0	176.03	10	0	0	0	79.65	12.19	0	0	0	262.91	2.79	0	0	0	143.53	3.59	0	0	0	27.21	9.39	0	0	0	11.07	13.95	0	0	0	3.05	25.33	0	0	0	3.32	8.74	0	0	0	1.27	89.57
NHL - Nodal	0	0	0	0	0	0	0	0	0	0	0	0	0	0	0	0	0	0	0	0	0	0	0	0	0	0	0	0	0	0	0	0	0	0	0	0	0	0	0	0	0	0	0	0	0	0	0	0	690.07	3.6	0	0	0	176.03	10	0	0	0	79.65	12.19	0	0	0	262.91	2.79	0	0	0	143.53	3.59	0	0	0	88.94	3.16	0	0	0	11.63	13.42	0	0	0	5.09	15.32	0	0	0	11.99	2.58	0	0	0	2.45	66.66
NHL - Extranodal	0	0	0	0	0	0	0	0	0	0	0	0	0	0	0	0	0	0	0	0	0	0	0	0	0	0	0	0	0	0	0	0	0	0	0	0	0	0	0	0	0	0	0	0	0	0	0	0	0	0	0	0	0	0	0	0	0	0	0	0	0	0	0	0	0	0	0	0	0	0	0	0	0	39.19	6.23	0	0	0	230.08	0.52	0	0	0	7.59	10.01	0	0	0	4.59	6.16	0	0	0	2.64	22.92
Myeloma	0	0	0	0	0	0	0	0	0	0	0	0	0	0	0	0	0	0	0	0	0	0	0	0	0	0	0	0	0	0	0	0	0	0	0	0	0	0	0	0	0	0	0	0	0	0	0	0	0	0	0	0	0	0	0	0	0	0	167.26	4.67	0	0	0	81.07	5.66	0	0	0	31.4	10.77	0	0	0	14.5	14.25	0	0	0	21.09	6.59	0	0	0	29.87	2.81	0	0	0	0	0	0	0	0	5	44.76
Leukemia	0	0	0	0	0	0	0	0	0	0	0	0	0	0	0	0	0	0	0	0	0	0	0	0	0	0	0	0	0	0	0	0	0	0	0	0	0	0	0	0	0	0	0	0	0	0	0	0	0	0	0	0	0	0	0	0	0	0	0	0	0	0	0	546.46	0.81	0	0	0	65.01	4.94	0	0	0	20.75	10.83	0	0	0	11.19	13.52	0	0	0	3.01	24.57	0	0	0	4.35	6.67	0	0	0	1.39	61.34
Lymphocytic Leukemia	0	0	0	0	0	0	0	0	0	0	0	0	0	0	0	0	0	0	0	0	0	0	0	0	0	0	0	0	0	0	0	0	0	0	0	0	0	0	0	0	0	0	0	0	0	0	0	0	0	0	0	0	0	0	0	0	0	0	0	0	0	0	0	546.46	0.81	0	0	0	83.98	3.85	0	0	0	90.87	2.25	0	0	0	23.21	6.52	0	0	0	6.63	10.24	0	0	0	28.96	0.92	0	0	0	3.95	24.59
Acute Lymphocytic Leukemia	0	0	0	0	0	0	0	0	0	0	0	0	0	0	0	0	0	0	0	0	0	0	0	0	0	0	0	0	0	0	0	0	0	0	0	0	0	0	0	0	0	0	0	0	0	0	0	0	0	0	0	0	0	0	0	0	0	0	0	0	0	0	0	0	0	0	0	0	0	0	0	0	0	0	0	0	0	0	0	0	0	0	0	0	0	0	0	0	0	0	0	0	0	0	0
Chronic Lymphocytic Leukemia	0	0	0	0	0	0	0	0	0	0	0	0	0	0	0	0	0	0	0	0	0	0	0	0	0	0	0	0	0	0	0	0	0	0	0	0	0	0	0	0	0	0	0	0	0	0	0	0	0	0	0	0	0	0	0	0	0	0	0	0	0	0	0	546.46	0.81	0	0	0	83.98	3.85	0	0	0	90.87	2.25	0	0	0	23.21	6.52	0	0	0	6.63	10.24	0	0	0	28.96	0.92	0	0	0	3.95	24.59
Other Lymphocytic Leukemia	0	0	0	0	0	0	0	0	0	0	0	0	0	0	0	0	0	0	0	0	0	0	0	0	0	0	0	0	0	0	0	0	0	0	0	0	0	0	0	0	0	0	0	0	0	0	0	0	0	0	0	0	0	0	0	0	0	0	0	0	0	0	0	0	0	0	0	0	0	0	0	0	0	0	0	0	0	0	0	0	0	0	0	0	0	0	0	0	0	0	0	0	0	0	0
Myeloid and Monocytic Leukemia	0	0	0	0	0	0	0	0	0	0	0	0	0	0	0	0	0	0	0	0	0	0	0	0	0	0	0	0	0	0	0	0	0	0	0	0	0	0	0	0	0	0	0	0	0	0	0	0	0	0	0	0	0	0	0	0	0	0	0	0	0	0	0	0	0	0	0	0	287.85	1.09	0	0	0	26.9	8.58	0	0	0	21.6	7	0	0	0	5.99	13.08	0	0	0	10.2	2.75	0	0	0	2.84	32.5
Acute Myeloid Leukemia	0	0	0	0	0	0	0	0	0	0	0	0	0	0	0	0	0	0	0	0	0	0	0	0	0	0	0	0	0	0	0	0	0	0	0	0	0	0	0	0	0	0	0	0	0	0	0	0	0	0	0	0	0	0	0	0	0	0	0	0	0	0	0	0	0	0	0	0	0	0	0	0	0	62.78	4.5	0	0	0	21.6	7	0	0	0	7.6	10	0	0	0	10.2	2.75	0	0	0	3.43	24.25
Acute Monocytic Leukemia	0	0	0	0	0	0	0	0	0	0	0	0	0	0	0	0	0	0	0	0	0	0	0	0	0	0	0	0	0	0	0	0	0	0	0	0	0	0	0	0	0	0	0	0	0	0	0	0	0	0	0	0	0	0	0	0	0	0	0	0	0	0	0	0	0	0	0	0	0	0	0	0	0	0	0	0	0	0	0	0	0	0	0	0	0	0	0	0	0	0	0	0	0	0	0
Chronic Myeloid Leukemia	0	0	0	0	0	0	0	0	0	0	0	0	0	0	0	0	0	0	0	0	0	0	0	0	0	0	0	0	0	0	0	0	0	0	0	0	0	0	0	0	0	0	0	0	0	0	0	0	0	0	0	0	0	0	0	0	0	0	0	0	0	0	0	0	0	0	0	0	287.85	1.09	0	0	0	47.06	4.08	0	0	0	0	0	0	0	0	28.35	3.08	0	0	0	0	0	0	0	0	16.67	8.25
Other Myeloid/Monocytic Leukemia	0	0	0	0	0	0	0	0	0	0	0	0	0	0	0	0	0	0	0	0	0	0	0	0	0	0	0	0	0	0	0	0	0	0	0	0	0	0	0	0	0	0	0	0	0	0	0	0	0	0	0	0	0	0	0	0	0	0	0	0	0	0	0	0	0	0	0	0	0	0	0	0	0	0	0	0	0	0	0	0	0	0	0	0	0	0	0	0	0	0	0	0	0	0	0
Other Leukemia	0	0	0	0	0	0	0	0	0	0	0	0	0	0	0	0	0	0	0	0	0	0	0	0	0	0	0	0	0	0	0	0	0	0	0	0	0	0	0	0	0	0	0	0	0	0	0	0	0	0	0	0	0	0	0	0	0	0	0	0	0	0	0	0	0	0	0	0	0	0	0	0	0	0	0	0	0	0	0	0	0	0	0	69.44	1.25	0	0	0	10.27	3	0	0	0	8.95	4.25
Other Acute Leukemia	0	0	0	0	0	0	0	0	0	0	0	0	0	0	0	0	0	0	0	0	0	0	0	0	0	0	0	0	0	0	0	0	0	0	0	0	0	0	0	0	0	0	0	0	0	0	0	0	0	0	0	0	0	0	0	0	0	0	0	0	0	0	0	0	0	0	0	0	0	0	0	0	0	0	0	0	0	0	0	0	0	0	0	0	0	0	0	0	28.35	1.08	0	0	0	28.35	1.08
Aleukemic, Subleukemic and NOS	0	0	0	0	0	0	0	0	0	0	0	0	0	0	0	0	0	0	0	0	0	0	0	0	0	0	0	0	0	0	0	0	0	0	0	0	0	0	0	0	0	0	0	0	0	0	0	0	0	0	0	0	0	0	0	0	0	0	0	0	0	0	0	0	0	0	0	0	0	0	0	0	0	0	0	0	0	0	0	0	0	0	0	69.44	1.25	0	0	0	16.1	1.91	0	0	0	13.07	3.17
Mesothelioma	0	0	0	0	0	0	0	0	0	0	0	0	0	0	0	0	0	0	0	0	0	0	0	0	0	0	0	0	0	0	0	0	0	0	0	0	0	0	0	0	0	0	0	0	0	0	0	0	0	0	0	0	0	0	0	0	0	0	0	0	0	0	0	0	0	0	0	0	0	0	0	0	0	0	0	0	0	0	26.2	3.83	0	0	0	0	0	0	0	0	0	0	0	0	0	26.2	3.83
Kaposi Sarcoma	0	0	0	0	0	0	0	0	0	0	0	0	0	0	0	0	0	0	0	0	0	0	0	0	0	0	0	0	0	0	0	0	0	0	0	0	0	0	2554.64	0.92	0	0	0	355.01	5	0	0	0	238.49	5	0	0	0	296.06	2.75	0	0	0	385.77	1.34	0	0	0	0	0	0	0	0	0	0	0	0	0	0	0	0	0	0	0	0	0	0	0	0	0	0	0	0	0	0	0	0	0	74.79	15
Miscellaneous	0	0	0	0	0	0	0	0	0	0	0	0	0	0	0	0	0	0	0	0	0	0	0	0	0	0	0	0	0	0	0	0	0	0	0	0	0	0	29166.4	0.17	0	0	0	0	0	0	0	0	433.08	4.41	0	0	0	78.77	14.32	0	0	0	28.16	25.68	0	0	0	25.76	21.34	0	0	0	17.34	20.68	0	0	0	12.08	22.1	0	0	0	5.05	26.99	0	0	0	5.83	15.09	0	0	0	2.3	12.84	0	0.00#	0	0.97	163.61
	Excess risk is per 10,000.
	Confidence intervals are 95%.
#	P < 0.05
Other Biliary
	0-4	0-4	0-4	0-4	0-4	45421	45421	45421	45421	45421	45579	45579	45579	45579	45579	15-19	15-19	15-19	15-19	15-19	20-24	20-24	20-24	20-24	20-24	25-29	25-29	25-29	25-29	25-29	30-34	30-34	30-34	30-34	30-34	35-39	35-39	35-39	35-39	35-39	40-44	40-44	40-44	40-44	40-44	45-49	45-49	45-49	45-49	45-49	50-54	50-54	50-54	50-54	50-54	55-59	55-59	55-59	55-59	55-59	60-64	60-64	60-64	60-64	60-64	65-69	65-69	65-69	65-69	65-69	70-74	70-74	70-74	70-74	70-74	75-79	75-79	75-79	75-79	75-79	80-84	80-84	80-84	80-84	80-84	85+	85+	85+	85+	85+	Total	Total	Total	Total	Total
	Observed	O/E	CI Lower	CI Upper	Person Years at Risk	Observed	O/E	CI Lower	CI Upper	Person Years at Risk	Observed	O/E	CI Lower	CI Upper	Person Years at Risk	Observed	O/E	CI Lower	CI Upper	Person Years at Risk	Observed	O/E	CI Lower	CI Upper	Person Years at Risk	Observed	O/E	CI Lower	CI Upper	Person Years at Risk	Observed	O/E	CI Lower	CI Upper	Person Years at Risk	Observed	O/E	CI Lower	CI Upper	Person Years at Risk	Observed	O/E	CI Lower	CI Upper	Person Years at Risk	Observed	O/E	CI Lower	CI Upper	Person Years at Risk	Observed	O/E	CI Lower	CI Upper	Person Years at Risk	Observed	O/E	CI Lower	CI Upper	Person Years at Risk	Observed	O/E	CI Lower	CI Upper	Person Years at Risk	Observed	O/E	CI Lower	CI Upper	Person Years at Risk	Observed	O/E	CI Lower	CI Upper	Person Years at Risk	Observed	O/E	CI Lower	CI Upper	Person Years at Risk	Observed	O/E	CI Lower	CI Upper	Person Years at Risk	Observed	O/E	CI Lower	CI Upper	Person Years at Risk	Observed	O/E	CI Lower	CI Upper	Person Years at Risk
All Sites	0	0	0	0	0	0	0	0	0	0	0	0	0	18474.9	1.66	0	0	0	7677.4	0.75	0	0	0	1469.41	2.4	0	0	0	409.72	7.93	0	0	0	79.06	42.8	0	0	0	44.19	63.6	0	0	0	16.87	118.18	0	0	0	6.97	219.62	0	0	0	2.38	457.05	0	0.00#	0	0.92	836.34	0	0.00#	0	0.45	1187.57	0	0.00#	0	0.25	1432.43	0	0.00#	0	0.14	1625.71	0	0.00#	0	0.08	1587.5	0	0.00#	0	0.06	1317.56	0	0.00#	0	0.03	1135.73	0	0.00#	0	0.01	10036.9
Oral Cavity and Pharynx	0	0	0	0	0	0	0	0	0	0	0	0	0	0	0	0	0	0	0	0	0	0	0	0	0	0	0	0	0	0	0	0	0	0	0	0	0	0	0	0	0	0	0	0	0	0	0	0	0	0	0	0	0	746.08	1.24	0	0	0	140.15	4.5	0	0	0	39.26	15.31	0	0	0	16.73	21.69	0	0	0	22.43	11.33	0	0	0	12.85	10.58	0	0	0	6.72	12.51	0	0	0	5.35	6.33	0	0	0	1.81	83.5
Lip	0	0	0	0	0	0	0	0	0	0	0	0	0	0	0	0	0	0	0	0	0	0	0	0	0	0	0	0	0	0	0	0	0	0	0	0	0	0	0	0	0	0	0	0	0	0	0	0	0	0	0	0	0	0	0	0	0	0	0	0	0	0	0	0	0	0	0	0	0	0	0	0	0	272.81	1.08	0	0	0	77.02	2.17	0	0	0	0	0	0	0	0	0	0	0	0	0	60.06	3.25
Tongue	0	0	0	0	0	0	0	0	0	0	0	0	0	0	0	0	0	0	0	0	0	0	0	0	0	0	0	0	0	0	0	0	0	0	0	0	0	0	0	0	0	0	0	0	0	0	0	0	0	0	0	0	0	2522.42	0.33	0	0	0	140.15	4.5	0	0	0	367.76	3.89	0	0	0	52.1	6.85	0	0	0	146.27	1.42	0	0	0	74.77	2.84	0	0	0	26.3	5	0	0	0	14.73	3	0	0	0	6.43	27.83
Salivary Gland	0	0	0	0	0	0	0	0	0	0	0	0	0	0	0	0	0	0	0	0	0	0	0	0	0	0	0	0	0	0	0	0	0	0	0	0	0	0	0	0	0	0	0	0	0	0	0	0	0	0	0	0	0	0	0	0	0	0	0	0	0	0	0	0	0	0	0	0	0	0	0	0	0	0	0	0	0	0	23.91	4.41	0	0	0	13.15	5	0	0	0	8.41	3.33	0	0	0	4.22	12.75
Floor of Mouth	0	0	0	0	0	0	0	0	0	0	0	0	0	0	0	0	0	0	0	0	0	0	0	0	0	0	0	0	0	0	0	0	0	0	0	0	0	0	0	0	0	0	0	0	0	0	0	0	0	0	0	0	0	0	0	0	0	0	0	0	0	0	0	0	0	0	0	0	0	0	0	0	0	0	0	0	0	0	0	0	0	0	0	0	0	0	0	0	0	0	0	0	0	0	0
Gum and Other Mouth	0	0	0	0	0	0	0	0	0	0	0	0	0	0	0	0	0	0	0	0	0	0	0	0	0	0	0	0	0	0	0	0	0	0	0	0	0	0	0	0	0	0	0	0	0	0	0	0	0	0	0	0	0	0	0	0	0	0	0	0	0	0	0	0	0	0	0	0	550.46	0.75	0	0	0	157.36	1.66	0	0	0	103.78	1.17	0	0	0	28.77	2.51	0	0	0	0	0	0	0	0	19.02	6.09
Nasopharynx	0	0	0	0	0	0	0	0	0	0	0	0	0	0	0	0	0	0	0	0	0	0	0	0	0	0	0	0	0	0	0	0	0	0	0	0	0	0	0	0	0	0	0	0	0	0	0	0	0	0	0	0	0	0	0	0	0	0	0	0	0	0	0	104.81	4.17	0	0	0	77.59	4.08	0	0	0	0	0	0	0	0	0	0	0	0	0	0	0	0	0	0	0	0	0	0	0	44.59	8.25
Tonsil	0	0	0	0	0	0	0	0	0	0	0	0	0	0	0	0	0	0	0	0	0	0	0	0	0	0	0	0	0	0	0	0	0	0	0	0	0	0	0	0	0	0	0	0	0	0	0	0	0	0	0	0	0	1059.43	0.91	0	0	0	0	0	0	0	0	110.64	4.16	0	0	0	63.73	5	0	0	0	80.75	2.5	0	0	0	0	0	0	0	0	0	0	0	0	0	0	0	0	0	0	26.28	12.58
Oropharynx	0	0	0	0	0	0	0	0	0	0	0	0	0	0	0	0	0	0	0	0	0	0	0	0	0	0	0	0	0	0	0	0	0	0	0	0	0	0	0	0	0	0	0	0	0	0	0	0	0	0	0	0	0	0	0	0	0	0	0	0	0	0	0	0	0	0	0	0	0	0	0	0	0	0	0	0	0	0	0	0	0	0	0	0	0	0	0	0	0	0	0	0	0	0	0
Hypopharynx	0	0	0	0	0	0	0	0	0	0	0	0	0	0	0	0	0	0	0	0	0	0	0	0	0	0	0	0	0	0	0	0	0	0	0	0	0	0	0	0	0	0	0	0	0	0	0	0	0	0	0	0	0	0	0	0	0	0	0	0	0	0	0	239.82	3.09	0	0	0	98.32	5	0	0	0	65.18	4.67	0	0	0	0	0	0	0	0	0	0	0	0	0	0	0	0	0	0	33.69	12.75
Other Oral Cavity and Pharynx	0	0	0	0	0	0	0	0	0	0	0	0	0	0	0	0	0	0	0	0	0	0	0	0	0	0	0	0	0	0	0	0	0	0	0	0	0	0	0	0	0	0	0	0	0	0	0	0	0	0	0	0	0	0	0	0	0	0	0	0	0	0	0	0	0	0	0	0	0	0	0	0	0	0	0	0	0	0	0	0	0	0	0	0	0	0	0	0	0	0	0	0	0	0	0
Digestive System	0	0	0	0	0	0	0	0	0	0	0	0	0	18474.9	1.66	0	0	0	7677.4	0.75	0	0	0	1469.41	2.4	0	0	0	424.82	7.51	0	0	0	88.44	37.9	0	0	0	62.74	42.69	0	0	0	21.37	91.69	0	0	0	9.33	161.5	0	0	0	3.41	315.88	0	0	0	1.36	575.84	0	0.00#	0	0.77	707.57	0	0.00#	0	0.51	712.76	0	0.00#	0	0.31	753.04	0	0.00#	0	0.17	789.23	0	0.00#	0	0.12	648.61	0	0.00#	0	0.05	656.33	0	0.00#	0	0.02	5505.36
Esophagus	0	0	0	0	0	0	0	0	0	0	0	0	0	0	0	0	0	0	0	0	0	0	0	0	0	0	0	0	0	0	0	0	0	0	0	0	0	0	0	0	0	0	0	0	0	0	0	0	0	0	0	0	0	0	0	0	0	0	325.27	1.75	0	0	0	0	0	0	0	0	0	0	0	0	0	0	0	0	0	0	0	0	0	0	0	42.68	2	0	0	0	5.54	7.34	0	0	0	4.83	11.09
Stomach	0	0	0	0	0	0	0	0	0	0	0	0	0	0	0	0	0	0	0	0	0	0	0	0	0	0	0	0	0	0	0	0	0	0	0	0	0	0	0	0	0	0	0	0	0	0	0	0	631.32	1.92	0	0	0	127.48	6.42	0	0	0	77.14	8.25	0	0	0	31.25	12.67	0	0	0	46.18	7.58	0	0	0	63.01	4.5	0	0	0	59.69	2.67	0	0	0	27.07	3.33	0	0	0	7	6.42	0	0	0	3.47	53.75
Small Intestine	0	0	0	0	0	0	0	0	0	0	0	0	0	0	0	0	0	0	0	0	0	0	0	0	0	0	0	0	0	0	0	0	0	0	0	0	0	0	0	0	0	0	0	0	0	0	0	0	729.71	2.4	0	0	0	437.11	3.78	0	0	0	64.51	8.42	0	0	0	88.67	4.93	0	0	0	63.14	6.5	0	0	0	42.13	6.6	0	0	0	7.61	16.59	0	0	0	6.51	11.34	0	0	0	6.94	4.25	0	0	0	2	64.8
Colon and Rectum	0	0	0	0	0	0	0	0	0	0	0	0	0	0	0	0	0	0	0	0	0	0	0	7333.38	0.41	0	0	0	0	0	0	0	0	0	0	0	0	0	624.29	3.5	0	0	0	143.84	11.58	0	0	0	59.67	21.24	0	0	0	27.78	40.01	0	0	0	15.72	50.58	0	0	0	8.9	54.65	0	0	0	6.11	60.73	0	0	0	2.94	79.47	0	0	0	1.17	112.43	0	0.00#	0	0.67	116.25	0	0.00#	0	0.25	119.05	0	0.00#	0	0.14	669.91
Colon excluding Rectum	0	0	0	0	0	0	0	0	0	0	0	0	0	0	0	0	0	0	0	0	0	0	0	7333.38	0.41	0	0	0	0	0	0	0	0	0	0	0	0	0	624.29	3.5	0	0	0	143.84	11.58	0	0	0	68.68	18.82	0	0	0	36.78	32.84	0	0	0	19.77	43.07	0	0	0	9.41	53.16	0	0	0	8.3	47.98	0	0	0	3.48	66.88	0	0	0	1.61	80.08	0	0	0	1.05	73.69	0	0.00#	0	0.31	94.2	0	0.00#	0	0.18	526.24
Cecum	0	0	0	0	0	0	0	0	0	0	0	0	0	0	0	0	0	0	0	0	0	0	0	7333.38	0.41	0	0	0	0	0	0	0	0	0	0	0	0	0	0	0	0	0	0	0	0	0	0	0	0	0	0	0	0	0	0	0	0	0	0	0	0	0	0	242.99	2.98	0	0	0	35.98	13.07	0	0	0	17.3	15.21	0	0	0	7.29	18.84	0	0	0	3.26	24.18	0	0	0	1.42	21.48	0	0.00#	0	0.81	96.18
Appendix	0	0	0	0	0	0	0	0	0	0	0	0	0	0	0	0	0	0	0	0	0	0	0	0	0	0	0	0	0	0	0	0	0	0	0	0	0	0	0	0	0	0	0	0	0	0	0	0	0	0	0	0	0	181.57	4.5	0	0	0	115.45	4.75	0	0	0	0	0	0	0	0	0	0	0	0	0	0	0	0	0	0	0	0	0	0	0	0	0	0	0	0	0	0	0	0	0	70.57	9.25
Ascending Colon	0	0	0	0	0	0	0	0	0	0	0	0	0	0	0	0	0	0	0	0	0	0	0	0	0	0	0	0	0	0	0	0	0	0	0	0	0	0	685.26	3.17	0	0	0	318.69	5	0	0	0	130.19	9.33	0	0	0	90.07	15.67	0	0	0	93.49	10.74	0	0	0	48.78	11.09	0	0	0	100.72	5.17	0	0	0	25.43	10.58	0	0	0	12.21	11.16	0	0	0	3.7	20.91	0	0.00#	0	0.71	40.16	0	0.00#	0	0.54	142.98
Hepatic Flexure	0	0	0	0	0	0	0	0	0	0	0	0	0	0	0	0	0	0	0	0	0	0	0	0	0	0	0	0	0	0	0	0	0	0	0	0	0	0	0	0	0	0	0	0	0	0	0	0	0	0	0	0	0	0	0	0	0	0	0	0	0	0	0	0	0	0	0	0	0	0	0	0	0	0	0	0	0	0	31.29	3.17	0	0	0	31.68	1.91	0	0	0	15.84	1.75	0	0	0	7.9	6.83
Transverse Colon	0	0	0	0	0	0	0	0	0	0	0	0	0	0	0	0	0	0	0	0	0	0	0	0	0	0	0	0	0	0	0	0	0	0	0	0	0	0	0	0	0	0	0	0	0	0	0	0	0	0	0	0	0	0	0	0	0	0	0	0	0	0	0	113.97	3.76	0	0	0	31.29	10	0	0	0	28.33	6.92	0	0	0	35.9	3.41	0	0	0	16.6	5.25	0	0	0	3.81	7.9	0	0	0	2.34	37.24
Splenic Flexure	0	0	0	0	0	0	0	0	0	0	0	0	0	0	0	0	0	0	0	0	0	0	0	0	0	0	0	0	0	0	0	0	0	0	0	0	0	0	0	0	0	0	0	0	0	0	0	0	0	0	0	0	0	0	0	0	0	0	0	0	0	0	0	0	0	0	0	0	0	0	0	0	0	478.3	0.33	0	0	0	21.76	5.08	0	0	0	262.88	0.25	0	0	0	0	0	0	0	0	19.29	5.66
Descending Colon	0	0	0	0	0	0	0	0	0	0	0	0	0	0	0	0	0	0	0	0	0	0	0	0	0	0	0	0	0	0	0	0	0	0	0	0	0	0	0	0	0	0	0	0	0	0	0	0	302.46	3.67	0	0	0	162.51	5	0	0	0	121.37	5	0	0	0	96	4.41	0	0	0	0	0	0	0	0	0	0	0	0	0	97.55	1.16	0	0	0	0	0	0	0	0	32.53	0.83	0	0	0	14.47	20.08
Sigmoid Colon	0	0	0	0	0	0	0	0	0	0	0	0	0	0	0	0	0	0	0	0	0	0	0	0	0	0	0	0	0	0	0	0	0	0	0	0	0	0	7017.35	0.33	0	0	0	355.39	5	0	0	0	324.27	5.25	0	0	0	226.16	7.66	0	0	0	43.74	22.41	0	0	0	16.82	29.67	0	0	0	21.16	18.58	0	0	0	7.36	29.92	0	0	0	3.89	33.33	0	0	0	3.56	21.17	0	0	0	1.43	20.34	0	0.00#	0	0.66	193.67
Large Intestine, NOS	0	0	0	0	0	0	0	0	0	0	0	0	0	0	0	0	0	0	0	0	0	0	0	0	0	0	0	0	0	0	0	0	0	0	0	0	0	0	0	0	0	0	0	999.46	1.59	0	0	0	2039.95	0.58	0	0	0	0	0	0	0	0	7519.93	0.17	0	0	0	336.32	1.25	0	0	0	277.34	1.17	0	0	0	59.96	3.92	0	0	0	35.38	3.92	0	0	0	0	0	0	0	0	16.1	1.74	0	0	0	8.68	14.33
Rectum and Rectosigmoid Junction	0	0	0	0	0	0	0	0	0	0	0	0	0	0	0	0	0	0	0	0	0	0	0	0	0	0	0	0	0	0	0	0	0	0	0	0	0	0	0	0	0	0	0	0	0	0	0	0	454.79	2.41	0	0	0	113.43	7.17	0	0	0	76.81	7.5	0	0	0	162.57	1.49	0	0	0	23.15	12.75	0	0	0	19.02	12.59	0	0	0	4.25	32.35	0	0	0	1.84	42.56	0	0	0	1.29	24.85	0	0.00#	0	0.59	143.68
Rectosigmoid Junction	0	0	0	0	0	0	0	0	0	0	0	0	0	0	0	0	0	0	0	0	0	0	0	0	0	0	0	0	0	0	0	0	0	0	0	0	0	0	0	0	0	0	0	0	0	0	0	0	454.79	2.41	0	0	0	162.42	5	0	0	0	262.51	2.33	0	0	0	0	0	0	0	0	227.12	2.25	0	0	0	57.73	4.67	0	0	0	8.19	17.99	0	0	0	2.85	27.17	0	0	0	1.97	16.34	0	0.00#	0	0.99	78.16
Rectum	0	0	0	0	0	0	0	0	0	0	0	0	0	0	0	0	0	0	0	0	0	0	0	0	0	0	0	0	0	0	0	0	0	0	0	0	0	0	0	0	0	0	0	0	0	0	0	0	0	0	0	0	0	376.07	2.17	0	0	0	108.57	5.17	0	0	0	162.57	1.49	0	0	0	25.78	10.5	0	0	0	28.36	7.92	0	0	0	8.85	14.36	0	0	0	5.19	15.4	0	0	0	3.69	8.51	0	0	0	1.5	65.51
Anus, Anal Canal and Anorectum	0	0	0	0	0	0	0	0	0	0	0	0	0	0	0	0	0	0	0	0	0	0	0	0	0	0	0	0	0	0	0	0	0	0	0	0	0	0	0	0	0	0	0	0	0	0	0	0	0	0	0	0	0	0	0	0	0	0	0	0	0	0	0	0	0	0	0	0	0	0	0	0	0	0	0	0	0	0	35.07	3.41	0	0	0	23.69	3.09	0	0	0	0	0	0	0	0	14.14	6.5
Liver and Intrahepatic Bile Duct	0	0	0	0	0	0	0	0	0	0	0	0	0	0	0	0	0	0	0	0	0	0	0	27872.6	0.33	0	0	0	2690.86	0.76	0	0	0	507.94	10.67	0	0	0	329.76	10.92	0	0	0	160.5	15.76	0	0	0	38.56	42.53	0	0	0	13.46	82.97	0	0	0	6.09	131.05	0	0	0	3.19	166.21	0	0	0	2.16	161.41	0	0	0	1.71	134	0	0	0	1.18	117.51	0	0.00#	0	0.77	100.3	0	0.00#	0	0.49	61.48	0	0.00#	0	0.17	1035.87
Liver	0	0	0	0	0	0	0	0	0	0	0	0	0	0	0	0	0	0	0	0	0	0	0	0	0	0	0	0	0	0	0	0	0	7397.41	0.91	0	0	0	11899.4	0.42	0	0	0	1381.84	2.25	0	0	0	200.57	11.33	0	0	0	39.58	26.81	0	0	0	18.62	40.88	0	0	0	9.56	52.24	0	0	0	8.85	43.82	0	0	0	6.88	30.27	0	0	0	5.05	27.69	0	0	0	3.88	20.26	0	0	0	3.28	9.34	0	0.00#	0	0.83	266.21
Intrahepatic Bile Duct	0	0	0	0	0	0	0	0	0	0	0	0	0	0	0	0	0	0	0	0	0	0	0	27872.6	0.33	0	0	0	2690.86	0.76	0	0	0	545.39	9.76	0	0	0	339.16	10.5	0	0	0	181.59	13.51	0	0	0	47.74	31.2	0	0	0	20.4	56.16	0	0	0	9.04	90.17	0	0	0	4.79	113.97	0	0	0	2.86	117.58	0	0	0	2.27	103.73	0	0	0	1.54	89.82	0	0.00#	0	0.96	80.04	0	0.00#	0	0.58	52.14	0	0.00#	0	0.22	769.66
Gallbladder	0	0	0	0	0	0	0	0	0	0	0	0	0	0	0	0	0	0	0	0	0	0	0	0	0	0	0	0	0	0	0	0	0	4819.77	1	0	0	0	1094.57	4.42	0	0	0	1555.98	1	0	0	0	128.61	11.99	0	0	0	71.5	20.09	0	0	0	29.58	33.84	0	0	0	14.83	45.26	0	0	0	8.05	52.99	0	0	0	4.11	58.32	0	0	0	1.69	82.31	0	0	0	1.52	49.25	0	0.00#	0	0.76	39.26	0	0.00#	0	0.33	399.72
Other Biliary	0	0	0	0	0	0	0	0	0	0	0	0	0	18474.9	1.66	0	0	0	0	0	0	0	0	2811.94	1.16	0	0	0	504.46	6.75	0	0	0	118.34	23.99	0	0	0	103.48	22.17	0	0	0	34.25	56.17	0	0	0	19.39	77.58	0	0	0	6.74	150.94	0	0	0	2.59	303.69	0	0	0	1.39	392.29	0	0.00#	0	0.93	389.14	0	0.00#	0	0.53	433.2	0	0.00#	0	0.33	408.81	0	0.00#	0	0.22	340.88	0	0.00#	0	0.08	389.21	0	0.00#	0	0.04	2997.66
Pancreas	0	0	0	0	0	0	0	0	0	0	0	0	0	0	0	0	0	0	7677.4	0.75	0	0	0	6549.59	0.5	0	0	0	0	0	0	0	0	1703.92	1.58	0	0	0	1529.73	1.5	0	0	0	269.78	7.01	0	0	0	744.36	2.76	0	0	0	146.64	7.19	0	0	0	20.74	31.94	0	0	0	28.66	20.63	0	0	0	15.53	21.82	0	0	0	6.88	34.22	0	0	0	3.32	42.17	0	0	0	3.71	19.42	0	0	0	1.09	26.91	0	0.00#	0	0.56	218.39
Retroperitoneum	0	0	0	0	0	0	0	0	0	0	0	0	0	0	0	0	0	0	0	0	0	0	0	0	0	0	0	0	0	0	0	0	0	0	0	0	0	0	0	0	0	0	0	0	0	0	0	0	0	0	0	0	0	0	0	0	0	0	0	0	0	0	0	0	0	0	0	0	131.05	2.42	0	0	0	0	0	0	0	0	0	0	0	0	0	0	0	0	0	0	0	0	0	0	0	131.05	2.42
Peritoneum, Omentum and Mesentery	0	0	0	0	0	0	0	0	0	0	0	0	0	0	0	0	0	0	0	0	0	0	0	0	0	0	0	0	0	0	0	0	0	0	0	0	0	0	0	0	0	0	0	0	0	0	0	0	0	0	0	0	0	0	0	0	0	0	0	0	0	0	0	0	0	0	0	0	0	0	0	0	0	0	0	0	0	0	0	0	0	0	0	0	0	0	0	0	0	0	0	0	0	0	0
Other Digestive Organs	0	0	0	0	0	0	0	0	0	0	0	0	0	0	0	0	0	0	0	0	0	0	0	0	0	0	0	0	0	0	0	0	0	10601.5	0.66	0	0	0	13456.4	0.17	0	0	0	12935.6	0.17	0	0	0	1248.08	1.08	0	0	0	286.26	4.49	0	0	0	117.07	6.32	0	0	0	61.25	10.93	0	0	0	35.62	10.17	0	0	0	77.18	2.74	0	0	0	37.63	3.33	0	0	0	30.1	2.75	0	0	0	13.05	2.41	0	0	0	4.83	45.24
Respiratory System	0	0	0	0	0	0	0	0	0	0	0	0	0	0	0	0	0	0	0	0	0	0	0	0	0	0	0	0	0	0	0	0	0	0	0	0	0	0	0	0	0	0	0	0	0	0	0	0	314.41	4.17	0	0	0	115.29	7.94	0	0	0	47.51	16.58	0	0	0	14.56	31.28	0	0	0	10.38	31.83	0	0	0	6.36	33.28	0	0	0	3.99	33.36	0	0	0	4.51	16.69	0	0	0	1.84	16.65	0	0.00#	0	0.73	191.78
Nose, Nasal Cavity and Middle Ear	0	0	0	0	0	0	0	0	0	0	0	0	0	0	0	0	0	0	0	0	0	0	0	0	0	0	0	0	0	0	0	0	0	0	0	0	0	0	0	0	0	0	0	0	0	0	0	0	0	0	0	0	0	0	0	0	0	0	0	0	0	0	0	0	0	0	0	0	0	0	0	0	0	0	0	0	0	0	0	0	0	0	0	0	0	0	0	0	0	0	0	0	0	0	0
Larynx	0	0	0	0	0	0	0	0	0	0	0	0	0	0	0	0	0	0	0	0	0	0	0	0	0	0	0	0	0	0	0	0	0	0	0	0	0	0	0	0	0	0	0	0	0	0	0	0	366.54	3.17	0	0	0	138.27	5.77	0	0	0	95.87	6.34	0	0	0	65.09	7.17	0	0	0	68.66	5	0	0	0	92.48	2.31	0	0	0	0	0	0	0	0	0	0	0	0	0	4.95	5.58	0	0	0	3.8	35.34
Lung and Bronchus	0	0	0	0	0	0	0	0	0	0	0	0	0	0	0	0	0	0	0	0	0	0	0	0	0	0	0	0	0	0	0	0	0	0	0	0	0	0	0	0	0	0	0	0	0	0	0	0	2210.75	1	0	0	0	693.78	2.17	0	0	0	94.2	10.25	0	0	0	18.75	24.1	0	0	0	12.23	26.83	0	0	0	6.83	30.98	0	0	0	3.99	33.36	0	0	0	4.51	16.69	0	0	0	2.94	11.07	0	0.00#	0	0.9	156.45
Pleura	0	0	0	0	0	0	0	0	0	0	0	0	0	0	0	0	0	0	0	0	0	0	0	0	0	0	0	0	0	0	0	0	0	0	0	0	0	0	0	0	0	0	0	0	0	0	0	0	0	0	0	0	0	0	0	0	0	0	0	0	0	0	0	0	0	0	0	0	0	0	0	0	0	0	0	0	0	0	0	0	0	0	0	0	0	0	0	0	0	0	0	0	0	0	0
Trachea, Mediastinum and Other Respiratory Organs	0	0	0	0	0	0	0	0	0	0	0	0	0	0	0	0	0	0	0	0	0	0	0	0	0	0	0	0	0	0	0	0	0	0	0	0	0	0	0	0	0	0	0	0	0	0	0	0	0	0	0	0	0	0	0	0	0	0	0	0	0	0	0	0	0	0	0	0	0	0	0	0	0	0	0	0	0	0	0	0	0	0	0	0	0	0	0	0	0	0	0	0	0	0	0
Bones and Joints	0	0	0	0	0	0	0	0	0	0	0	0	0	0	0	0	0	0	0	0	0	0	0	0	0	0	0	0	0	0	0	0	0	0	0	0	0	0	0	0	0	0	0	0	0	0	0	0	0	0	0	0	0	0	0	0	0	0	0	0	0	0	0	0	0	0	0	0	0	0	0	0	0	0	0	0	0	0	0	0	0	0	0	0	0	0	0	0	0	0	0	0	0	0	0
Soft Tissue including Heart	0	0	0	0	0	0	0	0	0	0	0	0	0	0	0	0	0	0	0	0	0	0	0	0	0	0	0	0	0	0	0	0	0	0	0	0	0	0	0	0	0	0	0	269.22	3.41	0	0	0	156.02	5	0	0	0	114.04	5	0	0	0	95.89	3.5	0	0	0	0	0	0	0	0	0	0	0	0	0	0	0	0	0	0	0	0	0	0	0	0	0	0	0	0	0	0	0	0	0	34.1	16.92
Skin excluding Basal and Squamous	0	0	0	0	0	0	0	0	0	0	0	0	0	0	0	0	0	0	0	0	0	0	0	0	0	0	0	0	0	0	0	0	0	0	0	0	0	0	0	0	0	0	0	0	0	0	0	0	0	0	0	0	0	238.61	4	0	0	0	47.77	15.18	0	0	0	20.68	25.01	0	0	0	11.83	28.8	0	0	0	6.46	33.19	0	0	0	4.58	30.19	0	0	0	1.78	40.31	0	0	0	1.35	22.08	0	0.00#	0	0.54	198.76
Melanoma of the Skin	0	0	0	0	0	0	0	0	0	0	0	0	0	0	0	0	0	0	0	0	0	0	0	0	0	0	0	0	0	0	0	0	0	0	0	0	0	0	0	0	0	0	0	0	0	0	0	0	0	0	0	0	0	238.61	4	0	0	0	47.77	15.18	0	0	0	20.68	25.01	0	0	0	12.17	27.99	0	0	0	7	30.5	0	0	0	5.16	27.34	0	0	0	2.57	28.67	0	0	0	1.65	16.66	0	0.00#	0	0.67	175.35
Other Non-Epithelial Skin	0	0	0	0	0	0	0	0	0	0	0	0	0	0	0	0	0	0	0	0	0	0	0	0	0	0	0	0	0	0	0	0	0	0	0	0	0	0	0	0	0	0	0	0	0	0	0	0	0	0	0	0	0	0	0	0	0	0	0	0	0	0	0	0	0	0	0	0	429.24	0.81	0	0	0	83.39	2.68	0	0	0	40.72	2.85	0	0	0	5.75	11.64	0	0	0	7.35	5.42	0	0	0	2.87	23.41
Breast	0	0	0	0	0	0	0	0	0	0	0	0	0	0	0	0	0	0	0	0	0	0	0	0	0	0	0	0	0	0	0	0	0	0	0	0	0	0	0	0	0	0	0	0	0	0	0	0	309.01	7.75	0	0	0	50.03	28.67	0	0	0	19.42	57.96	0	0	0	7.14	114.07	0	0	0	3.22	157.59	0	0	0	1.51	187.92	0	0.00#	0	0.9	178.94	0	0.00#	0	0.53	165.96	0	0.00#	0	0.32	101.58	0	0.00#	0	0.14	1000.43
Female Genital System	0	0	0	0	0	0	0	0	0	0	0	0	0	0	0	0	0	0	0	0	0	0	0	0	0	0	0	0	0	0	0	0	0	0	0	0	0	0	0	0	0	0	0	1340.84	2.43	0	0	0	303.38	7.67	0	0	0	78.99	21.42	0	0	0	56.95	21.08	0	0	0	29.93	27.16	0	0	0	9.69	55.1	0	0	0	5.1	61.19	0	0	0	5.35	31.17	0	0	0	6.36	12.99	0	0	0	3.09	10.2	0	0.00#	0	0.97	250.42
Cervix Uteri	0	0	0	0	0	0	0	0	0	0	0	0	0	0	0	0	0	0	0	0	0	0	0	0	0	0	0	0	0	0	0	0	0	0	0	0	0	0	0	0	0	0	0	1789.01	1.85	0	0	0	469.9	5	0	0	0	208.21	8.25	0	0	0	116.63	10	0	0	0	109.89	7.4	0	0	0	97.8	5.25	0	0	0	93.43	2.82	0	0	0	31.76	5	0	0	0	17.33	5.18	0	0	0	112.91	0.25	0	0	0	6.94	50.99
Corpus and Uterus, NOS	0	0	0	0	0	0	0	0	0	0	0	0	0	0	0	0	0	0	0	0	0	0	0	0	0	0	0	0	0	0	0	0	0	0	0	0	0	0	0	0	0	0	0	0	0	0	0	0	28148.8	0.08	0	0	0	218.69	8.17	0	0	0	122.99	10	0	0	0	49.03	16.08	0	0	0	16.83	31.6	0	0	0	6.79	45.47	0	0	0	7.51	21.34	0	0	0	17.24	4.73	0	0	0	6.55	5.2	0	0	0	1.71	142.68
Corpus Uteri	0	0	0	0	0	0	0	0	0	0	0	0	0	0	0	0	0	0	0	0	0	0	0	0	0	0	0	0	0	0	0	0	0	0	0	0	0	0	0	0	0	0	0	0	0	0	0	0	28148.8	0.08	0	0	0	218.69	8.17	0	0	0	122.99	10	0	0	0	49.03	16.08	0	0	0	16.83	31.6	0	0	0	6.79	45.47	0	0	0	7.51	21.34	0	0	0	17.24	4.73	0	0	0	6.55	5.2	0	0	0	1.71	142.68
Uterus, NOS	0	0	0	0	0	0	0	0	0	0	0	0	0	0	0	0	0	0	0	0	0	0	0	0	0	0	0	0	0	0	0	0	0	0	0	0	0	0	0	0	0	0	0	0	0	0	0	0	0	0	0	0	0	0	0	0	0	0	0	0	0	0	0	0	0	0	0	0	0	0	0	0	0	0	0	0	0	0	0	0	0	0	0	0	0	0	0	0	0	0	0	0	0	0	0
Ovary	0	0	0	0	0	0	0	0	0	0	0	0	0	0	0	0	0	0	0	0	0	0	0	0	0	0	0	0	0	0	0	0	0	0	0	0	0	0	0	0	0	0	0	5352.31	0.58	0	0	0	0	0	0	0	0	0	0	0	0	0	0	0	0	0	0	255.53	3.69	0	0	0	29.75	18.25	0	0	0	28.26	12.15	0	0	0	44.61	4.83	0	0	0	0	0	0	0	0	0	0	0	0	0	10.47	39.5
Vagina	0	0	0	0	0	0	0	0	0	0	0	0	0	0	0	0	0	0	0	0	0	0	0	0	0	0	0	0	0	0	0	0	0	0	0	0	0	0	0	0	0	0	0	0	0	0	0	0	0	0	0	0	0	0	0	0	0	0	0	0	0	0	0	0	0	0	0	0	0	0	0	0	0	0	0	0	0	0	0	0	0	0	0	0	0	0	0	0	0	0	0	0	0	0	0
Vulva	0	0	0	0	0	0	0	0	0	0	0	0	0	0	0	0	0	0	0	0	0	0	0	0	0	0	0	0	0	0	0	0	0	0	0	0	0	0	0	0	0	0	0	0	0	0	0	0	883	2.59	0	0	0	304.42	5	0	0	0	1425.48	0.75	0	0	0	0	0	0	0	0	0	0	0	0	0	0	0	0	0	0	0	0	0	0	0	0	0	0	0	0	0	0	0	0	0	195.35	8.34
Other Female Genital Organs	0	0	0	0	0	0	0	0	0	0	0	0	0	0	0	0	0	0	0	0	0	0	0	0	0	0	0	0	0	0	0	0	0	0	0	0	0	0	0	0	0	0	0	0	0	0	0	0	0	0	0	0	0	0	0	0	0	0	6589.23	0.34	0	0	0	0	0	0	0	0	0	0	0	0	0	401.5	0.75	0	0	0	0	0	0	0	0	24.14	3.08	0	0	0	6.16	4.75	0	0	0	4.85	8.92
Male Genital System	0	0	0	0	0	0	0	0	0	0	0	0	0	0	0	0	0	0	0	0	0	0	0	0	0	0	0	0	0	0	0	0	0	0	0	0	0	0	0	0	0	0	0	0	0	0	0	0	339.24	3.24	0	0	0	41.4	18.91	0	0	0	10.55	55.36	0	0	0	2.97	133.91	0	0	0	1.28	230.69	0	0.00#	0	0.61	317.16	0	0.00#	0	0.4	294.51	0	0.00#	0	0.31	216.75	0	0.00#	0	0.21	140.38	0	0.00#	0	0.07	1410.91
Prostate	0	0	0	0	0	0	0	0	0	0	0	0	0	0	0	0	0	0	0	0	0	0	0	0	0	0	0	0	0	0	0	0	0	0	0	0	0	0	0	0	0	0	0	0	0	0	0	0	0	0	0	0	0	73.14	11.49	0	0	0	12.1	48.94	0	0	0	3.1	127.58	0	0	0	1.3	225.69	0	0.00#	0	0.62	312.16	0	0.00#	0	0.4	290.59	0	0.00#	0	0.31	216.75	0	0.00#	0	0.21	140.38	0	0.00#	0	0.08	1373.58
Testis	0	0	0	0	0	0	0	0	0	0	0	0	0	0	0	0	0	0	0	0	0	0	0	0	0	0	0	0	0	0	0	0	0	0	0	0	0	0	0	0	0	0	0	0	0	0	0	0	0	0	0	0	0	0	0	0	0	0	0	0	0	0	0	271.15	2.42	0	0	0	93.43	5	0	0	0	67.31	5	0	0	0	51.76	3.92	0	0	0	0	0	0	0	0	0	0	0	0	0	20.59	16.34
Penis	0	0	0	0	0	0	0	0	0	0	0	0	0	0	0	0	0	0	0	0	0	0	0	0	0	0	0	0	0	0	0	0	0	0	0	0	0	0	0	0	0	0	0	0	0	0	0	0	0	0	0	0	0	228.75	2.41	0	0	0	268.62	1.42	0	0	0	0	0	0	0	0	0	0	0	0	0	0	0	0	0	0	0	0	0	0	0	0	0	0	0	0	0	0	0	0	0	123.54	3.83
Other Male Genital Organs	0	0	0	0	0	0	0	0	0	0	0	0	0	0	0	0	0	0	0	0	0	0	0	0	0	0	0	0	0	0	0	0	0	0	0	0	0	0	0	0	0	0	0	0	0	0	0	0	339.24	3.24	0	0	0	163.63	5	0	0	0	118.67	5	0	0	0	104.09	3.92	0	0	0	0	0	0	0	0	0	0	0	0	0	0	0	0	0	0	0	0	0	0	0	0	0	0	0	0	36.91	17.16
Urinary System	0	0	0	0	0	0	0	0	0	0	0	0	0	0	0	0	0	0	0	0	0	0	0	0	0	0	0	0	0	0	0	0	0	0	0	0	0	0	1114.03	4.41	0	0	0	662.29	5	0	0	0	221.73	6.76	0	0	0	126.63	6.83	0	0	0	57.23	10.83	0	0	0	19.99	23.26	0	0	0	6.2	59.85	0	0	0	2.17	102.33	0	0.00#	0	1	125.67	0	0.00#	0	0.57	129.85	0	0.00#	0	0.42	68.38	0	0.00#	0	0.17	543.17
Urinary Bladder	0	0	0	0	0	0	0	0	0	0	0	0	0	0	0	0	0	0	0	0	0	0	0	0	0	0	0	0	0	0	0	0	0	0	0	0	0	0	0	0	0	0	0	0	0	0	0	0	366.62	3	0	0	0	162.3	5	0	0	0	110.09	5.59	0	0	0	29.48	15.92	0	0	0	9.97	36.43	0	0	0	2.67	80.25	0	0	0	1.26	95.83	0	0.00#	0	0.78	92.18	0	0.00#	0	0.63	45.81	0	0.00#	0	0.24	380.01
Kidney and Renal Pelvis	0	0	0	0	0	0	0	0	0	0	0	0	0	0	0	0	0	0	0	0	0	0	0	0	0	0	0	0	0	0	0	0	0	0	0	0	0	0	1114.03	4.41	0	0	0	662.29	5	0	0	0	561.07	3.76	0	0	0	576.1	1.83	0	0	0	119.2	5.24	0	0	0	62.05	7.34	0	0	0	16.41	23.42	0	0	0	11.42	22.08	0	0	0	4.75	29.84	0	0	0	2.06	37.66	0	0	0	1.3	22.57	0	0.00#	0	0.61	163.16
Ureter	0	0	0	0	0	0	0	0	0	0	0	0	0	0	0	0	0	0	0	0	0	0	0	0	0	0	0	0	0	0	0	0	0	0	0	0	0	0	0	0	0	0	0	0	0	0	0	0	0	0	0	0	0	0	0	0	0	0	0	0	0	0	0	0	0	0	0	0	0	0	0	0	0	0	0	0	0	0	0	0	0	0	0	0	0	0	0	0	0	0	0	0	0	0	0
Other Urinary Organs	0	0	0	0	0	0	0	0	0	0	0	0	0	0	0	0	0	0	0	0	0	0	0	0	0	0	0	0	0	0	0	0	0	0	0	0	0	0	0	0	0	0	0	0	0	0	0	0	0	0	0	0	0	0	0	0	0	0	0	0	0	0	0	0	0	0	0	0	0	0	0	0	0	0	0	0	0	0	0	0	0	0	0	0	0	0	0	0	0	0	0	0	0	0	0
Eye and Orbit	0	0	0	0	0	0	0	0	0	0	0	0	0	0	0	0	0	0	0	0	0	0	0	0	0	0	0	0	0	0	0	0	0	0	0	0	0	0	0	0	0	0	0	0	0	0	0	0	0	0	0	0	0	0	0	0	0	0	0	0	0	0	0	0	0	0	0	0	82.88	3.33	0	0	0	38.39	5	0	0	0	51.83	2.34	0	0	0	9.18	7.92	0	0	0	2.72	15.09	0	0	0	1.87	33.67
Brain and Other Nervous System	0	0	0	0	0	0	0	0	0	0	0	0	0	0	0	0	0	0	0	0	0	0	0	0	0	0	0	0	0	0	0	0	0	0	0	0	0	0	0	0	0	0	0	0	0	0	0	0	0	0	0	0	0	0	0	0	0	0	0	0	0	0	0	0	0	0	0	0	0	0	0	0	0	0	0	0	0	0	0	0	0	0	0	0	0	0	0	0	0	0	0	0	0	0	0
Brain	0	0	0	0	0	0	0	0	0	0	0	0	0	0	0	0	0	0	0	0	0	0	0	0	0	0	0	0	0	0	0	0	0	0	0	0	0	0	0	0	0	0	0	0	0	0	0	0	0	0	0	0	0	0	0	0	0	0	0	0	0	0	0	0	0	0	0	0	0	0	0	0	0	0	0	0	0	0	0	0	0	0	0	0	0	0	0	0	0	0	0	0	0	0	0
Cranial Nerves Other Nervous System	0	0	0	0	0	0	0	0	0	0	0	0	0	0	0	0	0	0	0	0	0	0	0	0	0	0	0	0	0	0	0	0	0	0	0	0	0	0	0	0	0	0	0	0	0	0	0	0	0	0	0	0	0	0	0	0	0	0	0	0	0	0	0	0	0	0	0	0	0	0	0	0	0	0	0	0	0	0	0	0	0	0	0	0	0	0	0	0	0	0	0	0	0	0	0
Endocrine System	0	0	0	0	0	0	0	0	0	0	0	0	0	0	0	0	0	0	0	0	0	0	0	0	0	0	0	0	0	0	0	0	0	14409.7	0.42	0	0	0	865.12	5	0	0	0	625.23	5.33	0	0	0	451.46	5	0	0	0	244.78	6.92	0	0	0	111.44	9.83	0	0	0	30.15	20.75	0	0	0	13.01	33.7	0	0	0	12.93	18.65	0	0	0	16.39	8.5	0	0	0	17.45	5	0	0	0	10.63	2.92	0	0	0	2.39	122.02
Thyroid	0	0	0	0	0	0	0	0	0	0	0	0	0	0	0	0	0	0	0	0	0	0	0	0	0	0	0	0	0	0	0	0	0	14409.7	0.42	0	0	0	865.12	5	0	0	0	625.23	5.33	0	0	0	451.46	5	0	0	0	244.78	6.92	0	0	0	111.44	9.83	0	0	0	30.15	20.75	0	0	0	15.58	29.61	0	0	0	19.03	13.65	0	0	0	24.98	6.08	0	0	0	17.45	5	0	0	0	10.63	2.92	0	0	0	2.78	110.52
Other Endocrine including Thymus	0	0	0	0	0	0	0	0	0	0	0	0	0	0	0	0	0	0	0	0	0	0	0	0	0	0	0	0	0	0	0	0	0	0	0	0	0	0	0	0	0	0	0	0	0	0	0	0	0	0	0	0	0	0	0	0	0	0	0	0	0	0	0	0	0	0	0	0	78.84	4.08	0	0	0	40.39	5	0	0	0	47.68	2.41	0	0	0	0	0	0	0	0	0	0	0	0	0	17.12	11.5
Lymphoma	0	0	0	0	0	0	0	0	0	0	0	0	0	0	0	0	0	0	0	0	0	0	0	0	0	0	0	0	0	0	0	0	0	1885.01	1.49	0	0	0	453.67	5	0	0	0	615.64	2.58	0	0	0	261.23	8.26	0	0	0	42.02	25.09	0	0	0	17.63	37.91	0	0	0	12.4	37.16	0	0	0	13.17	24.3	0	0	0	8.11	27.27	0	0	0	4.6	32.02	0	0	0	2.69	29.4	0	0.00#	0	0.58	51.27	0	0.00#	0	0.37	281.76
Hodgkin Lymphoma	0	0	0	0	0	0	0	0	0	0	0	0	0	0	0	0	0	0	0	0	0	0	0	0	0	0	0	0	0	0	0	0	0	0	0	0	0	0	0	0	0	0	0	0	0	0	0	0	0	0	0	0	0	0	0	0	0	0	0	0	0	0	0	0	0	0	0	0	0	0	0	0	0	0	0	0	0	0	37.57	4.42	0	0	0	29.49	3	0	0	0	0	0	0	0	0	16.52	7.42
Hodgkin - Nodal	0	0	0	0	0	0	0	0	0	0	0	0	0	0	0	0	0	0	0	0	0	0	0	0	0	0	0	0	0	0	0	0	0	0	0	0	0	0	0	0	0	0	0	0	0	0	0	0	0	0	0	0	0	0	0	0	0	0	0	0	0	0	0	0	0	0	0	0	0	0	0	0	0	0	0	0	0	0	37.57	4.42	0	0	0	29.49	3	0	0	0	0	0	0	0	0	16.52	7.42
Hodgkin - Extranodal	0	0	0	0	0	0	0	0	0	0	0	0	0	0	0	0	0	0	0	0	0	0	0	0	0	0	0	0	0	0	0	0	0	0	0	0	0	0	0	0	0	0	0	0	0	0	0	0	0	0	0	0	0	0	0	0	0	0	0	0	0	0	0	0	0	0	0	0	0	0	0	0	0	0	0	0	0	0	0	0	0	0	0	0	0	0	0	0	0	0	0	0	0	0	0
Non-Hodgkin Lymphoma	0	0	0	0	0	0	0	0	0	0	0	0	0	0	0	0	0	0	0	0	0	0	0	0	0	0	0	0	0	0	0	0	0	1885.01	1.49	0	0	0	453.67	5	0	0	0	615.64	2.58	0	0	0	261.23	8.26	0	0	0	42.02	25.09	0	0	0	17.63	37.91	0	0	0	12.4	37.16	0	0	0	13.17	24.3	0	0	0	8.11	27.27	0	0	0	5.24	27.6	0	0	0	2.97	26.4	0	0.00#	0	0.58	51.27	0	0.00#	0	0.38	274.35
NHL - Nodal	0	0	0	0	0	0	0	0	0	0	0	0	0	0	0	0	0	0	0	0	0	0	0	0	0	0	0	0	0	0	0	0	0	0	0	0	0	0	0	0	0	0	0	0	0	0	0	0	2599.69	0.42	0	0	0	91.91	12.17	0	0	0	25.47	24.08	0	0	0	18.33	22.83	0	0	0	16.08	18.04	0	0	0	9.39	22.52	0	0	0	5.75	24.94	0	0	0	4.88	16.4	0	0.00#	0	0.89	33.19	0	0.00#	0	0.56	174.6
NHL - Extranodal	0	0	0	0	0	0	0	0	0	0	0	0	0	0	0	0	0	0	0	0	0	0	0	0	0	0	0	0	0	0	0	0	0	1885.01	1.49	0	0	0	453.67	5	0	0	0	615.64	2.58	0	0	0	290.41	7.84	0	0	0	77.43	12.92	0	0	0	57.28	13.83	0	0	0	38.34	14.33	0	0	0	72.76	6.25	0	0	0	59.28	4.75	0	0	0	59.23	2.66	0	0	0	7.55	10	0	0	0	1.66	18.08	0	0	0	1.18	99.75
Myeloma	0	0	0	0	0	0	0	0	0	0	0	0	0	0	0	0	0	0	0	0	0	0	0	0	0	0	0	0	0	0	0	0	0	0	0	0	0	0	0	0	0	0	0	0	0	0	0	0	0	0	0	0	0	0	0	0	0	0	0	0	0	0	0	0	0	0	0	0	1694.77	0.25	0	0	0	39.03	5.67	0	0	0	30.05	4.67	0	0	0	0	0	0	0	0	5.29	5.84	0	0	0	4.02	16.42
Leukemia	0	0	0	0	0	0	0	0	0	0	0	0	0	0	0	0	0	0	0	0	0	0	0	0	0	0	0	0	0	0	0	0	0	0	0	0	0	0	19719.1	0.25	0	0	0	663.38	5	0	0	0	456.61	5	0	0	0	199.91	6.42	0	0	0	52.99	11.73	0	0	0	31	14.17	0	0	0	11.08	27.82	0	0	0	6.53	33.6	0	0	0	5.93	22.58	0	0	0	61.89	1.08	0	0	0	4.53	6.09	0	0	0	1.41	133.75
Lymphocytic Leukemia	0	0	0	0	0	0	0	0	0	0	0	0	0	0	0	0	0	0	0	0	0	0	0	0	0	0	0	0	0	0	0	0	0	0	0	0	0	0	19719.1	0.25	0	0	0	663.38	5	0	0	0	456.61	5	0	0	0	199.91	6.42	0	0	0	67.24	9.23	0	0	0	47.44	9.17	0	0	0	16.01	19.24	0	0	0	10.19	22.61	0	0	0	7.64	16.75	0	0	0	61.89	1.08	0	0	0	4.53	6.09	0	0	0	1.74	100.84
Acute Lymphocytic Leukemia	0	0	0	0	0	0	0	0	0	0	0	0	0	0	0	0	0	0	0	0	0	0	0	0	0	0	0	0	0	0	0	0	0	0	0	0	0	0	0	0	0	0	0	0	0	0	0	0	0	0	0	0	0	0	0	0	0	0	0	0	0	0	0	0	0	0	0	0	0	0	0	0	0	0	0	0	0	0	0	0	0	0	0	0	0	0	0	0	0	0	0	0	0	0	0
Chronic Lymphocytic Leukemia	0	0	0	0	0	0	0	0	0	0	0	0	0	0	0	0	0	0	0	0	0	0	0	0	0	0	0	0	0	0	0	0	0	0	0	0	0	0	0	0	0	0	0	0	0	0	0	0	0	0	0	0	0	581.51	1.42	0	0	0	91.13	6.5	0	0	0	159.41	2.58	0	0	0	34.34	9.24	0	0	0	14.46	16.84	0	0	0	11.18	11.75	0	0	0	0	0	0	0	0	4.53	6.09	0	0	0	2.34	54.42
Other Lymphocytic Leukemia	0	0	0	0	0	0	0	0	0	0	0	0	0	0	0	0	0	0	0	0	0	0	0	0	0	0	0	0	0	0	0	0	0	0	0	0	0	0	19719.1	0.25	0	0	0	663.38	5	0	0	0	456.61	5	0	0	0	304.65	5	0	0	0	256.54	2.73	0	0	0	67.54	6.59	0	0	0	30.01	10	0	0	0	34.55	5.77	0	0	0	24.15	5	0	0	0	61.89	1.08	0	0	0	0	0	0	0	0	6.87	46.42
Myeloid and Monocytic Leukemia	0	0	0	0	0	0	0	0	0	0	0	0	0	0	0	0	0	0	0	0	0	0	0	0	0	0	0	0	0	0	0	0	0	0	0	0	0	0	0	0	0	0	0	0	0	0	0	0	0	0	0	0	0	0	0	0	0	0	250.11	2.51	0	0	0	89.42	5	0	0	0	35.93	8.58	0	0	0	18.14	11	0	0	0	26.4	5.83	0	0	0	0	0	0	0	0	0	0	0	0	0	7.35	32.91
Acute Myeloid Leukemia	0	0	0	0	0	0	0	0	0	0	0	0	0	0	0	0	0	0	0	0	0	0	0	0	0	0	0	0	0	0	0	0	0	0	0	0	0	0	0	0	0	0	0	0	0	0	0	0	0	0	0	0	0	0	0	0	0	0	0	0	0	0	0	0	0	0	0	0	135.59	2.25	0	0	0	105.95	2.33	0	0	0	48.36	3.83	0	0	0	0	0	0	0	0	0	0	0	0	0	26.67	8.41
Acute Monocytic Leukemia	0	0	0	0	0	0	0	0	0	0	0	0	0	0	0	0	0	0	0	0	0	0	0	0	0	0	0	0	0	0	0	0	0	0	0	0	0	0	0	0	0	0	0	0	0	0	0	0	0	0	0	0	0	0	0	0	0	0	0	0	0	0	0	0	0	0	0	0	0	0	0	0	0	0	0	0	0	0	0	0	0	0	0	0	0	0	0	0	0	0	0	0	0	0	0
Chronic Myeloid Leukemia	0	0	0	0	0	0	0	0	0	0	0	0	0	0	0	0	0	0	0	0	0	0	0	0	0	0	0	0	0	0	0	0	0	0	0	0	0	0	0	0	0	0	0	0	0	0	0	0	0	0	0	0	0	0	0	0	0	0	250.11	2.51	0	0	0	89.42	5	0	0	0	48.89	6.33	0	0	0	21.89	8.67	0	0	0	58.14	2	0	0	0	0	0	0	0	0	0	0	0	0	0	10.15	24.5
Other Myeloid/Monocytic Leukemia	0	0	0	0	0	0	0	0	0	0	0	0	0	0	0	0	0	0	0	0	0	0	0	0	0	0	0	0	0	0	0	0	0	0	0	0	0	0	0	0	0	0	0	0	0	0	0	0	0	0	0	0	0	0	0	0	0	0	0	0	0	0	0	0	0	0	0	0	0	0	0	0	0	0	0	0	0	0	0	0	0	0	0	0	0	0	0	0	0	0	0	0	0	0	0
Other Leukemia	0	0	0	0	0	0	0	0	0	0	0	0	0	0	0	0	0	0	0	0	0	0	0	0	0	0	0	0	0	0	0	0	0	0	0	0	0	0	0	0	0	0	0	0	0	0	0	0	0	0	0	0	0	0	0	0	0	0	0	0	0	0	0	0	0	0	0	0	0	0	0	0	0	0	0	0	0	0	0	0	0	0	0	0	0	0	0	0	0	0	0	0	0	0	0
Other Acute Leukemia	0	0	0	0	0	0	0	0	0	0	0	0	0	0	0	0	0	0	0	0	0	0	0	0	0	0	0	0	0	0	0	0	0	0	0	0	0	0	0	0	0	0	0	0	0	0	0	0	0	0	0	0	0	0	0	0	0	0	0	0	0	0	0	0	0	0	0	0	0	0	0	0	0	0	0	0	0	0	0	0	0	0	0	0	0	0	0	0	0	0	0	0	0	0	0
Aleukemic, Subleukemic and NOS	0	0	0	0	0	0	0	0	0	0	0	0	0	0	0	0	0	0	0	0	0	0	0	0	0	0	0	0	0	0	0	0	0	0	0	0	0	0	0	0	0	0	0	0	0	0	0	0	0	0	0	0	0	0	0	0	0	0	0	0	0	0	0	0	0	0	0	0	0	0	0	0	0	0	0	0	0	0	0	0	0	0	0	0	0	0	0	0	0	0	0	0	0	0	0
Mesothelioma	0	0	0	0	0	0	0	0	0	0	0	0	0	0	0	0	0	0	0	0	0	0	0	0	0	0	0	0	0	0	0	0	0	0	0	0	0	0	0	0	0	0	0	0	0	0	0	0	0	0	0	0	0	0	0	0	0	0	0	0	0	0	0	0	0	0	0	0	0	0	0	0	0	0	0	0	0	0	0	0	0	0	0	0	0	0	0	0	0	0	0	0	0	0	0
Kaposi Sarcoma	0	0	0	0	0	0	0	0	0	0	0	0	0	0	0	0	0	0	0	0	0	0	0	0	0	0	0	0	0	0	0	0	0	3708.8	0.75	0	0	0	477.74	4.91	0	0	0	0	0	0	0	0	0	0	0	0	0	0	0	0	0	0	0	0	0	0	0	0	0	0	0	0	0	0	0	0	0	0	0	0	0	0	0	0	0	0	0	0	0	0	0	0	0	0	0	0	0	423.22	5.66
Miscellaneous	0	0	0	0	0	0	0	0	0	0	0	0	0	0	0	0	0	0	0	0	0	0	0	0	0	0	0	0	11532.3	0.42	0	0	0	2122.22	2.24	0	0	0	3453.92	1.33	0	0	0	562.37	2.73	0	0	0	224.5	5.27	0	0	0	140.03	8.73	0	0	0	43.34	16.02	0	0	0	15.71	37.92	0	0	0	9.03	44.74	0	0	0	6.65	36.09	0	0	0	6.03	23.75	0	0	0	2.45	30.5	0	0.00#	0	0.98	32.59	0	0.00#	0	0.51	242.32
	Excess risk is per 10,000.
	Confidence intervals are 95%.
#	P < 0.05
Pancreas
	0-4	0-4	0-4	0-4	0-4	45421	45421	45421	45421	45421	45579	45579	45579	45579	45579	15-19	15-19	15-19	15-19	15-19	20-24	20-24	20-24	20-24	20-24	25-29	25-29	25-29	25-29	25-29	30-34	30-34	30-34	30-34	30-34	35-39	35-39	35-39	35-39	35-39	40-44	40-44	40-44	40-44	40-44	45-49	45-49	45-49	45-49	45-49	50-54	50-54	50-54	50-54	50-54	55-59	55-59	55-59	55-59	55-59	60-64	60-64	60-64	60-64	60-64	65-69	65-69	65-69	65-69	65-69	70-74	70-74	70-74	70-74	70-74	75-79	75-79	75-79	75-79	75-79	80-84	80-84	80-84	80-84	80-84	85+	85+	85+	85+	85+	Total	Total	Total	Total	Total
	Observed	O/E	CI Lower	CI Upper	Person Years at Risk	Observed	O/E	CI Lower	CI Upper	Person Years at Risk	Observed	O/E	CI Lower	CI Upper	Person Years at Risk	Observed	O/E	CI Lower	CI Upper	Person Years at Risk	Observed	O/E	CI Lower	CI Upper	Person Years at Risk	Observed	O/E	CI Lower	CI Upper	Person Years at Risk	Observed	O/E	CI Lower	CI Upper	Person Years at Risk	Observed	O/E	CI Lower	CI Upper	Person Years at Risk	Observed	O/E	CI Lower	CI Upper	Person Years at Risk	Observed	O/E	CI Lower	CI Upper	Person Years at Risk	Observed	O/E	CI Lower	CI Upper	Person Years at Risk	Observed	O/E	CI Lower	CI Upper	Person Years at Risk	Observed	O/E	CI Lower	CI Upper	Person Years at Risk	Observed	O/E	CI Lower	CI Upper	Person Years at Risk	Observed	O/E	CI Lower	CI Upper	Person Years at Risk	Observed	O/E	CI Lower	CI Upper	Person Years at Risk	Observed	O/E	CI Lower	CI Upper	Person Years at Risk	Observed	O/E	CI Lower	CI Upper	Person Years at Risk	Observed	O/E	CI Lower	CI Upper	Person Years at Risk
All Sites	0	0	0	3272.54	0.91	0	0	0	10882.1	3.17	0	0	0	5473.85	5.91	0	0	0	758.59	14	0	0	0	169.1	28.09	0	0	0	33.5	111.51	0	0	0	10.11	346.65	0	0	0	3.06	894.66	0	0.00#	0	0.88	2330.14	0	0.00#	0	0.26	5450.57	0	0.00#	0	0.09	11305.8	0	0.00#	0	0.04	19806.6	0	0.00#	0	0.02	28720.5	0	0.00#	0	0.01	36063.8	0	0.00#	0	0.01	37826.5	0	0.00#	0	0	34209.3	0	0.00#	0	0	24442.2	0	0.00#	0	0	17515.8	0	0.00#	0	0	219076
Oral Cavity and Pharynx	0	0	0	0	0	0	0	0	0	0	0	0	0	0	0	0	0	0	0	0	0	0	0	0	0	0	0	0	0	0	0	0	0	0	0	0	0	0	2105.4	1	0	0	0	115.37	10.08	0	0	0	33.8	31.1	0	0	0	7.57	106.71	0	0	0	1.99	308.66	0	0	0	1.19	378.81	0	0.00#	0	0.86	389.98	0	0.00#	0	0.53	402.32	0	0.00#	0	0.42	299.5	0	0.00#	0	0.39	186.63	0	0.00#	0	0.23	126.58	0	0.00#	0	0.07	2241.38
Lip	0	0	0	0	0	0	0	0	0	0	0	0	0	0	0	0	0	0	0	0	0	0	0	0	0	0	0	0	0	0	0	0	0	0	0	0	0	0	0	0	0	0	0	0	0	0	0	0	360.82	3.25	0	0	0	95.49	9.33	0	0	0	34.75	18.48	0	0	0	24.88	17.77	0	0	0	20.01	17.08	0	0	0	5.72	33.7	0	0	0	1.83	61.99	0	0	0	1.18	57.58	0	0.00#	0	0.49	57.07	0	0.00#	0	0.27	276.25
Tongue	0	0	0	0	0	0	0	0	0	0	0	0	0	0	0	0	0	0	0	0	0	0	0	0	0	0	0	0	0	0	0	0	0	0	0	0	0	0	0	0	0	0	0	0	0	0	0	0	1852.44	1.25	0	0	0	46.18	20.56	0	0	0	7.2	93.48	0	0	0	3.62	134.08	0	0	0	2.12	164	0	0	0	1.41	149.93	0	0	0	1.62	79.99	0	0	0	3.27	26.22	0	0	0	2.61	13.83	0	0.00#	0	0.34	683.35
Salivary Gland	0	0	0	0	0	0	0	0	0	0	0	0	0	0	0	0	0	0	0	0	0	0	0	0	0	0	0	0	0	0	0	0	0	0	0	0	0	0	0	0	0	0	0	0	0	0	0	0	0	0	0	0	0	75.62	11.07	0	0	0	18.98	28.59	0	0	0	11.01	37.76	0	0	0	9.37	38.65	0	0	0	5.39	41.93	0	0	0	3.37	38.42	0	0	0	2.16	34.5	0	0	0	2.23	14	0	0.00#	0	0.6	244.93
Floor of Mouth	0	0	0	0	0	0	0	0	0	0	0	0	0	0	0	0	0	0	0	0	0	0	0	0	0	0	0	0	0	0	0	0	0	0	0	0	0	0	0	0	0	0	0	0	0	0	0	0	0	0	0	0	0	106.38	8.33	0	0	0	21.02	27.26	0	0	0	17.24	27.42	0	0	0	8.43	37.59	0	0	0	7.86	29.59	0	0	0	7.82	15.34	0	0	0	9.23	7.09	0	0	0	83.07	0.33	0	0	0	1.64	152.94
Gum and Other Mouth	0	0	0	0	0	0	0	0	0	0	0	0	0	0	0	0	0	0	0	0	0	0	0	0	0	0	0	0	0	0	0	0	0	0	0	0	0	0	2514.72	0.92	0	0	0	347.03	5	0	0	0	345.38	4.17	0	0	0	47.88	18.49	0	0	0	13.71	46.66	0	0	0	6.88	61.94	0	0	0	10.7	31.73	0	0	0	8.5	28.5	0	0	0	3.97	34.17	0	0	0	1.68	43.75	0	0.00#	0	0.83	34.93	0	0.00#	0	0.4	310.27
Nasopharynx	0	0	0	0	0	0	0	0	0	0	0	0	0	0	0	0	0	0	0	0	0	0	0	0	0	0	0	0	0	0	0	0	0	0	0	0	0	0	0	0	0	0	0	0	0	0	0	0	127.12	8.35	0	0	0	164.92	5	0	0	0	115.11	5	0	0	0	291.52	1.75	0	0	0	27.45	14.33	0	0	0	13.64	15.91	0	0	0	12.03	11	0	0	0	32.28	2.67	0	0	0	0	0	0	0	0	4	64
Tonsil	0	0	0	0	0	0	0	0	0	0	0	0	0	0	0	0	0	0	0	0	0	0	0	0	0	0	0	0	0	0	0	0	0	0	0	0	0	0	0	0	0	0	0	18373.2	0.08	0	0	0	113.05	9.08	0	0	0	30.72	23.32	0	0	0	8.39	69.52	0	0	0	6.01	75.09	0	0	0	5.64	60.27	0	0	0	3.35	66.51	0	0	0	4.16	31.17	0	0	0	14.59	4.59	0	0	0	0	0	0	0.00#	0	0.9	339.63
Oropharynx	0	0	0	0	0	0	0	0	0	0	0	0	0	0	0	0	0	0	0	0	0	0	0	0	0	0	0	0	0	0	0	0	0	0	0	0	0	0	0	0	0	0	0	0	0	0	0	0	0	0	0	0	0	111.18	5.59	0	0	0	120.32	5.25	0	0	0	96.16	4.67	0	0	0	60.28	5.33	0	0	0	49.07	4.58	0	0	0	31.55	4.83	0	0	0	0	0	0	0	0	0	0	0	0	0	10.38	30.25
Hypopharynx	0	0	0	0	0	0	0	0	0	0	0	0	0	0	0	0	0	0	0	0	0	0	0	0	0	0	0	0	0	0	0	0	0	0	0	0	0	0	12935	0.08	0	0	0	174.47	5	0	0	0	149.95	5	0	0	0	114.15	5	0	0	0	40.55	13.92	0	0	0	21.03	16.57	0	0	0	14.93	15.68	0	0	0	6.59	28.33	0	0	0	6.1	19	0	0	0	17.61	3.83	0	0	0	9.56	2.66	0	0	0	1.57	115.07
Other Oral Cavity and Pharynx	0	0	0	0	0	0	0	0	0	0	0	0	0	0	0	0	0	0	0	0	0	0	0	0	0	0	0	0	0	0	0	0	0	0	0	0	0	0	0	0	0	0	0	0	0	0	0	0	0	0	0	0	0	0	0	0	0	0	630.97	0.5	0	0	0	252.5	1.75	0	0	0	51.8	5.33	0	0	0	57.2	3.34	0	0	0	37.8	3.59	0	0	0	12.66	6.41	0	0	0	8.16	3.76	0	0	0	3.7	24.68
Digestive System	0	0	0	4002.4	0.75	0	0	0	10882.1	3.17	0	0	0	5473.85	5.91	0	0	0	758.59	14	0	0	0	189.61	25.09	0	0	0	37.98	92.84	0	0	0	11.93	291.27	0	0	0	3.81	697.3	0	0	0	1.17	1702.37	0	0.00#	0	0.35	3893.88	0	0.00#	0	0.13	7510.04	0	0.00#	0	0.06	12012.5	0	0.00#	0	0.03	15799.4	0	0.00#	0	0.02	17626.9	0	0.00#	0	0.01	16621.6	0	0.00#	0	0.01	14263.6	0	0.00#	0	0.01	9972.28	0	0.00#	0	0	7534.03	0	0.00#	0	0	108067
Esophagus	0	0	0	0	0	0	0	0	0	0	0	0	0	0	0	0	0	0	0	0	0	0	0	0	0	0	0	0	0	0	0	0	0	0	0	0	0	0	0	0	0	0	0	573.33	2.66	0	0	0	287.92	3.75	0	0	0	62.39	16.35	0	0	0	15.37	40.17	0	0	0	7.51	60.5	0	0	0	5.37	59.41	0	0	0	2.54	81.74	0	0	0	1.8	66.16	0	0	0	1.39	50.69	0	0.00#	0	0.67	42.59	0	0.00#	0	0.28	424.02
Stomach	0	0	0	0	0	0	0	0	0	0	0	0	0	0	0	0	0	0	0	0	0	0	0	0	0	0	0	0	0	0	0	0	0	344.84	6.16	0	0	0	312.81	6.34	0	0	0	125.65	11	0	0	0	36.38	34.41	0	0	0	13.08	74.74	0	0	0	5.84	121.63	0	0	0	2.6	188.47	0	0	0	1.54	232.01	0	0	0	1.05	215.51	0	0.00#	0	0.65	205.24	0	0.00#	0	0.43	172.92	0	0.00#	0	0.24	131.82	0	0.00#	0	0.1	1400.25
Small Intestine	0	0	0	0	0	0	0	0	0	0	0	0	0	0	0	0	0	0	0	0	0	0	0	0	0	0	0	0	0	0	0	0	0	3938.62	1.34	0	0	0	2035.19	2.26	0	0	0	145.78	17.77	0	0	0	26.8	54.51	0	0	0	15.93	71.97	0	0	0	5.92	119.92	0	0	0	3.22	148.07	0	0	0	1.95	167.86	0	0	0	1.36	165.82	0	0.00#	0	0.86	151.29	0	0.00#	0	0.65	111.49	0	0.00#	0	0.44	68.88	0	0.00#	0	0.15	1081.2
Colon and Rectum	0	0	0	0	0	0	0	0	0	0	0	0	0	0	0	0	0	0	0	0	0	0	0	8918.19	0.33	0	0	0	590.17	5	0	0	0	374.77	10.34	0	0	0	94.97	32.58	0	0	0	46.77	42.74	0	0	0	7.7	164.04	0	0	0	1.73	532.67	0	0.00#	0	0.67	1022.29	0	0.00#	0	0.3	1638.2	0	0.00#	0	0.16	2138.37	0	0.00#	0	0.09	2451.39	0	0.00#	0	0.06	2356.93	0	0.00#	0	0.04	1781.91	0	0.00#	0	0.02	1638.05	0	0.00#	0	0.01	13814.8
Colon excluding Rectum	0	0	0	0	0	0	0	0	0	0	0	0	0	0	0	0	0	0	0	0	0	0	0	8918.19	0.33	0	0	0	590.17	5	0	0	0	438.55	8.59	0	0	0	133.37	22.08	0	0	0	59.06	31.67	0	0	0	10.77	125.43	0	0	0	2.84	338.78	0	0	0	1.11	632.05	0	0.00#	0	0.46	1079.83	0	0.00#	0	0.23	1462.3	0	0.00#	0	0.13	1764.27	0	0.00#	0	0.08	1768.32	0	0.00#	0	0.05	1434.49	0	0.00#	0	0.02	1389.99	0	0.00#	0	0.01	10063.1
Cecum	0	0	0	0	0	0	0	0	0	0	0	0	0	0	0	0	0	0	0	0	0	0	0	0	0	0	0	0	0	0	0	0	0	0	0	0	0	0	590.76	3.92	0	0	0	154.27	9.33	0	0	0	59.95	22.45	0	0	0	13.73	65.85	0	0	0	4.76	142.51	0	0	0	2.18	219.1	0	0	0	1.26	269.91	0	0.00#	0	0.69	318.37	0	0.00#	0	0.38	344.7	0	0.00#	0	0.22	349.27	0	0.00#	0	0.09	344.7	0	0.00#	0	0.05	2090.11
Appendix	0	0	0	0	0	0	0	0	0	0	0	0	0	0	0	0	0	0	0	0	0	0	0	0	0	0	0	0	0	0	0	0	0	9981.79	0.67	0	0	0	3513.64	1.42	0	0	0	0	0	0	0	0	611.27	2.59	0	0	0	51.9	17.42	0	0	0	25.68	30.42	0	0	0	11.2	49.24	0	0	0	10.43	37.07	0	0	0	7.79	29.59	0	0	0	5.36	22.93	0	0	0	2.65	27.9	0	0	0	4.6	6.51	0	0.00#	0	0.87	225.76
Ascending Colon	0	0	0	0	0	0	0	0	0	0	0	0	0	0	0	0	0	0	0	0	0	0	0	0	0	0	0	0	0	0	0	0	0	0	0	0	0	0	0	0	0	0	0	1907.14	1.08	0	0	0	76.95	16.9	0	0	0	17.41	57.78	0	0	0	8.7	79.01	0	0	0	2.65	196.65	0	0	0	1.13	311.72	0	0.00#	0	0.57	398.15	0	0.00#	0	0.3	451.42	0	0.00#	0	0.22	355.56	0	0.00#	0	0.08	373.44	0	0.00#	0	0.04	2241.72
Hepatic Flexure	0	0	0	0	0	0	0	0	0	0	0	0	0	0	0	0	0	0	0	0	0	0	0	0	0	0	0	0	0	0	0	0	0	997.47	3.67	0	0	0	256.77	11.59	0	0	0	538.84	5.58	0	0	0	154.07	9.41	0	0	0	86.25	13.66	0	0	0	34.02	24.33	0	0	0	13.84	34.94	0	0	0	4.29	69.63	0	0	0	1.86	114.76	0	0.00#	0	0.95	137.83	0	0.00#	0	0.78	99.48	0	0.00#	0	0.24	124.79	0	0.00#	0	0.14	649.66
Transverse Colon	0	0	0	0	0	0	0	0	0	0	0	0	0	0	0	0	0	0	0	0	0	0	0	0	0	0	0	0	0	0	0	0	0	0	0	0	0	0	0	0	0	0	0	40822.7	0.08	0	0	0	161.57	11.33	0	0	0	48.72	25.91	0	0	0	13.43	64.77	0	0	0	5.21	114.43	0	0	0	2.45	146.71	0	0	0	1.69	139.47	0	0	0	1.03	138.14	0	0.00#	0	0.59	133.76	0	0.00#	0	0.2	153.12	0	0.00#	0	0.11	927.72
Splenic Flexure	0	0	0	0	0	0	0	0	0	0	0	0	0	0	0	0	0	0	0	0	0	0	0	0	0	0	0	0	0	0	0	0	0	0	0	0	0	0	0	0	0	0	0	1786.59	1	0	0	0	222.01	5.33	0	0	0	108.71	7.66	0	0	0	20.51	30.25	0	0	0	9.88	46.07	0	0	0	4.33	70.42	0	0	0	2.32	82.92	0	0	0	1.64	74.33	0	0	0	1.7	45.17	0	0	0	1.95	14.92	0	0.00#	0	0.39	378.07
Descending Colon	0	0	0	0	0	0	0	0	0	0	0	0	0	0	0	0	0	0	0	0	0	0	0	8918.19	0.33	0	0	0	590.17	5	0	0	0	1459.16	1.92	0	0	0	2397.32	0.92	0	0	0	284.46	7.17	0	0	0	119.95	13.09	0	0	0	61.52	18.57	0	0	0	20.04	32.83	0	0	0	7.85	60.45	0	0	0	4.25	70.81	0	0	0	2.64	75.82	0	0	0	2.28	55.35	0	0	0	1.48	53.1	0	0.00#	0	0.44	71	0	0.00#	0	0.24	466.36
Sigmoid Colon	0	0	0	0	0	0	0	0	0	0	0	0	0	0	0	0	0	0	0	0	0	0	0	0	0	0	0	0	0	0	0	0	0	2031.76	2.34	0	0	0	827.21	4.24	0	0	0	940.19	2.92	0	0	0	34.16	34.99	0	0	0	7.57	118.7	0	0	0	3.27	208.49	0	0	0	1.46	332.55	0	0.00#	0	0.78	455.72	0	0.00#	0	0.42	543.6	0	0.00#	0	0.28	491.12	0	0.00#	0	0.23	332.98	0	0.00#	0	0.11	282.25	0	0.00#	0	0.05	2809.9
Large Intestine, NOS	0	0	0	0	0	0	0	0	0	0	0	0	0	0	0	0	0	0	0	0	0	0	0	0	0	0	0	0	0	0	0	0	0	0	0	0	0	0	0	0	0	0	0	344.01	4.5	0	0	0	147.64	9.34	0	0	0	81.26	13.22	0	0	0	32.27	19.43	0	0	0	15.88	26.4	0	0	0	9.07	30.31	0	0	0	3.05	61.59	0	0	0	2.48	52.5	0	0	0	1.96	37.26	0	0	0	1.55	19.27	0	0.00#	0	0.47	273.82
Rectum and Rectosigmoid Junction	0	0	0	0	0	0	0	0	0	0	0	0	0	0	0	0	0	0	0	0	0	0	0	0	0	0	0	0	0	0	0	0	0	2576.6	1.75	0	0	0	329.81	10.49	0	0	0	224.68	11.07	0	0	0	27	38.61	0	0	0	4.44	193.89	0	0	0	1.7	390.25	0	0.00#	0	0.87	558.37	0	0.00#	0	0.52	676.07	0	0.00#	0	0.34	687.12	0	0.00#	0	0.23	588.61	0	0.00#	0	0.22	347.43	0	0.00#	0	0.12	248.06	0	0.00#	0	0.04	3751.72
Rectosigmoid Junction	0	0	0	0	0	0	0	0	0	0	0	0	0	0	0	0	0	0	0	0	0	0	0	0	0	0	0	0	0	0	0	0	0	2576.6	1.75	0	0	0	1443.15	3.32	0	0	0	952.22	2.75	0	0	0	124.79	9	0	0	0	18.42	45.82	0	0	0	6.32	106.09	0	0	0	2.54	190.29	0	0	0	1.47	250.76	0	0.00#	0	0.95	258.3	0	0.00#	0	0.76	186.6	0	0.00#	0	0.77	101.18	0	0.00#	0	0.44	71.52	0	0.00#	0	0.14	1227.39
Rectum	0	0	0	0	0	0	0	0	0	0	0	0	0	0	0	0	0	0	0	0	0	0	0	0	0	0	0	0	0	0	0	0	0	0	0	0	0	0	427.52	7.17	0	0	0	294.07	8.33	0	0	0	34.45	29.61	0	0	0	5.84	148.07	0	0	0	2.32	284.16	0	0	0	1.33	368.08	0	0.00#	0	0.81	425.31	0	0.00#	0	0.52	428.82	0	0.00#	0	0.32	402.01	0	0.00#	0	0.31	246.25	0	0.00#	0	0.17	176.54	0	0.00#	0	0.06	2524.33
Anus, Anal Canal and Anorectum	0	0	0	0	0	0	0	0	0	0	0	0	0	0	0	0	0	0	0	0	0	0	0	0	0	0	0	0	0	0	0	0	0	0	0	0	0	0	0	0	0	0	0	0	0	0	0	0	459.2	3.19	0	0	0	57.41	19.67	0	0	0	17	49.42	0	0	0	7.78	68.32	0	0	0	8.55	46.5	0	0	0	5.26	44.35	0	0	0	5.37	28.25	0	0	0	3.84	22.24	0	0	0	1.27	24.09	0	0.00#	0	0.57	306.01
Liver and Intrahepatic Bile Duct	0	0	0	0	0	0	0	0	0	0	0	0	0	0	0	0	0	0	0	0	0	0	0	8060.85	0.42	0	0	0	3613.88	0.83	0	0	0	0	0	0	0	0	2698.52	1	0	0	0	181.97	9.08	0	0	0	35.41	31.66	0	0	0	11.3	84.01	0	0	0	6.32	111.92	0	0	0	3.13	154.97	0	0	0	2.26	152.72	0	0	0	1.74	132.97	0	0	0	1.47	90.61	0	0	0	1.65	45.63	0	0	0	1.11	28.03	0	0.00#	0	0.26	843.87
Liver	0	0	0	0	0	0	0	0	0	0	0	0	0	0	0	0	0	0	0	0	0	0	0	8060.85	0.42	0	0	0	3613.88	0.83	0	0	0	0	0	0	0	0	29845.9	0.17	0	0	0	229.11	7.33	0	0	0	39.99	29.08	0	0	0	13.3	72.41	0	0	0	7.07	98.67	0	0	0	3.78	126.42	0	0	0	2.62	133.77	0	0	0	2.15	106.95	0	0	0	1.9	69.61	0	0	0	2.65	30.19	0	0	0	2.13	14.44	0	0.00#	0	0.37	690.3
Intrahepatic Bile Duct	0	0	0	0	0	0	0	0	0	0	0	0	0	0	0	0	0	0	0	0	0	0	0	0	0	0	0	0	0	0	0	0	0	0	0	0	0	0	2966.75	0.84	0	0	0	884.38	1.75	0	0	0	309.14	2.59	0	0	0	75.23	11.6	0	0	0	59.84	13.25	0	0	0	18.21	28.55	0	0	0	16.34	18.95	0	0	0	9.04	26.02	0	0	0	6.48	21.01	0	0	0	4.33	15.44	0	0	0	2.33	13.58	0	0.00#	0	0.93	153.57
Gallbladder	0	0	0	0	0	0	0	0	0	0	0	0	0	0	0	0	0	0	0	0	0	0	0	0	0	0	0	0	0	0	0	0	0	0	0	0	0	0	1075.31	4.5	0	0	0	574.32	4.03	0	0	0	261.99	6.14	0	0	0	60.69	17.52	0	0	0	25.23	32.85	0	0	0	11.75	49.68	0	0	0	12.83	36.81	0	0	0	5.85	44.84	0	0	0	4.28	34.63	0	0	0	1.82	44.08	0	0.00#	0	0.44	70.5	0	0.00#	0	0.29	345.58
Other Biliary	0	0	0	0	0	0	0	0	0	0	0	0	0	0	0	0	0	0	5277.88	1.41	0	0	0	836.71	4.17	0	0	0	612.28	9.66	0	0	0	390.89	7.27	0	0	0	76.44	33.14	0	0	0	19.97	98.61	0	0	0	8.73	155.47	0	0	0	3.26	304.5	0	0	0	1.44	490.63	0	0.00#	0	0.77	665.35	0	0.00#	0	0.47	764.79	0	0.00#	0	0.27	853.94	0	0.00#	0	0.16	819.54	0	0.00#	0	0.12	613.52	0	0.00#	0	0.07	451.17	0	0.00#	0	0.03	5273.18
Pancreas	0	0	0	4002.4	0.75	0	0	0	10882.1	3.17	0	0	0	5473.85	5.91	0	0	0	885.92	12.59	0	0	0	260.23	20.16	0	0	0	44.39	76.43	0	0	0	13.26	266.16	0	0	0	4.28	616.24	0	0	0	1.33	1506.13	0	0.00#	0	0.4	3424.32	0	0.00#	0	0.15	6363.18	0	0.00#	0	0.07	9976.81	0	0.00#	0	0.04	12786.3	0	0.00#	0	0.03	13983.6	0	0.00#	0	0.02	12566.9	0	0.00#	0	0.01	10453.9	0	0.00#	0	0.01	7085	0	0.00#	0	0.01	5051.42	0	0.00#	0	0	84199.1
Retroperitoneum	0	0	0	0	0	0	0	0	0	0	0	0	0	0	0	0	0	0	0	0	0	0	0	0	0	0	0	0	0	0	0	0	0	0	0	0	0	0	114164	0.08	0	0	0	1380.13	5	0	0	0	376.54	7.58	0	0	0	686.73	2.33	0	0	0	1337.96	0.5	0	0	0	319.34	1.42	0	0	0	54.13	5.67	0	0	0	15.77	15.09	0	0	0	9.79	15	0	0	0	4.85	15.68	0	0	0	3.02	10	0	0	0	1.37	78.36
Peritoneum, Omentum and Mesentery	0	0	0	0	0	0	0	0	0	0	0	0	0	0	0	0	0	0	0	0	0	0	0	0	0	0	0	0	0	0	0	0	0	0	0	0	0	0	0	0	0	0	0	0	0	0	0	0	846.35	2.81	0	0	0	335.57	5	0	0	0	223.53	5	0	0	0	88.44	5.44	0	0	0	40.19	9.58	0	0	0	17.79	14.68	0	0	0	14.11	11.58	0	0	0	7.65	11.16	0	0	0	5.51	5.58	0	0	0	2.07	70.84
Other Digestive Organs	0	0	0	0	0	0	0	0	0	0	0	0	0	0	0	0	0	0	0	0	0	0	0	0	0	0	0	0	4983.42	0.92	0	0	0	0	0	0	0	0	1554.06	1.17	0	0	0	400.78	5.33	0	0	0	213.69	6.01	0	0	0	54.18	18.09	0	0	0	16.52	41.34	0	0	0	15.58	32.6	0	0	0	12.44	29.59	0	0	0	6.81	34.35	0	0	0	4.34	30.46	0	0	0	4.18	17.96	0	0	0	2.58	11.91	0	0.00#	0	0.81	229.74
Respiratory System	0	0	0	0	0	0	0	0	0	0	0	0	0	0	0	0	0	0	0	0	0	0	0	0	0	0	0	0	4452.72	0.67	0	0	0	0	0	0	0	0	0	0	0	0	0	108.22	14.6	0	0	0	21.4	60.76	0	0	0	5.19	183.02	0	0	0	1.57	442.91	0	0.00#	0	0.7	713.1	0	0.00#	0	0.34	1014.83	0	0.00#	0	0.2	1109.57	0	0.00#	0	0.14	964.96	0	0.00#	0	0.12	636.86	0	0.00#	0	0.08	402.29	0	0.00#	0	0.03	5543.57
Nose, Nasal Cavity and Middle Ear	0	0	0	0	0	0	0	0	0	0	0	0	0	0	0	0	0	0	0	0	0	0	0	0	0	0	0	0	0	0	0	0	0	0	0	0	0	0	0	0	0	0	0	1096.03	1.42	0	0	0	1915.08	0.58	0	0	0	113.87	7.49	0	0	0	28.04	21.42	0	0	0	18.41	24.42	0	0	0	16.17	21.75	0	0	0	10.58	20.99	0	0	0	7.17	20.42	0	0	0	2.53	29.16	0	0.00#	0	0.99	30.17	0	0.00#	0	0.56	177.82
Larynx	0	0	0	0	0	0	0	0	0	0	0	0	0	0	0	0	0	0	0	0	0	0	0	0	0	0	0	0	0	0	0	0	0	0	0	0	0	0	0	0	0	0	0	0	0	0	0	0	149.84	8.49	0	0	0	26.23	30.95	0	0	0	7.45	84.35	0	0	0	3.03	142.82	0	0	0	1.8	169.05	0	0	0	1.23	162.3	0	0.00#	0	0.77	155.08	0	0.00#	0	0.73	95.65	0	0.00#	0	0.59	51.34	0	0.00#	0	0.16	900.02
Lung and Bronchus	0	0	0	0	0	0	0	0	0	0	0	0	0	0	0	0	0	0	0	0	0	0	0	0	0	0	0	0	4452.72	0.67	0	0	0	0	0	0	0	0	0	0	0	0	0	120.08	13.18	0	0	0	25.3	51.68	0	0	0	6.85	144.58	0	0	0	2.14	337.15	0	0.00#	0	0.97	539.87	0	0.00#	0	0.44	817.79	0	0.00#	0	0.25	920.95	0	0.00#	0	0.18	789.12	0	0.00#	0	0.15	512.05	0	0.00#	0	0.09	320.78	0	0.00#	0	0.03	4447.81
Pleura	0	0	0	0	0	0	0	0	0	0	0	0	0	0	0	0	0	0	0	0	0	0	0	0	0	0	0	0	0	0	0	0	0	0	0	0	0	0	0	0	0	0	0	0	0	0	0	0	0	0	0	0	0	0	0	0	0	0	0	0	0	0	0	0	0	0	0	0	0	0	0	0	0	0	0	0	0	0	0	0	0	0	0	0	0	0	0	0	0	0	0	0	0	0	0
Trachea, Mediastinum and Other Respiratory Organs	0	0	0	0	0	0	0	0	0	0	0	0	0	0	0	0	0	0	0	0	0	0	0	0	0	0	0	0	0	0	0	0	0	0	0	0	0	0	0	0	0	0	0	0	0	0	0	0	0	0	0	0	0	0	0	0	0	0	0	0	0	0	0	75.89	5.99	0	0	0	51.03	6.25	0	0	0	35.74	5.34	0	0	0	288.02	0.33	0	0	0	0	0	0	0	0	0	0	0	0	0	15.57	17.91
Bones and Joints	0	0	0	0	0	0	0	0	0	0	0	0	0	0	0	0	0	0	0	0	0	0	0	0	0	0	0	0	0	0	0	0	0	897.84	3.25	0	0	0	456.74	5	0	0	0	350.75	5	0	0	0	539.64	2.16	0	0	0	127.92	7.75	0	0	0	77.21	7.84	0	0	0	30.23	14.92	0	0	0	34.49	8.58	0	0	0	190.67	1.08	0	0	0	59.1	2.33	0	0	0	13.47	6.5	0	0	0	4.5	9.5	0	0	0	2.44	73.91
Soft Tissue including Heart	0	0	0	0	0	0	0	0	0	0	0	0	0	0	0	0	0	0	0	0	0	0	0	0	0	0	0	0	0	0	0	0	0	6964.48	0.42	0	0	0	445.95	5	0	0	0	162.31	7.73	0	0	0	58.69	22.85	0	0	0	23.07	40.36	0	0	0	11.2	56.3	0	0	0	9.87	48.27	0	0	0	5.37	66	0	0	0	2.42	89.01	0	0	0	1.32	96.52	0	0.00#	0	0.74	98.17	0	0.00#	0	0.56	53.81	0	0.00#	0	0.21	584.45
Skin excluding Basal and Squamous	0	0	0	0	0	0	0	0	0	0	0	0	0	0	0	0	0	0	0	0	0	0	0	0	0	0	0	0	0	0	0	0	0	1835.21	3.85	0	0	0	244.91	13.2	0	0	0	24.91	77.44	0	0	0	7.58	172.25	0	0	0	3.1	311.84	0	0	0	1.33	536.13	0	0.00#	0	0.64	789.71	0	0.00#	0	0.33	1057.52	0	0.00#	0	0.19	1133.55	0	0.00#	0	0.12	1058.23	0	0.00#	0	0.09	825.23	0	0.00#	0	0.04	723.09	0	0.00#	0	0.02	6702.05
Melanoma of the Skin	0	0	0	0	0	0	0	0	0	0	0	0	0	0	0	0	0	0	0	0	0	0	0	0	0	0	0	0	0	0	0	0	0	1835.21	3.85	0	0	0	244.91	13.2	0	0	0	29.31	70.95	0	0	0	9.37	148.36	0	0	0	3.64	270.3	0	0	0	1.47	488.31	0	0.00#	0	0.7	726.37	0	0.00#	0	0.36	966.75	0	0.00#	0	0.21	1043.31	0	0.00#	0	0.13	972.89	0	0.00#	0	0.1	733.49	0	0.00#	0	0.05	599.43	0	0.00#	0	0.02	6037.22
Other Non-Epithelial Skin	0	0	0	0	0	0	0	0	0	0	0	0	0	0	0	0	0	0	0	0	0	0	0	0	0	0	0	0	0	0	0	0	0	0	0	0	0	0	0	0	0	0	0	165.9	6.49	0	0	0	39.61	23.9	0	0	0	20.78	41.53	0	0	0	14.09	47.82	0	0	0	7.43	63.34	0	0	0	3.61	90.77	0	0	0	2.41	90.25	0	0	0	1.42	85.34	0	0.00#	0	0.78	91.74	0	0.00#	0	0.23	123.65	0	0.00#	0	0.14	664.84
Breast	0	0	0	0	0	0	0	0	0	0	0	0	0	0	0	0	0	0	0	0	0	0	0	0	0	0	0	0	15067.3	0.5	0	0	0	440.91	10	0	0	0	78.47	48.09	0	0	0	18.05	160.81	0	0	0	4.22	495.5	0	0	0	1.35	1149.31	0	0.00#	0	0.56	1958.81	0	0.00#	0	0.26	2865.35	0	0.00#	0	0.13	3787.61	0	0.00#	0	0.07	4189.1	0	0.00#	0	0.04	4043.37	0	0.00#	0	0.03	3281.67	0	0.00#	0	0.01	2580.02	0	0.00#	0	0.01	24570.1
Female Genital System	0	0	0	0	0	0	0	0	0	0	0	0	0	0	0	0	0	0	0	0	0	0	0	0	0	0	0	0	1128.07	7.09	0	0	0	1032.66	6.17	0	0	0	101.12	37.55	0	0	0	27.84	91.28	0	0	0	11.27	169.76	0	0	0	4.77	325.36	0	0	0	1.89	598.62	0	0.00#	0	0.89	855.95	0	0.00#	0	0.44	1116.57	0	0.00#	0	0.27	1076.37	0	0.00#	0	0.18	909.64	0	0.00#	0	0.13	671.33	0	0.00#	0	0.06	545.15	0	0.00#	0	0.03	6410.84
Cervix Uteri	0	0	0	0	0	0	0	0	0	0	0	0	0	0	0	0	0	0	0	0	0	0	0	0	0	0	0	0	3032.9	2.59	0	0	0	6018.02	1.17	0	0	0	299.36	11.92	0	0	0	81.09	28.9	0	0	0	42.01	45.1	0	0	0	20.95	73.58	0	0	0	9.82	107.07	0	0	0	7.76	94.87	0	0	0	4.71	103.2	0	0	0	3.45	85.1	0	0	0	4.25	39.83	0	0	0	4.9	19.26	0	0	0	1.37	22.41	0	0.00#	0	0.5	634.99
Corpus and Uterus, NOS	0	0	0	0	0	0	0	0	0	0	0	0	0	0	0	0	0	0	0	0	0	0	0	0	0	0	0	0	0	0	0	0	0	0	0	0	0	0	247.58	16.48	0	0	0	73.61	38.77	0	0	0	24.39	83.29	0	0	0	8.63	185.31	0	0	0	3.33	355.97	0	0	0	1.37	566.93	0	0.00#	0	0.62	795.7	0	0.00#	0	0.36	781.39	0	0.00#	0	0.24	668.82	0	0.00#	0	0.18	485.67	0	0.00#	0	0.09	353.72	0	0.00#	0	0.04	4332.06
Corpus Uteri	0	0	0	0	0	0	0	0	0	0	0	0	0	0	0	0	0	0	0	0	0	0	0	0	0	0	0	0	0	0	0	0	0	0	0	0	0	0	247.58	16.48	0	0	0	73.61	38.77	0	0	0	25.95	77.46	0	0	0	8.86	179.98	0	0	0	3.37	350.98	0	0	0	1.39	559.93	0	0.00#	0	0.62	792.61	0	0.00#	0	0.36	781.39	0	0.00#	0	0.24	668.82	0	0.00#	0	0.18	485.67	0	0.00#	0	0.09	351.73	0	0.00#	0	0.04	4303.81
Uterus, NOS	0	0	0	0	0	0	0	0	0	0	0	0	0	0	0	0	0	0	0	0	0	0	0	0	0	0	0	0	0	0	0	0	0	0	0	0	0	0	0	0	0	0	0	0	0	0	0	0	405.59	5.83	0	0	0	328.38	5.33	0	0	0	242.99	5	0	0	0	112.99	7	0	0	0	161.38	3.09	0	0	0	0	0	0	0	0	0	0	0	0	0	0	0	0	0	0	15.33	1.99	0	0	0	11.12	28.25
Ovary	0	0	0	0	0	0	0	0	0	0	0	0	0	0	0	0	0	0	0	0	0	0	0	0	0	0	0	0	1796.14	4.5	0	0	0	1246.56	5	0	0	0	398.43	9.15	0	0	0	143.37	18.85	0	0	0	54.29	33.46	0	0	0	29.97	50.72	0	0	0	11.34	97.64	0	0	0	6	128.01	0	0	0	4.16	117.88	0	0	0	2.34	124.36	0	0	0	1.35	122.55	0	0.00#	0	0.86	100.08	0	0.00#	0	0.39	77.35	0	0.00#	0	0.18	889.56
Vagina	0	0	0	0	0	0	0	0	0	0	0	0	0	0	0	0	0	0	0	0	0	0	0	0	0	0	0	0	0	0	0	0	0	0	0	0	0	0	0	0	0	0	0	0	0	0	0	0	0	0	0	0	0	0	0	0	0	0	477.95	2.58	0	0	0	145.64	5.59	0	0	0	74.45	7	0	0	0	59.93	5	0	0	0	17.33	8.33	0	0	0	8.75	11.09	0	0	0	5.8	7.99	0	0	0	2.61	47.58
Vulva	0	0	0	0	0	0	0	0	0	0	0	0	0	0	0	0	0	0	0	0	0	0	0	0	0	0	0	0	0	0	0	0	0	0	0	0	0	0	0	0	0	0	0	330.79	4.76	0	0	0	180.92	7.91	0	0	0	87.78	13.5	0	0	0	32.07	30.26	0	0	0	14.31	46.9	0	0	0	6.24	73.44	0	0	0	4.7	60.86	0	0	0	2.59	62.19	0	0	0	1.77	47.07	0	0.00#	0	0.4	77.1	0	0.00#	0	0.25	423.98
Other Female Genital Organs	0	0	0	0	0	0	0	0	0	0	0	0	0	0	0	0	0	0	0	0	0	0	0	0	0	0	0	0	0	0	0	0	0	0	0	0	0	0	0	0	0	0	0	0	0	0	0	0	0	0	0	0	0	780.89	2.25	0	0	0	249	5.09	0	0	0	60.18	13.66	0	0	0	25.01	19.34	0	0	0	14.58	19.66	0	0	0	19.38	7.92	0	0	0	10.35	8.18	0	0	0	4.68	6.58	0	0	0	2.03	82.67
Male Genital System	0	0	0	0	0	0	0	0	0	0	0	0	0	0	0	0	0	0	0	0	0	0	0	4537.44	0.67	0	0	0	3052.86	0.91	0	0	0	557.62	5	0	0	0	142.68	15.5	0	0	0	32.69	45.89	0	0	0	7.3	137.83	0	0	0	1.16	578.27	0	0.00#	0	0.28	1848.65	0	0.00#	0	0.09	4321.02	0	0.00#	0	0.04	7136.64	0	0.00#	0	0.02	8745.88	0	0.00#	0	0.01	8247.02	0	0.00#	0	0.01	5446.91	0	0.00#	0	0.01	2995.24	0	0.00#	0	0	39525.4
Prostate	0	0	0	0	0	0	0	0	0	0	0	0	0	0	0	0	0	0	0	0	0	0	0	0	0	0	0	0	0	0	0	0	0	0	0	0	0	0	0	0	0	0	0	123.7	10.4	0	0	0	10.9	83.99	0	0	0	1.25	526.86	0	0.00#	0	0.29	1780.32	0	0.00#	0	0.09	4244.69	0	0.00#	0	0.04	7070.73	0	0.00#	0	0.02	8698.87	0	0.00#	0	0.01	8204.1	0	0.00#	0	0.01	5422.15	0	0.00#	0	0.01	2986.74	0	0.00#	0	0	39028.8
Testis	0	0	0	0	0	0	0	0	0	0	0	0	0	0	0	0	0	0	0	0	0	0	0	4537.44	0.67	0	0	0	3052.86	0.91	0	0	0	557.62	5	0	0	0	142.68	15.5	0	0	0	44.43	35.49	0	0	0	22.87	50.75	0	0	0	16.78	50.5	0	0	0	9.6	61.25	0	0	0	7.06	61.52	0	0	0	6.06	49.07	0	0	0	8.62	22.17	0	0	0	10.39	11.17	0	0	0	7.77	8.09	0	0	0	153.82	0.17	0	0	0	1.12	372.25
Penis	0	0	0	0	0	0	0	0	0	0	0	0	0	0	0	0	0	0	0	0	0	0	0	0	0	0	0	0	0	0	0	0	0	0	0	0	0	0	0	0	0	0	0	0	0	0	0	0	632.71	3.08	0	0	0	1580.57	0.92	0	0	0	0	0	0	0	0	152.94	2.81	0	0	0	34.6	8.52	0	0	0	12.12	14.67	0	0	0	6.75	16.75	0	0	0	7.52	8.67	0	0	0	8.41	3.33	0	0	0	1.92	58.74
Other Male Genital Organs	0	0	0	0	0	0	0	0	0	0	0	0	0	0	0	0	0	0	0	0	0	0	0	0	0	0	0	0	0	0	0	0	0	0	0	0	0	0	0	0	0	0	0	0	0	0	0	0	0	0	0	0	0	0	0	0	0	0	86.72	7.08	0	0	0	39.37	12	0	0	0	37.83	8.33	0	0	0	18.14	10.17	0	0	0	7.73	15	0	0	0	8.21	8.01	0	0	0	5.64	5	0	0	0	1.83	65.59
Urinary System	0	0	0	0	0	0	0	0	0	0	0	0	0	0	0	0	0	0	0	0	0	0	0	0	0	0	0	0	0	0	0	0	0	3401.12	0.85	0	0	0	212.06	10	0	0	0	53.77	36.64	0	0	0	12.3	106.35	0	0	0	3.07	297.03	0	0.00#	0	0.99	687.6	0	0.00#	0	0.43	1098.88	0	0.00#	0	0.2	1673.89	0	0.00#	0	0.1	2064.14	0	0.00#	0	0.06	2079.35	0	0.00#	0	0.05	1561.58	0	0.00#	0	0.02	1181.03	0	0.00#	0	0.01	10797.4
Urinary Bladder	0	0	0	0	0	0	0	0	0	0	0	0	0	0	0	0	0	0	0	0	0	0	0	0	0	0	0	0	0	0	0	0	0	0	0	0	0	0	440.33	4.25	0	0	0	109.86	15.33	0	0	0	25.47	48.75	0	0	0	5.77	147.48	0	0	0	2.01	321.38	0	0.00#	0	0.84	546.67	0	0.00#	0	0.35	931.2	0	0.00#	0	0.17	1197.09	0	0.00#	0	0.09	1298.06	0	0.00#	0	0.07	1062.43	0	0.00#	0	0.03	835.17	0	0.00#	0	0.02	6407.81
Kidney and Renal Pelvis	0	0	0	0	0	0	0	0	0	0	0	0	0	0	0	0	0	0	0	0	0	0	0	0	0	0	0	0	0	0	0	0	0	3401.12	0.85	0	0	0	409.08	5.75	0	0	0	105.32	21.31	0	0	0	23.79	57.6	0	0	0	6.55	149.55	0	0	0	2.03	350.75	0	0.00#	0	0.93	528.46	0	0.00#	0	0.5	704.86	0	0.00#	0	0.26	835.61	0	0.00#	0	0.18	754.8	0	0.00#	0	0.16	473.78	0	0.00#	0	0.09	329.21	0	0.00#	0	0.03	4212.54
Ureter	0	0	0	0	0	0	0	0	0	0	0	0	0	0	0	0	0	0	0	0	0	0	0	0	0	0	0	0	0	0	0	0	0	0	0	0	0	0	0	0	0	0	0	0	0	0	0	0	0	0	0	0	0	0	0	0	0	0	73.54	8.65	0	0	0	44.39	10.42	0	0	0	18.81	20.08	0	0	0	9.46	23.01	0	0	0	7.24	16.42	0	0	0	3.74	18.53	0	0	0	1.94	16.23	0	0.00#	0	0.9	113.34
Other Urinary Organs	0	0	0	0	0	0	0	0	0	0	0	0	0	0	0	0	0	0	0	0	0	0	0	0	0	0	0	0	0	0	0	0	0	0	0	0	0	0	0	0	0	0	0	0	0	0	0	0	0	0	0	0	0	0	0	0	0	0	177.66	6.83	0	0	0	44.88	13.33	0	0	0	20.35	17.75	0	0	0	25.46	8.42	0	0	0	13.46	10.08	0	0	0	12.18	6.84	0	0	0	64.63	0.42	0	0	0	3.47	63.66
Eye and Orbit	0	0	0	0	0	0	0	0	0	0	0	0	0	0	0	0	0	0	0	0	0	0	0	0	0	0	0	0	0	0	0	0	0	0	0	0	0	0	0	0	0	0	0	631.75	2.41	0	0	0	171.77	6.42	0	0	0	200.36	6.58	0	0	0	101.8	9.27	0	0	0	23.93	22	0	0	0	10.61	32.09	0	0	0	4.87	44.4	0	0	0	2.53	45.41	0	0	0	1.78	38.91	0	0	0	1.95	14.75	0	0.00#	0	0.55	222.25
Brain and Other Nervous System	0	0	0	0	0	0	0	0	0	0	0	0	0	0	0	0	0	0	0	0	0	0	0	5482.4	1.58	0	0	0	3359.13	2.34	0	0	0	0	0	0	0	0	0	0	0	0	0	328.7	5.09	0	0	0	359.96	4.17	0	0	0	46.57	21.34	0	0	0	24.96	34.74	0	0	0	15.68	35.17	0	0	0	18.88	20.84	0	0	0	11.67	22.49	0	0	0	10.39	14.92	0	0	0	4.31	18.59	0	0	0	1.51	19.9	0	0.00#	0	0.79	201.15
Brain	0	0	0	0	0	0	0	0	0	0	0	0	0	0	0	0	0	0	0	0	0	0	0	5482.4	1.58	0	0	0	3359.13	2.34	0	0	0	0	0	0	0	0	0	0	0	0	0	328.7	5.09	0	0	0	555.09	2.01	0	0	0	58.41	14.92	0	0	0	36.34	23.49	0	0	0	20.03	26.58	0	0	0	28.91	11.08	0	0	0	17.36	12.58	0	0	0	88.96	1.92	0	0	0	190.41	0.42	0	0	0	3.49	8.25	0	0	0	2.02	110.25
Cranial Nerves Other Nervous System	0	0	0	0	0	0	0	0	0	0	0	0	0	0	0	0	0	0	0	0	0	0	0	0	0	0	0	0	0	0	0	0	0	0	0	0	0	0	0	0	0	0	0	0	0	0	0	0	1024.01	2.16	0	0	0	229.68	6.42	0	0	0	79.73	11.24	0	0	0	72.17	8.59	0	0	0	54.45	9.75	0	0	0	35.6	9.91	0	0	0	11.76	13	0	0	0	4.41	18.17	0	0	0	2.66	11.66	0	0	0	1.31	90.9
Endocrine System	0	0	0	0	0	0	0	0	0	0	0	0	0	0	0	0	0	0	0	0	0	0	0	0	0	0	0	0	0	0	0	0	0	789.49	4	0	0	0	147.9	22.67	0	0	0	36.91	67.51	0	0	0	16.27	102.14	0	0	0	4.84	249.02	0	0	0	2.32	375.46	0	0	0	1.41	419.93	0	0.00#	0	0.86	477.52	0	0.00#	0	0.63	427.32	0	0.00#	0	0.47	315.31	0	0.00#	0	0.38	212.85	0	0.00#	0	0.16	189.55	0	0.00#	0	0.07	2863.29
Thyroid	0	0	0	0	0	0	0	0	0	0	0	0	0	0	0	0	0	0	0	0	0	0	0	0	0	0	0	0	0	0	0	0	0	5167.7	1	0	0	0	237.13	16.42	0	0	0	42.49	59.34	0	0	0	16.34	101.48	0	0	0	5.11	237.87	0	0	0	2.35	370.69	0	0	0	1.43	412.35	0	0.00#	0	0.91	453.85	0	0.00#	0	0.68	398.33	0	0.00#	0	0.49	305.72	0	0.00#	0	0.41	200.77	0	0.00#	0	0.19	166.23	0	0.00#	0	0.07	2724.04
Other Endocrine including Thymus	0	0	0	0	0	0	0	0	0	0	0	0	0	0	0	0	0	0	0	0	0	0	0	0	0	0	0	0	0	0	0	0	0	931.85	3	0	0	0	393.05	6.25	0	0	0	281.28	8.17	0	0	0	3497.49	0.67	0	0	0	91.12	11.14	0	0	0	170.88	4.77	0	0	0	94.85	7.58	0	0	0	17.03	23.67	0	0	0	8.67	28.99	0	0	0	13.56	9.59	0	0	0	6.31	12.09	0	0	0	1.28	23.32	0	0.00#	0	0.82	139.25
Lymphoma	0	0	0	17945.9	0.16	0	0	0	0	0	0	0	0	0	0	0	0	0	0	0	0	0	0	0	0	0	0	0	2388.48	3.67	0	0	0	431.54	10.35	0	0	0	188.88	17.43	0	0	0	43.14	47.71	0	0	0	13.36	102.95	0	0	0	3.67	253.61	0	0	0	1.43	484.18	0	0.00#	0	0.73	701.25	0	0.00#	0	0.44	833.18	0	0.00#	0	0.25	926.09	0	0.00#	0	0.15	892.26	0	0.00#	0	0.11	717.65	0	0.00#	0	0.06	540.53	0	0.00#	0	0.02	5531.02
Hodgkin Lymphoma	0	0	0	0	0	0	0	0	0	0	0	0	0	0	0	0	0	0	0	0	0	0	0	0	0	0	0	0	2388.48	3.67	0	0	0	1052.07	6.5	0	0	0	485.82	10	0	0	0	245.33	13.33	0	0	0	47.22	32.64	0	0	0	22.83	41.67	0	0	0	14.32	43.71	0	0	0	9.31	46.34	0	0	0	13.54	27.76	0	0	0	7.46	33.01	0	0	0	4.63	32.59	0	0	0	4.14	19.08	0	0	0	1.87	16.58	0	0.00#	0	0.69	326.87
Hodgkin - Nodal	0	0	0	0	0	0	0	0	0	0	0	0	0	0	0	0	0	0	0	0	0	0	0	0	0	0	0	0	2388.48	3.67	0	0	0	1052.07	6.5	0	0	0	485.82	10	0	0	0	245.33	13.33	0	0	0	47.22	32.64	0	0	0	22.83	41.67	0	0	0	14.32	43.71	0	0	0	9.31	46.34	0	0	0	13.54	27.76	0	0	0	7.46	33.01	0	0	0	4.63	32.59	0	0	0	4.14	19.08	0	0	0	1.87	16.58	0	0.00#	0	0.69	326.87
Hodgkin - Extranodal	0	0	0	0	0	0	0	0	0	0	0	0	0	0	0	0	0	0	0	0	0	0	0	0	0	0	0	0	0	0	0	0	0	0	0	0	0	0	0	0	0	0	0	0	0	0	0	0	0	0	0	0	0	0	0	0	0	0	0	0	0	0	0	0	0	0	0	0	0	0	0	0	0	0	0	0	0	0	0	0	0	0	0	0	0	0	0	0	0	0	0	0	0	0	0
Non-Hodgkin Lymphoma	0	0	0	17945.9	0.16	0	0	0	0	0	0	0	0	0	0	0	0	0	0	0	0	0	0	0	0	0	0	0	0	0	0	0	0	731.66	3.85	0	0	0	309.02	7.43	0	0	0	52.34	34.38	0	0	0	18.64	70.3	0	0	0	4.37	211.94	0	0	0	1.59	440.47	0	0.00#	0	0.79	654.91	0	0.00#	0	0.45	805.42	0	0.00#	0	0.26	893.09	0	0.00#	0	0.16	859.67	0	0.00#	0	0.11	698.57	0	0.00#	0	0.06	523.96	0	0.00#	0	0.02	5204.16
NHL - Nodal	0	0	0	17945.9	0.16	0	0	0	0	0	0	0	0	0	0	0	0	0	0	0	0	0	0	0	0	0	0	0	0	0	0	0	0	731.66	3.85	0	0	0	309.02	7.43	0	0	0	71.14	24.3	0	0	0	29.22	42.44	0	0	0	6.28	143.09	0	0	0	2.24	311.42	0	0	0	1.08	488.43	0	0.00#	0	0.65	568.75	0	0.00#	0	0.42	553.75	0	0.00#	0	0.25	523.64	0	0.00#	0	0.17	442.56	0	0.00#	0	0.1	307.67	0	0.00#	0	0.04	3417.48
NHL - Extranodal	0	0	0	0	0	0	0	0	0	0	0	0	0	0	0	0	0	0	0	0	0	0	0	0	0	0	0	0	0	0	0	0	0	0	0	0	0	0	0	0	0	0	0	198.11	10.08	0	0	0	51.49	27.87	0	0	0	14.39	68.85	0	0	0	5.47	129.05	0	0	0	2.98	166.48	0	0	0	1.48	236.68	0	0.00#	0	0.7	339.34	0	0.00#	0	0.41	336.03	0	0.00#	0	0.29	256.02	0	0.00#	0	0.14	216.28	0	0.00#	0	0.06	1786.67
Myeloma	0	0	0	0	0	0	0	0	0	0	0	0	0	0	0	0	0	0	0	0	0	0	0	0	0	0	0	0	0	0	0	0	0	5894.55	0.5	0	0	0	874.32	2.58	0	0	0	319.04	5	0	0	0	98.11	14.75	0	0	0	22.8	34.5	0	0	0	10.75	55.15	0	0	0	6.05	80.63	0	0	0	3.27	100.27	0	0	0	1.69	127.04	0	0.00#	0	0.85	143.33	0	0	0	1.06	65.12	0	0.00#	0	0.63	49.46	0	0.00#	0	0.2	678.35
Leukemia	0	0	0	0	0	0	0	0	0	0	0	0	0	0	0	0	0	0	0	0	0	0	0	0	0	0	0	0	0	0	0	0	0	0	0	0	0	0	463.57	5.66	0	0	0	89.92	25.01	0	0	0	19.97	62.24	0	0	0	10.39	87.45	0	0	0	4.74	143.81	0	0	0	2.16	236.16	0	0	0	1.14	303.49	0	0.00#	0	0.68	325.65	0	0.00#	0	0.36	358.24	0	0.00#	0	0.23	321.22	0	0.00#	0	0.12	236.2	0	0.00#	0	0.05	2105.11
Lymphocytic Leukemia	0	0	0	0	0	0	0	0	0	0	0	0	0	0	0	0	0	0	0	0	0	0	0	0	0	0	0	0	0	0	0	0	0	0	0	0	0	0	0	0	0	0	0	296	6.74	0	0	0	38.25	26.24	0	0	0	18.12	41.92	0	0	0	6.68	93.07	0	0	0	2.83	176.41	0	0	0	1.48	237.07	0	0.00#	0	0.88	254	0	0.00#	0	0.44	297.42	0	0.00#	0	0.25	286.19	0	0.00#	0	0.14	206.94	0	0.00#	0	0.06	1626.01
Acute Lymphocytic Leukemia	0	0	0	0	0	0	0	0	0	0	0	0	0	0	0	0	0	0	0	0	0	0	0	0	0	0	0	0	0	0	0	0	0	0	0	0	0	0	0	0	0	0	0	578.93	3.92	0	0	0	255.36	6.25	0	0	0	163.63	5	0	0	0	118.67	5	0	0	0	56.7	6.92	0	0	0	39.09	8.84	0	0	0	62.12	4.83	0	0	0	33.18	5	0	0	0	37.47	2.25	0	0	0	0	0	0	0	0	7.34	48.01
Chronic Lymphocytic Leukemia	0	0	0	0	0	0	0	0	0	0	0	0	0	0	0	0	0	0	0	0	0	0	0	0	0	0	0	0	0	0	0	0	0	0	0	0	0	0	0	0	0	0	0	605.68	2.83	0	0	0	83.81	11.75	0	0	0	30.3	28.17	0	0	0	8.46	78.48	0	0	0	3.31	155.9	0	0	0	1.58	221.31	0	0.00#	0	0.94	238.66	0	0.00#	0	0.48	273.94	0	0.00#	0	0.28	263.94	0	0.00#	0	0.15	196.6	0	0.00#	0	0.07	1471.58
Other Lymphocytic Leukemia	0	0	0	0	0	0	0	0	0	0	0	0	0	0	0	0	0	0	0	0	0	0	0	0	0	0	0	0	0	0	0	0	0	0	0	0	0	0	0	0	0	0	0	0	0	0	0	0	97.15	8.25	0	0	0	62.26	8.75	0	0	0	43.51	9.59	0	0	0	29.6	13.59	0	0	0	50.76	6.92	0	0	0	18.58	10.51	0	0	0	6.17	18.48	0	0	0	3.53	20	0	0	0	2.7	10.35	0	0	0	1.03	106.43
Myeloid and Monocytic Leukemia	0	0	0	0	0	0	0	0	0	0	0	0	0	0	0	0	0	0	0	0	0	0	0	0	0	0	0	0	0	0	0	0	0	0	0	0	0	0	463.57	5.66	0	0	0	129.15	18.27	0	0	0	41.77	35.99	0	0	0	25.47	44.11	0	0	0	18.76	45.74	0	0	0	11.58	51.66	0	0	0	6.09	58.42	0	0	0	3.25	66.65	0	0	0	2.19	59.98	0	0	0	2.52	29.19	0	0	0	1.07	29.25	0	0.00#	0	0.4	444.93
Acute Myeloid Leukemia	0	0	0	0	0	0	0	0	0	0	0	0	0	0	0	0	0	0	0	0	0	0	0	0	0	0	0	0	0	0	0	0	0	0	0	0	0	0	3594.95	1.33	0	0	0	368.85	9.02	0	0	0	153.34	15	0	0	0	72.91	21.67	0	0	0	54.86	20.06	0	0	0	23.93	25.87	0	0	0	19.38	19.92	0	0	0	6.7	31.32	0	0	0	5.76	20.41	0	0	0	6.66	10	0	0	0	7.59	3.66	0	0	0	1.35	178.25
Acute Monocytic Leukemia	0	0	0	0	0	0	0	0	0	0	0	0	0	0	0	0	0	0	0	0	0	0	0	0	0	0	0	0	0	0	0	0	0	0	0	0	0	0	0	0	0	0	0	0	0	0	0	0	0	0	0	0	0	0	0	0	0	0	0	0	0	0	0	0	0	0	0	0	0	0	0	0	0	83.8	3.5	0	0	0	43.09	3.83	0	0	0	0	0	0	0	0	15.95	1.75	0	0	0	10.22	9.09
Chronic Myeloid Leukemia	0	0	0	0	0	0	0	0	0	0	0	0	0	0	0	0	0	0	0	0	0	0	0	0	0	0	0	0	0	0	0	0	0	0	0	0	0	0	532.19	4.33	0	0	0	198.74	9.25	0	0	0	57.41	20.99	0	0	0	39.14	22.45	0	0	0	28.5	25.68	0	0	0	22.43	25.8	0	0	0	8.89	38.51	0	0	0	6.8	31.83	0	0	0	3.85	35.74	0	0	0	4.1	18.93	0	0	0	1.35	23.84	0	0.00#	0	0.61	257.34
Other Myeloid/Monocytic Leukemia	0	0	0	0	0	0	0	0	0	0	0	0	0	0	0	0	0	0	0	0	0	0	0	0	0	0	0	0	0	0	0	0	0	0	0	0	0	0	0	0	0	0	0	0	0	0	0	0	0	0	0	0	0	0	0	0	0	0	0	0	0	0	0	0	0	0	0	0	0	0	0	0	0	0	0	0	0	0	0	0	0	0	0	350.14	0.25	0	0	0	0	0	0	0	0	350.14	0.25
Other Leukemia	0	0	0	0	0	0	0	0	0	0	0	0	0	0	0	0	0	0	0	0	0	0	0	0	0	0	0	0	0	0	0	0	0	0	0	0	0	0	0	0	0	0	0	0	0	0	0	0	0	0	0	0	0	568.09	1.42	0	0	0	123.21	5	0	0	0	41.58	8.08	0	0	0	28.65	8	0	0	0	28.28	5	0	0	0	110.37	0.84	0	0	0	12.4	5.84	0	0	0	0	0	0	0	0	5.16	34.17
Other Acute Leukemia	0	0	0	0	0	0	0	0	0	0	0	0	0	0	0	0	0	0	0	0	0	0	0	0	0	0	0	0	0	0	0	0	0	0	0	0	0	0	0	0	0	0	0	0	0	0	0	0	0	0	0	0	0	0	0	0	0	0	0	0	0	0	0	79.49	3.08	0	0	0	39.91	5	0	0	0	28.28	5	0	0	0	110.37	0.84	0	0	0	0	0	0	0	0	0	0	0	0	0	12.19	13.91
Aleukemic, Subleukemic and NOS	0	0	0	0	0	0	0	0	0	0	0	0	0	0	0	0	0	0	0	0	0	0	0	0	0	0	0	0	0	0	0	0	0	0	0	0	0	0	0	0	0	0	0	0	0	0	0	0	0	0	0	0	0	568.09	1.42	0	0	0	123.21	5	0	0	0	87.21	5	0	0	0	101.54	3	0	0	0	0	0	0	0	0	0	0	0	0	0	12.4	5.84	0	0	0	0	0	0	0	0	8.94	20.26
Mesothelioma	0	0	0	0	0	0	0	0	0	0	0	0	0	0	0	0	0	0	0	0	0	0	0	0	0	0	0	0	0	0	0	0	0	0	0	0	0	0	0	0	0	0	0	0	0	0	0	0	1739.53	0.67	0	0	0	179.81	5	0	0	0	112.03	5.92	0	0	0	95.68	4.25	0	0	0	757.79	0.41	0	0	0	42.98	4.5	0	0	0	0	0	0	0	0	0	0	0	0	0	0	0	0	0	0	19.96	20.74
Kaposi Sarcoma	0	0	0	0	0	0	0	0	0	0	0	0	0	0	0	0	0	0	0	0	0	0	0	0	0	0	0	0	0	0	0	0	0	0	0	0	0	0	0	0	0	0	0	147.3	7.41	0	0	0	91.73	10	0	0	0	58.53	10.41	0	0	0	34.44	9.92	0	0	0	47.56	5.66	0	0	0	26.62	9.66	0	0	0	20.07	11.86	0	0	0	13.99	10.64	0	0	0	7.92	10.34	0	0	0	3.94	6.83	0	0	0	1.6	92.74
Miscellaneous	0	0	0	0	0	0	0	0	0	0	0	0	0	0	0	0	0	0	0	0	0	0	0	4222.99	0.75	0	0	0	770.21	3.5	0	0	0	235.75	11	0	0	0	174.58	13.68	0	0	0	134.79	18.15	0	0	0	29.7	54.78	0	0	0	7.28	128.16	0	0	0	3.06	230.17	0	0	0	1.52	330.12	0	0.00#	0	0.85	407.79	0	0.00#	0	0.43	504.48	0	0.00#	0	0.28	464.63	0	0.00#	0	0.2	370.35	0	0.00#	0	0.1	307.86	0	0.00#	0	0.04	2845.42
	Excess risk is per 10,000.
	Confidence intervals are 95%.
#	P < 0.05
Retroperitoneum
	0-4	0-4	0-4	0-4	0-4	45421	45421	45421	45421	45421	45579	45579	45579	45579	45579	15-19	15-19	15-19	15-19	15-19	20-24	20-24	20-24	20-24	20-24	25-29	25-29	25-29	25-29	25-29	30-34	30-34	30-34	30-34	30-34	35-39	35-39	35-39	35-39	35-39	40-44	40-44	40-44	40-44	40-44	45-49	45-49	45-49	45-49	45-49	50-54	50-54	50-54	50-54	50-54	55-59	55-59	55-59	55-59	55-59	60-64	60-64	60-64	60-64	60-64	65-69	65-69	65-69	65-69	65-69	70-74	70-74	70-74	70-74	70-74	75-79	75-79	75-79	75-79	75-79	80-84	80-84	80-84	80-84	80-84	85+	85+	85+	85+	85+	Total	Total	Total	Total	Total
	Observed	O/E	CI Lower	CI Upper	Person Years at Risk	Observed	O/E	CI Lower	CI Upper	Person Years at Risk	Observed	O/E	CI Lower	CI Upper	Person Years at Risk	Observed	O/E	CI Lower	CI Upper	Person Years at Risk	Observed	O/E	CI Lower	CI Upper	Person Years at Risk	Observed	O/E	CI Lower	CI Upper	Person Years at Risk	Observed	O/E	CI Lower	CI Upper	Person Years at Risk	Observed	O/E	CI Lower	CI Upper	Person Years at Risk	Observed	O/E	CI Lower	CI Upper	Person Years at Risk	Observed	O/E	CI Lower	CI Upper	Person Years at Risk	Observed	O/E	CI Lower	CI Upper	Person Years at Risk	Observed	O/E	CI Lower	CI Upper	Person Years at Risk	Observed	O/E	CI Lower	CI Upper	Person Years at Risk	Observed	O/E	CI Lower	CI Upper	Person Years at Risk	Observed	O/E	CI Lower	CI Upper	Person Years at Risk	Observed	O/E	CI Lower	CI Upper	Person Years at Risk	Observed	O/E	CI Lower	CI Upper	Person Years at Risk	Observed	O/E	CI Lower	CI Upper	Person Years at Risk	Observed	O/E	CI Lower	CI Upper	Person Years at Risk
All Sites	0	0	0	1593.27	1.67	0	0	0	2143.78	14.75	0	0	0	2020.79	10.17	0	0	0	718.51	9.08	0	0	0	776.83	6.17	0	0	0	184.72	19.2	0	0	0	105.87	34.59	0	0	0	67.49	43.51	0	0	0	30.75	73.06	0	0	0	12.24	121.02	0	0	0	3.75	291.3	0	0	0	1.92	411.33	0	0	0	1.15	470.2	0	0.00#	0	0.81	445.33	0	0.00#	0	0.61	376.48	0	0.00#	0	0.48	260.36	0	0.00#	0	0.33	232.02	0	0.00#	0	0.12	246.14	0	0.00#	0	0.06	3066.38
Oral Cavity and Pharynx	0	0	0	0	0	0	0	0	0	0	0	0	0	0	0	0	0	0	0	0	0	0	0	0	0	0	0	0	0	0	0	0	0	0	0	0	0	0	0	0	0	0	0	0	0	0	0	0	0	0	0	0	0	0	0	0	0	0	0	0	0	0	0	0	0	0	0	0	1762.88	0.17	0	0	0	38.92	5	0	0	0	24.14	5	0	0	0	13.81	4.92	0	0	0	5.63	5.08	0	0	0	3.15	20.16
Lip	0	0	0	0	0	0	0	0	0	0	0	0	0	0	0	0	0	0	0	0	0	0	0	0	0	0	0	0	0	0	0	0	0	0	0	0	0	0	0	0	0	0	0	0	0	0	0	0	0	0	0	0	0	0	0	0	0	0	0	0	0	0	0	0	0	0	0	0	0	0	0	0	0	0	0	0	0	0	0	0	0	0	0	0	0	0	0	0	0	0	0	0	0	0	0
Tongue	0	0	0	0	0	0	0	0	0	0	0	0	0	0	0	0	0	0	0	0	0	0	0	0	0	0	0	0	0	0	0	0	0	0	0	0	0	0	0	0	0	0	0	0	0	0	0	0	0	0	0	0	0	0	0	0	0	0	0	0	0	0	0	0	0	0	0	0	1762.88	0.17	0	0	0	38.92	5	0	0	0	24.14	5	0	0	0	15.25	4.42	0	0	0	0	0	0	0	0	7.5	14.58
Salivary Gland	0	0	0	0	0	0	0	0	0	0	0	0	0	0	0	0	0	0	0	0	0	0	0	0	0	0	0	0	0	0	0	0	0	0	0	0	0	0	0	0	0	0	0	0	0	0	0	0	0	0	0	0	0	0	0	0	0	0	0	0	0	0	0	0	0	0	0	0	0	0	0	0	0	0	0	0	0	0	0	0	0	0	0	0	0	0	0	0	0	0	0	0	0	0	0
Floor of Mouth	0	0	0	0	0	0	0	0	0	0	0	0	0	0	0	0	0	0	0	0	0	0	0	0	0	0	0	0	0	0	0	0	0	0	0	0	0	0	0	0	0	0	0	0	0	0	0	0	0	0	0	0	0	0	0	0	0	0	0	0	0	0	0	0	0	0	0	0	0	0	0	0	0	0	0	0	0	0	0	0	0	0	0	0	0	0	0	0	0	0	0	0	0	0	0
Gum and Other Mouth	0	0	0	0	0	0	0	0	0	0	0	0	0	0	0	0	0	0	0	0	0	0	0	0	0	0	0	0	0	0	0	0	0	0	0	0	0	0	0	0	0	0	0	0	0	0	0	0	0	0	0	0	0	0	0	0	0	0	0	0	0	0	0	0	0	0	0	0	0	0	0	0	0	0	0	0	0	0	0	0	0	0	0	147.22	0.5	0	0	0	5.63	5.08	0	0	0	5.42	5.58
Nasopharynx	0	0	0	0	0	0	0	0	0	0	0	0	0	0	0	0	0	0	0	0	0	0	0	0	0	0	0	0	0	0	0	0	0	0	0	0	0	0	0	0	0	0	0	0	0	0	0	0	0	0	0	0	0	0	0	0	0	0	0	0	0	0	0	0	0	0	0	0	0	0	0	0	0	0	0	0	0	0	0	0	0	0	0	0	0	0	0	0	0	0	0	0	0	0	0
Tonsil	0	0	0	0	0	0	0	0	0	0	0	0	0	0	0	0	0	0	0	0	0	0	0	0	0	0	0	0	0	0	0	0	0	0	0	0	0	0	0	0	0	0	0	0	0	0	0	0	0	0	0	0	0	0	0	0	0	0	0	0	0	0	0	0	0	0	0	0	0	0	0	0	0	0	0	0	0	0	0	0	0	0	0	0	0	0	0	0	0	0	0	0	0	0	0
Oropharynx	0	0	0	0	0	0	0	0	0	0	0	0	0	0	0	0	0	0	0	0	0	0	0	0	0	0	0	0	0	0	0	0	0	0	0	0	0	0	0	0	0	0	0	0	0	0	0	0	0	0	0	0	0	0	0	0	0	0	0	0	0	0	0	0	0	0	0	0	0	0	0	0	0	0	0	0	0	0	0	0	0	0	0	0	0	0	0	0	0	0	0	0	0	0	0
Hypopharynx	0	0	0	0	0	0	0	0	0	0	0	0	0	0	0	0	0	0	0	0	0	0	0	0	0	0	0	0	0	0	0	0	0	0	0	0	0	0	0	0	0	0	0	0	0	0	0	0	0	0	0	0	0	0	0	0	0	0	0	0	0	0	0	0	0	0	0	0	0	0	0	0	0	0	0	0	0	0	0	0	0	0	0	0	0	0	0	0	0	0	0	0	0	0	0
Other Oral Cavity and Pharynx	0	0	0	0	0	0	0	0	0	0	0	0	0	0	0	0	0	0	0	0	0	0	0	0	0	0	0	0	0	0	0	0	0	0	0	0	0	0	0	0	0	0	0	0	0	0	0	0	0	0	0	0	0	0	0	0	0	0	0	0	0	0	0	0	0	0	0	0	0	0	0	0	0	0	0	0	0	0	0	0	0	0	0	0	0	0	0	0	0	0	0	0	0	0	0
Digestive System	0	0	0	3803.86	0.91	0	0	0	3190.69	8.91	0	0	0	3869.63	3.92	0	0	0	1493.48	4	0	0	0	973.65	3.75	0	0	0	369.14	8.67	0	0	0	206.98	13.34	0	0	0	113	26.94	0	0	0	52.07	48.9	0	0	0	23.48	64.08	0	0	0	6.87	167.09	0	0	0	3.4	238.37	0	0	0	2.29	249.16	0	0	0	1.71	227.21	0	0	0	1.34	183.89	0	0	0	1.23	103.67	0	0	0	1.15	70.47	0	0.00#	0	0.35	83.99	0	0.00#	0	0.15	1507.25
Esophagus	0	0	0	0	0	0	0	0	0	0	0	0	0	0	0	0	0	0	0	0	0	0	0	0	0	0	0	0	0	0	0	0	0	0	0	0	0	0	0	0	0	0	0	0	0	0	0	0	0	0	0	0	0	0	0	0	0	0	0	0	0	0	0	0	0	0	0	0	666	0.83	0	0	0	0	0	0	0	0	0	0	0	0	0	0	0	0	0	0	0	0	0	0	0	666	0.83
Stomach	0	0	0	0	0	0	0	0	0	0	0	0	0	0	0	0	0	0	0	0	0	0	0	0	0	0	0	0	55389.2	0.08	0	0	0	0	0	0	0	0	0	0	0	0	0	0	0	0	0	0	1761.12	0.67	0	0	0	0	0	0	0	0	0	0	0	0	0	0	0	0	0	0	0	0	0	0	0	0	0	0	0	0	0	0	0	0	0	0	0	0	0	0	169.54	0.17	0	0	0	154.23	0.92
Small Intestine	0	0	0	0	0	0	0	0	0	0	0	0	0	0	0	0	0	0	0	0	0	0	0	0	0	0	0	0	0	0	0	0	0	0	0	0	0	0	0	0	0	0	0	0	0	0	0	0	4445.73	0.25	0	0	0	117.09	7.75	0	0	0	91.24	8.5	0	0	0	94.79	5.84	0	0	0	194.95	2.66	0	0	0	1156.03	0.17	0	0	0	194.38	0.5	0	0	0	0	0	0	0	0	0	0	0	0	0	24.15	25.68
Colon and Rectum	0	0	0	0	0	0	0	0	0	0	0	0	0	0	0	0	0	0	0	0	0	0	0	0	0	0	0	0	0	0	0	0	0	2126.75	1.85	0	0	0	520.27	6	0	0	0	627.44	3.14	0	0	0	687.08	3.5	0	0	0	126.7	11	0	0	0	84.28	13.83	0	0	0	136.36	6	0	0	0	75.96	5.83	0	0	0	29.2	7.92	0	0	0	6.54	17.91	0	0	0	5.32	13	0	0	0	1.7	16.59	0	0.00#	0	0.99	106.59
Colon excluding Rectum	0	0	0	0	0	0	0	0	0	0	0	0	0	0	0	0	0	0	0	0	0	0	0	0	0	0	0	0	0	0	0	0	0	2126.75	1.85	0	0	0	520.27	6	0	0	0	627.44	3.14	0	0	0	687.08	3.5	0	0	0	164.09	7.67	0	0	0	126.27	8.84	0	0	0	767.03	1	0	0	0	297.38	1.08	0	0	0	31.37	7.5	0	0	0	6.54	17.91	0	0	0	5.32	13	0	0	0	1.7	16.59	0	0	0	1.02	88.09
Cecum	0	0	0	0	0	0	0	0	0	0	0	0	0	0	0	0	0	0	0	0	0	0	0	0	0	0	0	0	0	0	0	0	0	0	0	0	0	0	0	0	0	0	0	0	0	0	0	0	0	0	0	0	0	0	0	0	0	0	0	0	0	0	0	0	0	0	0	0	0	0	0	0	0	0	0	0	0	0	52.89	3.08	0	0	0	29.13	3	0	0	0	0	0	0	0	0	18.79	6.08
Appendix	0	0	0	0	0	0	0	0	0	0	0	0	0	0	0	0	0	0	0	0	0	0	0	0	0	0	0	0	0	0	0	0	0	2126.75	1.85	0	0	0	520.27	6	0	0	0	627.44	3.14	0	0	0	0	0	0	0	0	9235.21	0.17	0	0	0	281.12	3.83	0	0	0	0	0	0	0	0	0	0	0	0	0	0	0	0	0	0	103.94	1.5	0	0	0	0	0	0	0	0	0	0	0	0	0	57.9	16.5
Ascending Colon	0	0	0	0	0	0	0	0	0	0	0	0	0	0	0	0	0	0	0	0	0	0	0	0	0	0	0	0	0	0	0	0	0	0	0	0	0	0	0	0	0	0	0	0	0	0	0	0	0	0	0	0	0	0	0	0	0	0	0	0	0	0	0	0	0	0	0	0	0	0	0	0	0	1975.16	0.08	0	0	0	21.27	5	0	0	0	13.23	5	0	0	0	2.63	10.67	0	0	0	1.99	20.76
Hepatic Flexure	0	0	0	0	0	0	0	0	0	0	0	0	0	0	0	0	0	0	0	0	0	0	0	0	0	0	0	0	0	0	0	0	0	0	0	0	0	0	0	0	0	0	0	0	0	0	0	0	0	0	0	0	0	0	0	0	0	0	0	0	0	0	0	0	0	0	0	0	0	0	0	0	0	0	0	0	0	0	0	0	0	0	0	0	0	0	0	0	0	0	0	0	0	0	0
Transverse Colon	0	0	0	0	0	0	0	0	0	0	0	0	0	0	0	0	0	0	0	0	0	0	0	0	0	0	0	0	0	0	0	0	0	0	0	0	0	0	0	0	0	0	0	0	0	0	0	0	687.08	3.5	0	0	0	340.55	5	0	0	0	229.25	5	0	0	0	767.03	1	0	0	0	297.38	1.08	0	0	0	40.78	5	0	0	0	22.55	5	0	0	0	0	0	0	0	0	0	0	0	0	0	12.15	25.58
Splenic Flexure	0	0	0	0	0	0	0	0	0	0	0	0	0	0	0	0	0	0	0	0	0	0	0	0	0	0	0	0	0	0	0	0	0	0	0	0	0	0	0	0	0	0	0	0	0	0	0	0	0	0	0	0	0	0	0	0	0	0	0	0	0	0	0	0	0	0	0	0	0	0	0	0	0	0	0	0	0	0	0	0	0	0	0	0	0	0	0	0	0	0	0	0	0	0	0
Descending Colon	0	0	0	0	0	0	0	0	0	0	0	0	0	0	0	0	0	0	0	0	0	0	0	0	0	0	0	0	0	0	0	0	0	0	0	0	0	0	0	0	0	0	0	0	0	0	0	0	0	0	0	0	0	327.9	2.5	0	0	0	0	0	0	0	0	0	0	0	0	0	0	0	0	0	0	0	0	0	0	0	0	0	0	0	0	0	0	0	0	0	0	0	0	0	0	327.9	2.5
Sigmoid Colon	0	0	0	0	0	0	0	0	0	0	0	0	0	0	0	0	0	0	0	0	0	0	0	0	0	0	0	0	0	0	0	0	0	0	0	0	0	0	0	0	0	0	0	0	0	0	0	0	0	0	0	0	0	0	0	0	0	0	0	0	0	0	0	0	0	0	0	0	0	0	0	0	0	145.95	2.42	0	0	0	30.34	3.33	0	0	0	12.83	5	0	0	0	9.39	3	0	0	0	4.46	13.75
Large Intestine, NOS	0	0	0	0	0	0	0	0	0	0	0	0	0	0	0	0	0	0	0	0	0	0	0	0	0	0	0	0	0	0	0	0	0	0	0	0	0	0	0	0	0	0	0	0	0	0	0	0	0	0	0	0	0	0	0	0	0	0	0	0	0	0	0	0	0	0	0	0	0	0	0	0	0	0	0	0	0	0	0	0	0	0	0	0	0	0	0	0	9.91	2.92	0	0	0	9.91	2.92
Rectum and Rectosigmoid Junction	0	0	0	0	0	0	0	0	0	0	0	0	0	0	0	0	0	0	0	0	0	0	0	0	0	0	0	0	0	0	0	0	0	0	0	0	0	0	0	0	0	0	0	0	0	0	0	0	0	0	0	0	0	556.17	3.33	0	0	0	253.38	5	0	0	0	165.84	5	0	0	0	102.03	4.75	0	0	0	421.66	0.42	0	0	0	0	0	0	0	0	0	0	0	0	0	0	0	0	0	0	41.76	18.5
Rectosigmoid Junction	0	0	0	0	0	0	0	0	0	0	0	0	0	0	0	0	0	0	0	0	0	0	0	0	0	0	0	0	0	0	0	0	0	0	0	0	0	0	0	0	0	0	0	0	0	0	0	0	0	0	0	0	0	0	0	0	0	0	0	0	0	0	0	0	0	0	0	0	0	0	0	0	0	0	0	0	0	0	0	0	0	0	0	0	0	0	0	0	0	0	0	0	0	0	0
Rectum	0	0	0	0	0	0	0	0	0	0	0	0	0	0	0	0	0	0	0	0	0	0	0	0	0	0	0	0	0	0	0	0	0	0	0	0	0	0	0	0	0	0	0	0	0	0	0	0	0	0	0	0	0	556.17	3.33	0	0	0	253.38	5	0	0	0	165.84	5	0	0	0	102.03	4.75	0	0	0	421.66	0.42	0	0	0	0	0	0	0	0	0	0	0	0	0	0	0	0	0	0	41.76	18.5
Anus, Anal Canal and Anorectum	0	0	0	0	0	0	0	0	0	0	0	0	0	0	0	0	0	0	0	0	0	0	0	0	0	0	0	0	0	0	0	0	0	0	0	0	0	0	0	0	0	0	0	0	0	0	0	0	0	0	0	0	0	0	0	0	0	0	339.36	1.81	0	0	0	87.04	5	0	0	0	107.7	2.94	0	0	0	0	0	0	0	0	0	0	0	0	0	0	0	0	0	0	0	0	0	0	0	42.16	9.75
Liver and Intrahepatic Bile Duct	0	0	0	0	0	0	0	0	0	0	0	0	0	0	0	0	0	0	0	0	0	0	0	0	0	0	0	0	0	0	0	0	0	0	0	0	0	0	0	0	0	0	0	0	0	0	0	0	0	0	0	0	0	611.48	1.41	0	0	0	227.15	2.75	0	0	0	0	0	0	0	0	0	0	0	0	0	0	0	0	0	0	0	0	0	0	0	53.24	1.25	0	0	0	0	0	0	0	0	40.29	5.42
Liver	0	0	0	0	0	0	0	0	0	0	0	0	0	0	0	0	0	0	0	0	0	0	0	0	0	0	0	0	0	0	0	0	0	0	0	0	0	0	0	0	0	0	0	0	0	0	0	0	0	0	0	0	0	611.48	1.41	0	0	0	227.15	2.75	0	0	0	0	0	0	0	0	0	0	0	0	0	0	0	0	0	0	0	0	0	0	0	53.24	1.25	0	0	0	0	0	0	0	0	40.29	5.42
Intrahepatic Bile Duct	0	0	0	0	0	0	0	0	0	0	0	0	0	0	0	0	0	0	0	0	0	0	0	0	0	0	0	0	0	0	0	0	0	0	0	0	0	0	0	0	0	0	0	0	0	0	0	0	0	0	0	0	0	0	0	0	0	0	0	0	0	0	0	0	0	0	0	0	0	0	0	0	0	0	0	0	0	0	0	0	0	0	0	0	0	0	0	0	0	0	0	0	0	0	0
Gallbladder	0	0	0	0	0	0	0	0	0	0	0	0	0	0	0	0	0	0	0	0	0	0	0	0	0	0	0	0	0	0	0	0	0	0	0	0	0	0	0	0	0	0	0	0	0	0	0	0	0	0	0	0	0	0	0	0	0	0	0	0	0	0	0	0	0	0	0	0	0	0	0	0	0	0	0	0	0	0	0	0	0	0	0	0	0	0	0	0	0	0	0	0	0	0	0
Other Biliary	0	0	0	0	0	0	0	0	0	0	0	0	0	0	0	0	0	0	0	0	0	0	0	0	0	0	0	0	0	0	0	0	0	0	0	0	0	0	0	0	0	0	0	0	0	0	0	0	0	0	0	0	0	0	0	0	0	0	0	0	0	0	0	0	0	0	0	0	0	0	0	0	0	1320.71	0.17	0	0	0	0	0	0	0	0	0	0	0	0	0	0	0	0	0	0	1320.71	0.17
Pancreas	0	0	0	0	0	0	0	0	0	0	0	0	0	0	0	0	0	0	0	0	0	0	0	0	0	0	0	0	0	0	0	0	0	0	0	0	0	0	0	0	0	0	0	0	0	0	0	0	0	0	0	0	0	1247.72	1.5	0	0	0	185.66	3.25	0	0	0	0	0	0	0	0	2040.87	0.25	0	0	0	1526.63	0.17	0	0	0	0	0	0	0	0	0	0	0	0	0	0	0	0	0	0	136.38	5.17
Retroperitoneum	0	0	0	3803.86	0.91	0	0	0	3190.69	8.91	0	0	0	3869.63	3.92	0	0	0	1493.48	4	0	0	0	973.65	3.75	0	0	0	394.88	7.41	0	0	0	229.3	11.49	0	0	0	144.35	20.93	0	0	0	56.78	45.76	0	0	0	25.92	57.66	0	0	0	8.63	132.67	0	0	0	4.26	189.55	0	0	0	2.65	217.23	0	0	0	1.91	203.94	0	0	0	1.42	173.54	0	0	0	1.55	84.66	0	0	0	1.56	54.3	0	0.00#	0	0.44	66.24	0	0.00#	0	0.18	1286.87
Peritoneum, Omentum and Mesentery	0	0	0	0	0	0	0	0	0	0	0	0	0	0	0	0	0	0	0	0	0	0	0	0	0	0	0	0	6308.22	1.17	0	0	0	0	0	0	0	0	0	0	0	0	0	0	0	0	0	0	565.39	2	0	0	0	95.51	12.42	0	0	0	48.91	16.59	0	0	0	36.43	13.08	0	0	0	50.54	6	0	0	0	105.11	1.92	0	0	0	0	0	0	0	0	63.98	1.33	0	0	0	304.64	0.08	0	0	0	9.22	54.6
Other Digestive Organs	0	0	0	0	0	0	0	0	0	0	0	0	0	0	0	0	0	0	0	0	0	0	0	0	0	0	0	0	0	0	0	0	0	0	0	0	0	0	0	0	0	0	0	0	0	0	0	0	0	0	0	0	0	4439.87	0.33	0	0	0	277.63	2.08	0	0	0	307.15	2.01	0	0	0	106.28	4.75	0	0	0	0	0	0	0	0	167.91	0.59	0	0	0	152.69	0.59	0	0	0	30.08	0.92	0	0	0	16.07	11.26
Respiratory System	0	0	0	6204.52	0.25	0	0	0	0	0	0	0	0	0	0	0	0	0	0	0	0	0	0	0	0	0	0	0	0	0	0	0	0	0	0	0	0	0	0	0	0	0	0	2191.7	0.75	0	0	0	242.54	4.83	0	0	0	0	0	0	0	0	0	0	0	0	0	693.91	1.16	0	0	0	93.42	5.81	0	0	0	81.48	3.69	0	0	0	82.31	1.42	0	0	0	13.38	5	0	0	0	47.65	0.58	0	0	0	7.3	23.49
Nose, Nasal Cavity and Middle Ear	0	0	0	0	0	0	0	0	0	0	0	0	0	0	0	0	0	0	0	0	0	0	0	0	0	0	0	0	0	0	0	0	0	0	0	0	0	0	0	0	0	0	0	0	0	0	0	0	0	0	0	0	0	0	0	0	0	0	0	0	0	0	0	0	0	0	0	0	0	0	0	0	0	0	0	0	0	0	0	0	0	0	0	0	0	0	0	0	0	0	0	0	0	0	0
Larynx	0	0	0	0	0	0	0	0	0	0	0	0	0	0	0	0	0	0	0	0	0	0	0	0	0	0	0	0	0	0	0	0	0	0	0	0	0	0	0	0	0	0	0	2191.7	0.75	0	0	0	242.54	4.83	0	0	0	0	0	0	0	0	0	0	0	0	0	0	0	0	0	0	0	0	0	0	0	0	0	0	0	0	0	0	0	0	0	0	0	0	0	0	0	0	0	0	0	218.37	5.58
Lung and Bronchus	0	0	0	0	0	0	0	0	0	0	0	0	0	0	0	0	0	0	0	0	0	0	0	0	0	0	0	0	0	0	0	0	0	0	0	0	0	0	0	0	0	0	0	0	0	0	0	0	0	0	0	0	0	0	0	0	0	0	0	0	0	0	0	693.91	1.16	0	0	0	93.42	5.81	0	0	0	81.48	3.69	0	0	0	82.31	1.42	0	0	0	13.38	5	0	0	0	47.65	0.58	0	0	0	7.56	17.66
Pleura	0	0	0	0	0	0	0	0	0	0	0	0	0	0	0	0	0	0	0	0	0	0	0	0	0	0	0	0	0	0	0	0	0	0	0	0	0	0	0	0	0	0	0	0	0	0	0	0	0	0	0	0	0	0	0	0	0	0	0	0	0	0	0	0	0	0	0	0	0	0	0	0	0	0	0	0	0	0	0	0	0	0	0	0	0	0	0	0	0	0	0	0	0	0	0
Trachea, Mediastinum and Other Respiratory Organs	0	0	0	6204.52	0.25	0	0	0	0	0	0	0	0	0	0	0	0	0	0	0	0	0	0	0	0	0	0	0	0	0	0	0	0	0	0	0	0	0	0	0	0	0	0	0	0	0	0	0	0	0	0	0	0	0	0	0	0	0	0	0	0	0	0	0	0	0	0	0	0	0	0	0	0	0	0	0	0	0	0	0	0	0	0	0	0	0	0	0	0	0	0	0	0	6204.52	0.25
Bones and Joints	0	0	0	0	0	0	0	0	0	0	0	0	0	0	0	0	0	0	0	0	0	0	0	0	0	0	0	0	0	0	0	0	0	0	0	0	0	0	0	0	0	0	0	0	0	0	0	0	0	0	0	0	0	0	0	0	0	0	0	0	0	0	0	0	0	0	0	0	489.68	0.67	0	0	0	0	0	0	0	0	0	0	0	0	0	0	0	0	0	0	0	0	0	0	0	489.68	0.67
Soft Tissue including Heart	0	0	0	4912.18	0.5	0	0	0	12208.6	3.59	0	0	0	22694.7	1.25	0	0	0	23502.5	0.59	0	0	0	5744.8	2.17	0	0	0	694.18	7.26	0	0	0	353.42	16.94	0	0	0	196.37	14.41	0	0	0	127.96	11.74	0	0	0	43.71	30.2	0	0	0	14.68	67.24	0	0	0	9.98	78.72	0	0	0	6.95	71.3	0	0	0	5.02	65.84	0	0	0	4.43	51.26	0	0	0	3.62	38.16	0	0	0	2.18	34.93	0	0.00#	0	0.78	37.41	0	0.00#	0	0.36	533.51
Skin excluding Basal and Squamous	0	0	0	0	0	0	0	0	0	0	0	0	0	0	0	0	0	0	0	0	0	0	0	0	0	0	0	0	0	0	0	0	0	0	0	0	0	0	0	0	0	0	0	0	0	0	0	0	870.11	2.75	0	0	0	245.75	5.91	0	0	0	183.25	5.67	0	0	0	51.33	9.99	0	0	0	40.81	7.5	0	0	0	23.4	8.42	0	0	0	23.9	5	0	0	0	9.54	7.59	0	0	0	2.55	11.07	0	0	0	1.57	63.92
Melanoma of the Skin	0	0	0	0	0	0	0	0	0	0	0	0	0	0	0	0	0	0	0	0	0	0	0	0	0	0	0	0	0	0	0	0	0	0	0	0	0	0	0	0	0	0	0	0	0	0	0	0	870.11	2.75	0	0	0	245.75	5.91	0	0	0	183.25	5.67	0	0	0	51.33	9.99	0	0	0	59.41	5.34	0	0	0	26.22	7.59	0	0	0	23.9	5	0	0	0	9.54	7.59	0	0	0	2.55	11.07	0	0	0	1.6	60.92
Other Non-Epithelial Skin	0	0	0	0	0	0	0	0	0	0	0	0	0	0	0	0	0	0	0	0	0	0	0	0	0	0	0	0	0	0	0	0	0	0	0	0	0	0	0	0	0	0	0	0	0	0	0	0	0	0	0	0	0	0	0	0	0	0	0	0	0	0	0	0	0	0	0	0	130.38	2.17	0	0	0	216.97	0.83	0	0	0	0	0	0	0	0	0	0	0	0	0	0	0	0	0	0	81.44	3
Breast	0	0	0	0	0	0	0	0	0	0	0	0	0	0	0	0	0	0	0	0	0	0	0	0	0	0	0	0	0	0	0	0	0	0	0	0	0	0	0	0	0	0	0	0	0	0	0	0	1188.55	2	0	0	0	181.72	9.33	0	0	0	56.2	18.92	0	0	0	22.1	32.96	0	0	0	22.72	22.52	0	0	0	15.45	18.11	0	0	0	14.13	10.84	0	0	0	5.48	15.25	0	0	0	1.13	27.09	0	0.00#	0	0.76	157.02
Female Genital System	0	0	0	0	0	0	0	0	0	0	0	0	0	0	0	0	0	0	0	0	0	0	0	0	0	0	0	0	0	0	0	0	0	0	0	0	0	0	0	0	0	0	0	2149.94	1.59	0	0	0	373.43	6.17	0	0	0	190.13	8	0	0	0	332.24	3.81	0	0	0	44.78	18.01	0	0	0	29.33	17.27	0	0	0	23.18	12.5	0	0	0	38.93	4.16	0	0	0	6.03	14.17	0	0	0	3.73	8.09	0	0	0	1.75	93.77
Cervix Uteri	0	0	0	0	0	0	0	0	0	0	0	0	0	0	0	0	0	0	0	0	0	0	0	0	0	0	0	0	0	0	0	0	0	0	0	0	0	0	0	0	0	0	0	0	0	0	0	0	0	0	0	0	0	0	0	0	0	0	0	0	0	0	0	0	0	0	0	0	0	0	0	0	0	0	0	0	0	0	0	0	0	0	0	0	0	0	0	0	0	0	0	0	0	0	0
Corpus and Uterus, NOS	0	0	0	0	0	0	0	0	0	0	0	0	0	0	0	0	0	0	0	0	0	0	0	0	0	0	0	0	0	0	0	0	0	0	0	0	0	0	0	0	0	0	0	2149.94	1.59	0	0	0	805.1	2.83	0	0	0	342.61	4.42	0	0	0	422.73	3	0	0	0	74.54	10.84	0	0	0	51.92	9.59	0	0	0	52.35	5.59	0	0	0	44.02	3.74	0	0	0	9.01	9.67	0	0	0	75.34	0.42	0	0	0	4.86	51.68
Corpus Uteri	0	0	0	0	0	0	0	0	0	0	0	0	0	0	0	0	0	0	0	0	0	0	0	0	0	0	0	0	0	0	0	0	0	0	0	0	0	0	0	0	0	0	0	2149.94	1.59	0	0	0	805.1	2.83	0	0	0	0	0	0	0	0	422.73	3	0	0	0	82.38	9.92	0	0	0	51.92	9.59	0	0	0	52.35	5.59	0	0	0	44.02	3.74	0	0	0	9.01	9.67	0	0	0	75.34	0.42	0	0	0	4.96	46.33
Uterus, NOS	0	0	0	0	0	0	0	0	0	0	0	0	0	0	0	0	0	0	0	0	0	0	0	0	0	0	0	0	0	0	0	0	0	0	0	0	0	0	0	0	0	0	0	0	0	0	0	0	0	0	0	0	0	342.61	4.42	0	0	0	0	0	0	0	0	783.21	0.92	0	0	0	0	0	0	0	0	0	0	0	0	0	0	0	0	0	0	0	0	0	0	0	0	0	0	0	0	238.35	5.34
Ovary	0	0	0	0	0	0	0	0	0	0	0	0	0	0	0	0	0	0	0	0	0	0	0	0	0	0	0	0	0	0	0	0	0	0	0	0	0	0	0	0	0	0	0	0	0	0	0	0	696.46	3.33	0	0	0	427.22	3.58	0	0	0	0	0	0	0	0	364.16	2.17	0	0	0	108.66	4.75	0	0	0	68.91	4.08	0	0	0	1926.66	0.08	0	0	0	32.66	2.67	0	0	0	16.26	1.92	0	0	0	8.14	22.59
Vagina	0	0	0	0	0	0	0	0	0	0	0	0	0	0	0	0	0	0	0	0	0	0	0	0	0	0	0	0	0	0	0	0	0	0	0	0	0	0	0	0	0	0	0	0	0	0	0	0	0	0	0	0	0	0	0	0	0	0	0	0	0	0	0	0	0	0	0	0	0	0	0	0	0	0	0	0	0	0	0	0	0	0	0	0	0	0	0	0	0	0	0	0	0	0	0
Vulva	0	0	0	0	0	0	0	0	0	0	0	0	0	0	0	0	0	0	0	0	0	0	0	0	0	0	0	0	0	0	0	0	0	0	0	0	0	0	0	0	0	0	0	0	0	0	0	0	0	0	0	0	0	0	0	0	0	0	0	0	0	0	0	0	0	0	0	0	0	0	0	0	0	0	0	0	0	0	407.95	0.33	0	0	0	49.22	1.5	0	0	0	0	0	0	0	0	43.92	1.84
Other Female Genital Organs	0	0	0	0	0	0	0	0	0	0	0	0	0	0	0	0	0	0	0	0	0	0	0	0	0	0	0	0	0	0	0	0	0	0	0	0	0	0	0	0	0	0	0	0	0	0	0	0	0	0	0	0	0	0	0	0	0	0	1552.07	0.81	0	0	0	162.05	5	0	0	0	177.55	2.94	0	0	0	105.02	2.83	0	0	0	0	0	0	0	0	259.14	0.33	0	0	0	5.17	5.76	0	0	0	4.56	17.67
Male Genital System	0	0	0	0	0	0	0	0	0	0	0	0	0	0	0	0	0	0	0	0	0	0	0	11608.2	0.25	0	0	0	791.14	3.27	0	0	0	568.02	4.22	0	0	0	1239.13	1.83	0	0	0	321.61	5.17	0	0	0	238.45	4.66	0	0	0	67.8	10.4	0	0	0	21.68	27.16	0	0	0	6.93	60.21	0	0	0	3.67	79.25	0	0	0	2.78	67.52	0	0	0	2.14	52.84	0	0	0	1.39	49.34	0	0.00#	0	0.7	43.83	0	0.00#	0	0.29	409.98
Prostate	0	0	0	0	0	0	0	0	0	0	0	0	0	0	0	0	0	0	0	0	0	0	0	0	0	0	0	0	0	0	0	0	0	0	0	0	0	0	0	0	0	0	0	0	0	0	0	0	0	0	0	0	0	116.59	5.32	0	0	0	25.88	22.66	0	0	0	7.52	55.21	0	0	0	3.78	76.58	0	0	0	2.8	67.1	0	0	0	2.36	47.84	0	0	0	1.56	44.34	0	0.00#	0	0.74	41.25	0	0.00#	0	0.31	360.31
Testis	0	0	0	0	0	0	0	0	0	0	0	0	0	0	0	0	0	0	0	0	0	0	0	11608.2	0.25	0	0	0	791.14	3.27	0	0	0	568.02	4.22	0	0	0	1239.13	1.83	0	0	0	321.61	5.17	0	0	0	238.45	4.66	0	0	0	162.01	5.08	0	0	0	235.28	2.5	0	0	0	0	0	0	0	0	0	0	0	0	0	449.27	0.42	0	0	0	23.12	5	0	0	0	13.41	5	0	0	0	10.71	2.58	0	0	0	4.25	40
Penis	0	0	0	0	0	0	0	0	0	0	0	0	0	0	0	0	0	0	0	0	0	0	0	0	0	0	0	0	0	0	0	0	0	0	0	0	0	0	0	0	0	0	0	0	0	0	0	0	0	0	0	0	0	0	0	0	0	0	0	0	0	0	0	0	0	0	0	0	0	0	0	0	0	0	0	0	0	0	0	0	0	0	0	0	0	0	0	0	0	0	0	0	0	0	0
Other Male Genital Organs	0	0	0	0	0	0	0	0	0	0	0	0	0	0	0	0	0	0	0	0	0	0	0	0	0	0	0	0	0	0	0	0	0	0	0	0	0	0	0	0	0	0	0	0	0	0	0	0	0	0	0	0	0	0	0	0	0	0	309.87	2	0	0	0	88.53	5	0	0	0	120.19	2.66	0	0	0	0	0	0	0	0	0	0	0	0	0	0	0	0	0	0	0	0	0	0	0	43.78	9.66
Urinary System	0	0	0	0	0	0	0	0	0	0	0	0	0	0	0	0	0	0	0	0	0	0	0	0	0	0	0	0	0	0	0	0	0	41759.1	0.08	0	0	0	0	0	0	0	0	0	0	0	0	0	6632.16	0.17	0	0	0	90.15	9.41	0	0	0	50.8	14.5	0	0	0	60.37	9.08	0	0	0	49.2	5.92	0	0	0	24.35	8.33	0	0	0	11.24	9.93	0	0	0	34.73	1.92	0	0	0	5.03	5.67	0	0	0	2.35	65.01
Urinary Bladder	0	0	0	0	0	0	0	0	0	0	0	0	0	0	0	0	0	0	0	0	0	0	0	0	0	0	0	0	0	0	0	0	0	0	0	0	0	0	0	0	0	0	0	0	0	0	0	0	0	0	0	0	0	314.4	2.58	0	0	0	7695.91	0.08	0	0	0	140.11	3.08	0	0	0	62.48	5.16	0	0	0	40.25	5	0	0	0	97.06	1.01	0	0	0	0	0	0	0	0	5.56	5.08	0	0	0	4.14	22
Kidney and Renal Pelvis	0	0	0	0	0	0	0	0	0	0	0	0	0	0	0	0	0	0	0	0	0	0	0	0	0	0	0	0	0	0	0	0	0	0	0	0	0	0	0	0	0	0	0	0	0	0	0	0	6632.16	0.17	0	0	0	151.87	5.75	0	0	0	107.1	5.92	0	0	0	262.82	1.58	0	0	0	231.49	0.75	0	0	0	0	0	0	0	0	0	0	0	0	0	89.39	0.75	0	0	0	62.24	0.5	0	0	0	19.44	15.42
Ureter	0	0	0	0	0	0	0	0	0	0	0	0	0	0	0	0	0	0	0	0	0	0	0	0	0	0	0	0	0	0	0	0	0	0	0	0	0	0	0	0	0	0	0	0	0	0	0	0	0	0	0	0	0	753.13	1.08	0	0	0	97.86	8.5	0	0	0	177.83	4.42	0	0	0	0	0	0	0	0	61.61	3.33	0	0	0	12.71	8.92	0	0	0	56.79	1.17	0	0	0	0	0	0	0	0	7.71	27.43
Other Urinary Organs	0	0	0	0	0	0	0	0	0	0	0	0	0	0	0	0	0	0	0	0	0	0	0	0	0	0	0	0	0	0	0	0	0	41759.1	0.08	0	0	0	0	0	0	0	0	0	0	0	0	0	0	0	0	0	0	0	0	0	0	0	0	0	0	0	0	0	0	0	0	0	0	0	0	0	0	0	0	0	0	0	0	0	0	0	0	0	0	0	0	0	333.62	0.08	0	0	0	330.98	0.17
Eye and Orbit	0	0	0	0	0	0	0	0	0	0	0	0	0	0	0	0	0	0	0	0	0	0	0	0	0	0	0	0	0	0	0	0	0	0	0	0	0	0	0	0	0	0	0	0	0	0	0	0	0	0	0	0	0	0	0	0	0	0	0	0	0	0	0	0	0	0	0	0	0	0	0	0	0	0	0	0	0	0	0	0	0	0	0	0	0	0	0	0	0	0	0	0	0	0	0
Brain and Other Nervous System	0	0	0	0	0	0	0	0	14055.9	2.25	0	0	0	5198.33	5	0	0	0	1471.38	4.5	0	0	0	0	0	0	0	0	0	0	0	0	0	0	0	0	0	0	0	0	0	0	0	0	0	0	0	0	0	0	0	0	0	0	0	0	0	0	0	0	0	0	0	0	0	0	0	0	123.76	4.17	0	0	0	98.69	3.08	0	0	0	0	0	0	0	0	0	0	0	0	0	0	0	0	0	0	52.2	19
Brain	0	0	0	0	0	0	0	0	0	0	0	0	0	0	0	0	0	0	0	0	0	0	0	0	0	0	0	0	0	0	0	0	0	0	0	0	0	0	0	0	0	0	0	0	0	0	0	0	0	0	0	0	0	0	0	0	0	0	0	0	0	0	0	0	0	0	0	0	0	0	0	0	0	0	0	0	0	0	0	0	0	0	0	0	0	0	0	0	0	0	0	0	0	0	0
Cranial Nerves Other Nervous System	0	0	0	0	0	0	0	0	14055.9	2.25	0	0	0	5198.33	5	0	0	0	1471.38	4.5	0	0	0	0	0	0	0	0	0	0	0	0	0	0	0	0	0	0	0	0	0	0	0	0	0	0	0	0	0	0	0	0	0	0	0	0	0	0	0	0	0	0	0	0	0	0	0	0	123.76	4.17	0	0	0	98.69	3.08	0	0	0	0	0	0	0	0	0	0	0	0	0	0	0	0	0	0	52.2	19
Endocrine System	0	0	0	0	0	0	0	0	0	0	0	0	0	0	0	0	0	0	0	0	0	0	0	0	0	0	0	0	0	0	0	0	0	0	0	0	0	0	0	0	0	0	0	0	0	0	0	0	966.06	1.17	0	0	0	222.52	3.75	0	0	0	74	8.33	0	0	0	187.02	2	0	0	0	0	0	0	0	0	475.95	0.59	0	0	0	32.11	5	0	0	0	15.26	5.76	0	0	0	37.21	0.83	0	0	0	6.67	27.42
Thyroid	0	0	0	0	0	0	0	0	0	0	0	0	0	0	0	0	0	0	0	0	0	0	0	0	0	0	0	0	0	0	0	0	0	0	0	0	0	0	0	0	0	0	0	0	0	0	0	0	966.06	1.17	0	0	0	222.52	3.75	0	0	0	115.83	5	0	0	0	187.02	2	0	0	0	0	0	0	0	0	475.95	0.59	0	0	0	32.11	5	0	0	0	15.84	5.51	0	0	0	37.21	0.83	0	0	0	7	23.84
Other Endocrine including Thymus	0	0	0	0	0	0	0	0	0	0	0	0	0	0	0	0	0	0	0	0	0	0	0	0	0	0	0	0	0	0	0	0	0	0	0	0	0	0	0	0	0	0	0	0	0	0	0	0	0	0	0	0	0	0	0	0	0	0	204.95	3.33	0	0	0	0	0	0	0	0	0	0	0	0	0	0	0	0	0	0	0	0	0	0	0	421.22	0.25	0	0	0	0	0	0	0	0	137.87	3.58
Lymphoma	0	0	0	0	0	0	0	0	0	0	0	0	0	0	0	0	0	0	0	0	0	0	0	0	0	0	0	0	0	0	0	0	0	0	0	0	0	0	59957.6	0.08	0	0	0	0	0	0	0	0	0	0	0	0	0	573.47	2.91	0	0	0	227.68	5	0	0	0	123.31	5.17	0	0	0	36.58	7.33	0	0	0	27.19	7	0	0	0	12.02	9.99	0	0	0	6.27	10.83	0	0	0	5.76	4.59	0	0	0	2.02	52.91
Hodgkin Lymphoma	0	0	0	0	0	0	0	0	0	0	0	0	0	0	0	0	0	0	0	0	0	0	0	0	0	0	0	0	0	0	0	0	0	0	0	0	0	0	0	0	0	0	0	0	0	0	0	0	0	0	0	0	0	0	0	0	0	0	0	0	0	0	0	591.7	0.67	0	0	0	0	0	0	0	0	0	0	0	0	0	480.08	0.25	0	0	0	13.38	5	0	0	0	10.09	2.75	0	0	0	5.63	8.67
Hodgkin - Nodal	0	0	0	0	0	0	0	0	0	0	0	0	0	0	0	0	0	0	0	0	0	0	0	0	0	0	0	0	0	0	0	0	0	0	0	0	0	0	0	0	0	0	0	0	0	0	0	0	0	0	0	0	0	0	0	0	0	0	0	0	0	0	0	591.7	0.67	0	0	0	0	0	0	0	0	0	0	0	0	0	480.08	0.25	0	0	0	13.38	5	0	0	0	10.09	2.75	0	0	0	5.63	8.67
Hodgkin - Extranodal	0	0	0	0	0	0	0	0	0	0	0	0	0	0	0	0	0	0	0	0	0	0	0	0	0	0	0	0	0	0	0	0	0	0	0	0	0	0	0	0	0	0	0	0	0	0	0	0	0	0	0	0	0	0	0	0	0	0	0	0	0	0	0	0	0	0	0	0	0	0	0	0	0	0	0	0	0	0	0	0	0	0	0	0	0	0	0	0	0	0	0	0	0	0	0
Non-Hodgkin Lymphoma	0	0	0	0	0	0	0	0	0	0	0	0	0	0	0	0	0	0	0	0	0	0	0	0	0	0	0	0	0	0	0	0	0	0	0	0	0	0	59957.6	0.08	0	0	0	0	0	0	0	0	0	0	0	0	0	573.47	2.91	0	0	0	227.68	5	0	0	0	155.77	4.5	0	0	0	36.58	7.33	0	0	0	27.19	7	0	0	0	12.33	9.75	0	0	0	11.81	5.83	0	0	0	13.43	1.83	0	0	0	3.16	44.24
NHL - Nodal	0	0	0	0	0	0	0	0	0	0	0	0	0	0	0	0	0	0	0	0	0	0	0	0	0	0	0	0	0	0	0	0	0	0	0	0	0	0	59957.6	0.08	0	0	0	0	0	0	0	0	0	0	0	0	0	573.47	2.91	0	0	0	227.68	5	0	0	0	155.77	4.5	0	0	0	61.33	4.33	0	0	0	96.86	2	0	0	0	25.29	4.75	0	0	0	93.28	0.83	0	0	0	0	0	0	0	0	11.18	24.41
NHL - Extranodal	0	0	0	0	0	0	0	0	0	0	0	0	0	0	0	0	0	0	0	0	0	0	0	0	0	0	0	0	0	0	0	0	0	0	0	0	0	0	0	0	0	0	0	0	0	0	0	0	0	0	0	0	0	0	0	0	0	0	0	0	0	0	0	0	0	0	0	0	90.65	3	0	0	0	37.8	5	0	0	0	24.05	5	0	0	0	13.52	5	0	0	0	13.43	1.83	0	0	0	4.4	19.83
Myeloma	0	0	0	0	0	0	0	0	0	0	0	0	0	0	0	0	0	0	0	0	0	0	0	0	0	0	0	0	0	0	0	0	0	0	0	0	0	0	0	0	0	0	0	0	0	0	0	0	0	0	0	0	0	688.56	1.17	0	0	0	0	0	0	0	0	0	0	0	0	0	0	0	0	0	0	0	0	0	0	0	129.32	0.92	0	0	0	0	0	0	0	0	0	0	0	0	0	108.87	2.09
Leukemia	0	0	0	0	0	0	0	0	0	0	0	0	0	0	0	0	0	0	0	0	0	0	0	0	0	0	0	0	0	0	0	0	0	0	0	0	0	0	0	0	0	0	0	0	0	0	0	0	0	0	0	0	0	519.83	1.59	0	0	0	170.85	3.67	0	0	0	153.15	1.51	0	0	0	0	0	0	0	0	342.52	0.59	0	0	0	0	0	0	0	0	0	0	0	0	0	0	0	0	0	0	58.05	7.35
Lymphocytic Leukemia	0	0	0	0	0	0	0	0	0	0	0	0	0	0	0	0	0	0	0	0	0	0	0	0	0	0	0	0	0	0	0	0	0	0	0	0	0	0	0	0	0	0	0	0	0	0	0	0	0	0	0	0	0	519.83	1.59	0	0	0	170.85	3.67	0	0	0	153.15	1.51	0	0	0	0	0	0	0	0	342.52	0.59	0	0	0	0	0	0	0	0	0	0	0	0	0	0	0	0	0	0	58.05	7.35
Acute Lymphocytic Leukemia	0	0	0	0	0	0	0	0	0	0	0	0	0	0	0	0	0	0	0	0	0	0	0	0	0	0	0	0	0	0	0	0	0	0	0	0	0	0	0	0	0	0	0	0	0	0	0	0	0	0	0	0	0	0	0	0	0	0	0	0	0	0	0	0	0	0	0	0	0	0	0	0	0	0	0	0	0	0	0	0	0	0	0	0	0	0	0	0	0	0	0	0	0	0	0
Chronic Lymphocytic Leukemia	0	0	0	0	0	0	0	0	0	0	0	0	0	0	0	0	0	0	0	0	0	0	0	0	0	0	0	0	0	0	0	0	0	0	0	0	0	0	0	0	0	0	0	0	0	0	0	0	0	0	0	0	0	519.83	1.59	0	0	0	170.85	3.67	0	0	0	0	0	0	0	0	0	0	0	0	0	342.52	0.59	0	0	0	0	0	0	0	0	0	0	0	0	0	0	0	0	0	0	93.49	5.84
Other Lymphocytic Leukemia	0	0	0	0	0	0	0	0	0	0	0	0	0	0	0	0	0	0	0	0	0	0	0	0	0	0	0	0	0	0	0	0	0	0	0	0	0	0	0	0	0	0	0	0	0	0	0	0	0	0	0	0	0	0	0	0	0	0	0	0	0	0	0	153.15	1.51	0	0	0	0	0	0	0	0	0	0	0	0	0	0	0	0	0	0	0	0	0	0	0	0	0	0	0	0	153.15	1.51
Myeloid and Monocytic Leukemia	0	0	0	0	0	0	0	0	0	0	0	0	0	0	0	0	0	0	0	0	0	0	0	0	0	0	0	0	0	0	0	0	0	0	0	0	0	0	0	0	0	0	0	0	0	0	0	0	0	0	0	0	0	0	0	0	0	0	0	0	0	0	0	0	0	0	0	0	0	0	0	0	0	0	0	0	0	0	0	0	0	0	0	0	0	0	0	0	0	0	0	0	0	0	0
Acute Myeloid Leukemia	0	0	0	0	0	0	0	0	0	0	0	0	0	0	0	0	0	0	0	0	0	0	0	0	0	0	0	0	0	0	0	0	0	0	0	0	0	0	0	0	0	0	0	0	0	0	0	0	0	0	0	0	0	0	0	0	0	0	0	0	0	0	0	0	0	0	0	0	0	0	0	0	0	0	0	0	0	0	0	0	0	0	0	0	0	0	0	0	0	0	0	0	0	0	0
Acute Monocytic Leukemia	0	0	0	0	0	0	0	0	0	0	0	0	0	0	0	0	0	0	0	0	0	0	0	0	0	0	0	0	0	0	0	0	0	0	0	0	0	0	0	0	0	0	0	0	0	0	0	0	0	0	0	0	0	0	0	0	0	0	0	0	0	0	0	0	0	0	0	0	0	0	0	0	0	0	0	0	0	0	0	0	0	0	0	0	0	0	0	0	0	0	0	0	0	0	0
Chronic Myeloid Leukemia	0	0	0	0	0	0	0	0	0	0	0	0	0	0	0	0	0	0	0	0	0	0	0	0	0	0	0	0	0	0	0	0	0	0	0	0	0	0	0	0	0	0	0	0	0	0	0	0	0	0	0	0	0	0	0	0	0	0	0	0	0	0	0	0	0	0	0	0	0	0	0	0	0	0	0	0	0	0	0	0	0	0	0	0	0	0	0	0	0	0	0	0	0	0	0
Other Myeloid/Monocytic Leukemia	0	0	0	0	0	0	0	0	0	0	0	0	0	0	0	0	0	0	0	0	0	0	0	0	0	0	0	0	0	0	0	0	0	0	0	0	0	0	0	0	0	0	0	0	0	0	0	0	0	0	0	0	0	0	0	0	0	0	0	0	0	0	0	0	0	0	0	0	0	0	0	0	0	0	0	0	0	0	0	0	0	0	0	0	0	0	0	0	0	0	0	0	0	0	0
Other Leukemia	0	0	0	0	0	0	0	0	0	0	0	0	0	0	0	0	0	0	0	0	0	0	0	0	0	0	0	0	0	0	0	0	0	0	0	0	0	0	0	0	0	0	0	0	0	0	0	0	0	0	0	0	0	0	0	0	0	0	0	0	0	0	0	0	0	0	0	0	0	0	0	0	0	0	0	0	0	0	0	0	0	0	0	0	0	0	0	0	0	0	0	0	0	0	0
Other Acute Leukemia	0	0	0	0	0	0	0	0	0	0	0	0	0	0	0	0	0	0	0	0	0	0	0	0	0	0	0	0	0	0	0	0	0	0	0	0	0	0	0	0	0	0	0	0	0	0	0	0	0	0	0	0	0	0	0	0	0	0	0	0	0	0	0	0	0	0	0	0	0	0	0	0	0	0	0	0	0	0	0	0	0	0	0	0	0	0	0	0	0	0	0	0	0	0	0
Aleukemic, Subleukemic and NOS	0	0	0	0	0	0	0	0	0	0	0	0	0	0	0	0	0	0	0	0	0	0	0	0	0	0	0	0	0	0	0	0	0	0	0	0	0	0	0	0	0	0	0	0	0	0	0	0	0	0	0	0	0	0	0	0	0	0	0	0	0	0	0	0	0	0	0	0	0	0	0	0	0	0	0	0	0	0	0	0	0	0	0	0	0	0	0	0	0	0	0	0	0	0	0
Mesothelioma	0	0	0	0	0	0	0	0	0	0	0	0	0	0	0	0	0	0	0	0	0	0	0	0	0	0	0	0	0	0	0	0	0	0	0	0	0	0	0	0	0	0	0	0	0	0	0	0	0	0	0	0	0	0	0	0	0	0	14898.6	0.08	0	0	0	567.15	1.49	0	0	0	0	0	0	0	0	0	0	0	0	0	0	0	0	0	0	173.2	0.5	0	0	0	0	0	0	0	0	131.51	2.08
Kaposi Sarcoma	0	0	0	0	0	0	0	0	0	0	0	0	0	0	0	0	0	0	0	0	0	0	0	0	0	0	0	0	0	0	0	0	0	0	0	0	0	0	0	0	0	0	0	0	0	0	0	0	0	0	0	0	0	0	0	0	0	0	0	0	0	0	0	0	0	0	0	0	0	0	0	0	0	40.43	4.41	0	0	0	23.39	5	0	0	0	13.44	5	0	0	0	9.61	2.83	0	0	0	4.07	17.25
Miscellaneous	0	0	0	0	0	0	0	0	0	0	0	0	0	0	0	0	0	0	0	0	0	0	0	0	0	0	0	0	0	0	0	0	0	0	0	0	0	0	19135.5	0.25	0	0	0	683.32	4.91	0	0	0	486.08	5	0	0	0	369.55	4.5	0	0	0	98.71	7.09	0	0	0	63.59	8.16	0	0	0	212.85	1.67	0	0	0	129.82	2.09	0	0	0	15.52	8.42	0	0	0	12.6	6.34	0	0	0	1.92	15.07	0	0	0	1.41	63.49
	Excess risk is per 10,000.
	Confidence intervals are 95%.
#	P < 0.05
Peritoneum, Omentum and Mesentery
	0-4	0-4	0-4	0-4	0-4	45421	45421	45421	45421	45421	45579	45579	45579	45579	45579	15-19	15-19	15-19	15-19	15-19	20-24	20-24	20-24	20-24	20-24	25-29	25-29	25-29	25-29	25-29	30-34	30-34	30-34	30-34	30-34	35-39	35-39	35-39	35-39	35-39	40-44	40-44	40-44	40-44	40-44	45-49	45-49	45-49	45-49	45-49	50-54	50-54	50-54	50-54	50-54	55-59	55-59	55-59	55-59	55-59	60-64	60-64	60-64	60-64	60-64	65-69	65-69	65-69	65-69	65-69	70-74	70-74	70-74	70-74	70-74	75-79	75-79	75-79	75-79	75-79	80-84	80-84	80-84	80-84	80-84	85+	85+	85+	85+	85+	Total	Total	Total	Total	Total
	Observed	O/E	CI Lower	CI Upper	Person Years at Risk	Observed	O/E	CI Lower	CI Upper	Person Years at Risk	Observed	O/E	CI Lower	CI Upper	Person Years at Risk	Observed	O/E	CI Lower	CI Upper	Person Years at Risk	Observed	O/E	CI Lower	CI Upper	Person Years at Risk	Observed	O/E	CI Lower	CI Upper	Person Years at Risk	Observed	O/E	CI Lower	CI Upper	Person Years at Risk	Observed	O/E	CI Lower	CI Upper	Person Years at Risk	Observed	O/E	CI Lower	CI Upper	Person Years at Risk	Observed	O/E	CI Lower	CI Upper	Person Years at Risk	Observed	O/E	CI Lower	CI Upper	Person Years at Risk	Observed	O/E	CI Lower	CI Upper	Person Years at Risk	Observed	O/E	CI Lower	CI Upper	Person Years at Risk	Observed	O/E	CI Lower	CI Upper	Person Years at Risk	Observed	O/E	CI Lower	CI Upper	Person Years at Risk	Observed	O/E	CI Lower	CI Upper	Person Years at Risk	Observed	O/E	CI Lower	CI Upper	Person Years at Risk	Observed	O/E	CI Lower	CI Upper	Person Years at Risk	Observed	O/E	CI Lower	CI Upper	Person Years at Risk
All Sites	0	0	0	0	0	0	0	0	0	0	0	0	0	8682.67	2.41	0	0	0	11494.9	0.91	0	0	0	994.53	5.93	0	0	0	891.11	4.66	0	0	0	196.57	17.09	0	0	0	56.37	65.21	0	0	0	15.24	161.74	0	0	0	6.35	296.47	0	0	0	2.59	551.76	0	0	0	1.18	861.79	0	0.00#	0	0.6	1116.23	0	0.00#	0	0.33	1399.44	0	0.00#	0	0.19	1393.59	0	0.00#	0	0.12	1256.74	0	0.00#	0	0.1	805.39	0	0.00#	0	0.06	513.69	0	0.00#	0	0.02	8453.07
Oral Cavity and Pharynx	0	0	0	0	0	0	0	0	0	0	0	0	0	0	0	0	0	0	0	0	0	0	0	0	0	0	0	0	0	0	0	0	0	0	0	0	0	0	0	0	0	0	0	0	0	0	0	0	0	0	0	0	0	431.41	3.58	0	0	0	55.24	12.09	0	0	0	87.32	5.17	0	0	0	73.46	3.92	0	0	0	50.63	4.66	0	0	0	40.48	4	0	0	0	201.37	0.33	0	0	0	47.95	0.58	0	0	0	8.64	34.33
Lip	0	0	0	0	0	0	0	0	0	0	0	0	0	0	0	0	0	0	0	0	0	0	0	0	0	0	0	0	0	0	0	0	0	0	0	0	0	0	0	0	0	0	0	0	0	0	0	0	0	0	0	0	0	0	0	0	0	0	147	4.16	0	0	0	2705.85	0.17	0	0	0	0	0	0	0	0	0	0	0	0	0	0	0	0	0	0	0	0	0	0	0	47.95	0.58	0	0	0	35.68	4.91
Tongue	0	0	0	0	0	0	0	0	0	0	0	0	0	0	0	0	0	0	0	0	0	0	0	0	0	0	0	0	0	0	0	0	0	0	0	0	0	0	0	0	0	0	0	0	0	0	0	0	0	0	0	0	0	0	0	0	0	0	124.61	5	0	0	0	90.23	5	0	0	0	125.06	2.5	0	0	0	0	0	0	0	0	0	0	0	0	0	201.37	0.33	0	0	0	0	0	0	0	0	31.18	12.83
Salivary Gland	0	0	0	0	0	0	0	0	0	0	0	0	0	0	0	0	0	0	0	0	0	0	0	0	0	0	0	0	0	0	0	0	0	0	0	0	0	0	0	0	0	0	0	0	0	0	0	0	0	0	0	0	0	431.41	3.58	0	0	0	305.44	2.92	0	0	0	0	0	0	0	0	0	0	0	0	0	0	0	0	0	0	0	0	0	0	0	0	0	0	0	0	0	0	0	0	0	178.83	6.51
Floor of Mouth	0	0	0	0	0	0	0	0	0	0	0	0	0	0	0	0	0	0	0	0	0	0	0	0	0	0	0	0	0	0	0	0	0	0	0	0	0	0	0	0	0	0	0	0	0	0	0	0	0	0	0	0	0	0	0	0	0	0	0	0	0	0	0	0	0	0	0	0	178.03	1.42	0	0	0	0	0	0	0	0	0	0	0	0	0	0	0	0	0	0	0	0	0	0	0	178.03	1.42
Gum and Other Mouth	0	0	0	0	0	0	0	0	0	0	0	0	0	0	0	0	0	0	0	0	0	0	0	0	0	0	0	0	0	0	0	0	0	0	0	0	0	0	0	0	0	0	0	0	0	0	0	0	0	0	0	0	0	0	0	0	0	0	0	0	0	0	0	0	0	0	0	0	0	0	0	0	0	0	0	0	0	0	0	0	0	0	0	0	0	0	0	0	0	0	0	0	0	0	0
Nasopharynx	0	0	0	0	0	0	0	0	0	0	0	0	0	0	0	0	0	0	0	0	0	0	0	0	0	0	0	0	0	0	0	0	0	0	0	0	0	0	0	0	0	0	0	0	0	0	0	0	0	0	0	0	0	0	0	0	0	0	0	0	0	0	0	0	0	0	0	0	0	0	0	0	0	0	0	0	0	0	0	0	0	0	0	0	0	0	0	0	0	0	0	0	0	0	0
Tonsil	0	0	0	0	0	0	0	0	0	0	0	0	0	0	0	0	0	0	0	0	0	0	0	0	0	0	0	0	0	0	0	0	0	0	0	0	0	0	0	0	0	0	0	0	0	0	0	0	0	0	0	0	0	0	0	0	0	0	0	0	0	0	0	0	0	0	0	0	0	0	0	0	0	0	0	0	0	0	0	0	0	0	0	0	0	0	0	0	0	0	0	0	0	0	0
Oropharynx	0	0	0	0	0	0	0	0	0	0	0	0	0	0	0	0	0	0	0	0	0	0	0	0	0	0	0	0	0	0	0	0	0	0	0	0	0	0	0	0	0	0	0	0	0	0	0	0	0	0	0	0	0	0	0	0	0	0	0	0	0	0	0	0	0	0	0	0	0	0	0	0	0	0	0	0	0	0	0	0	0	0	0	0	0	0	0	0	0	0	0	0	0	0	0
Hypopharynx	0	0	0	0	0	0	0	0	0	0	0	0	0	0	0	0	0	0	0	0	0	0	0	0	0	0	0	0	0	0	0	0	0	0	0	0	0	0	0	0	0	0	0	0	0	0	0	0	0	0	0	0	0	0	0	0	0	0	0	0	0	0	0	0	0	0	0	0	0	0	0	0	0	82.45	2.5	0	0	0	0	0	0	0	0	0	0	0	0	0	0	0	0	0	0	82.45	2.5
Other Oral Cavity and Pharynx	0	0	0	0	0	0	0	0	0	0	0	0	0	0	0	0	0	0	0	0	0	0	0	0	0	0	0	0	0	0	0	0	0	0	0	0	0	0	0	0	0	0	0	0	0	0	0	0	0	0	0	0	0	0	0	0	0	0	0	0	0	0	0	0	0	0	0	0	0	0	0	0	0	131.18	2.16	0	0	0	40.48	4	0	0	0	0	0	0	0	0	0	0	0	0	0	30.94	6.16
Digestive System	0	0	0	0	0	0	0	0	0	0	0	0	0	8682.67	2.41	0	0	0	0	0	0	0	0	0	0	0	0	0	1009	3.67	0	0	0	1137.29	4.18	0	0	0	278.96	10.91	0	0	0	29.69	83.33	0	0	0	13.52	140.64	0	0	0	6.68	230.88	0	0	0	3.2	349.87	0	0	0	1.54	490.94	0	0.00#	0	0.73	669.19	0	0.00#	0	0.44	651.24	0	0.00#	0	0.29	538.77	0	0.00#	0	0.26	317.39	0	0.00#	0	0.16	188.19	0	0.00#	0	0.06	3681.61
Esophagus	0	0	0	0	0	0	0	0	0	0	0	0	0	0	0	0	0	0	0	0	0	0	0	0	0	0	0	0	0	0	0	0	0	0	0	0	0	0	0	0	0	0	0	0	0	0	0	0	0	0	0	0	0	0	0	0	0	0	0	0	0	0	0	1372.4	0.59	0	0	0	681.55	0.76	0	0	0	609.94	0.5	0	0	0	0	0	0	0	0	0	0	0	0	0	0	0	0	0	0	260.73	1.84
Stomach	0	0	0	0	0	0	0	0	0	0	0	0	0	0	0	0	0	0	0	0	0	0	0	0	0	0	0	0	0	0	0	0	0	0	0	0	0	0	3837.22	1.25	0	0	0	730.96	5.99	0	0	0	350.68	7.25	0	0	0	816.17	3.92	0	0	0	171.13	3.33	0	0	0	385.78	1	0	0	0	0	0	0	0	0	74.09	3.83	0	0	0	12.04	12.84	0	0	0	11.81	6.41	0	0	0	12.1	2.5	0	0	0	3.6	48.33
Small Intestine	0	0	0	0	0	0	0	0	0	0	0	0	0	0	0	0	0	0	0	0	0	0	0	0	0	0	0	0	0	0	0	0	0	0	0	0	0	0	20161.7	0.25	0	0	0	258.63	5.91	0	0	0	130.08	8.59	0	0	0	726.36	0.92	0	0	0	0	0	0	0	0	78.3	7.31	0	0	0	20.52	20.73	0	0	0	8.52	32.09	0	0	0	8.06	19.21	0	0	0	13.5	5.75	0	0	0	2.84	10.75	0	0	0	1.35	111.51
Colon and Rectum	0	0	0	0	0	0	0	0	0	0	0	0	0	0	0	0	0	0	0	0	0	0	0	0	0	0	0	0	3194.52	1	0	0	0	5709.29	0.25	0	0	0	701.49	3.26	0	0	0	72.54	25.57	0	0	0	41.63	32.01	0	0	0	38.07	30.39	0	0	0	19.05	43.81	0	0	0	9.12	68.5	0	0	0	5.19	80.21	0	0	0	4.53	58.32	0	0	0	2.92	48.09	0	0	0	2.46	31.42	0	0	0	1.24	23.5	0	0.00#	0	0.45	446.33
Colon excluding Rectum	0	0	0	0	0	0	0	0	0	0	0	0	0	0	0	0	0	0	0	0	0	0	0	0	0	0	0	0	0	0	0	0	0	0	0	0	0	0	701.49	3.26	0	0	0	72.54	25.57	0	0	0	42.02	31.52	0	0	0	40.01	28.48	0	0	0	19.7	41.65	0	0	0	11.35	53.67	0	0	0	6.76	60.79	0	0	0	6.31	42.91	0	0	0	4.68	31.58	0	0	0	4.19	19.76	0	0	0	1.97	15.34	0	0.00#	0	0.68	354.51
Cecum	0	0	0	0	0	0	0	0	0	0	0	0	0	0	0	0	0	0	0	0	0	0	0	0	0	0	0	0	0	0	0	0	0	0	0	0	0	0	1528.43	1.41	0	0	0	449.9	3.42	0	0	0	0	0	0	0	0	478.12	3.92	0	0	0	180.01	6.92	0	0	0	110.09	7.33	0	0	0	31.18	15.67	0	0	0	21.46	14.09	0	0	0	11.23	14.75	0	0	0	21.23	4.17	0	0	0	18.87	1.83	0	0	0	3.48	73.5
Appendix	0	0	0	0	0	0	0	0	0	0	0	0	0	0	0	0	0	0	0	0	0	0	0	0	0	0	0	0	0	0	0	0	0	0	0	0	0	0	1984.46	1.25	0	0	0	114.98	15.9	0	0	0	54.01	23.01	0	0	0	89.99	15.49	0	0	0	44.5	19.23	0	0	0	22.19	27.93	0	0	0	11.35	33.69	0	0	0	15.39	14.08	0	0	0	11.32	11.17	0	0	0	13.56	5.75	0	0	0	12.48	2.49	0	0	0	1.99	169.99
Ascending Colon	0	0	0	0	0	0	0	0	0	0	0	0	0	0	0	0	0	0	0	0	0	0	0	0	0	0	0	0	0	0	0	0	0	0	0	0	0	0	0	0	0	0	0	0	0	0	0	0	0	0	0	0	0	542.7	0.92	0	0	0	0	0	0	0	0	0	0	0	0	0	258.55	1.75	0	0	0	245.55	1.08	0	0	0	982.22	0.17	0	0	0	11.02	7.84	0	0	0	6.17	5.01	0	0	0	3.79	16.77
Hepatic Flexure	0	0	0	0	0	0	0	0	0	0	0	0	0	0	0	0	0	0	0	0	0	0	0	0	0	0	0	0	0	0	0	0	0	0	0	0	0	0	0	0	0	0	0	0	0	0	0	0	0	0	0	0	0	0	0	0	0	0	0	0	0	0	0	0	0	0	0	0	475.66	1.08	0	0	0	87.12	3.41	0	0	0	0	0	0	0	0	1395.5	0.08	0	0	0	0	0	0	0	0	69.94	4.58
Transverse Colon	0	0	0	0	0	0	0	0	0	0	0	0	0	0	0	0	0	0	0	0	0	0	0	0	0	0	0	0	0	0	0	0	0	0	0	0	0	0	0	0	0	0	0	0	0	0	0	0	1342.57	0.83	0	0	0	0	0	0	0	0	0	0	0	0	0	0	0	0	0	0	0	0	0	0	0	0	0	0	0	0	0	0	0	0	0	147.01	0.59	0	0	0	4.95	5.75	0	0	0	4.78	7.17
Splenic Flexure	0	0	0	0	0	0	0	0	0	0	0	0	0	0	0	0	0	0	0	0	0	0	0	0	0	0	0	0	0	0	0	0	0	0	0	0	0	0	0	0	0	0	0	0	0	0	0	0	0	0	0	0	0	0	0	0	0	0	0	0	0	0	0	0	0	0	0	0	0	0	0	0	0	0	0	0	0	0	0	0	0	0	0	0	0	0	0	0	0	0	0	0	0	0	0
Descending Colon	0	0	0	0	0	0	0	0	0	0	0	0	0	0	0	0	0	0	0	0	0	0	0	0	0	0	0	0	0	0	0	0	0	0	0	0	0	0	0	0	0	0	0	0	0	0	0	0	0	0	0	0	0	0	0	0	0	0	558.68	2.17	0	0	0	157.57	5	0	0	0	104.09	5	0	0	0	59.68	5	0	0	0	73.41	2.09	0	0	0	0	0	0	0	0	0	0	0	0	0	20.78	19.25
Sigmoid Colon	0	0	0	0	0	0	0	0	0	0	0	0	0	0	0	0	0	0	0	0	0	0	0	0	0	0	0	0	0	0	0	0	0	0	0	0	0	0	3740.49	0.59	0	0	0	348.82	6.25	0	0	0	456.68	5	0	0	0	126.55	6.49	0	0	0	54.72	11.42	0	0	0	37.98	12.49	0	0	0	259.05	1	0	0	0	166.78	3.17	0	0	0	45.96	3.42	0	0	0	50.94	1.33	0	0	0	0	0	0	0	0	9.17	51.15
Large Intestine, NOS	0	0	0	0	0	0	0	0	0	0	0	0	0	0	0	0	0	0	0	0	0	0	0	0	0	0	0	0	0	0	0	0	0	0	0	0	0	0	0	0	0	0	0	0	0	0	0	0	425.74	2.67	0	0	0	488.92	1.66	0	0	0	376.02	1.92	0	0	0	797.67	0.91	0	0	0	121.38	2.59	0	0	0	116.29	2.08	0	0	0	0	0	0	0	0	0	0	0	0	0	99.34	0.25	0	0	0	28.4	12.09
Rectum and Rectosigmoid Junction	0	0	0	0	0	0	0	0	0	0	0	0	0	0	0	0	0	0	0	0	0	0	0	0	0	0	0	0	3194.52	1	0	0	0	5709.29	0.25	0	0	0	0	0	0	0	0	0	0	0	0	0	4448.8	0.5	0	0	0	785.01	1.92	0	0	0	575.31	2.16	0	0	0	46.31	14.83	0	0	0	22.38	19.43	0	0	0	16.06	15.41	0	0	0	7.74	16.5	0	0	0	5.95	11.66	0	0	0	3.32	8.16	0	0	0	1.37	91.83
Rectosigmoid Junction	0	0	0	0	0	0	0	0	0	0	0	0	0	0	0	0	0	0	0	0	0	0	0	0	0	0	0	0	0	0	0	0	0	0	0	0	0	0	0	0	0	0	0	0	0	0	0	0	0	0	0	0	0	0	0	0	0	0	0	0	0	0	0	142.07	2.91	0	0	0	102.17	4.26	0	0	0	70.69	4	0	0	0	186.62	0.75	0	0	0	0	0	0	0	0	0	0	0	0	0	27.52	11.92
Rectum	0	0	0	0	0	0	0	0	0	0	0	0	0	0	0	0	0	0	0	0	0	0	0	0	0	0	0	0	3194.52	1	0	0	0	5709.29	0.25	0	0	0	0	0	0	0	0	0	0	0	0	0	4448.8	0.5	0	0	0	785.01	1.92	0	0	0	575.31	2.16	0	0	0	68.71	11.92	0	0	0	28.66	15.17	0	0	0	20.79	11.42	0	0	0	8.07	15.76	0	0	0	5.95	11.66	0	0	0	3.32	8.16	0	0	0	1.44	79.91
Anus, Anal Canal and Anorectum	0	0	0	0	0	0	0	0	0	0	0	0	0	0	0	0	0	0	0	0	0	0	0	0	0	0	0	0	0	0	0	0	0	0	0	0	0	0	0	0	0	0	0	0	0	0	0	0	26658.5	0.08	0	0	0	310.95	5	0	0	0	328.12	3.25	0	0	0	0	0	0	0	0	484.46	1.09	0	0	0	59.84	5	0	0	0	105.7	1.58	0	0	0	0	0	0	0	0	0	0	0	0	0	28.96	16
Liver and Intrahepatic Bile Duct	0	0	0	0	0	0	0	0	0	0	0	0	0	0	0	0	0	0	0	0	0	0	0	0	0	0	0	0	0	0	0	0	0	0	0	0	0	0	0	0	0	0	0	0	0	0	0	0	0	0	0	0	0	2591.7	1.25	0	0	0	0	0	0	0	0	959.44	0.84	0	0	0	683.92	0.75	0	0	0	164.51	1.25	0	0	0	76.05	1.75	0	0	0	0	0	0	0	0	0	0	0	0	0	45.21	5.83
Liver	0	0	0	0	0	0	0	0	0	0	0	0	0	0	0	0	0	0	0	0	0	0	0	0	0	0	0	0	0	0	0	0	0	0	0	0	0	0	0	0	0	0	0	0	0	0	0	0	0	0	0	0	0	0	0	0	0	0	0	0	0	0	0	959.44	0.84	0	0	0	683.92	0.75	0	0	0	164.51	1.25	0	0	0	76.05	1.75	0	0	0	0	0	0	0	0	0	0	0	0	0	46.01	4.59
Intrahepatic Bile Duct	0	0	0	0	0	0	0	0	0	0	0	0	0	0	0	0	0	0	0	0	0	0	0	0	0	0	0	0	0	0	0	0	0	0	0	0	0	0	0	0	0	0	0	0	0	0	0	0	0	0	0	0	0	2591.7	1.25	0	0	0	0	0	0	0	0	0	0	0	0	0	0	0	0	0	0	0	0	0	0	0	0	0	0	0	0	0	0	0	0	0	0	0	0	0	0	2591.7	1.25
Gallbladder	0	0	0	0	0	0	0	0	0	0	0	0	0	0	0	0	0	0	0	0	0	0	0	0	0	0	0	0	0	0	0	0	0	0	0	0	0	0	0	0	0	0	0	0	0	0	0	0	0	0	0	0	0	0	0	0	0	0	0	0	0	0	0	278.52	0.91	0	0	0	440.57	0.42	0	0	0	0	0	0	0	0	216.63	0.83	0	0	0	0	0	0	0	0	13.07	2.09	0	0	0	11.5	4.25
Other Biliary	0	0	0	0	0	0	0	0	0	0	0	0	0	0	0	0	0	0	0	0	0	0	0	0	0	0	0	0	0	0	0	0	0	0	0	0	0	0	0	0	0	0	0	0	0	0	0	0	0	0	0	0	0	0	0	0	0	0	696.33	0.75	0	0	0	2434.9	0.17	0	0	0	0	0	0	0	0	0	0	0	0	0	67.44	1.75	0	0	0	523.63	0.17	0	0	0	0	0	0	0	0	53.81	2.84
Pancreas	0	0	0	0	0	0	0	0	0	0	0	0	0	0	0	0	0	0	0	0	0	0	0	0	0	0	0	0	0	0	0	0	0	0	0	0	0	0	17876.5	0.08	0	0	0	80840.9	0.08	0	0	0	13926.8	0.08	0	0	0	0	0	0	0	0	0	0	0	0	0	343.6	1.09	0	0	0	47.44	7.17	0	0	0	28.88	7.92	0	0	0	36.83	3.25	0	0	0	188.98	0.41	0	0	0	28.42	1.08	0	0	0	7.91	21.16
Retroperitoneum	0	0	0	0	0	0	0	0	0	0	0	0	0	0	0	0	0	0	0	0	0	0	0	0	0	0	0	0	0	0	0	0	0	1882.38	2.67	0	0	0	6519.28	0.58	0	0	0	1553.67	3.76	0	0	0	136.59	14.35	0	0	0	150.34	8.64	0	0	0	488.96	3.33	0	0	0	93.62	9.17	0	0	0	24.39	17.89	0	0	0	30.82	8.93	0	0	0	24.48	5.5	0	0	0	7.21	10.17	0	0	0	5.36	5.43	0	0	0	2.14	90.43
Peritoneum, Omentum and Mesentery	0	0	0	0	0	0	0	0	0	0	0	0	0	8682.67	2.41	0	0	0	0	0	0	0	0	0	0	0	0	0	1474.83	2.67	0	0	0	5784.09	1.25	0	0	0	609.89	5.49	0	0	0	73.83	40.61	0	0	0	32.69	75.59	0	0	0	9.33	177.68	0	0	0	4.14	287.97	0	0	0	2.09	384.27	0	0.00#	0	0.97	527.66	0	0.00#	0	0.55	529.91	0	0.00#	0	0.37	439.38	0	0.00#	0	0.33	260.88	0	0.00#	0	0.22	142.51	0	0.00#	0	0.07	2878.28
Other Digestive Organs	0	0	0	0	0	0	0	0	0	0	0	0	0	0	0	0	0	0	0	0	0	0	0	0	0	0	0	0	0	0	0	0	0	0	0	0	0	0	0	0	0	0	0	2194.35	1.41	0	0	0	728.35	2.67	0	0	0	283.36	3.08	0	0	0	168.84	7.43	0	0	0	38.47	17.09	0	0	0	33.57	12.51	0	0	0	76.89	3.51	0	0	0	34.93	4.58	0	0	0	33.74	2.17	0	0	0	90.22	0.33	0	0	0	6.69	54.79
Respiratory System	0	0	0	0	0	0	0	0	0	0	0	0	0	0	0	0	0	0	0	0	0	0	0	0	0	0	0	0	0	0	0	0	0	0	0	0	0	0	0	0	0	0	0	0	0	0	0	0	0	0	0	0	0	305.08	4.5	0	0	0	62.51	11.83	0	0	0	58.35	7.51	0	0	0	23.21	15.76	0	0	0	18.21	12.56	0	0	0	12.2	11.39	0	0	0	4.37	18.35	0	0	0	3.09	9.67	0	0	0	1.3	91.57
Nose, Nasal Cavity and Middle Ear	0	0	0	0	0	0	0	0	0	0	0	0	0	0	0	0	0	0	0	0	0	0	0	0	0	0	0	0	0	0	0	0	0	0	0	0	0	0	0	0	0	0	0	0	0	0	0	0	0	0	0	0	0	0	0	0	0	0	0	0	0	0	0	156.93	2.42	0	0	0	59.06	5	0	0	0	500.86	0.41	0	0	0	0	0	0	0	0	0	0	0	0	0	0	0	0	0	0	39.52	7.83
Larynx	0	0	0	0	0	0	0	0	0	0	0	0	0	0	0	0	0	0	0	0	0	0	0	0	0	0	0	0	0	0	0	0	0	0	0	0	0	0	0	0	0	0	0	0	0	0	0	0	0	0	0	0	0	0	0	0	0	0	0	0	0	0	0	393.57	1.08	0	0	0	0	0	0	0	0	0	0	0	0	0	0	0	0	0	0	0	0	0	0	0	0	0	0	0	0	393.57	1.08
Lung and Bronchus	0	0	0	0	0	0	0	0	0	0	0	0	0	0	0	0	0	0	0	0	0	0	0	0	0	0	0	0	0	0	0	0	0	0	0	0	0	0	0	0	0	0	0	0	0	0	0	0	0	0	0	0	0	305.08	4.5	0	0	0	62.51	11.83	0	0	0	121.56	4.01	0	0	0	38.23	10.76	0	0	0	18.9	12.14	0	0	0	12.2	11.39	0	0	0	4.37	18.35	0	0	0	3.09	9.67	0	0	0	1.35	82.65
Pleura	0	0	0	0	0	0	0	0	0	0	0	0	0	0	0	0	0	0	0	0	0	0	0	0	0	0	0	0	0	0	0	0	0	0	0	0	0	0	0	0	0	0	0	0	0	0	0	0	0	0	0	0	0	0	0	0	0	0	0	0	0	0	0	0	0	0	0	0	0	0	0	0	0	0	0	0	0	0	0	0	0	0	0	0	0	0	0	0	0	0	0	0	0	0	0
Trachea, Mediastinum and Other Respiratory Organs	0	0	0	0	0	0	0	0	0	0	0	0	0	0	0	0	0	0	0	0	0	0	0	0	0	0	0	0	0	0	0	0	0	0	0	0	0	0	0	0	0	0	0	0	0	0	0	0	0	0	0	0	0	0	0	0	0	0	0	0	0	0	0	0	0	0	0	0	0	0	0	0	0	0	0	0	0	0	0	0	0	0	0	0	0	0	0	0	0	0	0	0	0	0	0
Bones and Joints	0	0	0	0	0	0	0	0	0	0	0	0	0	0	0	0	0	0	0	0	0	0	0	0	0	0	0	0	0	0	0	0	0	0	0	0	0	0	0	0	0	0	0	0	0	0	0	0	0	0	0	0	0	0	0	0	0	0	0	0	0	0	0	0	0	0	0	0	0	0	0	0	0	0	0	0	0	0	241.92	0.5	0	0	0	0	0	0	0	0	0	0	0	0	0	241.92	0.5
Soft Tissue including Heart	0	0	0	0	0	0	0	0	0	0	0	0	0	0	0	0	0	0	0	0	0	0	0	0	0	0	0	0	0	0	0	0	0	531.01	5	0	0	0	519.86	5.74	0	0	0	0	0	0	0	0	468.5	2.5	0	0	0	337.34	2.41	0	0	0	3413.38	0.17	0	0	0	372.05	1.5	0	0	0	155.99	2.33	0	0	0	70.96	3.17	0	0	0	559.56	0.25	0	0	0	0	0	0	0	0	4.53	6.67	0	0	0	3.92	29.74
Skin excluding Basal and Squamous	0	0	0	0	0	0	0	0	0	0	0	0	0	0	0	0	0	0	0	0	0	0	0	0	0	0	0	0	0	0	0	0	0	0	0	0	0	0	0	0	0	0	0	0	0	0	0	0	639.51	1.75	0	0	0	136.93	7.17	0	0	0	49.74	15.83	0	0	0	32.42	17.01	0	0	0	39.03	10.18	0	0	0	11.08	20.49	0	0	0	7.49	16.58	0	0	0	3.6	21.26	0	0	0	3.46	8.67	0	0	0	1.14	118.94
Melanoma of the Skin	0	0	0	0	0	0	0	0	0	0	0	0	0	0	0	0	0	0	0	0	0	0	0	0	0	0	0	0	0	0	0	0	0	0	0	0	0	0	0	0	0	0	0	0	0	0	0	0	639.51	1.75	0	0	0	136.93	7.17	0	0	0	49.74	15.83	0	0	0	32.42	17.01	0	0	0	39.03	10.18	0	0	0	11.08	20.49	0	0	0	7.49	16.58	0	0	0	3.6	21.26	0	0	0	4.08	7.33	0	0	0	1.2	117.61
Other Non-Epithelial Skin	0	0	0	0	0	0	0	0	0	0	0	0	0	0	0	0	0	0	0	0	0	0	0	0	0	0	0	0	0	0	0	0	0	0	0	0	0	0	0	0	0	0	0	0	0	0	0	0	0	0	0	0	0	0	0	0	0	0	0	0	0	0	0	0	0	0	0	0	0	0	0	0	0	0	0	0	0	0	0	0	0	0	0	0	0	0	0	0	23.09	1.33	0	0	0	23.09	1.33
Breast	0	0	0	0	0	0	0	0	0	0	0	0	0	0	0	0	0	0	0	0	0	0	0	0	0	0	0	0	0	0	0	0	0	3534.27	1.99	0	0	0	491.58	10	0	0	0	165.93	20.84	0	0	0	44.97	54.05	0	0	0	19.52	87.5	0	0	0	10.05	114.47	0	0	0	6.69	115.02	0	0	0	3.75	132.93	0	0	0	1.98	145.21	0	0	0	1.05	150.97	0	0.00#	0	0.97	89.59	0	0.00#	0	0.49	64.86	0	0.00#	0	0.2	987.42
Female Genital System	0	0	0	0	0	0	0	0	0	0	0	0	0	0	0	0	0	0	11494.9	0.91	0	0	0	0	0	0	0	0	25360.8	0.33	0	0	0	0	0	0	0	0	323.69	16.75	0	0	0	187.96	16.43	0	0	0	89.2	26.19	0	0	0	20.87	78.54	0	0	0	6.52	171.77	0	0	0	3.47	212.89	0	0	0	1.73	283.74	0	0	0	1.13	252.05	0	0.00#	0	0.73	219.69	0	0.00#	0	0.55	154.24	0	0.00#	0	0.39	78.36	0	0.00#	0	0.13	1511.88
Cervix Uteri	0	0	0	0	0	0	0	0	0	0	0	0	0	0	0	0	0	0	0	0	0	0	0	0	0	0	0	0	0	0	0	0	0	0	0	0	0	0	0	0	0	0	0	0	0	0	0	0	16644.3	0.25	0	0	0	217.22	12.5	0	0	0	105.45	14.41	0	0	0	80.36	10	0	0	0	47.26	11.75	0	0	0	23.17	14.73	0	0	0	33.5	6.85	0	0	0	16.75	5.25	0	0	0	12.81	2.42	0	0	0	3.87	78.16
Corpus and Uterus, NOS	0	0	0	0	0	0	0	0	0	0	0	0	0	0	0	0	0	0	0	0	0	0	0	0	0	0	0	0	0	0	0	0	0	0	0	0	0	0	0	0	0	0	0	0	0	0	0	0	524.95	4.67	0	0	0	75.24	17.07	0	0	0	25.39	40.27	0	0	0	10.11	64.07	0	0	0	8.16	55.08	0	0	0	6.08	44.83	0	0	0	3.92	39.64	0	0	0	2.57	32.66	0	0	0	1.25	24.41	0	0.00#	0	0.53	322.71
Corpus Uteri	0	0	0	0	0	0	0	0	0	0	0	0	0	0	0	0	0	0	0	0	0	0	0	0	0	0	0	0	0	0	0	0	0	0	0	0	0	0	0	0	0	0	0	0	0	0	0	0	567.71	4.42	0	0	0	75.24	17.07	0	0	0	25.39	40.27	0	0	0	10.11	64.07	0	0	0	8.16	55.08	0	0	0	6.44	42.59	0	0	0	3.95	39.22	0	0	0	2.57	32.66	0	0	0	1.25	24.41	0	0.00#	0	0.53	319.79
Uterus, NOS	0	0	0	0	0	0	0	0	0	0	0	0	0	0	0	0	0	0	0	0	0	0	0	0	0	0	0	0	0	0	0	0	0	0	0	0	0	0	0	0	0	0	0	0	0	0	0	0	6970.89	0.25	0	0	0	0	0	0	0	0	0	0	0	0	0	0	0	0	0	0	0	0	0	0	0	108.92	2.25	0	0	0	504.53	0.42	0	0	0	0	0	0	0	0	0	0	0	0	0	88.44	2.92
Ovary	0	0	0	0	0	0	0	0	0	0	0	0	0	0	0	0	0	0	11494.9	0.91	0	0	0	0	0	0	0	0	25360.8	0.33	0	0	0	0	0	0	0	0	393.55	14.17	0	0	0	252.11	11.18	0	0	0	128.21	15.67	0	0	0	38.29	42.9	0	0	0	11.75	97.01	0	0	0	6.28	124.39	0	0	0	2.76	181.13	0	0	0	1.7	167.9	0	0	0	1.1	143.78	0	0.00#	0	0.95	88.74	0	0.00#	0	0.63	48.11	0	0.00#	0	0.21	936.22
Vagina	0	0	0	0	0	0	0	0	0	0	0	0	0	0	0	0	0	0	0	0	0	0	0	0	0	0	0	0	0	0	0	0	0	0	0	0	0	0	0	0	0	0	0	0	0	0	0	0	0	0	0	0	0	0	0	0	0	0	0	0	0	0	0	0	0	0	0	0	108.5	4.75	0	0	0	0	0	0	0	0	0	0	0	0	0	0	0	0	0	0	108.66	0.25	0	0	0	54.29	5
Vulva	0	0	0	0	0	0	0	0	0	0	0	0	0	0	0	0	0	0	0	0	0	0	0	0	0	0	0	0	0	0	0	0	0	0	0	0	0	0	0	0	0	0	0	0	0	0	0	0	0	0	0	0	0	0	0	0	0	0	336.38	3.17	0	0	0	0	0	0	0	0	179.14	2.59	0	0	0	58.21	5	0	0	0	33.07	5	0	0	0	34.18	2.58	0	0	0	0	0	0	0	0	11.73	18.34
Other Female Genital Organs	0	0	0	0	0	0	0	0	0	0	0	0	0	0	0	0	0	0	0	0	0	0	0	0	0	0	0	0	0	0	0	0	0	0	0	0	0	0	1823.48	2.58	0	0	0	738.66	5.25	0	0	0	691.53	5.59	0	0	0	255.41	6.08	0	0	0	61.11	16.91	0	0	0	56.7	14.42	0	0	0	17.57	28.43	0	0	0	14.79	19.58	0	0	0	6.62	24.42	0	0	0	3.65	25.01	0	0	0	9.7	3.18	0	0	0	1.44	151.45
Male Genital System	0	0	0	0	0	0	0	0	0	0	0	0	0	0	0	0	0	0	0	0	0	0	0	0	0	0	0	0	0	0	0	0	0	0	0	0	0	0	0	0	0	0	0	0	0	0	0	0	376.73	2.92	0	0	0	81.62	10	0	0	0	36.86	16.67	0	0	0	10.21	40.35	0	0	0	4.94	58.49	0	0	0	2.58	72.08	0	0	0	1.46	77.84	0	0	0	1.34	49.35	0	0	0	1.3	21.27	0	0.00#	0	0.34	348.96
Prostate	0	0	0	0	0	0	0	0	0	0	0	0	0	0	0	0	0	0	0	0	0	0	0	0	0	0	0	0	0	0	0	0	0	0	0	0	0	0	0	0	0	0	0	0	0	0	0	0	376.73	2.92	0	0	0	81.62	10	0	0	0	49.47	12.33	0	0	0	11.49	35.35	0	0	0	5.1	56.49	0	0	0	2.61	71.42	0	0	0	1.56	72.84	0	0	0	1.49	44.35	0	0	0	1.38	20.01	0	0.00#	0	0.37	325.71
Testis	0	0	0	0	0	0	0	0	0	0	0	0	0	0	0	0	0	0	0	0	0	0	0	0	0	0	0	0	0	0	0	0	0	0	0	0	0	0	0	0	0	0	0	0	0	0	0	0	0	0	0	0	0	0	0	0	0	0	144.69	4.33	0	0	0	91.32	5	0	0	0	162.12	2	0	0	0	0	0	0	0	0	0	0	0	0	0	0	0	0	0	0	0	0	0	0	0	41.61	11.33
Penis	0	0	0	0	0	0	0	0	0	0	0	0	0	0	0	0	0	0	0	0	0	0	0	0	0	0	0	0	0	0	0	0	0	0	0	0	0	0	0	0	0	0	0	0	0	0	0	0	0	0	0	0	0	0	0	0	0	0	0	0	0	0	0	0	0	0	0	0	0	0	0	0	0	0	0	0	0	0	0	0	0	0	0	0	0	0	0	0	0	0	0	0	0	0	0
Other Male Genital Organs	0	0	0	0	0	0	0	0	0	0	0	0	0	0	0	0	0	0	0	0	0	0	0	0	0	0	0	0	0	0	0	0	0	0	0	0	0	0	0	0	0	0	0	0	0	0	0	0	0	0	0	0	0	0	0	0	0	0	0	0	0	0	0	0	0	0	0	0	0	0	0	0	0	267.94	0.67	0	0	0	22.71	5	0	0	0	13.37	5	0	0	0	22.44	1.25	0	0	0	5.98	11.92
Urinary System	0	0	0	0	0	0	0	0	0	0	0	0	0	0	0	0	0	0	0	0	0	0	0	0	0	0	0	0	0	0	0	0	0	0	0	0	0	0	0	0	0	0	0	0	0	0	0	0	0	0	0	0	0	385.84	2.16	0	0	0	55.08	13.17	0	0	0	18.45	21.83	0	0	0	21.37	17.67	0	0	0	6.73	35.31	0	0	0	3.22	38.59	0	0	0	3.14	22.76	0	0	0	1.3	21.66	0	0.00#	0	0.6	173.16
Urinary Bladder	0	0	0	0	0	0	0	0	0	0	0	0	0	0	0	0	0	0	0	0	0	0	0	0	0	0	0	0	0	0	0	0	0	0	0	0	0	0	0	0	0	0	0	0	0	0	0	0	0	0	0	0	0	436.06	1.91	0	0	0	65.8	9.5	0	0	0	36.19	10.25	0	0	0	65.47	5.5	0	0	0	18.62	12.91	0	0	0	5.77	21.58	0	0	0	5.95	12.42	0	0	0	2.49	11.42	0	0	0	1.17	85.49
Kidney and Renal Pelvis	0	0	0	0	0	0	0	0	0	0	0	0	0	0	0	0	0	0	0	0	0	0	0	0	0	0	0	0	0	0	0	0	0	0	0	0	0	0	0	0	0	0	0	0	0	0	0	0	0	0	0	0	0	3350.36	0.25	0	0	0	337.93	3.67	0	0	0	37.64	11.58	0	0	0	31.74	12.17	0	0	0	10.54	22.4	0	0	0	7.31	17.01	0	0	0	6.63	10.34	0	0	0	2.73	10.24	0	0	0	1.24	87.66
Ureter	0	0	0	0	0	0	0	0	0	0	0	0	0	0	0	0	0	0	0	0	0	0	0	0	0	0	0	0	0	0	0	0	0	0	0	0	0	0	0	0	0	0	0	0	0	0	0	0	0	0	0	0	0	0	0	0	0	0	0	0	0	0	0	0	0	0	0	0	0	0	0	0	0	0	0	0	0	0	0	0	0	0	0	0	0	0	0	0	0	0	0	0	0	0	0
Other Urinary Organs	0	0	0	0	0	0	0	0	0	0	0	0	0	0	0	0	0	0	0	0	0	0	0	0	0	0	0	0	0	0	0	0	0	0	0	0	0	0	0	0	0	0	0	0	0	0	0	0	0	0	0	0	0	0	0	0	0	0	0	0	0	0	0	0	0	0	0	0	0	0	0	0	0	0	0	0	0	0	0	0	0	0	0	0	0	0	0	0	0	0	0	0	0	0	0
Eye and Orbit	0	0	0	0	0	0	0	0	0	0	0	0	0	0	0	0	0	0	0	0	0	0	0	0	0	0	0	0	0	0	0	0	0	0	0	0	0	0	0	0	0	0	0	0	0	0	0	0	0	0	0	0	0	0	0	0	0	0	137.41	4.5	0	0	0	89.42	5	0	0	0	92.38	3.5	0	0	0	0	0	0	0	0	0	0	0	0	0	0	0	0	0	0	0	0	0	0	0	34.15	13
Brain and Other Nervous System	0	0	0	0	0	0	0	0	0	0	0	0	0	0	0	0	0	0	0	0	0	0	0	0	0	0	0	0	0	0	0	0	0	0	0	0	0	0	0	0	0	0	0	0	0	0	0	0	0	0	0	0	0	0	0	0	0	0	0	0	0	0	0	0	0	0	0	0	0	0	0	0	0	0	0	0	0	0	0	0	0	0	0	38.13	1.75	0	0	0	3.28	8.5	0	0	0	3.02	10.25
Brain	0	0	0	0	0	0	0	0	0	0	0	0	0	0	0	0	0	0	0	0	0	0	0	0	0	0	0	0	0	0	0	0	0	0	0	0	0	0	0	0	0	0	0	0	0	0	0	0	0	0	0	0	0	0	0	0	0	0	0	0	0	0	0	0	0	0	0	0	0	0	0	0	0	0	0	0	0	0	0	0	0	0	0	38.13	1.75	0	0	0	3.28	8.5	0	0	0	3.02	10.25
Cranial Nerves Other Nervous System	0	0	0	0	0	0	0	0	0	0	0	0	0	0	0	0	0	0	0	0	0	0	0	0	0	0	0	0	0	0	0	0	0	0	0	0	0	0	0	0	0	0	0	0	0	0	0	0	0	0	0	0	0	0	0	0	0	0	0	0	0	0	0	0	0	0	0	0	0	0	0	0	0	0	0	0	0	0	0	0	0	0	0	0	0	0	0	0	0	0	0	0	0	0	0
Endocrine System	0	0	0	0	0	0	0	0	0	0	0	0	0	0	0	0	0	0	0	0	0	0	0	9659.84	0.84	0	0	0	0	0	0	0	0	0	0	0	0	0	5365.47	0.91	0	0	0	803.61	4.17	0	0	0	0	0	0	0	0	228.49	3.59	0	0	0	486.29	2.5	0	0	0	55.85	12.9	0	0	0	26.57	18.6	0	0	0	35.8	8.33	0	0	0	22.83	7.25	0	0	0	8.09	10.67	0	0	0	4.59	6.75	0	0	0	2.1	76.51
Thyroid	0	0	0	0	0	0	0	0	0	0	0	0	0	0	0	0	0	0	0	0	0	0	0	0	0	0	0	0	0	0	0	0	0	0	0	0	0	0	5365.47	0.91	0	0	0	803.61	4.17	0	0	0	0	0	0	0	0	228.49	3.59	0	0	0	486.29	2.5	0	0	0	71.84	11.06	0	0	0	29.33	17.44	0	0	0	35.8	8.33	0	0	0	22.83	7.25	0	0	0	8.09	10.67	0	0	0	4.59	6.75	0	0	0	2.13	72.67
Other Endocrine including Thymus	0	0	0	0	0	0	0	0	0	0	0	0	0	0	0	0	0	0	0	0	0	0	0	9659.84	0.84	0	0	0	0	0	0	0	0	0	0	0	0	0	0	0	0	0	0	0	0	0	0	0	0	0	0	0	0	0	0	0	0	0	0	0	0	0	0	250.87	1.84	0	0	0	282.82	1.16	0	0	0	0	0	0	0	0	0	0	0	0	0	0	0	0	0	0	0	0	0	0	0	131.14	3.84
Lymphoma	0	0	0	0	0	0	0	0	0	0	0	0	0	0	0	0	0	0	0	0	0	0	0	0	0	0	0	0	0	0	0	0	0	0	0	0	0	0	0	0	0	0	0	0	0	0	0	0	0	0	0	0	0	0	0	0	0	0	168.71	3.83	0	0	0	56.67	10	0	0	0	32.57	12.41	0	0	0	13.46	17.83	0	0	0	9.09	18.75	0	0	0	3.83	24.43	0	0	0	1.33	23.08	0	0.00#	0	0.8	110.33
Hodgkin Lymphoma	0	0	0	0	0	0	0	0	0	0	0	0	0	0	0	0	0	0	0	0	0	0	0	0	0	0	0	0	0	0	0	0	0	0	0	0	0	0	0	0	0	0	0	0	0	0	0	0	0	0	0	0	0	0	0	0	0	0	0	0	0	0	0	0	0	0	0	0	0	0	0	0	0	0	0	0	0	0	0	0	0	0	0	0	0	0	0	0	0	0	0	0	0	0	0
Hodgkin - Nodal	0	0	0	0	0	0	0	0	0	0	0	0	0	0	0	0	0	0	0	0	0	0	0	0	0	0	0	0	0	0	0	0	0	0	0	0	0	0	0	0	0	0	0	0	0	0	0	0	0	0	0	0	0	0	0	0	0	0	0	0	0	0	0	0	0	0	0	0	0	0	0	0	0	0	0	0	0	0	0	0	0	0	0	0	0	0	0	0	0	0	0	0	0	0	0
Hodgkin - Extranodal	0	0	0	0	0	0	0	0	0	0	0	0	0	0	0	0	0	0	0	0	0	0	0	0	0	0	0	0	0	0	0	0	0	0	0	0	0	0	0	0	0	0	0	0	0	0	0	0	0	0	0	0	0	0	0	0	0	0	0	0	0	0	0	0	0	0	0	0	0	0	0	0	0	0	0	0	0	0	0	0	0	0	0	0	0	0	0	0	0	0	0	0	0	0	0
Non-Hodgkin Lymphoma	0	0	0	0	0	0	0	0	0	0	0	0	0	0	0	0	0	0	0	0	0	0	0	0	0	0	0	0	0	0	0	0	0	0	0	0	0	0	0	0	0	0	0	0	0	0	0	0	0	0	0	0	0	0	0	0	0	0	168.71	3.83	0	0	0	56.67	10	0	0	0	32.57	12.41	0	0	0	13.46	17.83	0	0	0	9.09	18.75	0	0	0	3.83	24.43	0	0	0	1.33	23.08	0	0.00#	0	0.8	110.33
NHL - Nodal	0	0	0	0	0	0	0	0	0	0	0	0	0	0	0	0	0	0	0	0	0	0	0	0	0	0	0	0	0	0	0	0	0	0	0	0	0	0	0	0	0	0	0	0	0	0	0	0	0	0	0	0	0	0	0	0	0	0	172.79	3.67	0	0	0	91.88	5	0	0	0	48.22	7.41	0	0	0	17.29	12.83	0	0	0	11.45	15	0	0	0	4.27	22.09	0	0	0	1.58	19.5	0	0.00#	0	0.95	85.5
NHL - Extranodal	0	0	0	0	0	0	0	0	0	0	0	0	0	0	0	0	0	0	0	0	0	0	0	0	0	0	0	0	0	0	0	0	0	0	0	0	0	0	0	0	0	0	0	0	0	0	0	0	0	0	0	0	0	0	0	0	0	0	7134.61	0.17	0	0	0	147.92	5	0	0	0	100.32	5	0	0	0	60.78	5	0	0	0	44.21	3.75	0	0	0	37.23	2.34	0	0	0	8.66	3.58	0	0	0	5.04	24.84
Myeloma	0	0	0	0	0	0	0	0	0	0	0	0	0	0	0	0	0	0	0	0	0	0	0	0	0	0	0	0	0	0	0	0	0	0	0	0	0	0	0	0	0	0	0	0	0	0	0	0	0	0	0	0	0	0	0	0	0	0	0	0	0	0	0	154.57	3.42	0	0	0	42.35	8.75	0	0	0	35.4	7.09	0	0	0	30.37	5.33	0	0	0	0	0	0	0	0	71.95	0.42	0	0	0	9.51	25.01
Leukemia	0	0	0	0	0	0	0	0	0	0	0	0	0	0	0	0	0	0	0	0	0	0	0	0	0	0	0	0	0	0	0	0	0	0	0	0	0	0	0	0	0	0	0	0	0	0	0	0	0	0	0	0	0	0	0	0	0	0	0	0	0	0	0	0	0	0	0	0	120.35	4.33	0	0	0	22.48	11.09	0	0	0	11.04	13.17	0	0	0	5.58	13.64	0	0	0	1.87	15.61	0	0	0	1.17	57.84
Lymphocytic Leukemia	0	0	0	0	0	0	0	0	0	0	0	0	0	0	0	0	0	0	0	0	0	0	0	0	0	0	0	0	0	0	0	0	0	0	0	0	0	0	0	0	0	0	0	0	0	0	0	0	0	0	0	0	0	0	0	0	0	0	0	0	0	0	0	0	0	0	0	0	120.35	4.33	0	0	0	36.01	7.5	0	0	0	13.53	10.84	0	0	0	7.32	10.83	0	0	0	3.82	8	0	0	0	1.97	41.5
Acute Lymphocytic Leukemia	0	0	0	0	0	0	0	0	0	0	0	0	0	0	0	0	0	0	0	0	0	0	0	0	0	0	0	0	0	0	0	0	0	0	0	0	0	0	0	0	0	0	0	0	0	0	0	0	0	0	0	0	0	0	0	0	0	0	0	0	0	0	0	0	0	0	0	0	0	0	0	0	0	0	0	0	0	0	0	0	0	0	0	0	0	0	0	0	0	0	0	0	0	0	0
Chronic Lymphocytic Leukemia	0	0	0	0	0	0	0	0	0	0	0	0	0	0	0	0	0	0	0	0	0	0	0	0	0	0	0	0	0	0	0	0	0	0	0	0	0	0	0	0	0	0	0	0	0	0	0	0	0	0	0	0	0	0	0	0	0	0	0	0	0	0	0	0	0	0	0	0	120.35	4.33	0	0	0	36.01	7.5	0	0	0	13.53	10.84	0	0	0	7.32	10.83	0	0	0	3.82	8	0	0	0	1.97	41.5
Other Lymphocytic Leukemia	0	0	0	0	0	0	0	0	0	0	0	0	0	0	0	0	0	0	0	0	0	0	0	0	0	0	0	0	0	0	0	0	0	0	0	0	0	0	0	0	0	0	0	0	0	0	0	0	0	0	0	0	0	0	0	0	0	0	0	0	0	0	0	0	0	0	0	0	0	0	0	0	0	0	0	0	0	0	0	0	0	0	0	0	0	0	0	0	0	0	0	0	0	0	0
Myeloid and Monocytic Leukemia	0	0	0	0	0	0	0	0	0	0	0	0	0	0	0	0	0	0	0	0	0	0	0	0	0	0	0	0	0	0	0	0	0	0	0	0	0	0	0	0	0	0	0	0	0	0	0	0	0	0	0	0	0	0	0	0	0	0	0	0	0	0	0	0	0	0	0	0	0	0	0	0	0	59.84	3.59	0	0	0	59.95	2.33	0	0	0	23.54	2.81	0	0	0	3.67	7.61	0	0	0	2.87	16.33
Acute Myeloid Leukemia	0	0	0	0	0	0	0	0	0	0	0	0	0	0	0	0	0	0	0	0	0	0	0	0	0	0	0	0	0	0	0	0	0	0	0	0	0	0	0	0	0	0	0	0	0	0	0	0	0	0	0	0	0	0	0	0	0	0	0	0	0	0	0	0	0	0	0	0	0	0	0	0	0	0	0	0	0	0	0	0	0	0	0	0	0	0	0	0	0	0	0	0	0	0	0
Acute Monocytic Leukemia	0	0	0	0	0	0	0	0	0	0	0	0	0	0	0	0	0	0	0	0	0	0	0	0	0	0	0	0	0	0	0	0	0	0	0	0	0	0	0	0	0	0	0	0	0	0	0	0	0	0	0	0	0	0	0	0	0	0	0	0	0	0	0	0	0	0	0	0	0	0	0	0	0	0	0	0	0	0	0	0	0	0	0	0	0	0	0	0	0	0	0	0	0	0	0
Chronic Myeloid Leukemia	0	0	0	0	0	0	0	0	0	0	0	0	0	0	0	0	0	0	0	0	0	0	0	0	0	0	0	0	0	0	0	0	0	0	0	0	0	0	0	0	0	0	0	0	0	0	0	0	0	0	0	0	0	0	0	0	0	0	0	0	0	0	0	0	0	0	0	0	0	0	0	0	0	59.84	3.59	0	0	0	59.95	2.33	0	0	0	23.54	2.81	0	0	0	3.67	7.61	0	0	0	2.87	16.33
Other Myeloid/Monocytic Leukemia	0	0	0	0	0	0	0	0	0	0	0	0	0	0	0	0	0	0	0	0	0	0	0	0	0	0	0	0	0	0	0	0	0	0	0	0	0	0	0	0	0	0	0	0	0	0	0	0	0	0	0	0	0	0	0	0	0	0	0	0	0	0	0	0	0	0	0	0	0	0	0	0	0	0	0	0	0	0	0	0	0	0	0	0	0	0	0	0	0	0	0	0	0	0	0
Other Leukemia	0	0	0	0	0	0	0	0	0	0	0	0	0	0	0	0	0	0	0	0	0	0	0	0	0	0	0	0	0	0	0	0	0	0	0	0	0	0	0	0	0	0	0	0	0	0	0	0	0	0	0	0	0	0	0	0	0	0	0	0	0	0	0	0	0	0	0	0	0	0	0	0	0	0	0	0	0	0	0	0	0	0	0	0	0	0	0	0	0	0	0	0	0	0	0
Other Acute Leukemia	0	0	0	0	0	0	0	0	0	0	0	0	0	0	0	0	0	0	0	0	0	0	0	0	0	0	0	0	0	0	0	0	0	0	0	0	0	0	0	0	0	0	0	0	0	0	0	0	0	0	0	0	0	0	0	0	0	0	0	0	0	0	0	0	0	0	0	0	0	0	0	0	0	0	0	0	0	0	0	0	0	0	0	0	0	0	0	0	0	0	0	0	0	0	0
Aleukemic, Subleukemic and NOS	0	0	0	0	0	0	0	0	0	0	0	0	0	0	0	0	0	0	0	0	0	0	0	0	0	0	0	0	0	0	0	0	0	0	0	0	0	0	0	0	0	0	0	0	0	0	0	0	0	0	0	0	0	0	0	0	0	0	0	0	0	0	0	0	0	0	0	0	0	0	0	0	0	0	0	0	0	0	0	0	0	0	0	0	0	0	0	0	0	0	0	0	0	0	0
Mesothelioma	0	0	0	0	0	0	0	0	0	0	0	0	0	0	0	0	0	0	0	0	0	0	0	2878.97	3.17	0	0	0	10906.5	0.66	0	0	0	489.77	5.92	0	0	0	163.05	18.58	0	0	0	57.71	32.9	0	0	0	35.19	45.05	0	0	0	12.05	93.01	0	0	0	7.48	108.42	0	0	0	4.56	125.02	0	0	0	4.07	94.23	0	0	0	2.25	104.72	0	0	0	1.35	105.42	0	0	0	2.22	32.92	0	0	0	1.1	27.41	0	0.00#	0	0.3	797.45
Kaposi Sarcoma	0	0	0	0	0	0	0	0	0	0	0	0	0	0	0	0	0	0	0	0	0	0	0	0	0	0	0	0	0	0	0	0	0	0	0	0	0	0	0	0	0	0	0	0	0	0	0	0	0	0	0	0	0	0	0	0	0	0	0	0	0	0	0	0	0	0	0	0	0	0	0	0	0	0	0	0	0	0	0	0	0	0	0	0	0	0	0	0	0	0	0	0	0	0	0
Miscellaneous	0	0	0	0	0	0	0	0	0	0	0	0	0	0	0	0	0	0	0	0	0	0	0	1803	1.92	0	0	0	0	0	0	0	0	0	0	0	0	0	1266.32	2.32	0	0	0	497.68	4.08	0	0	0	65.43	23.38	0	0	0	53.59	28.43	0	0	0	28.58	36.67	0	0	0	11.81	47.68	0	0	0	7.03	63.4	0	0	0	5.5	47.75	0	0	0	3.01	48.25	0	0	0	1.7	48.73	0	0.00#	0	0.97	32	0	0.00#	0	0.41	384.58
	Excess risk is per 10,000.
	Confidence intervals are 95%.
#	P < 0.05
Other Digestive Organs
	0-4	0-4	0-4	0-4	0-4	45421	45421	45421	45421	45421	45579	45579	45579	45579	45579	15-19	15-19	15-19	15-19	15-19	20-24	20-24	20-24	20-24	20-24	25-29	25-29	25-29	25-29	25-29	30-34	30-34	30-34	30-34	30-34	35-39	35-39	35-39	35-39	35-39	40-44	40-44	40-44	40-44	40-44	45-49	45-49	45-49	45-49	45-49	50-54	50-54	50-54	50-54	50-54	55-59	55-59	55-59	55-59	55-59	60-64	60-64	60-64	60-64	60-64	65-69	65-69	65-69	65-69	65-69	70-74	70-74	70-74	70-74	70-74	75-79	75-79	75-79	75-79	75-79	80-84	80-84	80-84	80-84	80-84	85+	85+	85+	85+	85+	Total	Total	Total	Total	Total
	Observed	O/E	CI Lower	CI Upper	Person Years at Risk	Observed	O/E	CI Lower	CI Upper	Person Years at Risk	Observed	O/E	CI Lower	CI Upper	Person Years at Risk	Observed	O/E	CI Lower	CI Upper	Person Years at Risk	Observed	O/E	CI Lower	CI Upper	Person Years at Risk	Observed	O/E	CI Lower	CI Upper	Person Years at Risk	Observed	O/E	CI Lower	CI Upper	Person Years at Risk	Observed	O/E	CI Lower	CI Upper	Person Years at Risk	Observed	O/E	CI Lower	CI Upper	Person Years at Risk	Observed	O/E	CI Lower	CI Upper	Person Years at Risk	Observed	O/E	CI Lower	CI Upper	Person Years at Risk	Observed	O/E	CI Lower	CI Upper	Person Years at Risk	Observed	O/E	CI Lower	CI Upper	Person Years at Risk	Observed	O/E	CI Lower	CI Upper	Person Years at Risk	Observed	O/E	CI Lower	CI Upper	Person Years at Risk	Observed	O/E	CI Lower	CI Upper	Person Years at Risk	Observed	O/E	CI Lower	CI Upper	Person Years at Risk	Observed	O/E	CI Lower	CI Upper	Person Years at Risk	Observed	O/E	CI Lower	CI Upper	Person Years at Risk
All Sites	0	0	0	0	0	0	0	0	0	0	0	0	0	0	0	0	0	0	0	0	0	0	0	726.93	8.58	0	0	0	118.31	28.07	0	0	0	71.47	42.33	0	0	0	32.12	77.75	0	0	0	11.86	173.44	0	0	0	4.43	307.09	0	0	0	1.74	545.86	0	0.00#	0	0.8	884.23	0	0.00#	0	0.42	1173.15	0	0.00#	0	0.26	1338.94	0	0.00#	0	0.15	1419.58	0	0.00#	0	0.09	1425.08	0	0.00#	0	0.07	1057.4	0	0.00#	0	0.03	978.1	0	0.00#	0	0.01	9459.61
Oral Cavity and Pharynx	0	0	0	0	0	0	0	0	0	0	0	0	0	0	0	0	0	0	0	0	0	0	0	0	0	0	0	0	0	0	0	0	0	0	0	0	0	0	0	0	0	0	0	350.87	4.85	0	0	0	260.93	4.64	0	0	0	129.36	8.24	0	0	0	29.68	24.68	0	0	0	29.94	15.32	0	0	0	13.58	23.25	0	0	0	9.9	20.08	0	0	0	7.09	16.91	0	0	0	5.39	14.5	0	0	0	4.39	6.92	0	0	0	1.23	139.4
Lip	0	0	0	0	0	0	0	0	0	0	0	0	0	0	0	0	0	0	0	0	0	0	0	0	0	0	0	0	0	0	0	0	0	0	0	0	0	0	0	0	0	0	0	0	0	0	0	0	0	0	0	0	0	0	0	0	0	0	0	0	0	0	0	0	0	0	0	0	0	0	0	0	0	0	0	0	0	0	100.65	1.5	0	0	0	17.06	5	0	0	0	12.3	2.5	0	0	0	6.67	9
Tongue	0	0	0	0	0	0	0	0	0	0	0	0	0	0	0	0	0	0	0	0	0	0	0	0	0	0	0	0	0	0	0	0	0	0	0	0	0	0	0	0	0	0	0	350.87	4.85	0	0	0	919.5	1.31	0	0	0	0	0	0	0	0	71.93	8.42	0	0	0	87.48	4.83	0	0	0	34.12	9.17	0	0	0	22.4	8.66	0	0	0	13.82	8.35	0	0	0	0	0	0	0	0	0	0	0	0	0	5.69	45.59
Salivary Gland	0	0	0	0	0	0	0	0	0	0	0	0	0	0	0	0	0	0	0	0	0	0	0	0	0	0	0	0	0	0	0	0	0	0	0	0	0	0	0	0	0	0	0	0	0	0	0	0	0	0	0	0	0	0	0	0	0	0	0	0	0	0	0	0	0	0	0	0	69.97	4.58	0	0	0	40.37	5	0	0	0	44.89	2.66	0	0	0	17.11	5	0	0	0	7.73	4	0	0	0	4.01	21.24
Floor of Mouth	0	0	0	0	0	0	0	0	0	0	0	0	0	0	0	0	0	0	0	0	0	0	0	0	0	0	0	0	0	0	0	0	0	0	0	0	0	0	0	0	0	0	0	0	0	0	0	0	0	0	0	0	0	491.63	3.56	0	0	0	154.02	7.6	0	0	0	0	0	0	0	0	0	0	0	0	0	0	0	0	0	0	0	0	0	0	0	14.61	4.5	0	0	0	58.75	0.41	0	0	0	10.64	16.08
Gum and Other Mouth	0	0	0	0	0	0	0	0	0	0	0	0	0	0	0	0	0	0	0	0	0	0	0	0	0	0	0	0	0	0	0	0	0	0	0	0	0	0	0	0	0	0	0	0	0	0	0	0	0	0	0	0	0	0	0	0	0	0	0	0	0	0	0	194.97	3.09	0	0	0	0	0	0	0	0	0	0	0	0	0	0	0	0	0	0	0	0	0	0	0	0	0	0	0	0	194.97	3.09
Nasopharynx	0	0	0	0	0	0	0	0	0	0	0	0	0	0	0	0	0	0	0	0	0	0	0	0	0	0	0	0	0	0	0	0	0	0	0	0	0	0	0	0	0	0	0	0	0	0	0	0	0	0	0	0	0	1215.6	0.67	0	0	0	1060.16	0.58	0	0	0	0	0	0	0	0	0	0	0	0	0	0	0	0	0	0	0	0	0	0	0	0	0	0	0	0	0	0	0	0	0	566.29	1.25
Tonsil	0	0	0	0	0	0	0	0	0	0	0	0	0	0	0	0	0	0	0	0	0	0	0	0	0	0	0	0	0	0	0	0	0	0	0	0	0	0	0	0	0	0	0	0	0	0	0	0	364.31	3.33	0	0	0	205.2	4	0	0	0	80.92	8.08	0	0	0	59.39	7.4	0	0	0	39.68	8	0	0	0	31.63	6.42	0	0	0	27.4	4.41	0	0	0	0	0	0	0	0	0	0	0	0	0	7.68	41.65
Oropharynx	0	0	0	0	0	0	0	0	0	0	0	0	0	0	0	0	0	0	0	0	0	0	0	0	0	0	0	0	0	0	0	0	0	0	0	0	0	0	0	0	0	0	0	0	0	0	0	0	0	0	0	0	0	0	0	0	0	0	0	0	0	0	0	0	0	0	0	0	0	0	0	0	0	0	0	0	0	0	0	0	0	0	0	0	0	0	0	0	0	0	0	0	0	0	0
Hypopharynx	0	0	0	0	0	0	0	0	0	0	0	0	0	0	0	0	0	0	0	0	0	0	0	0	0	0	0	0	0	0	0	0	0	0	0	0	0	0	0	0	0	0	0	0	0	0	0	0	0	0	0	0	0	0	0	0	0	0	0	0	0	0	0	0	0	0	0	0	206.59	1.5	0	0	0	0	0	0	0	0	0	0	0	0	0	0	0	0	0	0	0	0	0	0	0	206.59	1.5
Other Oral Cavity and Pharynx	0	0	0	0	0	0	0	0	0	0	0	0	0	0	0	0	0	0	0	0	0	0	0	0	0	0	0	0	0	0	0	0	0	0	0	0	0	0	0	0	0	0	0	0	0	0	0	0	0	0	0	0	0	0	0	0	0	0	0	0	0	0	0	0	0	0	0	0	0	0	0	0	0	0	0	0	0	0	0	0	0	0	0	0	0	0	0	0	0	0	0	0	0	0	0
Digestive System	0	0	0	0	0	0	0	0	0	0	0	0	0	0	0	0	0	0	0	0	0	0	0	1094.07	7.17	0	0	0	284.08	16.42	0	0	0	136.03	28.91	0	0	0	49.35	60.23	0	0	0	16.5	131.94	0	0	0	5.7	241.02	0	0	0	2.21	419.11	0	0	0	1.12	618.03	0	0.00#	0	0.67	732.64	0	0.00#	0	0.48	735.3	0	0.00#	0	0.31	715.68	0	0.00#	0	0.19	711.36	0	0.00#	0	0.15	511.92	0	0.00#	0	0.07	463.46	0	0.00#	0	0.03	5393.19
Esophagus	0	0	0	0	0	0	0	0	0	0	0	0	0	0	0	0	0	0	0	0	0	0	0	0	0	0	0	0	0	0	0	0	0	10917.8	0.25	0	0	0	826	2.49	0	0	0	1413.52	0.84	0	0	0	236.93	4.51	0	0	0	221.87	2.93	0	0	0	32.12	24.03	0	0	0	11.85	43.24	0	0	0	13.61	24.93	0	0	0	7.57	27.79	0	0	0	4.29	28.52	0	0	0	6.08	10.67	0	0	0	3.8	7.76	0	0	0	1.01	177.95
Stomach	0	0	0	0	0	0	0	0	0	0	0	0	0	0	0	0	0	0	0	0	0	0	0	0	0	0	0	0	558.25	5.5	0	0	0	624.45	4.09	0	0	0	281.23	6.06	0	0	0	91.44	22.42	0	0	0	28.71	45.58	0	0	0	9.41	89.1	0	0	0	5.34	119.67	0	0	0	3.34	146.98	0	0	0	3.18	118.86	0	0	0	2.08	106.46	0	0	0	1.25	112.18	0	0.00#	0	0.81	98.92	0	0.00#	0	0.39	80.83	0	0.00#	0	0.17	956.63
Small Intestine	0	0	0	0	0	0	0	0	0	0	0	0	0	0	0	0	0	0	0	0	0	0	0	5152.28	1.75	0	0	0	1164.64	5.59	0	0	0	385.49	11	0	0	0	193.03	21.79	0	0	0	52.86	46.09	0	0	0	24.3	54.42	0	0	0	11.79	76.28	0	0	0	6.35	120.09	0	0	0	4.74	110.01	0	0	0	3	128.88	0	0	0	2.03	117.98	0	0	0	1.78	73.67	0	0	0	1.28	58.55	0	0.00#	0	0.45	67.68	0	0.00#	0	0.2	893.77
Colon and Rectum	0	0	0	0	0	0	0	0	0	0	0	0	0	0	0	0	0	0	0	0	0	0	0	1757.22	4.92	0	0	0	1149.12	5.33	0	0	0	507.85	11.07	0	0	0	118.41	22.46	0	0	0	50.74	41.8	0	0	0	15.81	92.73	0	0	0	6.04	154.99	0	0	0	2.89	233.94	0	0	0	1.77	274.41	0	0	0	1.06	314.21	0	0.00#	0	0.73	298.38	0	0.00#	0	0.39	330.51	0	0.00#	0	0.3	252.95	0	0.00#	0	0.15	215.2	0	0.00#	0	0.06	2252.9
Colon excluding Rectum	0	0	0	0	0	0	0	0	0	0	0	0	0	0	0	0	0	0	0	0	0	0	0	1757.22	4.92	0	0	0	1149.12	5.33	0	0	0	951.72	5.24	0	0	0	140.36	17.04	0	0	0	99.76	22.73	0	0	0	27.63	52.58	0	0	0	10.55	93.51	0	0	0	5.5	118.78	0	0	0	3.27	150.04	0	0	0	1.66	210.9	0	0	0	1.06	210.74	0	0.00#	0	0.47	274.07	0	0.00#	0	0.35	215.52	0	0.00#	0	0.16	199.45	0	0.00#	0	0.07	1580.85
Cecum	0	0	0	0	0	0	0	0	0	0	0	0	0	0	0	0	0	0	0	0	0	0	0	0	0	0	0	0	0	0	0	0	0	0	0	0	0	0	0	0	0	0	0	588.47	4	0	0	0	83.03	14.99	0	0	0	36.11	27.61	0	0	0	20.63	35.33	0	0	0	15.62	37.36	0	0	0	10.44	38.29	0	0	0	6.28	37.13	0	0	0	2.35	56.09	0	0	0	1.51	49.83	0	0.00#	0	0.54	59.43	0	0.00#	0	0.3	360.05
Appendix	0	0	0	0	0	0	0	0	0	0	0	0	0	0	0	0	0	0	0	0	0	0	0	0	0	0	0	0	2519.9	2.25	0	0	0	1288.99	2.33	0	0	0	203.84	9.51	0	0	0	834.55	2	0	0	0	1683.84	0.84	0	0	0	86.1	11.66	0	0	0	129.87	5.11	0	0	0	60.95	8.81	0	0	0	26.47	13.42	0	0	0	60.06	4.58	0	0	0	16.62	8.5	0	0	0	532.02	0.17	0	0	0	93.1	0.34	0	0	0	5.85	69.5
Ascending Colon	0	0	0	0	0	0	0	0	0	0	0	0	0	0	0	0	0	0	0	0	0	0	0	0	0	0	0	0	0	0	0	0	0	3954.75	2.83	0	0	0	0	0	0	0	0	473.84	2.59	0	0	0	120.54	11.67	0	0	0	72.18	14.83	0	0	0	52.13	11.59	0	0	0	16.77	25.58	0	0	0	5.49	59.11	0	0	0	3.74	54.5	0	0	0	2.06	59.06	0	0	0	1.74	41.52	0	0.00#	0	0.54	56.51	0	0.00#	0	0.29	339.79
Hepatic Flexure	0	0	0	0	0	0	0	0	0	0	0	0	0	0	0	0	0	0	0	0	0	0	0	0	0	0	0	0	0	0	0	0	0	0	0	0	0	0	5370.79	0.33	0	0	0	2657.36	0.58	0	0	0	412.88	4	0	0	0	181.14	7.41	0	0	0	82.12	10.58	0	0	0	102.71	7.08	0	0	0	255.9	1.58	0	0	0	135.72	1.5	0	0	0	715.17	0.17	0	0	0	70.78	0.91	0	0	0	42.56	0.67	0	0	0	12.39	34.82
Transverse Colon	0	0	0	0	0	0	0	0	0	0	0	0	0	0	0	0	0	0	0	0	0	0	0	0	0	0	0	0	0	0	0	0	0	45304.8	0.08	0	0	0	9148.15	0.33	0	0	0	0	0	0	0	0	960.24	0.92	0	0	0	389.43	3.25	0	0	0	33.91	16.67	0	0	0	49.25	8.08	0	0	0	25.3	14.5	0	0	0	10.86	21.01	0	0	0	3.62	35.09	0	0	0	3.8	20.75	0	0	0	6.89	4.08	0	0	0	1.15	124.77
Splenic Flexure	0	0	0	0	0	0	0	0	0	0	0	0	0	0	0	0	0	0	0	0	0	0	0	2182.5	4.25	0	0	0	2112.43	3.08	0	0	0	0	0	0	0	0	1100.45	4.42	0	0	0	1157.95	2.83	0	0	0	10551.2	0.08	0	0	0	107.12	6.67	0	0	0	82.05	6.59	0	0	0	76.52	7.5	0	0	0	45.55	7.75	0	0	0	127.99	1.58	0	0	0	25.31	4.59	0	0	0	12.06	5.42	0	0	0	36.85	0.75	0	0	0	4.61	55.51
Descending Colon	0	0	0	0	0	0	0	0	0	0	0	0	0	0	0	0	0	0	0	0	0	0	0	9017.96	0.67	0	0	0	0	0	0	0	0	0	0	0	0	0	0	0	0	0	0	1476.11	2.17	0	0	0	642.39	3.17	0	0	0	705.55	2.08	0	0	0	430.59	2.08	0	0	0	516.64	0.92	0	0	0	0	0	0	0	0	16.89	12.01	0	0	0	7.98	17.34	0	0	0	5.79	13.83	0	0	0	3.7	8.33	0	0	0	1.57	62.59
Sigmoid Colon	0	0	0	0	0	0	0	0	0	0	0	0	0	0	0	0	0	0	0	0	0	0	0	0	0	0	0	0	0	0	0	0	0	0	0	0	0	0	4375.39	0.86	0	0	0	541.29	4.48	0	0	0	158.44	11	0	0	0	67.07	12.25	0	0	0	41.42	16.15	0	0	0	10.75	42.47	0	0	0	5.32	63.67	0	0	0	3.14	73.86	0	0	0	1.62	82.89	0	0	0	1.23	62.58	0	0.00#	0	0.88	37.85	0	0.00#	0	0.31	408.07
Large Intestine, NOS	0	0	0	0	0	0	0	0	0	0	0	0	0	0	0	0	0	0	0	0	0	0	0	0	0	0	0	0	0	0	0	0	0	0	0	0	0	0	1272.46	1.58	0	0	0	798.98	4.08	0	0	0	260.86	5.92	0	0	0	127.74	7.74	0	0	0	38.44	14.67	0	0	0	35.68	12.24	0	0	0	28.56	12.58	0	0	0	65.19	4.59	0	0	0	11.78	10.34	0	0	0	3.69	20.51	0	0.00#	0	0.96	31.5	0	0.00#	0	0.66	125.75
Rectum and Rectosigmoid Junction	0	0	0	0	0	0	0	0	0	0	0	0	0	0	0	0	0	0	0	0	0	0	0	0	0	0	0	0	0	0	0	0	0	1088.88	5.83	0	0	0	757.32	5.42	0	0	0	103.25	19.07	0	0	0	36.96	40.16	0	0	0	14.1	61.48	0	0	0	6.1	115.16	0	0	0	3.88	124.37	0	0	0	2.98	103.31	0	0	0	2.37	87.64	0	0	0	2.22	56.44	0	0	0	1.93	37.43	0	0	0	1.91	15.75	0	0.00#	0	0.36	672.06
Rectosigmoid Junction	0	0	0	0	0	0	0	0	0	0	0	0	0	0	0	0	0	0	0	0	0	0	0	0	0	0	0	0	0	0	0	0	0	0	0	0	0	0	4593.91	0.42	0	0	0	189.46	11.98	0	0	0	58.64	24.58	0	0	0	74.31	15.65	0	0	0	22.57	35.6	0	0	0	23.32	22.25	0	0	0	14.49	20.85	0	0	0	7.91	24.43	0	0	0	8.87	13.58	0	0	0	3.85	19.42	0	0	0	6.71	3.99	0	0	0	1.19	192.76
Rectum	0	0	0	0	0	0	0	0	0	0	0	0	0	0	0	0	0	0	0	0	0	0	0	0	0	0	0	0	0	0	0	0	0	1088.88	5.83	0	0	0	906.81	5	0	0	0	226.9	7.08	0	0	0	99.98	15.58	0	0	0	17.4	45.84	0	0	0	8.37	79.56	0	0	0	4.65	102.12	0	0	0	3.76	82.46	0	0	0	3.39	63.21	0	0	0	2.97	42.86	0	0	0	3.86	18	0	0	0	2.67	11.75	0	0.00#	0	0.52	479.3
Anus, Anal Canal and Anorectum	0	0	0	0	0	0	0	0	0	0	0	0	0	0	0	0	0	0	0	0	0	0	0	0	0	0	0	0	0	0	0	0	0	0	0	0	0	0	10690.4	0.25	0	0	0	1928.64	1.42	0	0	0	81	13.18	0	0	0	138.1	7.08	0	0	0	92.27	9.08	0	0	0	64.4	10.25	0	0	0	39.77	10.58	0	0	0	14.93	14.42	0	0	0	6.64	19.68	0	0	0	20.53	3.4	0	0	0	124.97	0.25	0	0	0	2.89	89.58
Liver and Intrahepatic Bile Duct	0	0	0	0	0	0	0	0	0	0	0	0	0	0	0	0	0	0	0	0	0	0	0	8060.85	0.42	0	0	0	0	0	0	0	0	4933.95	0.75	0	0	0	7158.04	0.42	0	0	0	10065.3	0.34	0	0	0	1073.31	1.17	0	0	0	256.41	3.5	0	0	0	51.64	15.34	0	0	0	14.55	36.14	0	0	0	17.77	20.94	0	0	0	17.28	13.82	0	0	0	5.22	26.91	0	0	0	9.04	9.34	0	0	0	4.85	7.42	0	0	0	1.4	136.5
Liver	0	0	0	0	0	0	0	0	0	0	0	0	0	0	0	0	0	0	0	0	0	0	0	0	0	0	0	0	0	0	0	0	0	0	0	0	0	0	0	0	0	0	0	10065.3	0.34	0	0	0	0	0	0	0	0	976.32	1.17	0	0	0	66.02	12.67	0	0	0	18.18	27.45	0	0	0	36.47	11.38	0	0	0	40.51	7.16	0	0	0	7.65	19.75	0	0	0	11.03	7.59	0	0	0	6.46	5.83	0	0	0	2	93.33
Intrahepatic Bile Duct	0	0	0	0	0	0	0	0	0	0	0	0	0	0	0	0	0	0	0	0	0	0	0	8060.85	0.42	0	0	0	0	0	0	0	0	4933.95	0.75	0	0	0	7158.04	0.42	0	0	0	0	0	0	0	0	1073.31	1.17	0	0	0	347.74	2.33	0	0	0	237.14	2.67	0	0	0	72.84	8.69	0	0	0	34.66	9.56	0	0	0	30.14	6.66	0	0	0	16.46	7.17	0	0	0	49.94	1.75	0	0	0	19.35	1.59	0	0	0	4.61	43.17
Gallbladder	0	0	0	0	0	0	0	0	0	0	0	0	0	0	0	0	0	0	0	0	0	0	0	0	0	0	0	0	0	0	0	0	0	0	0	0	0	0	0	0	0	0	0	1722.9	1.5	0	0	0	1194.34	1.25	0	0	0	519.74	3.91	0	0	0	227.89	4.59	0	0	0	67.02	8.32	0	0	0	41.26	9.95	0	0	0	18.46	13.18	0	0	0	48.26	3.16	0	0	0	45.79	1.74	0	0	0	5.74	5	0	0	0	3.15	52.61
Other Biliary	0	0	0	0	0	0	0	0	0	0	0	0	0	0	0	0	0	0	0	0	0	0	0	0	0	0	0	0	0	0	0	0	0	0	0	0	0	0	5853.65	0.83	0	0	0	426.98	5.43	0	0	0	416.29	4.66	0	0	0	57.91	17.93	0	0	0	26.37	23.53	0	0	0	19.68	19.47	0	0	0	21.7	16.16	0	0	0	9.91	20.33	0	0	0	4.58	29.32	0	0	0	3.95	20.77	0	0	0	2.34	12.3	0	0.00#	0	0.86	170.74
Pancreas	0	0	0	0	0	0	0	0	0	0	0	0	0	0	0	0	0	0	0	0	0	0	0	0	0	0	0	0	0	0	0	0	0	1120.65	1.75	0	0	0	813.36	5.1	0	0	0	1618.04	1.57	0	0	0	132.47	10.6	0	0	0	46.38	22.07	0	0	0	21.03	32.19	0	0	0	9.74	41.46	0	0	0	6.18	54.76	0	0	0	4.98	45	0	0	0	3.8	36.84	0	0	0	3.32	21.25	0	0	0	1.3	22.07	0	0.00#	0	0.53	294.66
Retroperitoneum	0	0	0	0	0	0	0	0	0	0	0	0	0	0	0	0	0	0	0	0	0	0	0	0	0	0	0	0	0	0	0	0	0	0	0	0	0	0	0	0	0	0	0	0	0	0	0	0	0	0	0	0	0	186.63	5.82	0	0	0	369.3	2.84	0	0	0	436.42	1.5	0	0	0	1023.38	0.5	0	0	0	67.26	1.66	0	0	0	148.34	0.59	0	0	0	25.11	2.42	0	0	0	36.81	0.75	0	0	0	10.01	16.07
Peritoneum, Omentum and Mesentery	0	0	0	0	0	0	0	0	0	0	0	0	0	0	0	0	0	0	0	0	0	0	0	0	0	0	0	0	0	0	0	0	0	0	0	0	0	0	0	0	0	0	0	2786.4	1.16	0	0	0	438.23	5	0	0	0	317.66	4.08	0	0	0	127.53	4.82	0	0	0	65.22	6.69	0	0	0	30.8	10.08	0	0	0	15.59	14.58	0	0	0	14.59	10.51	0	0	0	83.98	1.16	0	0	0	0	0	0	0	0	4.85	58.09
Other Digestive Organs	0	0	0	0	0	0	0	0	0	0	0	0	0	0	0	0	0	0	0	0	0	0	0	37324.6	0.08	0	0	0	0	0	0	0	0	0	0	0	0	0	4237.56	0.84	0	0	0	171.35	9.38	0	0	0	176.2	7.93	0	0	0	31.59	31.42	0	0	0	25.21	27.91	0	0	0	14.54	34.16	0	0	0	14.4	25.45	0	0	0	5.94	42.08	0	0	0	3.9	39.48	0	0	0	2.28	30.75	0	0.00#	0	0.67	44.2	0	0.00#	0	0.39	293.68
Respiratory System	0	0	0	0	0	0	0	0	0	0	0	0	0	0	0	0	0	0	0	0	0	0	0	0	0	0	0	0	0	0	0	0	0	0	0	0	0	0	0	0	0	0	0	0	0	0	0	0	236.71	2.84	0	0	0	127.74	7.42	0	0	0	30.02	21.33	0	0	0	13.33	35.01	0	0	0	6.96	53.37	0	0	0	3.66	63.48	0	0	0	2.38	57.54	0	0	0	2.82	26.28	0	0	0	1.2	25.09	0	0.00#	0	0.47	292.35
Nose, Nasal Cavity and Middle Ear	0	0	0	0	0	0	0	0	0	0	0	0	0	0	0	0	0	0	0	0	0	0	0	0	0	0	0	0	0	0	0	0	0	0	0	0	0	0	0	0	0	0	0	0	0	0	0	0	0	0	0	0	0	4095.14	0.41	0	0	0	0	0	0	0	0	0	0	0	0	0	0	0	0	0	0	0	0	0	0	0	0	0	0	0	0	0	0	0	0	0	0	0	0	0	0	4095.14	0.41
Larynx	0	0	0	0	0	0	0	0	0	0	0	0	0	0	0	0	0	0	0	0	0	0	0	0	0	0	0	0	0	0	0	0	0	0	0	0	0	0	0	0	0	0	0	0	0	0	0	0	0	0	0	0	0	313.53	2.58	0	0	0	79.49	7.67	0	0	0	50.13	10.67	0	0	0	31.19	12.5	0	0	0	24.62	10.42	0	0	0	19.46	8.5	0	0	0	0	0	0	0	0	13.98	2.5	0	0	0	4.32	54.83
Lung and Bronchus	0	0	0	0	0	0	0	0	0	0	0	0	0	0	0	0	0	0	0	0	0	0	0	0	0	0	0	0	0	0	0	0	0	0	0	0	0	0	0	0	0	0	0	0	0	0	0	0	236.71	2.84	0	0	0	227.55	4.42	0	0	0	48.24	13.66	0	0	0	18.17	24.34	0	0	0	8.97	40.87	0	0	0	4.66	50.14	0	0	0	2.99	44.56	0	0	0	2.86	25.93	0	0	0	1.31	22.59	0	0.00#	0	0.54	229.35
Pleura	0	0	0	0	0	0	0	0	0	0	0	0	0	0	0	0	0	0	0	0	0	0	0	0	0	0	0	0	0	0	0	0	0	0	0	0	0	0	0	0	0	0	0	0	0	0	0	0	0	0	0	0	0	0	0	0	0	0	0	0	0	0	0	0	0	0	0	0	0	0	0	0	0	0	0	0	0	0	0	0	0	0	0	0	0	0	0	0	0	0	0	0	0	0	0
Trachea, Mediastinum and Other Respiratory Organs	0	0	0	0	0	0	0	0	0	0	0	0	0	0	0	0	0	0	0	0	0	0	0	0	0	0	0	0	0	0	0	0	0	0	0	0	0	0	0	0	0	0	0	0	0	0	0	0	0	0	0	0	0	0	0	0	0	0	0	0	0	0	0	0	0	0	0	0	0	0	0	0	0	54.7	2.92	0	0	0	29.97	4.48	0	0	0	242.31	0.36	0	0	0	0	0	0	0	0	17.93	7.75
Bones and Joints	0	0	0	0	0	0	0	0	0	0	0	0	0	0	0	0	0	0	0	0	0	0	0	6319.17	0.5	0	0	0	3555.21	0.67	0	0	0	0	0	0	0	0	504.81	3.16	0	0	0	0	0	0	0	0	0	0	0	0	0	0	0	0	0	0	0	0	0	0	0	0	0	0	0	0	0	0	0	0	0	63.52	3.09	0	0	0	47.99	2.5	0	0	0	0	0	0	0	0	0	0	0	0	0	25.64	9.91
Soft Tissue including Heart	0	0	0	0	0	0	0	0	0	0	0	0	0	0	0	0	0	0	0	0	0	0	0	0	0	0	0	0	2543.83	1.17	0	0	0	0	0	0	0	0	0	0	0	0	0	305.88	5	0	0	0	270.16	5.42	0	0	0	358	3.58	0	0	0	61.68	9.92	0	0	0	55.59	8.17	0	0	0	89.9	3.5	0	0	0	33.84	5.82	0	0	0	12.5	11.08	0	0	0	7.45	10.33	0	0	0	39.93	0.67	0	0	0	3.08	64.67
Skin excluding Basal and Squamous	0	0	0	0	0	0	0	0	0	0	0	0	0	0	0	0	0	0	0	0	0	0	0	0	0	0	0	0	0	0	0	0	0	0	0	0	0	0	0	0	0	0	0	10612.6	0.17	0	0	0	0	0	0	0	0	521.38	1.59	0	0	0	86.45	6.83	0	0	0	46.86	10.75	0	0	0	29.83	11.59	0	0	0	6.7	29.09	0	0	0	4.26	29.99	0	0	0	3.74	19.83	0	0	0	1.2	26.17	0	0.00#	0	0.64	136.01
Melanoma of the Skin	0	0	0	0	0	0	0	0	0	0	0	0	0	0	0	0	0	0	0	0	0	0	0	0	0	0	0	0	0	0	0	0	0	0	0	0	0	0	0	0	0	0	0	10612.6	0.17	0	0	0	0	0	0	0	0	521.38	1.59	0	0	0	86.45	6.83	0	0	0	46.86	10.75	0	0	0	29.83	11.59	0	0	0	6.85	28.42	0	0	0	5.33	23.16	0	0	0	6.89	9.83	0	0	0	1.39	20.92	0	0.00#	0	0.79	113.26
Other Non-Epithelial Skin	0	0	0	0	0	0	0	0	0	0	0	0	0	0	0	0	0	0	0	0	0	0	0	0	0	0	0	0	0	0	0	0	0	0	0	0	0	0	0	0	0	0	0	0	0	0	0	0	0	0	0	0	0	0	0	0	0	0	0	0	0	0	0	0	0	0	0	0	0	0	0	0	0	304.92	0.67	0	0	0	21.23	6.83	0	0	0	8.18	10	0	0	0	8.52	5.25	0	0	0	3.45	22.75
Breast	0	0	0	0	0	0	0	0	0	0	0	0	0	0	0	0	0	0	0	0	0	0	0	0	0	0	0	0	0	0	0	0	0	0	0	0	0	0	0	0	0	0	0	921.11	3.67	0	0	0	199.43	8.6	0	0	0	65.17	19.4	0	0	0	32.63	35.09	0	0	0	13.39	57.32	0	0	0	4.89	98.04	0	0	0	2.58	107.42	0	0	0	1.24	124.57	0	0.00#	0	0.84	102.32	0	0.00#	0	0.42	80.69	0	0.00#	0	0.2	637.11
Female Genital System	0	0	0	0	0	0	0	0	0	0	0	0	0	0	0	0	0	0	0	0	0	0	0	0	0	0	0	0	0	0	0	0	0	0	0	0	0	0	0	0	0	0	0	503.49	4.66	0	0	0	144.8	12.84	0	0	0	73.02	24.26	0	0	0	38.93	35.25	0	0	0	15.93	51.26	0	0	0	10.8	48	0	0	0	6.68	43.91	0	0	0	5.56	30.34	0	0	0	4.7	18.91	0	0	0	1.39	21.67	0	0.00#	0	0.68	291.09
Cervix Uteri	0	0	0	0	0	0	0	0	0	0	0	0	0	0	0	0	0	0	0	0	0	0	0	0	0	0	0	0	0	0	0	0	0	0	0	0	0	0	0	0	0	0	0	0	0	0	0	0	0	0	0	0	0	439.41	5.58	0	0	0	235.24	7.66	0	0	0	307.65	5	0	0	0	1255.49	0.75	0	0	0	0	0	0	0	0	0	0	0	0	0	0	0	0	0	0	0	0	0	0	0	94.57	19
Corpus and Uterus, NOS	0	0	0	0	0	0	0	0	0	0	0	0	0	0	0	0	0	0	0	0	0	0	0	0	0	0	0	0	0	0	0	0	0	0	0	0	0	0	0	0	0	0	0	746.67	2.5	0	0	0	284.26	5	0	0	0	363.66	3.67	0	0	0	117.85	10.5	0	0	0	34.42	23.01	0	0	0	19.5	25.75	0	0	0	8.27	35.09	0	0	0	6.09	27.75	0	0	0	4.72	18.83	0	0	0	1.39	21.67	0	0.00#	0	0.76	173.76
Corpus Uteri	0	0	0	0	0	0	0	0	0	0	0	0	0	0	0	0	0	0	0	0	0	0	0	0	0	0	0	0	0	0	0	0	0	0	0	0	0	0	0	0	0	0	0	746.67	2.5	0	0	0	284.26	5	0	0	0	363.66	3.67	0	0	0	117.85	10.5	0	0	0	34.42	23.01	0	0	0	19.5	25.75	0	0	0	8.27	35.09	0	0	0	6.11	27.67	0	0	0	4.72	18.83	0	0	0	1.39	21.67	0	0.00#	0	0.76	173.68
Uterus, NOS	0	0	0	0	0	0	0	0	0	0	0	0	0	0	0	0	0	0	0	0	0	0	0	0	0	0	0	0	0	0	0	0	0	0	0	0	0	0	0	0	0	0	0	0	0	0	0	0	0	0	0	0	0	0	0	0	0	0	0	0	0	0	0	0	0	0	0	0	0	0	0	0	0	0	0	0	0	0	1605.48	0.08	0	0	0	0	0	0	0	0	0	0	0	0	0	1605.48	0.08
Ovary	0	0	0	0	0	0	0	0	0	0	0	0	0	0	0	0	0	0	0	0	0	0	0	0	0	0	0	0	0	0	0	0	0	0	0	0	0	0	0	0	0	0	0	3081.1	1.08	0	0	0	804.83	2.84	0	0	0	284.4	6.25	0	0	0	143.95	10	0	0	0	247.51	5.5	0	0	0	191.25	5	0	0	0	39.66	7.74	0	0	0	64.15	2.59	0	0	0	865.75	0.08	0	0	0	0	0	0	0	0	15.81	41.08
Vagina	0	0	0	0	0	0	0	0	0	0	0	0	0	0	0	0	0	0	0	0	0	0	0	0	0	0	0	0	0	0	0	0	0	0	0	0	0	0	0	0	0	0	0	0	0	0	0	0	0	0	0	0	0	0	0	0	0	0	1651.43	0.42	0	0	0	96.69	5	0	0	0	111.17	3	0	0	0	0	0	0	0	0	0	0	0	0	0	0	0	0	0	0	0	0	0	0	0	50.14	8.42
Vulva	0	0	0	0	0	0	0	0	0	0	0	0	0	0	0	0	0	0	0	0	0	0	0	0	0	0	0	0	0	0	0	0	0	0	0	0	0	0	0	0	0	0	0	3102.94	1.08	0	0	0	466.04	5	0	0	0	194.08	8.76	0	0	0	185.21	6.66	0	0	0	79.01	10	0	0	0	133.63	3.75	0	0	0	0	0	0	0	0	0	0	0	0	0	0	0	0	0	0	0	0	0	0	0	30.16	35.25
Other Female Genital Organs	0	0	0	0	0	0	0	0	0	0	0	0	0	0	0	0	0	0	0	0	0	0	0	0	0	0	0	0	0	0	0	0	0	0	0	0	0	0	0	0	0	0	0	0	0	0	0	0	0	0	0	0	0	0	0	0	0	0	0	0	0	0	0	292.72	2.75	0	0	0	53.29	9.75	0	0	0	274.57	1.08	0	0	0	0	0	0	0	0	0	0	0	0	0	0	0	0	0	0	38.72	13.59
Male Genital System	0	0	0	0	0	0	0	0	0	0	0	0	0	0	0	0	0	0	0	0	0	0	0	3296.27	0.91	0	0	0	603.28	5	0	0	0	340.52	8.33	0	0	0	138.76	12.51	0	0	0	111.51	13.75	0	0	0	106.02	11.07	0	0	0	43.3	20.64	0	0	0	10.12	60.83	0	0	0	2.88	144.02	0	0	0	1.39	202.82	0	0.00#	0	0.71	255.76	0	0.00#	0	0.44	254.47	0	0.00#	0	0.34	187.78	0	0.00#	0	0.18	160.93	0	0.00#	0	0.07	1338.83
Prostate	0	0	0	0	0	0	0	0	0	0	0	0	0	0	0	0	0	0	0	0	0	0	0	0	0	0	0	0	0	0	0	0	0	0	0	0	0	0	0	0	0	0	0	0	0	0	0	0	526.87	2.24	0	0	0	92.48	10.63	0	0	0	10.85	57.5	0	0	0	2.88	144.02	0	0	0	1.39	202.82	0	0.00#	0	0.71	255.76	0	0.00#	0	0.44	254.47	0	0.00#	0	0.34	187.78	0	0.00#	0	0.18	160.93	0	0.00#	0	0.07	1276.17
Testis	0	0	0	0	0	0	0	0	0	0	0	0	0	0	0	0	0	0	0	0	0	0	0	3296.27	0.91	0	0	0	603.28	5	0	0	0	340.52	8.33	0	0	0	138.76	12.51	0	0	0	111.51	13.75	0	0	0	132.73	8.83	0	0	0	81.42	10	0	0	0	151.21	3.33	0	0	0	0	0	0	0	0	0	0	0	0	0	0	0	0	0	0	0	0	0	0	0	0	0	0	0	0	0	0	0	0	0	21.05	62.67
Penis	0	0	0	0	0	0	0	0	0	0	0	0	0	0	0	0	0	0	0	0	0	0	0	0	0	0	0	0	0	0	0	0	0	0	0	0	0	0	0	0	0	0	0	0	0	0	0	0	0	0	0	0	0	0	0	0	0	0	0	0	0	0	0	0	0	0	0	0	0	0	0	0	0	0	0	0	0	0	0	0	0	0	0	0	0	0	0	0	0	0	0	0	0	0	0
Other Male Genital Organs	0	0	0	0	0	0	0	0	0	0	0	0	0	0	0	0	0	0	0	0	0	0	0	0	0	0	0	0	0	0	0	0	0	0	0	0	0	0	0	0	0	0	0	0	0	0	0	0	0	0	0	0	0	0	0	0	0	0	0	0	0	0	0	0	0	0	0	0	0	0	0	0	0	0	0	0	0	0	0	0	0	0	0	0	0	0	0	0	0	0	0	0	0	0	0
Urinary System	0	0	0	0	0	0	0	0	0	0	0	0	0	0	0	0	0	0	0	0	0	0	0	0	0	0	0	0	0	0	0	0	0	0	0	0	0	0	0	0	0	0	0	3744.93	0.91	0	0	0	534.16	4.17	0	0	0	61.23	13.33	0	0	0	22.21	27.41	0	0	0	9.78	46.43	0	0	0	5.04	62.68	0	0	0	2.71	79.32	0	0	0	1.72	80.15	0	0	0	1.04	71.67	0	0.00#	0	0.28	105.93	0	0.00#	0	0.17	492
Urinary Bladder	0	0	0	0	0	0	0	0	0	0	0	0	0	0	0	0	0	0	0	0	0	0	0	0	0	0	0	0	0	0	0	0	0	0	0	0	0	0	0	0	0	0	0	3744.93	0.91	0	0	0	534.16	4.17	0	0	0	207.15	3.92	0	0	0	53.6	11.58	0	0	0	15.5	30.42	0	0	0	8.23	39.01	0	0	0	3.96	59.25	0	0	0	2.63	56.24	0	0	0	1.4	53.26	0	0.00#	0	0.47	62.34	0	0.00#	0	0.27	321.1
Kidney and Renal Pelvis	0	0	0	0	0	0	0	0	0	0	0	0	0	0	0	0	0	0	0	0	0	0	0	0	0	0	0	0	0	0	0	0	0	0	0	0	0	0	0	0	0	0	0	0	0	0	0	0	0	0	0	0	0	86.92	9.41	0	0	0	37.92	15.83	0	0	0	28.95	14.59	0	0	0	16.35	18.66	0	0	0	10.84	15.07	0	0	0	6.05	19.66	0	0	0	4.11	18.42	0	0.00#	0	0.7	43.59	0	0.00#	0	0.48	155.24
Ureter	0	0	0	0	0	0	0	0	0	0	0	0	0	0	0	0	0	0	0	0	0	0	0	0	0	0	0	0	0	0	0	0	0	0	0	0	0	0	0	0	0	0	0	0	0	0	0	0	0	0	0	0	0	0	0	0	0	0	0	0	0	0	0	308.29	1.42	0	0	0	63.05	5	0	0	0	40.72	5	0	0	0	26.85	4.25	0	0	0	0	0	0	0	0	0	0	0	0	0	12.36	15.67
Other Urinary Organs	0	0	0	0	0	0	0	0	0	0	0	0	0	0	0	0	0	0	0	0	0	0	0	0	0	0	0	0	0	0	0	0	0	0	0	0	0	0	0	0	0	0	0	0	0	0	0	0	0	0	0	0	0	0	0	0	0	0	0	0	0	0	0	0	0	0	0	0	0	0	0	0	0	0	0	0	0	0	0	0	0	0	0	0	0	0	0	0	0	0	0	0	0	0	0
Eye and Orbit	0	0	0	0	0	0	0	0	0	0	0	0	0	0	0	0	0	0	0	0	0	0	0	0	0	0	0	0	0	0	0	0	0	0	0	0	0	0	0	0	0	0	0	0	0	0	0	0	0	0	0	0	0	0	0	0	0	0	0	0	0	0	0	94.06	4.58	0	0	0	166.04	1.83	0	0	0	0	0	0	0	0	0	0	0	0	0	0	0	0	0	0	14.26	2.17	0	0	0	11.53	8.58
Brain and Other Nervous System	0	0	0	0	0	0	0	0	0	0	0	0	0	0	0	0	0	0	0	0	0	0	0	0	0	0	0	0	0	0	0	0	0	0	0	0	0	0	0	0	0	0	0	0	0	0	0	0	0	0	0	0	0	0	0	0	0	0	0	0	0	0	0	0	0	0	0	0	0	0	0	0	0	0	0	0	0	0	0	0	0	0	0	0	0	0	0	0	0	0	0	0	0	0	0
Brain	0	0	0	0	0	0	0	0	0	0	0	0	0	0	0	0	0	0	0	0	0	0	0	0	0	0	0	0	0	0	0	0	0	0	0	0	0	0	0	0	0	0	0	0	0	0	0	0	0	0	0	0	0	0	0	0	0	0	0	0	0	0	0	0	0	0	0	0	0	0	0	0	0	0	0	0	0	0	0	0	0	0	0	0	0	0	0	0	0	0	0	0	0	0	0
Cranial Nerves Other Nervous System	0	0	0	0	0	0	0	0	0	0	0	0	0	0	0	0	0	0	0	0	0	0	0	0	0	0	0	0	0	0	0	0	0	0	0	0	0	0	0	0	0	0	0	0	0	0	0	0	0	0	0	0	0	0	0	0	0	0	0	0	0	0	0	0	0	0	0	0	0	0	0	0	0	0	0	0	0	0	0	0	0	0	0	0	0	0	0	0	0	0	0	0	0	0	0
Endocrine System	0	0	0	0	0	0	0	0	0	0	0	0	0	0	0	0	0	0	0	0	0	0	0	0	0	0	0	0	0	0	0	0	0	0	0	0	0	0	0	0	0	0	0	0	0	0	0	0	1264.6	2	0	0	0	111.48	9.81	0	0	0	44.76	18.1	0	0	0	24.87	22.36	0	0	0	10.1	41.01	0	0	0	8.23	33.81	0	0	0	6.95	27.09	0	0	0	4.38	19.67	0	0	0	2.3	13.17	0	0.00#	0	0.91	187.02
Thyroid	0	0	0	0	0	0	0	0	0	0	0	0	0	0	0	0	0	0	0	0	0	0	0	0	0	0	0	0	0	0	0	0	0	0	0	0	0	0	0	0	0	0	0	0	0	0	0	0	1264.6	2	0	0	0	111.48	9.81	0	0	0	44.76	18.1	0	0	0	31.4	18.5	0	0	0	12	36.01	0	0	0	8.54	32.92	0	0	0	6.95	27.09	0	0	0	4.38	19.67	0	0	0	2.3	13.17	0	0.00#	0	0.93	177.27
Other Endocrine including Thymus	0	0	0	0	0	0	0	0	0	0	0	0	0	0	0	0	0	0	0	0	0	0	0	0	0	0	0	0	0	0	0	0	0	0	0	0	0	0	0	0	0	0	0	0	0	0	0	0	0	0	0	0	0	0	0	0	0	0	0	0	0	0	0	119.63	3.86	0	0	0	63.87	5	0	0	0	224.84	0.89	0	0	0	0	0	0	0	0	0	0	0	0	0	0	0	0	0	0	35.13	9.75
Lymphoma	0	0	0	0	0	0	0	0	0	0	0	0	0	0	0	0	0	0	0	0	0	0	0	0	0	0	0	0	384.62	4.81	0	0	0	272.63	5	0	0	0	783.56	1.02	0	0	0	0	0	0	0	0	125.49	7	0	0	0	164.11	5	0	0	0	68.39	11.49	0	0	0	27.11	18.74	0	0	0	13.32	26.52	0	0	0	8.13	28.16	0	0	0	6.63	20.75	0	0	0	3.78	18.08	0	0	0	1.39	20.17	0	0.00#	0	0.71	166.75
Hodgkin Lymphoma	0	0	0	0	0	0	0	0	0	0	0	0	0	0	0	0	0	0	0	0	0	0	0	0	0	0	0	0	0	0	0	0	0	0	0	0	0	0	0	0	0	0	0	0	0	0	0	0	0	0	0	0	0	0	0	0	0	0	0	0	0	0	0	0	0	0	0	0	2017.82	0.25	0	0	0	0	0	0	0	0	0	0	0	0	0	0	0	0	0	0	0	0	0	0	0	2017.82	0.25
Hodgkin - Nodal	0	0	0	0	0	0	0	0	0	0	0	0	0	0	0	0	0	0	0	0	0	0	0	0	0	0	0	0	0	0	0	0	0	0	0	0	0	0	0	0	0	0	0	0	0	0	0	0	0	0	0	0	0	0	0	0	0	0	0	0	0	0	0	0	0	0	0	0	2017.82	0.25	0	0	0	0	0	0	0	0	0	0	0	0	0	0	0	0	0	0	0	0	0	0	0	2017.82	0.25
Hodgkin - Extranodal	0	0	0	0	0	0	0	0	0	0	0	0	0	0	0	0	0	0	0	0	0	0	0	0	0	0	0	0	0	0	0	0	0	0	0	0	0	0	0	0	0	0	0	0	0	0	0	0	0	0	0	0	0	0	0	0	0	0	0	0	0	0	0	0	0	0	0	0	0	0	0	0	0	0	0	0	0	0	0	0	0	0	0	0	0	0	0	0	0	0	0	0	0	0	0
Non-Hodgkin Lymphoma	0	0	0	0	0	0	0	0	0	0	0	0	0	0	0	0	0	0	0	0	0	0	0	0	0	0	0	0	384.62	4.81	0	0	0	272.63	5	0	0	0	783.56	1.02	0	0	0	0	0	0	0	0	125.49	7	0	0	0	164.11	5	0	0	0	68.39	11.49	0	0	0	27.11	18.74	0	0	0	13.41	26.26	0	0	0	8.13	28.16	0	0	0	6.63	20.75	0	0	0	3.78	18.08	0	0	0	1.39	20.17	0	0.00#	0	0.71	166.5
NHL - Nodal	0	0	0	0	0	0	0	0	0	0	0	0	0	0	0	0	0	0	0	0	0	0	0	0	0	0	0	0	384.62	4.81	0	0	0	272.63	5	0	0	0	783.56	1.02	0	0	0	0	0	0	0	0	244.69	4.5	0	0	0	164.11	5	0	0	0	93.86	7.5	0	0	0	146.19	3.84	0	0	0	19.73	18.66	0	0	0	12.57	19.99	0	0	0	15.03	10.42	0	0	0	0	0	0	0	0	4.4	6.17	0	0	0	2.18	86.92
NHL - Extranodal	0	0	0	0	0	0	0	0	0	0	0	0	0	0	0	0	0	0	0	0	0	0	0	0	0	0	0	0	0	0	0	0	0	0	0	0	0	0	0	0	0	0	0	0	0	0	0	0	257.62	2.5	0	0	0	0	0	0	0	0	252.08	3.99	0	0	0	33.28	14.9	0	0	0	41.82	7.6	0	0	0	23	8.17	0	0	0	11.86	10.34	0	0	0	3.78	18.08	0	0	0	2.02	14	0	0	0	1.05	79.58
Myeloma	0	0	0	0	0	0	0	0	0	0	0	0	0	0	0	0	0	0	0	0	0	0	0	0	0	0	0	0	0	0	0	0	0	0	0	0	0	0	0	0	0	0	0	0	0	0	0	0	0	0	0	0	0	0	0	0	0	0	0	0	0	0	0	760.07	1	0	0	0	93.3	3.41	0	0	0	38.3	5	0	0	0	9.33	16.33	0	0	0	5.08	17.75	0	0	0	4.53	6.84	0	0	0	1.78	50.33
Leukemia	0	0	0	0	0	0	0	0	0	0	0	0	0	0	0	0	0	0	0	0	0	0	0	0	0	0	0	0	0	0	0	0	0	0	0	0	0	0	0	0	0	0	0	1178.42	1.5	0	0	0	241.4	5	0	0	0	970.39	0.83	0	0	0	275.68	2.25	0	0	0	91.23	5	0	0	0	38.17	8.25	0	0	0	16.62	10.34	0	0	0	9.92	12	0	0	0	4.65	16.09	0	0	0	5.46	5.67	0	0	0	1.65	66.93
Lymphocytic Leukemia	0	0	0	0	0	0	0	0	0	0	0	0	0	0	0	0	0	0	0	0	0	0	0	0	0	0	0	0	0	0	0	0	0	0	0	0	0	0	0	0	0	0	0	0	0	0	0	0	0	0	0	0	0	0	0	0	0	0	275.68	2.25	0	0	0	91.23	5	0	0	0	38.17	8.25	0	0	0	21.34	8.09	0	0	0	17.92	7	0	0	0	6.89	11.42	0	0	0	5.46	5.67	0	0	0	2.12	47.68
Acute Lymphocytic Leukemia	0	0	0	0	0	0	0	0	0	0	0	0	0	0	0	0	0	0	0	0	0	0	0	0	0	0	0	0	0	0	0	0	0	0	0	0	0	0	0	0	0	0	0	0	0	0	0	0	0	0	0	0	0	0	0	0	0	0	0	0	0	0	0	0	0	0	0	0	0	0	0	0	0	0	0	0	0	0	0	0	0	0	0	0	0	0	0	0	0	0	0	0	0	0	0
Chronic Lymphocytic Leukemia	0	0	0	0	0	0	0	0	0	0	0	0	0	0	0	0	0	0	0	0	0	0	0	0	0	0	0	0	0	0	0	0	0	0	0	0	0	0	0	0	0	0	0	0	0	0	0	0	0	0	0	0	0	0	0	0	0	0	0	0	0	0	0	0	0	0	0	0	99.02	3.25	0	0	0	23.47	7.25	0	0	0	23.41	5	0	0	0	11.51	6.42	0	0	0	28.36	1.08	0	0	0	4.6	23.01
Other Lymphocytic Leukemia	0	0	0	0	0	0	0	0	0	0	0	0	0	0	0	0	0	0	0	0	0	0	0	0	0	0	0	0	0	0	0	0	0	0	0	0	0	0	0	0	0	0	0	0	0	0	0	0	0	0	0	0	0	0	0	0	0	0	275.68	2.25	0	0	0	91.23	5	0	0	0	62.12	5	0	0	0	235.15	0.84	0	0	0	76.34	2	0	0	0	17.18	5	0	0	0	6.76	4.59	0	0	0	3.93	24.67
Myeloid and Monocytic Leukemia	0	0	0	0	0	0	0	0	0	0	0	0	0	0	0	0	0	0	0	0	0	0	0	0	0	0	0	0	0	0	0	0	0	0	0	0	0	0	0	0	0	0	0	1178.42	1.5	0	0	0	241.4	5	0	0	0	970.39	0.83	0	0	0	0	0	0	0	0	0	0	0	0	0	0	0	0	0	0	75.15	2.25	0	0	0	22.22	5	0	0	0	14.32	4.67	0	0	0	0	0	0	0	0	7.45	19.25
Acute Myeloid Leukemia	0	0	0	0	0	0	0	0	0	0	0	0	0	0	0	0	0	0	0	0	0	0	0	0	0	0	0	0	0	0	0	0	0	0	0	0	0	0	0	0	0	0	0	1178.42	1.5	0	0	0	241.4	5	0	0	0	970.39	0.83	0	0	0	0	0	0	0	0	0	0	0	0	0	0	0	0	0	0	0	0	0	0	0	0	0	0	0	0	0	0	0	0	0	0	0	0	0	0	166.07	7.33
Acute Monocytic Leukemia	0	0	0	0	0	0	0	0	0	0	0	0	0	0	0	0	0	0	0	0	0	0	0	0	0	0	0	0	0	0	0	0	0	0	0	0	0	0	0	0	0	0	0	0	0	0	0	0	0	0	0	0	0	0	0	0	0	0	0	0	0	0	0	0	0	0	0	0	0	0	0	0	0	0	0	0	0	0	0	0	0	0	0	0	0	0	0	0	0	0	0	0	0	0	0
Chronic Myeloid Leukemia	0	0	0	0	0	0	0	0	0	0	0	0	0	0	0	0	0	0	0	0	0	0	0	0	0	0	0	0	0	0	0	0	0	0	0	0	0	0	0	0	0	0	0	0	0	0	0	0	0	0	0	0	0	0	0	0	0	0	0	0	0	0	0	0	0	0	0	0	0	0	0	0	0	75.15	2.25	0	0	0	22.22	5	0	0	0	14.32	4.67	0	0	0	0	0	0	0	0	7.8	11.92
Other Myeloid/Monocytic Leukemia	0	0	0	0	0	0	0	0	0	0	0	0	0	0	0	0	0	0	0	0	0	0	0	0	0	0	0	0	0	0	0	0	0	0	0	0	0	0	0	0	0	0	0	0	0	0	0	0	0	0	0	0	0	0	0	0	0	0	0	0	0	0	0	0	0	0	0	0	0	0	0	0	0	0	0	0	0	0	0	0	0	0	0	0	0	0	0	0	0	0	0	0	0	0	0
Other Leukemia	0	0	0	0	0	0	0	0	0	0	0	0	0	0	0	0	0	0	0	0	0	0	0	0	0	0	0	0	0	0	0	0	0	0	0	0	0	0	0	0	0	0	0	0	0	0	0	0	0	0	0	0	0	0	0	0	0	0	0	0	0	0	0	0	0	0	0	0	0	0	0	0	0	0	0	0	0	0	0	0	0	0	0	0	0	0	0	0	0	0	0	0	0	0	0
Other Acute Leukemia	0	0	0	0	0	0	0	0	0	0	0	0	0	0	0	0	0	0	0	0	0	0	0	0	0	0	0	0	0	0	0	0	0	0	0	0	0	0	0	0	0	0	0	0	0	0	0	0	0	0	0	0	0	0	0	0	0	0	0	0	0	0	0	0	0	0	0	0	0	0	0	0	0	0	0	0	0	0	0	0	0	0	0	0	0	0	0	0	0	0	0	0	0	0	0
Aleukemic, Subleukemic and NOS	0	0	0	0	0	0	0	0	0	0	0	0	0	0	0	0	0	0	0	0	0	0	0	0	0	0	0	0	0	0	0	0	0	0	0	0	0	0	0	0	0	0	0	0	0	0	0	0	0	0	0	0	0	0	0	0	0	0	0	0	0	0	0	0	0	0	0	0	0	0	0	0	0	0	0	0	0	0	0	0	0	0	0	0	0	0	0	0	0	0	0	0	0	0	0
Mesothelioma	0	0	0	0	0	0	0	0	0	0	0	0	0	0	0	0	0	0	0	0	0	0	0	0	0	0	0	0	0	0	0	0	0	0	0	0	0	0	0	0	0	0	0	0	0	0	0	0	0	0	0	0	0	0	0	0	0	0	0	0	0	0	0	0	0	0	0	0	0	0	0	0	0	0	0	0	0	0	0	0	0	0	0	0	0	0	0	0	0	0	0	0	0	0	0
Kaposi Sarcoma	0	0	0	0	0	0	0	0	0	0	0	0	0	0	0	0	0	0	0	0	0	0	0	0	0	0	0	0	0	0	0	0	0	0	0	0	0	0	0	0	0	0	0	0	0	0	0	0	0	0	0	0	0	0	0	0	0	0	0	0	0	0	0	0	0	0	0	0	0	0	0	0	0	0	0	0	0	0	0	0	0	0	0	0	0	0	0	0	59.52	0.42	0	0	0	59.52	0.42
Miscellaneous	0	0	0	0	0	0	0	0	0	0	0	0	0	0	0	0	0	0	0	0	0	0	0	0	0	0	0	0	0	0	0	0	0	27572.5	0.08	0	0	0	2462.31	0.83	0	0	0	230.91	6.99	0	0	0	404	2.49	0	0	0	66.29	12.68	0	0	0	38.72	13.02	0	0	0	25.83	20.56	0	0	0	20.89	19.37	0	0	0	11.23	18.61	0	0	0	4.51	29.98	0	0	0	3.23	22.26	0	0.00#	0	0.8	38.13	0	0.00#	0	0.5	185.01
	Excess risk is per 10,000.
	Confidence intervals are 95%.
#	P < 0.05
Respiratory System
	0-4	0-4	0-4	0-4	0-4	45421	45421	45421	45421	45421	45579	45579	45579	45579	45579	15-19	15-19	15-19	15-19	15-19	20-24	20-24	20-24	20-24	20-24	25-29	25-29	25-29	25-29	25-29	30-34	30-34	30-34	30-34	30-34	35-39	35-39	35-39	35-39	35-39	40-44	40-44	40-44	40-44	40-44	45-49	45-49	45-49	45-49	45-49	50-54	50-54	50-54	50-54	50-54	55-59	55-59	55-59	55-59	55-59	60-64	60-64	60-64	60-64	60-64	65-69	65-69	65-69	65-69	65-69	70-74	70-74	70-74	70-74	70-74	75-79	75-79	75-79	75-79	75-79	80-84	80-84	80-84	80-84	80-84	85+	85+	85+	85+	85+	Total	Total	Total	Total	Total
	Observed	O/E	CI Lower	CI Upper	Person Years at Risk	Observed	O/E	CI Lower	CI Upper	Person Years at Risk	Observed	O/E	CI Lower	CI Upper	Person Years at Risk	Observed	O/E	CI Lower	CI Upper	Person Years at Risk	Observed	O/E	CI Lower	CI Upper	Person Years at Risk	Observed	O/E	CI Lower	CI Upper	Person Years at Risk	Observed	O/E	CI Lower	CI Upper	Person Years at Risk	Observed	O/E	CI Lower	CI Upper	Person Years at Risk	Observed	O/E	CI Lower	CI Upper	Person Years at Risk	Observed	O/E	CI Lower	CI Upper	Person Years at Risk	Observed	O/E	CI Lower	CI Upper	Person Years at Risk	Observed	O/E	CI Lower	CI Upper	Person Years at Risk	Observed	O/E	CI Lower	CI Upper	Person Years at Risk	Observed	O/E	CI Lower	CI Upper	Person Years at Risk	Observed	O/E	CI Lower	CI Upper	Person Years at Risk	Observed	O/E	CI Lower	CI Upper	Person Years at Risk	Observed	O/E	CI Lower	CI Upper	Person Years at Risk	Observed	O/E	CI Lower	CI Upper	Person Years at Risk	Observed	O/E	CI Lower	CI Upper	Person Years at Risk
All Sites	0	0	0	127.65	22.01	0	0	0	2884.61	12.26	0	0	0	452.46	57.99	0	0	0	53.39	112.97	0	0	0	16.99	226.98	0	0	0	9	387.65	0	0	0	3.44	993.18	0	0	0	1.09	2692.89	0	0.00#	0	0.26	7941.87	0	0.00#	0	0.07	21758.8	0	0.00#	0	0.02	48186.9	0	0.00#	0	0.01	86499.4	0	0.00#	0	0	129541	0	0.00#	0	0	167568	0	0.00#	0	0	180239	0	0.00#	0	0	159351	0	0.00#	0	0	110145	0	0.00#	0	0	70525.6	0	0.00#	0	0	986262
Oral Cavity and Pharynx	0	0	0	0	0	0	0	0	0	0	0	0	0	10662.2	3.42	0	0	0	3427.38	2.99	0	0	0	704.09	3.33	0	0	0	436.76	5.25	0	0	0	119.2	25.86	0	0	0	37.26	68.3	0	0	0	6.81	242.42	0	0	0	1.41	825.7	0	0.00#	0	0.42	2001.82	0	0.00#	0	0.18	3566.21	0	0.00#	0	0.09	4779.96	0	0.00#	0	0.07	4967.92	0	0.00#	0	0.05	4098.2	0	0.00#	0	0.04	2921.79	0	0.00#	0	0.04	1722.55	0	0.00#	0	0.03	960.51	0	0.00#	0	0.01	26196.2
Lip	0	0	0	0	0	0	0	0	0	0	0	0	0	0	0	0	0	0	0	0	0	0	0	0	0	0	0	0	0	0	0	0	0	0	0	0	0	0	4090.23	0.58	0	0	0	251.07	7.59	0	0	0	44.66	25.75	0	0	0	9.22	86.52	0	0	0	3.7	166.92	0	0	0	1.89	242.82	0	0	0	1.05	313.39	0	0.00#	0	0.59	352.52	0	0.00#	0	0.4	296.58	0	0.00#	0	0.3	230.82	0	0.00#	0	0.17	176.43	0	0.00#	0	0.06	1899.92
Tongue	0	0	0	0	0	0	0	0	0	0	0	0	0	10662.2	3.42	0	0	0	7105.26	1.99	0	0	0	2241.94	1.33	0	0	0	0	0	0	0	0	1021.11	3.35	0	0	0	213.33	11.68	0	0	0	35.89	47.09	0	0	0	7.58	164	0	0	0	2.27	383.73	0	0.00#	0	0.79	774.85	0	0.00#	0	0.39	1120.89	0	0.00#	0	0.25	1263.8	0	0.00#	0	0.22	955.87	0	0.00#	0	0.18	683.19	0	0.00#	0	0.2	365.97	0	0.00#	0	0.17	179.12	0	0.00#	0	0.03	5960.29
Salivary Gland	0	0	0	0	0	0	0	0	0	0	0	0	0	0	0	0	0	0	0	0	0	0	0	0	0	0	0	0	696.5	3.25	0	0	0	330.49	8.91	0	0	0	174.34	13.42	0	0	0	395.37	5.41	0	0	0	27.47	41.02	0	0	0	8.87	104.54	0	0	0	4.26	158.16	0	0	0	2.19	223.48	0	0	0	1.26	271.72	0	0.00#	0	0.82	270.39	0	0.00#	0	0.49	253.78	0	0.00#	0	0.44	156.35	0	0.00#	0	0.17	173.98	0	0.00#	0	0.08	1684.41
Floor of Mouth	0	0	0	0	0	0	0	0	0	0	0	0	0	0	0	0	0	0	0	0	0	0	0	0	0	0	0	0	0	0	0	0	0	0	0	0	0	0	810.89	1.92	0	0	0	82.26	18.08	0	0	0	18.74	58.75	0	0	0	4.45	190.9	0	0	0	2.21	301.12	0	0	0	1.04	447.29	0	0.00#	0	0.73	451.14	0	0.00#	0	0.58	360.26	0	0.00#	0	0.6	215.73	0	0.00#	0	0.5	141.96	0	0.00#	0	0.36	80.22	0	0.00#	0	0.09	2267.37
Gum and Other Mouth	0	0	0	0	0	0	0	0	0	0	0	0	0	0	0	0	0	0	0	0	0	0	0	0	0	0	0	0	0	0	0	0	0	614.85	4.5	0	0	0	331.56	6.99	0	0	0	70.06	22.55	0	0	0	13.06	92.94	0	0	0	4.13	214.83	0	0	0	1.74	385.42	0	0.00#	0	0.87	524.68	0	0.00#	0	0.62	532.9	0	0.00#	0	0.36	572.25	0	0.00#	0	0.27	455.94	0	0.00#	0	0.24	304.91	0	0.00#	0	0.18	163.9	0	0.00#	0	0.05	3281.81
Nasopharynx	0	0	0	0	0	0	0	0	0	0	0	0	0	0	0	0	0	0	6621.32	1	0	0	0	1069.03	1.67	0	0	0	1444.15	1.25	0	0	0	2450.32	2.02	0	0	0	211.78	16.98	0	0	0	43.54	38	0	0	0	19.75	62.91	0	0	0	8.74	116.65	0	0	0	5.46	144.82	0	0	0	2.85	179.1	0	0	0	1.87	183.07	0	0	0	1.38	168.96	0	0	0	1.15	120.7	0	0	0	1.61	44.64	0	0	0	1.06	27.94	0	0.00#	0	0.23	1109.7
Tonsil	0	0	0	0	0	0	0	0	0	0	0	0	0	0	0	0	0	0	0	0	0	0	0	0	0	0	0	0	0	0	0	0	0	3678.39	1.91	0	0	0	343.81	7.4	0	0	0	26.27	57.99	0	0	0	5.59	197.62	0	0	0	1.71	469.35	0	0.00#	0	0.73	821.24	0	0.00#	0	0.45	991.26	0	0.00#	0	0.36	900.02	0	0.00#	0	0.37	587.79	0	0.00#	0	0.35	355.09	0	0.00#	0	0.37	187.96	0	0.00#	0	0.34	82.35	0	0.00#	0	0.05	4659.99
Oropharynx	0	0	0	0	0	0	0	0	0	0	0	0	0	0	0	0	0	0	0	0	0	0	0	0	0	0	0	0	0	0	0	0	0	0	0	0	0	0	869.83	2.67	0	0	0	126.12	12.69	0	0	0	25.82	41.65	0	0	0	7.49	109.66	0	0	0	2.79	222.39	0	0	0	1.51	288.03	0	0	0	1.19	268.94	0	0	0	1.12	181.12	0	0	0	1.03	117.49	0	0	0	1.39	49.45	0	0	0	3.73	7.51	0	0.00#	0	0.2	1301.6
Hypopharynx	0	0	0	0	0	0	0	0	0	0	0	0	0	0	0	0	0	0	0	0	0	0	0	25771.4	0.33	0	0	0	6197.04	0.75	0	0	0	2431.22	0.59	0	0	0	1624.81	0.67	0	0	0	74.89	25.15	0	0	0	9.39	123.26	0	0	0	2.6	306.12	0	0	0	1.13	528.44	0	0.00#	0	0.63	678.18	0	0.00#	0	0.46	678.68	0	0.00#	0	0.35	554.42	0	0.00#	0	0.33	361.58	0	0.00#	0	0.34	201.27	0	0.00#	0	0.53	54.36	0	0.00#	0	0.06	3513.8
Other Oral Cavity and Pharynx	0	0	0	0	0	0	0	0	0	0	0	0	0	0	0	0	0	0	0	0	0	0	0	0	0	0	0	0	0	0	0	0	0	600.2	4.59	0	0	0	395.72	5.99	0	0	0	273.81	7.86	0	0	0	69.36	17.8	0	0	0	37.6	19.52	0	0	0	9.88	62.84	0	0	0	5.3	84.23	0	0	0	3.07	104.26	0	0	0	2.08	94.63	0	0	0	1.95	61.71	0	0	0	1.7	39.22	0	0	0	2.1	14.69	0	0.00#	0	0.37	517.34
Digestive System	0	0	0	0	0	0	0	0	0	0	0	0	0	6410.69	4.42	0	0	0	1207.53	5.42	0	0	0	860.95	7	0	0	0	2013.15	2.75	0	0	0	146.17	19.61	0	0	0	39.13	65.38	0	0	0	8.95	199.81	0	0	0	2.01	667.57	0	0.00#	0	0.51	1902.4	0	0.00#	0	0.17	4133.95	0	0.00#	0	0.07	6742.02	0	0.00#	0	0.04	9449.57	0	0.00#	0	0.02	10908.9	0	0.00#	0	0.01	10756.5	0	0.00#	0	0.01	7956.87	0	0.00#	0	0	6062.06	0	0.00#	0	0	58884.2
Esophagus	0	0	0	0	0	0	0	0	0	0	0	0	0	0	0	0	0	0	0	0	0	0	0	0	0	0	0	0	0	0	0	0	0	27936.1	0.25	0	0	0	196.12	11.58	0	0	0	96.82	16.59	0	0	0	24.58	48.42	0	0	0	7.38	109.09	0	0	0	2.51	244.23	0	0	0	1.16	390.1	0	0.00#	0	0.66	479.39	0	0.00#	0	0.44	460.28	0	0.00#	0	0.38	315.74	0	0.00#	0	0.49	140.29	0	0.00#	0	0.32	94.69	0	0.00#	0	0.08	2310.65
Stomach	0	0	0	0	0	0	0	0	0	0	0	0	0	6410.69	4.42	0	0	0	1457.73	4.41	0	0	0	0	0	0	0	0	0	0	0	0	0	0	0	0	0	0	688.8	5.17	0	0	0	108.65	15.74	0	0	0	31.76	41.9	0	0	0	11.08	87.43	0	0	0	3.6	185.61	0	0	0	1.28	359.07	0	0.00#	0	0.69	481.58	0	0.00#	0	0.4	566.51	0	0.00#	0	0.24	573.38	0	0.00#	0	0.19	408.6	0	0.00#	0	0.14	236.86	0	0.00#	0	0.05	2970.66
Small Intestine	0	0	0	0	0	0	0	0	0	0	0	0	0	0	0	0	0	0	0	0	0	0	0	0	0	0	0	0	0	0	0	0	0	0	0	0	0	0	6425.98	0.33	0	0	0	225.72	9.09	0	0	0	55.39	19.33	0	0	0	15.48	51.07	0	0	0	5.81	111.16	0	0	0	3.21	144.08	0	0	0	1.35	252.86	0	0	0	1.02	218.83	0	0.00#	0	0.64	205.09	0	0.00#	0	0.33	230.2	0	0.00#	0	0.21	151.02	0	0.00#	0	0.09	1393.06
Colon and Rectum	0	0	0	0	0	0	0	0	0	0	0	0	0	0	0	0	0	0	0	0	0	0	0	0	0	0	0	0	0	0	0	0	0	217.26	12.11	0	0	0	77.04	33.3	0	0	0	16.9	96.9	0	0	0	3.61	371.54	0	0.00#	0	0.81	1197.06	0	0.00#	0	0.25	2716.86	0	0.00#	0	0.11	4640.91	0	0.00#	0	0.05	7001.25	0	0.00#	0	0.03	8607.45	0	0.00#	0	0.01	8904.4	0	0.00#	0	0.01	6678.79	0	0.00#	0	0.01	5268.41	0	0.00#	0	0	45529
Colon excluding Rectum	0	0	0	0	0	0	0	0	0	0	0	0	0	0	0	0	0	0	0	0	0	0	0	0	0	0	0	0	0	0	0	0	0	407.9	7.69	0	0	0	102.36	25.22	0	0	0	32.51	54.57	0	0	0	5.67	235.56	0	0	0	1.45	667.68	0	0.00#	0	0.44	1582.03	0	0.00#	0	0.17	2838.08	0	0.00#	0	0.07	4564.06	0	0.00#	0	0.04	5991.85	0	0.00#	0	0.02	6433.31	0	0.00#	0	0.01	4981.42	0	0.00#	0	0.01	4145.62	0	0.00#	0	0	31527.1
Cecum	0	0	0	0	0	0	0	0	0	0	0	0	0	0	0	0	0	0	0	0	0	0	0	0	0	0	0	0	0	0	0	0	0	0	0	0	0	0	1734.26	5	0	0	0	154.57	13.33	0	0	0	30.66	43.33	0	0	0	8.27	114.77	0	0	0	2.54	266.94	0	0.00#	0	0.99	478.76	0	0.00#	0	0.42	817.56	0	0.00#	0	0.19	1173.76	0	0.00#	0	0.09	1419.62	0	0.00#	0	0.06	1189.92	0	0.00#	0	0.03	1119.77	0	0.00#	0	0.01	6642.76
Appendix	0	0	0	0	0	0	0	0	0	0	0	0	0	0	0	0	0	0	0	0	0	0	0	0	0	0	0	0	0	0	0	0	0	0	0	0	0	0	0	0	0	0	0	1728.84	1.92	0	0	0	73.6	19.7	0	0	0	25.98	44.15	0	0	0	19.15	45.07	0	0	0	6.89	64.37	0	0	0	4.58	69.77	0	0	0	3.8	56.3	0	0	0	3.11	43.06	0	0	0	4.16	19.01	0	0	0	1.74	16.27	0	0.00#	0	0.54	379.62
Ascending Colon	0	0	0	0	0	0	0	0	0	0	0	0	0	0	0	0	0	0	0	0	0	0	0	0	0	0	0	0	0	0	0	0	0	0	0	0	0	0	405.21	5.82	0	0	0	403.62	4.67	0	0	0	140.36	9.59	0	0	0	12.26	77.49	0	0	0	2.97	230.97	0	0	0	1.07	480.62	0	0.00#	0	0.44	806.8	0	0.00#	0	0.2	1151.63	0	0.00#	0	0.1	1409.68	0	0.00#	0	0.07	1094.13	0	0.00#	0	0.03	921.91	0	0.00#	0	0.02	6193.3
Hepatic Flexure	0	0	0	0	0	0	0	0	0	0	0	0	0	0	0	0	0	0	0	0	0	0	0	0	0	0	0	0	0	0	0	0	0	0	0	0	0	0	0	0	0	0	0	1000.68	2.92	0	0	0	115.09	13.18	0	0	0	20.21	41.42	0	0	0	8.81	75.98	0	0	0	3.48	134.56	0	0	0	1.94	177.55	0	0.00#	0	0.87	242.72	0	0.00#	0	0.42	297.47	0	0.00#	0	0.26	282.42	0	0.00#	0	0.11	262.17	0	0.00#	0	0.06	1530.39
Transverse Colon	0	0	0	0	0	0	0	0	0	0	0	0	0	0	0	0	0	0	0	0	0	0	0	0	0	0	0	0	0	0	0	0	0	0	0	0	0	0	0	0	0	0	0	1618.28	1.33	0	0	0	105.91	12.78	0	0	0	18.55	45.48	0	0	0	4.53	133.3	0	0	0	1.64	271.7	0	0.00#	0	0.76	437.34	0	0.00#	0	0.37	582.39	0	0.00#	0	0.23	559.57	0	0.00#	0	0.17	446.39	0	0.00#	0	0.08	377.07	0	0.00#	0	0.04	2867.35
Splenic Flexure	0	0	0	0	0	0	0	0	0	0	0	0	0	0	0	0	0	0	0	0	0	0	0	0	0	0	0	0	0	0	0	0	0	0	0	0	0	0	0	0	0	0	0	0	0	0	0	0	649.05	2.49	0	0	0	49.34	20.5	0	0	0	17.91	43.4	0	0	0	4.24	112.41	0	0	0	1.92	164.56	0	0	0	1.04	189.67	0	0.00#	0	0.62	197.23	0	0.00#	0	0.46	151.78	0	0.00#	0	0.27	113.76	0	0.00#	0	0.11	995.79
Descending Colon	0	0	0	0	0	0	0	0	0	0	0	0	0	0	0	0	0	0	0	0	0	0	0	0	0	0	0	0	0	0	0	0	0	2242.12	1.25	0	0	0	508.74	4.66	0	0	0	2153.98	1.33	0	0	0	95.78	13.34	0	0	0	29.21	33.82	0	0	0	7.72	104.07	0	0	0	2.79	190.94	0	0	0	1.03	342.69	0	0.00#	0	0.54	411.58	0	0.00#	0	0.3	431.06	0	0.00#	0	0.23	307.82	0	0.00#	0	0.16	187.53	0	0.00#	0	0.06	2030.11
Sigmoid Colon	0	0	0	0	0	0	0	0	0	0	0	0	0	0	0	0	0	0	0	0	0	0	0	0	0	0	0	0	0	0	0	0	0	600.2	4.59	0	0	0	399.15	5.76	0	0	0	157.55	11.41	0	0	0	15.99	87.98	0	0	0	4.36	236.8	0	0	0	1.2	589.87	0	0.00#	0	0.52	972.34	0	0.00#	0	0.21	1597.42	0	0.00#	0	0.11	2055.16	0	0.00#	0	0.07	1904.05	0	0.00#	0	0.05	1351.86	0	0.00#	0	0.03	1052.05	0	0.00#	0	0.01	9869.28
Large Intestine, NOS	0	0	0	0	0	0	0	0	0	0	0	0	0	0	0	0	0	0	0	0	0	0	0	0	0	0	0	0	0	0	0	0	0	2946.02	1.85	0	0	0	443.68	3.98	0	0	0	78.06	17.66	0	0	0	32.74	33.17	0	0	0	16.19	53.24	0	0	0	7	92.44	0	0	0	3.75	132.37	0	0	0	2.13	150.37	0	0	0	1.61	128.65	0	0.00#	0	0.73	171.57	0	0.00#	0	0.51	138.08	0	0.00#	0	0.32	95.08	0	0.00#	0	0.12	1018.48
Rectum and Rectosigmoid Junction	0	0	0	0	0	0	0	0	0	0	0	0	0	0	0	0	0	0	0	0	0	0	0	0	0	0	0	0	0	0	0	0	0	464.85	4.42	0	0	0	311.49	8.07	0	0	0	35.22	42.33	0	0	0	9.95	135.98	0	0	0	1.83	529.39	0	0.00#	0	0.6	1134.84	0	0.00#	0	0.27	1802.82	0	0.00#	0	0.14	2437.19	0	0.00#	0	0.08	2615.6	0	0.00#	0	0.05	2471.09	0	0.00#	0	0.04	1697.37	0	0.00#	0	0.03	1122.79	0	0.00#	0	0.01	14001.9
Rectosigmoid Junction	0	0	0	0	0	0	0	0	0	0	0	0	0	0	0	0	0	0	0	0	0	0	0	0	0	0	0	0	0	0	0	0	0	0	0	0	0	0	8392.22	0.58	0	0	0	323.6	11.89	0	0	0	39.33	35.54	0	0	0	10.49	99.13	0	0	0	3.23	224.18	0	0	0	1.13	432.23	0	0.00#	0	0.59	576.87	0	0.00#	0	0.31	705.54	0	0.00#	0	0.19	690.32	0	0.00#	0	0.15	512.71	0	0.00#	0	0.1	308.97	0	0.00#	0	0.03	3597.96
Rectum	0	0	0	0	0	0	0	0	0	0	0	0	0	0	0	0	0	0	0	0	0	0	0	0	0	0	0	0	0	0	0	0	0	464.85	4.42	0	0	0	323.5	7.49	0	0	0	39.52	30.44	0	0	0	13.31	100.44	0	0	0	2.22	430.26	0	0.00#	0	0.74	910.66	0	0.00#	0	0.35	1370.59	0	0.00#	0	0.18	1860.32	0	0.00#	0	0.11	1910.06	0	0.00#	0	0.07	1780.77	0	0.00#	0	0.06	1184.67	0	0.00#	0	0.04	813.82	0	0.00#	0	0.01	10403.9
Anus, Anal Canal and Anorectum	0	0	0	0	0	0	0	0	0	0	0	0	0	0	0	0	0	0	0	0	0	0	0	0	0	0	0	0	0	0	0	0	0	0	0	0	0	0	572.15	5.08	0	0	0	75.37	27.98	0	0	0	12.45	115.56	0	0	0	4.34	244.49	0	0	0	2.16	354.06	0	0	0	1.32	390.43	0	0.00#	0	0.95	382.93	0	0.00#	0	0.7	329.5	0	0.00#	0	0.56	237.47	0	0.00#	0	0.52	150.43	0	0.00#	0	0.35	87.93	0	0.00#	0	0.09	2325.86
Liver and Intrahepatic Bile Duct	0	0	0	0	0	0	0	0	0	0	0	0	0	0	0	0	0	0	9873.94	0.76	0	0	0	860.95	7	0	0	0	2013.15	2.75	0	0	0	530.68	6.25	0	0	0	977.01	2.42	0	0	0	130.9	17.83	0	0	0	39.9	31.4	0	0	0	7.28	119.76	0	0	0	1.89	340.76	0	0.00#	0	0.85	527.1	0	0.00#	0	0.74	445	0	0.00#	0	0.75	304.21	0	0.00#	0	0.75	175.33	0	0.00#	0	0.67	115.06	0	0.00#	0	0.43	75.07	0	0.00#	0	0.1	2170.68
Liver	0	0	0	0	0	0	0	0	0	0	0	0	0	0	0	0	0	0	9873.94	0.76	0	0	0	860.95	7	0	0	0	2013.15	2.75	0	0	0	721.07	4	0	0	0	977.01	2.42	0	0	0	147.08	16.42	0	0	0	41.07	29.81	0	0	0	7.38	117.26	0	0	0	1.92	334.74	0	0.00#	0	0.87	516.77	0	0.00#	0	0.77	426.52	0	0.00#	0	0.83	276.21	0	0.00#	0	0.87	151.66	0	0.00#	0	0.71	108.73	0	0.00#	0	0.43	75.07	0	0.00#	0	0.11	2070.12
Intrahepatic Bile Duct	0	0	0	0	0	0	0	0	0	0	0	0	0	0	0	0	0	0	0	0	0	0	0	0	0	0	0	0	0	0	0	0	0	2009.9	2.25	0	0	0	0	0	0	0	0	1190.21	1.41	0	0	0	1401.24	1.58	0	0	0	540.3	2.5	0	0	0	125.09	6.01	0	0	0	43.82	10.33	0	0	0	18.08	18.48	0	0	0	8.36	28	0	0	0	5.48	23.67	0	0	0	11.47	6.33	0	0	0	0	0	0	0	0	2.09	100.56
Gallbladder	0	0	0	0	0	0	0	0	0	0	0	0	0	0	0	0	0	0	0	0	0	0	0	0	0	0	0	0	0	0	0	0	0	0	0	0	0	0	0	0	0	0	0	5613.8	0.59	0	0	0	771.1	3.17	0	0	0	2244.32	0.75	0	0	0	125.44	5.93	0	0	0	59.24	12.57	0	0	0	27.13	15.67	0	0	0	5.82	42.57	0	0	0	3.98	33.75	0	0	0	2.58	28.09	0	0	0	1.32	22.2	0	0.00#	0	0.61	165.28
Other Biliary	0	0	0	0	0	0	0	0	0	0	0	0	0	0	0	0	0	0	0	0	0	0	0	0	0	0	0	0	0	0	0	0	0	0	0	0	0	0	0	0	0	0	0	4952.94	0.67	0	0	0	792.24	0.84	0	0	0	82.78	15.99	0	0	0	20.05	39.49	0	0	0	10.41	57.25	0	0	0	4.39	86.39	0	0	0	4.41	51.43	0	0	0	2.08	64.71	0	0	0	1.2	66.09	0	0.00#	0	0.92	35.09	0	0.00#	0	0.33	417.95
Pancreas	0	0	0	0	0	0	0	0	0	0	0	0	0	0	0	0	0	0	0	0	0	0	0	0	0	0	0	0	0	0	0	0	0	20002	0.17	0	0	0	410.9	5.92	0	0	0	156.22	12.6	0	0	0	65.37	26.09	0	0	0	19.32	56.66	0	0	0	7.42	106.78	0	0	0	3.04	164.17	0	0	0	1.61	213.8	0	0.00#	0	0.93	251.48	0	0.00#	0	0.7	191.64	0	0.00#	0	0.71	107.58	0	0.00#	0	0.42	72.99	0	0.00#	0	0.13	1209.86
Retroperitoneum	0	0	0	0	0	0	0	0	0	0	0	0	0	0	0	0	0	0	0	0	0	0	0	0	0	0	0	0	0	0	0	0	0	3724.82	0.84	0	0	0	0	0	0	0	0	0	0	0	0	0	367.21	2.75	0	0	0	168.55	11.01	0	0	0	120.82	11.6	0	0	0	21.31	31.75	0	0	0	7.44	48.41	0	0	0	8.88	27.34	0	0	0	5.86	23.08	0	0	0	5.33	12.41	0	0	0	4.89	5.49	0	0	0	1.14	174.68
Peritoneum, Omentum and Mesentery	0	0	0	0	0	0	0	0	0	0	0	0	0	0	0	0	0	0	0	0	0	0	0	0	0	0	0	0	0	0	0	0	0	0	0	0	0	0	0	0	0	0	0	0	0	0	0	0	13956.3	0.17	0	0	0	389.92	4.25	0	0	0	112.28	11	0	0	0	71.58	11.17	0	0	0	27.85	15.17	0	0	0	8.19	34.43	0	0	0	11.67	14.42	0	0	0	11.94	7.25	0	0	0	318.97	0.08	0	0	0	2.81	97.93
Other Digestive Organs	0	0	0	0	0	0	0	0	0	0	0	0	0	0	0	0	0	0	24471.3	0.25	0	0	0	0	0	0	0	0	0	0	0	0	0	0	0	0	0	0	1510.56	1.59	0	0	0	1157.97	1.83	0	0	0	236.56	6.42	0	0	0	162.84	4.83	0	0	0	78.17	6.48	0	0	0	25.62	13.43	0	0	0	11.19	27.11	0	0	0	16.42	14.85	0	0	0	7.11	17.51	0	0	0	5.93	12.08	0	0	0	2.5	12.24	0	0	0	1.08	118.61
Respiratory System	0	0	0	166.85	17.25	0	0	0	5469.94	6.25	0	0	0	1252.79	19.74	0	0	0	136.58	45.32	0	0	0	35.67	117.9	0	0	0	15.12	251.24	0	0	0	5.29	662.85	0	0	0	1.56	1891.56	0	0.00#	0	0.37	5561.99	0	0.00#	0	0.09	15283.8	0	0.00#	0	0.03	32988.7	0	0.00#	0	0.01	56288.2	0	0.00#	0	0.01	79655.6	0	0.00#	0	0	97602.2	0	0.00#	0	0	99329.6	0	0.00#	0	0	85058.6	0	0.00#	0	0	58389.3	0	0.00#	0	0	37223.8	0	0.00#	0	0	570394
Nose, Nasal Cavity and Middle Ear	0	0	0	1237.47	2.25	0	0	0	50709	0.75	0	0	0	5447.87	3.08	0	0	0	1151.62	7	0	0	0	201.13	22.32	0	0	0	103.29	27.07	0	0	0	46.6	66.32	0	0	0	30.14	87.4	0	0	0	12.65	150.75	0	0	0	5.72	230.81	0	0	0	2.92	338.21	0	0	0	1.64	430.48	0	0.00#	0	0.86	551.27	0	0.00#	0	0.56	618.09	0	0.00#	0	0.37	613.7	0	0.00#	0	0.32	432.84	0	0.00#	0	0.25	295.69	0	0.00#	0	0.15	201.42	0	0.00#	0	0.05	4079.47
Larynx	0	0	0	0	0	0	0	0	0	0	0	0	0	0	0	0	0	0	1203.91	3.67	0	0	0	639.44	6.17	0	0	0	454.48	7.67	0	0	0	270.19	16.09	0	0	0	41.4	61.58	0	0	0	5.1	315.1	0	0	0	1.05	1078.74	0	0.00#	0	0.31	2579.2	0	0.00#	0	0.13	4589.44	0	0.00#	0	0.07	5949.41	0	0.00#	0	0.05	6485.94	0	0.00#	0	0.04	5502.71	0	0.00#	0	0.03	4133.03	0	0.00#	0	0.03	2564.86	0	0.00#	0	0.02	1544.03	0	0.00#	0	0	34837.6
Lung and Bronchus	0	0	0	216.03	12.84	0	0	0	6131.33	5.5	0	0	0	1935.09	13.82	0	0	0	344.32	20.56	0	0	0	68.96	66.02	0	0	0	22.25	189.33	0	0	0	6.47	554.22	0	0	0	1.73	1719.11	0	0.00#	0	0.42	5060.57	0	0.00#	0	0.1	13916.3	0	0.00#	0	0.03	29978.2	0	0.00#	0	0.01	51166.8	0	0.00#	0	0.01	73041.6	0	0.00#	0	0	90371.6	0	0.00#	0	0	93104.2	0	0.00#	0	0	80371.3	0	0.00#	0	0	55451.2	0	0.00#	0	0	35424.8	0	0.00#	0	0	530468
Pleura	0	0	0	2220.35	1.91	0	0	0	0	0	0	0	0	0	0	0	0	0	0	0	0	0	0	0	0	0	0	0	1782.52	2.34	0	0	0	2345.46	1.25	0	0	0	13928.6	0.17	0	0	0	1987.21	0.83	0	0	0	357.12	3.51	0	0	0	134.14	12.32	0	0	0	48.87	15.17	0	0	0	26.41	20.64	0	0	0	15.92	22.61	0	0	0	11.58	21.24	0	0	0	4.3	29.57	0	0	0	4.49	15.26	0	0	0	4.66	6.27	0	0	0	1.12	153.07
Trachea, Mediastinum and Other Respiratory Organs	0	0	0	9427.27	0.25	0	0	0	0	0	0	0	0	10215.6	2.83	0	0	0	367.87	14.09	0	0	0	142.84	23.4	0	0	0	113.9	24.82	0	0	0	111.81	24.97	0	0	0	161.36	23.3	0	0	0	54.6	34.73	0	0	0	25.58	54.39	0	0	0	11.22	80.74	0	0	0	7.36	86.32	0	0	0	4.86	92.66	0	0	0	3.05	103.95	0	0	0	2.39	87.73	0	0	0	1.56	91.93	0	0	0	1.32	62.26	0	0.00#	0	0.65	47.34	0	0.00#	0	0.24	855.71
Bones and Joints	0	0	0	0	0	0	0	0	21434.4	1.5	0	0	0	3408.21	8.67	0	0	0	805.69	5.66	0	0	0	172.4	20.5	0	0	0	111.89	23.42	0	0	0	208.59	15.41	0	0	0	309.34	8.37	0	0	0	72.46	23.21	0	0	0	55.13	25.56	0	0	0	23.42	44.52	0	0	0	10.04	72.78	0	0	0	5.24	89.8	0	0	0	3.79	83.45	0	0	0	2.6	75.4	0	0	0	2.03	60.57	0	0	0	1.47	49.58	0	0.00#	0	0.85	34.34	0	0.00#	0	0.3	642.74
Soft Tissue including Heart	0	0	0	861.68	3.17	0	0	0	12280	3.5	0	0	0	2731.36	11.6	0	0	0	183.67	35.58	0	0	0	82.05	39.57	0	0	0	72.73	42.71	0	0	0	52.12	59.25	0	0	0	39.74	66.11	0	0	0	23.74	70.61	0	0	0	10.45	126.49	0	0	0	3.68	259.14	0	0	0	1.94	349.69	0	0	0	1.2	404.36	0	0.00#	0	0.8	431.98	0	0.00#	0	0.52	435.84	0	0.00#	0	0.33	384.96	0	0.00#	0	0.21	347.26	0	0.00#	0	0.11	277.54	0	0.00#	0	0.05	3349.34
Skin excluding Basal and Squamous	0	0	0	0	0	0	0	0	0	0	0	0	0	0	0	0	0	0	5066.41	2	0	0	0	10559.6	0.84	0	0	0	658.47	5.08	0	0	0	94.27	32.28	0	0	0	39.31	70.54	0	0	0	10.25	212.45	0	0	0	3.6	422.31	0	0	0	1.33	789.87	0	0.00#	0	0.55	1350.79	0	0.00#	0	0.26	2038.08	0	0.00#	0	0.13	2709.44	0	0.00#	0	0.07	3164.56	0	0.00#	0	0.04	3237.25	0	0.00#	0	0.03	2763.68	0	0.00#	0	0.01	2218.9	0	0.00#	0	0.01	19018.1
Melanoma of the Skin	0	0	0	0	0	0	0	0	0	0	0	0	0	0	0	0	0	0	5066.41	2	0	0	0	10559.6	0.84	0	0	0	1008.97	3.58	0	0	0	116.71	26.61	0	0	0	46.26	61.79	0	0	0	11.43	193.03	0	0	0	4.03	381.98	0	0	0	1.49	715.19	0	0.00#	0	0.61	1224.03	0	0.00#	0	0.28	1892.43	0	0.00#	0	0.14	2501.52	0	0.00#	0	0.08	2883.24	0	0.00#	0	0.04	2905.63	0	0.00#	0	0.03	2451.72	0	0.00#	0	0.01	2005.36	0	0.00#	0	0.01	17248.9
Other Non-Epithelial Skin	0	0	0	0	0	0	0	0	0	0	0	0	0	0	0	0	0	0	0	0	0	0	0	0	0	0	0	0	1895.49	1.5	0	0	0	490.19	5.67	0	0	0	261.45	8.75	0	0	0	99.18	19.42	0	0	0	33.97	40.33	0	0	0	12.72	74.68	0	0	0	5.7	126.76	0	0	0	3.53	145.66	0	0	0	1.68	207.92	0	0.00#	0	0.77	281.32	0	0.00#	0	0.38	331.62	0	0.00#	0	0.23	311.96	0	0.00#	0	0.14	213.54	0	0.00#	0	0.06	1769.13
Breast	0	0	0	0	0	0	0	0	0	0	0	0	0	0	0	0	0	0	0	0	0	0	0	7587.05	1.17	0	0	0	1705.44	4.41	0	0	0	257.9	27.41	0	0	0	32.81	133.76	0	0	0	6.31	484.78	0	0	0	1.51	1425.05	0	0.00#	0	0.5	3146.16	0	0.00#	0	0.2	5527.22	0	0.00#	0	0.09	8568.38	0	0.00#	0	0.04	10776.8	0	0.00#	0	0.02	11577.1	0	0.00#	0	0.02	10517	0	0.00#	0	0.01	7605.89	0	0.00#	0	0.01	5259.28	0	0.00#	0	0	65054.5
Female Genital System	0	0	0	0	0	0	0	0	0	0	0	0	0	38254.3	1	0	0	0	0	0	0	0	0	2529.68	3.59	0	0	0	951.37	6.75	0	0	0	251.89	20.33	0	0	0	71.28	61.1	0	0	0	11.04	248.38	0	0	0	3.38	612.34	0	0	0	1.16	1319.1	0	0.00#	0	0.56	1980.05	0	0.00#	0	0.29	2542.71	0	0.00#	0	0.18	2700.67	0	0.00#	0	0.1	2729.95	0	0.00#	0	0.07	2296.52	0	0.00#	0	0.05	1659.2	0	0.00#	0	0.02	1292.66	0	0.00#	0	0.01	17474.3
Cervix Uteri	0	0	0	0	0	0	0	0	0	0	0	0	0	0	0	0	0	0	0	0	0	0	0	0	0	0	0	0	0	0	0	0	0	455.23	13.83	0	0	0	85.14	51.02	0	0	0	18.16	155.78	0	0	0	6.59	316.95	0	0	0	3	494.96	0	0	0	1.71	643.68	0	0	0	1.11	653.46	0	0.00#	0	0.86	561.74	0	0.00#	0	0.67	434.69	0	0.00#	0	0.51	313.6	0	0.00#	0	0.42	201.82	0	0.00#	0	0.28	113.48	0	0.00#	0	0.08	3955.01
Corpus and Uterus, NOS	0	0	0	0	0	0	0	0	0	0	0	0	0	0	0	0	0	0	0	0	0	0	0	0	0	0	0	0	4587.32	0.91	0	0	0	651.41	5	0	0	0	568.94	8.09	0	0	0	45.85	59.01	0	0	0	16.92	121.51	0	0	0	3.94	408.49	0	0	0	1.47	789.29	0	0.00#	0	0.61	1268.8	0	0.00#	0	0.33	1463.5	0	0.00#	0	0.18	1620.98	0	0.00#	0	0.11	1479.09	0	0.00#	0	0.08	1124.02	0	0.00#	0	0.03	937.88	0	0.00#	0	0.02	9286.56
Corpus Uteri	0	0	0	0	0	0	0	0	0	0	0	0	0	0	0	0	0	0	0	0	0	0	0	0	0	0	0	0	4587.32	0.91	0	0	0	651.41	5	0	0	0	624.15	7.75	0	0	0	59.8	47.1	0	0	0	18.48	111.24	0	0	0	4.39	378.24	0	0	0	1.54	758.04	0	0.00#	0	0.62	1246.16	0	0.00#	0	0.33	1452.56	0	0.00#	0	0.18	1613.29	0	0.00#	0	0.11	1472.78	0	0.00#	0	0.08	1123.27	0	0.00#	0	0.03	937.88	0	0.00#	0	0.02	9154.23
Uterus, NOS	0	0	0	0	0	0	0	0	0	0	0	0	0	0	0	0	0	0	0	0	0	0	0	0	0	0	0	0	0	0	0	0	0	0	0	0	0	0	6431.31	0.33	0	0	0	196.51	11.91	0	0	0	200.13	10.26	0	0	0	38.69	30.25	0	0	0	31.6	31.25	0	0	0	36.44	22.64	0	0	0	47.66	10.94	0	0	0	35.58	7.69	0	0	0	24.28	6.31	0	0	0	116.45	0.75	0	0	0	0	0	0	0	0	5.15	132.33
Ovary	0	0	0	0	0	0	0	0	0	0	0	0	0	38254.3	1	0	0	0	0	0	0	0	0	2529.68	3.59	0	0	0	1200.31	5.83	0	0	0	4199.35	1.49	0	0	0	2349.56	1.5	0	0	0	128.14	17.28	0	0	0	25.66	76.8	0	0	0	9.01	169.17	0	0	0	4.69	228.59	0	0	0	2.65	277.22	0	0	0	1.41	342.63	0	0.00#	0	0.84	338.79	0	0.00#	0	0.69	235.13	0	0.00#	0	0.58	150.16	0	0.00#	0	0.35	87.23	0	0.00#	0	0.12	1936.42
Vagina	0	0	0	0	0	0	0	0	0	0	0	0	0	0	0	0	0	0	0	0	0	0	0	0	0	0	0	0	0	0	0	0	0	0	0	0	0	0	0	0	0	0	0	2107.24	1.58	0	0	0	172.68	11.25	0	0	0	43.97	32.92	0	0	0	22.2	43.35	0	0	0	10.93	56.94	0	0	0	8.22	51.48	0	0	0	5.1	54.08	0	0	0	3.48	46.32	0	0	0	2.93	31.41	0	0	0	3.89	7.92	0	0.00#	0	0.73	337.24
Vulva	0	0	0	0	0	0	0	0	0	0	0	0	0	0	0	0	0	0	0	0	0	0	0	0	0	0	0	0	0	0	0	0	0	0	0	0	0	0	9849.12	0.5	0	0	0	185.9	14.74	0	0	0	25.86	81.75	0	0	0	7.33	205.71	0	0	0	4.14	267.58	0	0	0	2.74	274.79	0	0	0	1.91	252.32	0	0	0	1.15	248.66	0	0.00#	0	0.86	189.38	0	0.00#	0	0.69	124.13	0	0.00#	0	0.23	131.9	0	0.00#	0	0.11	1791.45
Other Female Genital Organs	0	0	0	0	0	0	0	0	0	0	0	0	0	0	0	0	0	0	0	0	0	0	0	0	0	0	0	0	0	0	0	0	0	0	0	0	0	0	0	0	0	0	0	0	0	0	0	0	581.31	4.09	0	0	0	209.85	7.85	0	0	0	146.2	7.56	0	0	0	66.97	11.5	0	0	0	15	29	0	0	0	7.81	32.75	0	0	0	4.67	33.01	0	0	0	3.06	27.65	0	0	0	2.15	14.26	0	0.00#	0	0.81	167.66
Male Genital System	0	0	0	0	0	0	0	0	0	0	0	0	0	0	0	0	0	0	10572.2	0.5	0	0	0	1047.58	2.91	0	0	0	201.69	14	0	0	0	138.23	16.59	0	0	0	154.27	12.59	0	0	0	21.83	75.33	0	0	0	2.97	319.41	0	0.00#	0	0.47	1427.56	0	0.00#	0	0.1	5014.93	0	0.00#	0	0.03	11793.4	0	0.00#	0	0.01	21138.9	0	0.00#	0	0.01	27450.3	0	0.00#	0	0	25363.2	0	0.00#	0	0	15798	0	0.00#	0	0	7770.39	0	0.00#	0	0	116198
Prostate	0	0	0	0	0	0	0	0	0	0	0	0	0	0	0	0	0	0	0	0	0	0	0	0	0	0	0	0	0	0	0	0	0	0	0	0	0	0	0	0	0	0	0	110.13	13.83	0	0	0	4.44	194.25	0	0.00#	0	0.54	1206.51	0	0.00#	0	0.11	4666.59	0	0.00#	0	0.03	11451.2	0	0.00#	0	0.01	20882.5	0	0.00#	0	0.01	27240.3	0	0.00#	0	0	25233.2	0	0.00#	0	0	15719.5	0	0.00#	0	0	7715.79	0	0.00#	0	0	114324
Testis	0	0	0	0	0	0	0	0	0	0	0	0	0	0	0	0	0	0	10572.2	0.5	0	0	0	1047.58	2.91	0	0	0	201.69	14	0	0	0	138.23	16.59	0	0	0	154.27	12.59	0	0	0	27.23	61.5	0	0	0	9.63	116.49	0	0	0	4.48	177.62	0	0	0	2.41	247.04	0	0	0	2.11	207.44	0	0	0	2.75	110.32	0	0	0	3.25	60.84	0	0	0	3.83	30	0	0	0	9.8	6.57	0	0	0	10.8	2.61	0	0.00#	0	0.42	1067.01
Penis	0	0	0	0	0	0	0	0	0	0	0	0	0	0	0	0	0	0	0	0	0	0	0	0	0	0	0	0	0	0	0	0	0	0	0	0	0	0	0	0	0	0	0	0	0	0	0	0	137.05	8.08	0	0	0	27.62	29.77	0	0	0	8.08	71.19	0	0	0	4.15	102.51	0	0	0	2.49	125.08	0	0	0	1.64	118.71	0	0	0	1.43	76.48	0	0	0	1.51	42.26	0	0.00#	0	0.86	34.25	0	0.00#	0	0.25	608.34
Other Male Genital Organs	0	0	0	0	0	0	0	0	0	0	0	0	0	0	0	0	0	0	0	0	0	0	0	0	0	0	0	0	0	0	0	0	0	0	0	0	0	0	0	0	0	0	0	0	0	0	0	0	3451.01	0.59	0	0	0	53.7	13.66	0	0	0	18.36	30.1	0	0	0	13.16	32.25	0	0	0	13.53	20.91	0	0	0	6.26	30.44	0	0	0	4.95	23.44	0	0	0	2.25	29.67	0	0	0	1.62	17.75	0	0.00#	0	0.61	198.82
Urinary System	0	0	0	0	0	0	0	0	0	0	0	0	0	0	0	0	0	0	0	0	0	0	0	0	0	0	0	0	21759.5	0.08	0	0	0	1375	4.17	0	0	0	66.93	38.1	0	0	0	11.11	156.6	0	0	0	2.4	533.98	0	0.00#	0	0.62	1401.34	0	0.00#	0	0.2	3225.99	0	0.00#	0	0.08	5803.63	0	0.00#	0	0.04	8893	0	0.00#	0	0.02	11010.8	0	0.00#	0	0.01	10390.6	0	0.00#	0	0.01	7723.7	0	0.00#	0	0.01	5186.01	0	0.00#	0	0	54368
Urinary Bladder	0	0	0	0	0	0	0	0	0	0	0	0	0	0	0	0	0	0	0	0	0	0	0	0	0	0	0	0	0	0	0	0	0	0	0	0	0	0	189.79	11.75	0	0	0	29.35	61.72	0	0	0	5.83	220.45	0	0	0	1.28	673.71	0	0.00#	0	0.34	1914.78	0	0.00#	0	0.12	3925.32	0	0.00#	0	0.05	6382.1	0	0.00#	0	0.03	8163.14	0	0.00#	0	0.02	7957.94	0	0.00#	0	0.01	5956.08	0	0.00#	0	0.01	4017.95	0	0.00#	0	0	39284.9
Kidney and Renal Pelvis	0	0	0	0	0	0	0	0	0	0	0	0	0	0	0	0	0	0	0	0	0	0	0	0	0	0	0	0	21759.5	0.08	0	0	0	1643.24	3.83	0	0	0	124.06	22.93	0	0	0	18.9	89.88	0	0	0	4.11	307.37	0	0	0	1.23	713.72	0	0.00#	0	0.5	1268.46	0	0.00#	0	0.26	1819.6	0	0.00#	0	0.14	2393.79	0	0.00#	0	0.08	2680.25	0	0.00#	0	0.06	2237.59	0	0.00#	0	0.05	1607.51	0	0.00#	0	0.03	1074.97	0	0.00#	0	0.01	14220
Ureter	0	0	0	0	0	0	0	0	0	0	0	0	0	0	0	0	0	0	0	0	0	0	0	0	0	0	0	0	0	0	0	0	0	0	0	0	0	0	0	0	0	0	0	0	0	0	0	0	0	0	0	0	0	0	0	0	0	0	57.88	13.03	0	0	0	15.16	32.25	0	0	0	3.93	85.91	0	0	0	1.74	121.25	0	0.00#	0	0.88	144.24	0	0.00#	0	0.64	115.68	0	0.00#	0	0.46	66.59	0	0.00#	0	0.17	578.96
Other Urinary Organs	0	0	0	0	0	0	0	0	0	0	0	0	0	0	0	0	0	0	0	0	0	0	0	0	0	0	0	0	0	0	0	0	0	8423.17	0.34	0	0	0	620.96	3.42	0	0	0	326.8	5	0	0	0	383.09	6.16	0	0	0	68.84	13.92	0	0	0	25.13	29.72	0	0	0	20.77	26.47	0	0	0	11.14	31.19	0	0	0	4.74	46.17	0	0	0	2.53	50.83	0	0	0	1.55	44.43	0	0	0	1.09	26.51	0	0.00#	0	0.42	284.16
Eye and Orbit	0	0	0	0	0	0	0	0	0	0	0	0	0	0	0	0	0	0	0	0	0	0	0	0	0	0	0	0	0	0	0	0	0	1928.55	2.67	0	0	0	3537.84	1.17	0	0	0	6145.88	0.25	0	0	0	71.36	15.81	0	0	0	25.83	36.41	0	0	0	10.64	68.37	0	0	0	3.8	129.62	0	0	0	1.94	166.04	0	0	0	1.23	172.96	0	0.00#	0	0.65	199.2	0	0.00#	0	0.6	120.86	0	0.00#	0	0.38	76.72	0	0.00#	0	0.13	990.08
Brain and Other Nervous System	0	0	0	1595.85	1.5	0	0	0	27961.7	1	0	0	0	0	0	0	0	0	6540.65	1.59	0	0	0	1779.71	5	0	0	0	660	7.81	0	0	0	225.31	14.91	0	0	0	74.13	36.36	0	0	0	37.71	54.5	0	0	0	14.46	90.73	0	0	0	8.65	126.05	0	0	0	6.75	123.44	0	0	0	4.29	119.27	0	0	0	3.7	98.59	0	0	0	3.63	67	0	0	0	3.55	38.36	0	0	0	2.64	29.16	0	0	0	2.11	13.92	0	0.00#	0	0.44	829.2
Brain	0	0	0	1595.85	1.5	0	0	0	0	0	0	0	0	0	0	0	0	0	6540.65	1.59	0	0	0	1779.71	5	0	0	0	1546.93	5	0	0	0	372.09	9.91	0	0	0	88.89	31.17	0	0	0	44.21	49.01	0	0	0	19.96	72.35	0	0	0	11.38	96.13	0	0	0	8.97	93.52	0	0	0	6.16	81	0	0	0	5.41	66.16	0	0	0	5.53	41.18	0	0	0	5.01	25.27	0	0	0	4.34	16.4	0	0	0	4.49	6.25	0	0.00#	0	0.68	601.44
Cranial Nerves Other Nervous System	0	0	0	0	0	0	0	0	27961.7	1	0	0	0	0	0	0	0	0	0	0	0	0	0	0	0	0	0	0	1151.12	2.81	0	0	0	571.18	5	0	0	0	446.18	5.19	0	0	0	256.33	5.49	0	0	0	52.45	18.39	0	0	0	36.08	29.93	0	0	0	27.32	29.92	0	0	0	14.18	38.28	0	0	0	11.7	32.43	0	0	0	10.61	25.82	0	0	0	12.15	13.09	0	0	0	6.77	12.76	0	0	0	3.99	7.66	0	0	0	1.21	227.76
Endocrine System	0	0	0	0	0	0	0	0	0	0	0	0	0	30427.3	1.25	0	0	0	52165.1	0.25	0	0	0	1698.03	1.92	0	0	0	474.16	8.33	0	0	0	139.06	24.4	0	0	0	40.81	75.92	0	0	0	16.8	150.98	0	0	0	5.78	305.85	0	0	0	2.06	591.16	0	0.00#	0	0.97	897.03	0	0.00#	0	0.56	1049.54	0	0.00#	0	0.34	1142.82	0	0.00#	0	0.21	1141.39	0	0.00#	0	0.14	985.47	0	0.00#	0	0.12	686.1	0	0.00#	0	0.06	492.53	0	0.00#	0	0.02	7554.92
Thyroid	0	0	0	0	0	0	0	0	0	0	0	0	0	0	0	0	0	0	0	0	0	0	0	1698.03	1.92	0	0	0	552.9	6	0	0	0	210.4	18.07	0	0	0	52.89	64.75	0	0	0	18.33	140.48	0	0	0	6.48	280.84	0	0	0	2.37	530.84	0	0	0	1.1	814.99	0	0.00#	0	0.66	913.06	0	0.00#	0	0.41	981.04	0	0.00#	0	0.25	988.87	0	0.00#	0	0.16	877.14	0	0.00#	0	0.13	614.68	0	0.00#	0	0.07	451.52	0	0.00#	0	0.03	6684.2
Other Endocrine including Thymus	0	0	0	0	0	0	0	0	0	0	0	0	0	30427.3	1.25	0	0	0	52165.1	0.25	0	0	0	0	0	0	0	0	3329.53	2.33	0	0	0	410.12	6.33	0	0	0	178.74	11.17	0	0	0	200.44	10.51	0	0	0	54.06	25	0	0	0	15.75	60.32	0	0	0	8.44	82.03	0	0	0	3.53	136.48	0	0	0	2.16	161.77	0	0	0	1.5	152.52	0	0	0	1.28	108.33	0	0	0	1.11	71.42	0	0.00#	0	0.87	41.01	0	0.00#	0	0.22	870.72
Lymphoma	0	0	0	0	0	0	0	0	0	0	0	0	0	4960.68	4	0	0	0	597.7	7.83	0	0	0	604.86	5.17	0	0	0	145.38	14.31	0	0	0	52.82	50.59	0	0	0	24.18	101.35	0	0	0	6.54	267	0	0	0	2.34	552.01	0	0.00#	0	0.93	989.75	0	0.00#	0	0.4	1716.53	0	0.00#	0	0.19	2673.46	0	0.00#	0	0.11	3369.8	0	0.00#	0	0.06	3641.69	0	0.00#	0	0.04	3136.59	0	0.00#	0	0.03	2257.77	0	0.00#	0	0.02	1382.51	0	0.00#	0	0.01	20170.3
Hodgkin Lymphoma	0	0	0	0	0	0	0	0	0	0	0	0	0	4960.68	4	0	0	0	597.7	7.83	0	0	0	641.25	5	0	0	0	267.54	9.31	0	0	0	81.18	35.76	0	0	0	42.77	56.79	0	0	0	20.19	80.83	0	0	0	8.3	137.66	0	0	0	3.92	218.51	0	0	0	2.33	282.07	0	0	0	1.39	336.67	0	0	0	1.09	318.15	0	0.00#	0	0.84	267.03	0	0.00#	0	0.87	148.94	0	0.00#	0	0.89	84.35	0	0.00#	0	0.53	54.45	0	0.00#	0	0.13	2047.34
Hodgkin - Nodal	0	0	0	0	0	0	0	0	0	0	0	0	0	4960.68	4	0	0	0	597.7	7.83	0	0	0	641.25	5	0	0	0	267.54	9.31	0	0	0	81.18	35.76	0	0	0	42.77	56.79	0	0	0	20.76	76.25	0	0	0	8.55	131	0	0	0	4.13	207.34	0	0	0	2.39	274.83	0	0	0	1.42	331.25	0	0	0	1.09	317.73	0	0.00#	0	0.85	264.75	0	0.00#	0	0.88	147.79	0	0.00#	0	0.89	84.35	0	0.00#	0	0.53	54.45	0	0.00#	0	0.13	2008.42
Hodgkin - Extranodal	0	0	0	0	0	0	0	0	0	0	0	0	0	0	0	0	0	0	0	0	0	0	0	0	0	0	0	0	0	0	0	0	0	0	0	0	0	0	0	0	0	0	0	734.84	4.58	0	0	0	277.63	6.67	0	0	0	78.24	11.17	0	0	0	90.68	7.24	0	0	0	83.88	5.42	0	0	0	626.68	0.42	0	0	0	101.2	2.27	0	0	0	142.98	1.14	0	0	0	0	0	0	0	0	0	0	0	0	0	16.9	38.92
Non-Hodgkin Lymphoma	0	0	0	0	0	0	0	0	0	0	0	0	0	0	0	0	0	0	0	0	0	0	0	10660.6	0.17	0	0	0	318.38	5	0	0	0	151.22	14.83	0	0	0	55.62	44.56	0	0	0	9.66	186.18	0	0	0	3.26	414.34	0	0	0	1.22	771.24	0	0.00#	0	0.49	1434.45	0	0.00#	0	0.22	2336.79	0	0.00#	0	0.12	3051.64	0	0.00#	0	0.07	3374.66	0	0.00#	0	0.04	2987.65	0	0.00#	0	0.03	2173.42	0	0.00#	0	0.02	1328.07	0	0.00#	0	0.01	18123
NHL - Nodal	0	0	0	0	0	0	0	0	0	0	0	0	0	0	0	0	0	0	0	0	0	0	0	0	0	0	0	0	0	0	0	0	0	276.96	9.5	0	0	0	89.27	32.29	0	0	0	13.69	132.73	0	0	0	4.86	288.48	0	0	0	1.71	550.54	0	0.00#	0	0.71	974.91	0	0.00#	0	0.34	1524.17	0	0.00#	0	0.18	1975.35	0	0.00#	0	0.1	2154.71	0	0.00#	0	0.07	1902.32	0	0.00#	0	0.06	1288	0	0.00#	0	0.04	724.68	0	0.00#	0	0.01	11557.7
NHL - Extranodal	0	0	0	0	0	0	0	0	0	0	0	0	0	0	0	0	0	0	0	0	0	0	0	10660.6	0.17	0	0	0	318.38	5	0	0	0	333.08	5.33	0	0	0	147.57	12.27	0	0	0	32.85	53.45	0	0	0	9.85	125.86	0	0	0	4.23	220.7	0	0	0	1.53	459.54	0	0.00#	0	0.63	812.62	0	0.00#	0	0.32	1076.29	0	0.00#	0	0.18	1219.96	0	0.00#	0	0.12	1085.33	0	0.00#	0	0.08	885.42	0	0.00#	0	0.05	603.39	0	0.00#	0	0.02	6565.34
Myeloma	0	0	0	0	0	0	0	0	0	0	0	0	0	0	0	0	0	0	0	0	0	0	0	0	0	0	0	0	0	0	0	0	0	0	0	0	0	0	242.47	8.42	0	0	0	146.63	10	0	0	0	74.03	17.92	0	0	0	14.1	54.09	0	0	0	3.84	148.06	0	0	0	1.61	264.76	0	0.00#	0	0.94	329.47	0	0.00#	0	0.52	389.25	0	0.00#	0	0.34	356.79	0	0.00#	0	0.24	284.68	0	0.00#	0	0.15	193.84	0	0.00#	0	0.06	2057.27
Leukemia	0	0	0	0	0	0	0	0	0	0	0	0	0	4166.16	3.81	0	0	0	793.09	5	0	0	0	507.45	5.02	0	0	0	0	0	0	0	0	0	0	0	0	0	2967.38	1.67	0	0	0	95.51	25.5	0	0	0	9.77	133.15	0	0	0	2.91	336.41	0	0	0	1.04	682.41	0	0.00#	0	0.47	1078.46	0	0.00#	0	0.24	1451.98	0	0.00#	0	0.14	1565.96	0	0.00#	0	0.1	1341.97	0	0.00#	0	0.07	1013.19	0	0.00#	0	0.05	610.04	0	0.00#	0	0.02	8254.57
Lymphocytic Leukemia	0	0	0	0	0	0	0	0	0	0	0	0	0	0	0	0	0	0	0	0	0	0	0	986.31	3.16	0	0	0	0	0	0	0	0	0	0	0	0	0	0	0	0	0	0	228	8.57	0	0	0	15.67	72.53	0	0	0	4.57	200.83	0	0	0	1.52	456.79	0	0.00#	0	0.61	805.77	0	0.00#	0	0.32	1095.12	0	0.00#	0	0.17	1258.68	0	0.00#	0	0.11	1121.76	0	0.00#	0	0.08	870.3	0	0.00#	0	0.05	539.42	0	0.00#	0	0.02	6432.93
Acute Lymphocytic Leukemia	0	0	0	0	0	0	0	0	0	0	0	0	0	0	0	0	0	0	0	0	0	0	0	986.31	3.16	0	0	0	0	0	0	0	0	0	0	0	0	0	0	0	0	0	0	0	0	0	0	0	1221.46	0.91	0	0	0	121.66	9	0	0	0	38.5	12.75	0	0	0	31.07	11.67	0	0	0	19.09	17.08	0	0	0	54.38	4.34	0	0	0	40.96	2.66	0	0	0	13.02	5.08	0	0	0	42.2	0.67	0	0	0	3.79	67.32
Chronic Lymphocytic Leukemia	0	0	0	0	0	0	0	0	0	0	0	0	0	0	0	0	0	0	0	0	0	0	0	0	0	0	0	0	0	0	0	0	0	0	0	0	0	0	0	0	0	0	0	228	8.57	0	0	0	15.87	71.61	0	0	0	5.26	171.84	0	0	0	1.83	383.52	0	0.00#	0	0.68	726.77	0	0.00#	0	0.34	1009.63	0	0.00#	0	0.18	1200.33	0	0.00#	0	0.12	1066.64	0	0.00#	0	0.09	824.8	0	0.00#	0	0.06	513.74	0	0.00#	0	0.02	5977.45
Other Lymphocytic Leukemia	0	0	0	0	0	0	0	0	0	0	0	0	0	0	0	0	0	0	0	0	0	0	0	0	0	0	0	0	0	0	0	0	0	0	0	0	0	0	0	0	0	0	0	0	0	0	0	0	0	0	0	0	0	48.41	19.99	0	0	0	11.46	60.52	0	0	0	6.97	67.33	0	0	0	4.76	68.42	0	0	0	3.98	54	0	0	0	2.37	52.47	0	0	0	1.77	40.41	0	0	0	1.17	25.02	0	0.00#	0	0.39	388.16
Myeloid and Monocytic Leukemia	0	0	0	0	0	0	0	0	0	0	0	0	0	4166.16	3.81	0	0	0	793.09	5	0	0	0	1045.2	1.85	0	0	0	0	0	0	0	0	0	0	0	0	0	2967.38	1.67	0	0	0	178.55	16.17	0	0	0	33.7	50.87	0	0	0	9.55	118.25	0	0	0	3.9	190.94	0	0	0	2.4	232.02	0	0	0	1.31	294.91	0	0.00#	0	0.87	248.31	0	0.00#	0	0.72	179.09	0	0.00#	0	0.66	111.76	0	0.00#	0	0.52	58.02	0	0.00#	0	0.13	1512.68
Acute Myeloid Leukemia	0	0	0	0	0	0	0	0	0	0	0	0	0	4166.16	3.81	0	0	0	793.09	5	0	0	0	1045.2	1.85	0	0	0	0	0	0	0	0	0	0	0	0	0	0	0	0	0	0	618.16	2.75	0	0	0	57.59	26.53	0	0	0	14.82	79.92	0	0	0	6.93	114.33	0	0	0	6.52	98.33	0	0	0	4.43	94.89	0	0	0	4.34	54.87	0	0	0	4.42	31.83	0	0	0	6.64	12.49	0	0	0	28.14	1.08	0	0.00#	0	0.8	527.68
Acute Monocytic Leukemia	0	0	0	0	0	0	0	0	0	0	0	0	0	0	0	0	0	0	0	0	0	0	0	0	0	0	0	0	0	0	0	0	0	0	0	0	0	0	0	0	0	0	0	719.87	4.67	0	0	0	464.7	5	0	0	0	316.43	5	0	0	0	1852.01	0.58	0	0	0	115.01	4	0	0	0	64.16	5	0	0	0	56.21	3.58	0	0	0	0	0	0	0	0	0	0	0	0	0	0	0	0	0	0	20.28	27.84
Chronic Myeloid Leukemia	0	0	0	0	0	0	0	0	0	0	0	0	0	0	0	0	0	0	0	0	0	0	0	0	0	0	0	0	0	0	0	0	0	0	0	0	0	0	2967.38	1.67	0	0	0	385.54	8.75	0	0	0	98.43	19.35	0	0	0	32.21	30.83	0	0	0	9.67	71.03	0	0	0	4.1	124.7	0	0	0	2.02	186.44	0	0	0	1.17	180.85	0	0.00#	0	0.9	141.01	0	0.00#	0	0.75	97.93	0	0.00#	0	0.53	56.95	0	0.00#	0	0.16	919.5
Other Myeloid/Monocytic Leukemia	0	0	0	0	0	0	0	0	0	0	0	0	0	0	0	0	0	0	0	0	0	0	0	0	0	0	0	0	0	0	0	0	0	0	0	0	0	0	0	0	0	0	0	0	0	0	0	0	0	0	0	0	0	333.28	2.5	0	0	0	125.15	5	0	0	0	90.86	5	0	0	0	36.15	8.59	0	0	0	20.4	9	0	0	0	20.24	6.25	0	0	0	56.24	1.33	0	0	0	0	0	0	0	0	6.03	37.67
Other Leukemia	0	0	0	0	0	0	0	0	0	0	0	0	0	0	0	0	0	0	0	0	0	0	0	0	0	0	0	0	0	0	0	0	0	0	0	0	0	0	0	0	0	0	0	2069.62	0.76	0	0	0	112.28	9.75	0	0	0	49.4	17.33	0	0	0	19.68	34.69	0	0	0	12.01	40.66	0	0	0	5.82	61.95	0	0	0	3.94	58.97	0	0	0	3.34	41.11	0	0	0	2.22	31.14	0	0	0	2.25	12.6	0	0.00#	0	0.56	308.96
Other Acute Leukemia	0	0	0	0	0	0	0	0	0	0	0	0	0	0	0	0	0	0	0	0	0	0	0	0	0	0	0	0	0	0	0	0	0	0	0	0	0	0	0	0	0	0	0	2069.62	0.76	0	0	0	268.75	4.24	0	0	0	494.79	1.67	0	0	0	90.44	6.92	0	0	0	49.67	10.08	0	0	0	24.64	15.5	0	0	0	31.03	8.42	0	0	0	0	0	0	0	0	0	0	0	0	0	0	0	0	0	0	9.07	47.59
Aleukemic, Subleukemic and NOS	0	0	0	0	0	0	0	0	0	0	0	0	0	0	0	0	0	0	0	0	0	0	0	0	0	0	0	0	0	0	0	0	0	0	0	0	0	0	0	0	0	0	0	0	0	0	0	0	192.84	5.5	0	0	0	54.88	15.66	0	0	0	25.15	27.77	0	0	0	15.84	30.59	0	0	0	7.61	46.44	0	0	0	4.51	50.56	0	0	0	3.34	41.11	0	0	0	2.22	31.14	0	0	0	2.25	12.6	0	0.00#	0	0.6	261.36
Mesothelioma	0	0	0	0	0	0	0	0	0	0	0	0	0	0	0	0	0	0	8869.94	0.42	0	0	0	4968.1	0.41	0	0	0	0	0	0	0	0	590.48	3.83	0	0	0	349.18	8.31	0	0	0	112.77	20.84	0	0	0	36.16	41.45	0	0	0	12.6	73.7	0	0	0	5.1	133.48	0	0	0	2.75	167	0	0	0	1.44	221.23	0	0.00#	0	0.73	276.22	0	0.00#	0	0.4	291.87	0	0.00#	0	0.32	209.54	0	0.00#	0	0.15	189.27	0	0.00#	0	0.07	1637.59
Kaposi Sarcoma	0	0	0	0	0	0	0	0	0	0	0	0	0	0	0	0	0	0	0	0	0	0	0	0	0	0	0	0	0	0	0	0	0	8360.08	0.17	0	0	0	0	0	0	0	0	188.92	4.42	0	0	0	51.87	14.93	0	0	0	21.34	31.25	0	0	0	34.57	15.34	0	0	0	135.23	3.5	0	0	0	23.74	12.5	0	0	0	9.87	20.02	0	0	0	7.05	16.98	0	0	0	4.57	15.59	0	0	0	2.87	11.41	0	0	0	1.04	146.11
Miscellaneous	0	0	0	18865.3	0.08	0	0	0	0	0	0	0	0	507503	0.08	0	0	0	10755.9	0.41	0	0	0	270.46	12.66	0	0	0	1149.8	1.51	0	0	0	317.97	12.85	0	0	0	64.99	43.9	0	0	0	15.17	132.8	0	0	0	4	344.81	0	0	0	1.44	667.52	0	0.00#	0	0.58	1204.86	0	0.00#	0	0.3	1637.36	0	0.00#	0	0.17	2022.07	0	0.00#	0	0.1	2183.81	0	0.00#	0	0.07	1996.22	0	0.00#	0	0.05	1512.09	0	0.00#	0	0.02	1269.87	0	0.00#	0	0.01	13042.9
	Excess risk is per 10,000.
	Confidence intervals are 95%.
#	P < 0.05
Nose, Nasal Cavity and Middle Ear
	0-4	0-4	0-4	0-4	0-4	45421	45421	45421	45421	45421	45579	45579	45579	45579	45579	15-19	15-19	15-19	15-19	15-19	20-24	20-24	20-24	20-24	20-24	25-29	25-29	25-29	25-29	25-29	30-34	30-34	30-34	30-34	30-34	35-39	35-39	35-39	35-39	35-39	40-44	40-44	40-44	40-44	40-44	45-49	45-49	45-49	45-49	45-49	50-54	50-54	50-54	50-54	50-54	55-59	55-59	55-59	55-59	55-59	60-64	60-64	60-64	60-64	60-64	65-69	65-69	65-69	65-69	65-69	70-74	70-74	70-74	70-74	70-74	75-79	75-79	75-79	75-79	75-79	80-84	80-84	80-84	80-84	80-84	85+	85+	85+	85+	85+	Total	Total	Total	Total	Total
	Observed	O/E	CI Lower	CI Upper	Person Years at Risk	Observed	O/E	CI Lower	CI Upper	Person Years at Risk	Observed	O/E	CI Lower	CI Upper	Person Years at Risk	Observed	O/E	CI Lower	CI Upper	Person Years at Risk	Observed	O/E	CI Lower	CI Upper	Person Years at Risk	Observed	O/E	CI Lower	CI Upper	Person Years at Risk	Observed	O/E	CI Lower	CI Upper	Person Years at Risk	Observed	O/E	CI Lower	CI Upper	Person Years at Risk	Observed	O/E	CI Lower	CI Upper	Person Years at Risk	Observed	O/E	CI Lower	CI Upper	Person Years at Risk	Observed	O/E	CI Lower	CI Upper	Person Years at Risk	Observed	O/E	CI Lower	CI Upper	Person Years at Risk	Observed	O/E	CI Lower	CI Upper	Person Years at Risk	Observed	O/E	CI Lower	CI Upper	Person Years at Risk	Observed	O/E	CI Lower	CI Upper	Person Years at Risk	Observed	O/E	CI Lower	CI Upper	Person Years at Risk	Observed	O/E	CI Lower	CI Upper	Person Years at Risk	Observed	O/E	CI Lower	CI Upper	Person Years at Risk	Observed	O/E	CI Lower	CI Upper	Person Years at Risk
All Sites	0	0	0	752.73	3.5	0	0	0	50709	0.75	0	0	0	5447.87	3.08	0	0	0	452.21	12.86	0	0	0	159.96	24.21	0	0	0	86.62	31.74	0	0	0	40.56	79.96	0	0	0	26.85	106.66	0	0	0	11.52	168.41	0	0	0	5.01	267.95	0	0	0	2.79	368.06	0	0	0	1.37	534.63	0	0.00#	0	0.78	632	0	0.00#	0	0.49	708.39	0	0.00#	0	0.32	676	0	0.00#	0	0.25	538.64	0	0.00#	0	0.18	401.74	0	0.00#	0	0.09	346.42	0	0.00#	0	0.03	4905
Oral Cavity and Pharynx	0	0	0	0	0	0	0	0	0	0	0	0	0	0	0	0	0	0	6621.32	1	0	0	0	0	0	0	0	0	34350.2	0.08	0	0	0	567.27	5.49	0	0	0	409.74	7.91	0	0	0	96.76	18.16	0	0	0	29.6	45.08	0	0	0	18.72	53.61	0	0	0	9.03	81.68	0	0	0	6.18	79.98	0	0	0	4.34	78.83	0	0	0	2.96	72.29	0	0	0	2.13	60.7	0	0	0	1.23	61.56	0	0.00#	0	0.58	53.02	0	0.00#	0	0.25	619.4
Lip	0	0	0	0	0	0	0	0	0	0	0	0	0	0	0	0	0	0	0	0	0	0	0	0	0	0	0	0	0	0	0	0	0	0	0	0	0	0	0	0	0	0	0	0	0	0	0	0	0	0	0	0	0	0	0	0	0	0	0	0	0	0	0	0	0	0	0	0	0	0	0	0	0	0	0	0	0	0	0	0	0	0	0	0	0	0	0	0	0	0	0	0	0	0	0
Tongue	0	0	0	0	0	0	0	0	0	0	0	0	0	0	0	0	0	0	0	0	0	0	0	0	0	0	0	0	0	0	0	0	0	0	0	0	0	0	0	0	0	0	0	0	0	0	0	0	0	0	0	0	0	0	0	0	0	0	0	0	0	0	0	0	0	0	0	0	79.04	3.67	0	0	0	39.76	5	0	0	0	24.15	5	0	0	0	16.61	3.92	0	0	0	0	0	0	0	0	7.17	17.59
Salivary Gland	0	0	0	0	0	0	0	0	0	0	0	0	0	0	0	0	0	0	0	0	0	0	0	0	0	0	0	0	0	0	0	0	0	2932.27	1.41	0	0	0	0	0	0	0	0	0	0	0	0	0	538.91	2.25	0	0	0	0	0	0	0	0	364.81	1.42	0	0	0	232.89	3.25	0	0	0	0	0	0	0	0	0	0	0	0	0	0	0	0	0	0	53.88	1.25	0	0	0	0	0	0	0	0	35.98	9.58
Floor of Mouth	0	0	0	0	0	0	0	0	0	0	0	0	0	0	0	0	0	0	0	0	0	0	0	0	0	0	0	0	0	0	0	0	0	0	0	0	0	0	0	0	0	0	0	0	0	0	0	0	0	0	0	0	0	0	0	0	0	0	0	0	0	0	0	0	0	0	0	0	0	0	0	0	0	0	0	0	0	0	0	0	0	0	0	0	0	0	0	0	0	0	0	0	0	0	0
Gum and Other Mouth	0	0	0	0	0	0	0	0	0	0	0	0	0	0	0	0	0	0	0	0	0	0	0	0	0	0	0	0	0	0	0	0	0	735.98	3.92	0	0	0	737.39	3.16	0	0	0	550.06	2.91	0	0	0	87.93	18.02	0	0	0	43.63	23.26	0	0	0	22.3	34.42	0	0	0	16.96	32.16	0	0	0	13.05	30.42	0	0	0	6.02	37.66	0	0	0	4.26	31.93	0	0	0	1.98	38.92	0	0.00#	0	0.69	45.48	0	0.00#	0	0.39	302.26
Nasopharynx	0	0	0	0	0	0	0	0	0	0	0	0	0	0	0	0	0	0	6621.32	1	0	0	0	0	0	0	0	0	34350.2	0.08	0	0	0	15852.3	0.16	0	0	0	922.12	4.75	0	0	0	117.42	15.24	0	0	0	68.85	17.17	0	0	0	46.12	23.43	0	0	0	38.1	22.72	0	0	0	21.75	22.85	0	0	0	12.41	26.41	0	0	0	11.64	17.89	0	0	0	10.31	12.1	0	0	0	7.87	9.97	0	0	0	15.51	1.92	0	0	0	1.74	175.7
Tonsil	0	0	0	0	0	0	0	0	0	0	0	0	0	0	0	0	0	0	0	0	0	0	0	0	0	0	0	0	0	0	0	0	0	0	0	0	0	0	0	0	0	0	0	0	0	0	0	0	931	1.25	0	0	0	0	0	0	0	0	248.08	2.51	0	0	0	172.47	2.58	0	0	0	0	0	0	0	0	245.47	0.82	0	0	0	24.1	5	0	0	0	13.53	5	0	0	0	23.19	1.02	0	0	0	5.76	18.18
Oropharynx	0	0	0	0	0	0	0	0	0	0	0	0	0	0	0	0	0	0	0	0	0	0	0	0	0	0	0	0	0	0	0	0	0	0	0	0	0	0	0	0	0	0	0	0	0	0	0	0	0	0	0	0	0	0	0	0	0	0	112.98	4.85	0	0	0	995.6	0.31	0	0	0	0	0	0	0	0	0	0	0	0	0	100.98	1.59	0	0	0	1033.98	0.08	0	0	0	0	0	0	0	0	48.25	6.83
Hypopharynx	0	0	0	0	0	0	0	0	0	0	0	0	0	0	0	0	0	0	0	0	0	0	0	0	0	0	0	0	0	0	0	0	0	0	0	0	0	0	0	0	0	0	0	0	0	0	0	0	201.97	6.4	0	0	0	113.56	6.93	0	0	0	42.29	15.51	0	0	0	21.82	18.83	0	0	0	16.57	18.33	0	0	0	17.77	10.92	0	0	0	22.24	5.09	0	0	0	35.64	2.42	0	0	0	6.54	4.59	0	0	0	2.35	89
Other Oral Cavity and Pharynx	0	0	0	0	0	0	0	0	0	0	0	0	0	0	0	0	0	0	0	0	0	0	0	0	0	0	0	0	0	0	0	0	0	0	0	0	0	0	0	0	0	0	0	0	0	0	0	0	0	0	0	0	0	0	0	0	0	0	2442.35	0.25	0	0	0	0	0	0	0	0	0	0	0	0	0	0	0	0	0	0	0	0	0	0	0	0	0	0	0	0	0	0	0	0	0	2442.35	0.25
Digestive System	0	0	0	0	0	0	0	0	0	0	0	0	0	0	0	0	0	0	0	0	0	0	0	0	0	0	0	0	0	0	0	0	0	0	0	0	0	0	0	0	0	0	0	0	0	0	0	0	220.44	5.08	0	0	0	99.27	8.42	0	0	0	37.61	17.67	0	0	0	20.22	24.43	0	0	0	10.02	33.85	0	0	0	6.04	31.22	0	0	0	3.17	40.43	0	0	0	2.62	30.17	0	0	0	1	30.23	0	0.00#	0	0.49	221.49
Esophagus	0	0	0	0	0	0	0	0	0	0	0	0	0	0	0	0	0	0	0	0	0	0	0	0	0	0	0	0	0	0	0	0	0	0	0	0	0	0	0	0	0	0	0	0	0	0	0	0	306.37	3.66	0	0	0	473.72	1.75	0	0	0	0	0	0	0	0	0	0	0	0	0	0	0	0	0	0	0	0	0	0	0	0	0	0	0	0	0	0	0	0	0	0	0	0	0	0	186.05	5.41
Stomach	0	0	0	0	0	0	0	0	0	0	0	0	0	0	0	0	0	0	0	0	0	0	0	0	0	0	0	0	0	0	0	0	0	0	0	0	0	0	0	0	0	0	0	0	0	0	0	0	0	0	0	0	0	0	0	0	0	0	1467.66	0.25	0	0	0	80.77	2.58	0	0	0	405.02	0.67	0	0	0	36.97	5	0	0	0	21.14	5.66	0	0	0	0	0	0	0	0	7.88	3.92	0	0	0	4.61	18.09
Small Intestine	0	0	0	0	0	0	0	0	0	0	0	0	0	0	0	0	0	0	0	0	0	0	0	0	0	0	0	0	0	0	0	0	0	0	0	0	0	0	0	0	0	0	0	0	0	0	0	0	0	0	0	0	0	1066.63	0.91	0	0	0	1087.32	0.58	0	0	0	0	0	0	0	0	0	0	0	0	0	168.31	1.75	0	0	0	0	0	0	0	0	0	0	0	0	0	0	0	0	0	0	128.23	3.25
Colon and Rectum	0	0	0	0	0	0	0	0	0	0	0	0	0	0	0	0	0	0	0	0	0	0	0	0	0	0	0	0	0	0	0	0	0	0	0	0	0	0	0	0	0	0	0	0	0	0	0	0	786.01	1.41	0	0	0	151.27	5.42	0	0	0	55.15	12.59	0	0	0	45.86	13.5	0	0	0	17.16	21.28	0	0	0	10.75	19.46	0	0	0	4.05	32.85	0	0	0	2.62	30.17	0	0	0	1.15	26.31	0	0.00#	0	0.59	162.99
Colon excluding Rectum	0	0	0	0	0	0	0	0	0	0	0	0	0	0	0	0	0	0	0	0	0	0	0	0	0	0	0	0	0	0	0	0	0	0	0	0	0	0	0	0	0	0	0	0	0	0	0	0	786.01	1.41	0	0	0	151.27	5.42	0	0	0	71.5	8.33	0	0	0	65.17	8.5	0	0	0	20.25	16.28	0	0	0	13.65	15.88	0	0	0	5.44	24.41	0	0	0	3.83	20.17	0	0	0	2.46	12	0	0.00#	0	0.99	112.42
Cecum	0	0	0	0	0	0	0	0	0	0	0	0	0	0	0	0	0	0	0	0	0	0	0	0	0	0	0	0	0	0	0	0	0	0	0	0	0	0	0	0	0	0	0	0	0	0	0	0	0	0	0	0	0	0	0	0	0	0	0	0	0	0	0	221.93	3.59	0	0	0	90.71	4.44	0	0	0	54.65	4.05	0	0	0	14.91	9	0	0	0	12.31	7.09	0	0	0	359.84	0.08	0	0	0	5.41	28.25
Appendix	0	0	0	0	0	0	0	0	0	0	0	0	0	0	0	0	0	0	0	0	0	0	0	0	0	0	0	0	0	0	0	0	0	0	0	0	0	0	0	0	0	0	0	0	0	0	0	0	0	0	0	0	0	0	0	0	0	0	0	0	0	0	0	0	0	0	0	0	0	0	0	0	0	0	0	0	0	0	0	0	0	0	0	0	0	0	0	0	0	0	0	0	0	0	0
Ascending Colon	0	0	0	0	0	0	0	0	0	0	0	0	0	0	0	0	0	0	0	0	0	0	0	0	0	0	0	0	0	0	0	0	0	0	0	0	0	0	0	0	0	0	0	0	0	0	0	0	0	0	0	0	0	0	0	0	0	0	0	0	0	0	0	0	0	0	0	0	178.16	1.59	0	0	0	38.22	5	0	0	0	16.89	7.92	0	0	0	17.21	5.08	0	0	0	3.25	9.5	0	0	0	2.19	29.08
Hepatic Flexure	0	0	0	0	0	0	0	0	0	0	0	0	0	0	0	0	0	0	0	0	0	0	0	0	0	0	0	0	0	0	0	0	0	0	0	0	0	0	0	0	0	0	0	0	0	0	0	0	0	0	0	0	0	0	0	0	0	0	0	0	0	0	0	0	0	0	0	0	0	0	0	0	0	0	0	0	0	0	0	0	0	0	0	0	0	0	0	0	10.5	2.41	0	0	0	10.5	2.41
Transverse Colon	0	0	0	0	0	0	0	0	0	0	0	0	0	0	0	0	0	0	0	0	0	0	0	0	0	0	0	0	0	0	0	0	0	0	0	0	0	0	0	0	0	0	0	0	0	0	0	0	0	0	0	0	0	0	0	0	0	0	0	0	0	0	0	92.26	4.92	0	0	0	31.34	10	0	0	0	58.27	3.5	0	0	0	0	0	0	0	0	0	0	0	0	0	0	0	0	0	0	16.69	18.42
Splenic Flexure	0	0	0	0	0	0	0	0	0	0	0	0	0	0	0	0	0	0	0	0	0	0	0	0	0	0	0	0	0	0	0	0	0	0	0	0	0	0	0	0	0	0	0	0	0	0	0	0	786.01	1.41	0	0	0	164.1	5	0	0	0	121.58	4.84	0	0	0	0	0	0	0	0	0	0	0	0	0	0	0	0	0	0	0	0	0	0	0	0	0	0	0	0	0	0	0	0	0	64.14	11.25
Descending Colon	0	0	0	0	0	0	0	0	0	0	0	0	0	0	0	0	0	0	0	0	0	0	0	0	0	0	0	0	0	0	0	0	0	0	0	0	0	0	0	0	0	0	0	0	0	0	0	0	0	0	0	0	0	0	0	0	0	0	0	0	0	0	0	0	0	0	0	0	0	0	0	0	0	0	0	0	0	0	29.92	3.5	0	0	0	8.23	8	0	0	0	0	0	0	0	0	6.45	11.5
Sigmoid Colon	0	0	0	0	0	0	0	0	0	0	0	0	0	0	0	0	0	0	0	0	0	0	0	0	0	0	0	0	0	0	0	0	0	0	0	0	0	0	0	0	0	0	0	0	0	0	0	0	0	0	0	0	0	1935.52	0.42	0	0	0	173.58	3.5	0	0	0	0	0	0	0	0	1181.71	0.25	0	0	0	563.93	0.33	0	0	0	0	0	0	0	0	0	0	0	0	0	0	0	0	0	0	112.4	4.5
Large Intestine, NOS	0	0	0	0	0	0	0	0	0	0	0	0	0	0	0	0	0	0	0	0	0	0	0	0	0	0	0	0	0	0	0	0	0	0	0	0	0	0	0	0	0	0	0	0	0	0	0	0	0	0	0	0	0	0	0	0	0	0	0	0	0	0	0	0	0	0	0	0	0	0	0	0	0	101.55	3	0	0	0	41.45	4	0	0	0	0	0	0	0	0	0	0	0	0	0	29.44	7
Rectum and Rectosigmoid Junction	0	0	0	0	0	0	0	0	0	0	0	0	0	0	0	0	0	0	0	0	0	0	0	0	0	0	0	0	0	0	0	0	0	0	0	0	0	0	0	0	0	0	0	0	0	0	0	0	0	0	0	0	0	0	0	0	0	0	241.27	4.25	0	0	0	154.84	5	0	0	0	112.32	5	0	0	0	50.45	3.58	0	0	0	15.88	8.44	0	0	0	8.24	10	0	0	0	2.15	14.31	0	0	0	1.45	50.58
Rectosigmoid Junction	0	0	0	0	0	0	0	0	0	0	0	0	0	0	0	0	0	0	0	0	0	0	0	0	0	0	0	0	0	0	0	0	0	0	0	0	0	0	0	0	0	0	0	0	0	0	0	0	0	0	0	0	0	0	0	0	0	0	0	0	0	0	0	0	0	0	0	0	0	0	0	0	0	0	0	0	0	0	32.19	4.6	0	0	0	17.47	5	0	0	0	10.98	2.81	0	0	0	5.58	12.41
Rectum	0	0	0	0	0	0	0	0	0	0	0	0	0	0	0	0	0	0	0	0	0	0	0	0	0	0	0	0	0	0	0	0	0	0	0	0	0	0	0	0	0	0	0	0	0	0	0	0	0	0	0	0	0	0	0	0	0	0	241.27	4.25	0	0	0	154.84	5	0	0	0	112.32	5	0	0	0	50.45	3.58	0	0	0	31.33	3.84	0	0	0	15.61	5	0	0	0	2.68	11.5	0	0	0	1.97	38.17
Anus, Anal Canal and Anorectum	0	0	0	0	0	0	0	0	0	0	0	0	0	0	0	0	0	0	0	0	0	0	0	0	0	0	0	0	0	0	0	0	0	0	0	0	0	0	0	0	0	0	0	0	0	0	0	0	0	0	0	0	0	0	0	0	0	0	0	0	0	0	0	277.63	2.85	0	0	0	38.82	6.98	0	0	0	25.32	5	0	0	0	47.95	1.91	0	0	0	0	0	0	0	0	0	0	0	0	0	11.15	16.75
Liver and Intrahepatic Bile Duct	0	0	0	0	0	0	0	0	0	0	0	0	0	0	0	0	0	0	0	0	0	0	0	0	0	0	0	0	0	0	0	0	0	0	0	0	0	0	0	0	0	0	0	0	0	0	0	0	0	0	0	0	0	2414.34	0.33	0	0	0	145.86	4.25	0	0	0	85.67	5.5	0	0	0	75.27	4.91	0	0	0	0	0	0	0	0	0	0	0	0	0	0	0	0	0	0	0	0	0	0	0	31.03	15
Liver	0	0	0	0	0	0	0	0	0	0	0	0	0	0	0	0	0	0	0	0	0	0	0	0	0	0	0	0	0	0	0	0	0	0	0	0	0	0	0	0	0	0	0	0	0	0	0	0	0	0	0	0	0	2414.34	0.33	0	0	0	145.86	4.25	0	0	0	85.67	5.5	0	0	0	75.27	4.91	0	0	0	0	0	0	0	0	0	0	0	0	0	0	0	0	0	0	0	0	0	0	0	31.03	15
Intrahepatic Bile Duct	0	0	0	0	0	0	0	0	0	0	0	0	0	0	0	0	0	0	0	0	0	0	0	0	0	0	0	0	0	0	0	0	0	0	0	0	0	0	0	0	0	0	0	0	0	0	0	0	0	0	0	0	0	0	0	0	0	0	0	0	0	0	0	0	0	0	0	0	0	0	0	0	0	0	0	0	0	0	0	0	0	0	0	0	0	0	0	0	0	0	0	0	0	0	0
Gallbladder	0	0	0	0	0	0	0	0	0	0	0	0	0	0	0	0	0	0	0	0	0	0	0	0	0	0	0	0	0	0	0	0	0	0	0	0	0	0	0	0	0	0	0	0	0	0	0	0	0	0	0	0	0	0	0	0	0	0	0	0	0	0	0	0	0	0	0	0	0	0	0	0	0	0	0	0	0	0	0	0	0	0	0	0	0	0	0	0	0	0	0	0	0	0	0
Other Biliary	0	0	0	0	0	0	0	0	0	0	0	0	0	0	0	0	0	0	0	0	0	0	0	0	0	0	0	0	0	0	0	0	0	0	0	0	0	0	0	0	0	0	0	0	0	0	0	0	0	0	0	0	0	0	0	0	0	0	0	0	0	0	0	0	0	0	0	0	0	0	0	0	0	0	0	0	0	0	0	0	0	0	0	0	0	0	0	0	0	0	0	0	0	0	0
Pancreas	0	0	0	0	0	0	0	0	0	0	0	0	0	0	0	0	0	0	0	0	0	0	0	0	0	0	0	0	0	0	0	0	0	0	0	0	0	0	0	0	0	0	0	0	0	0	0	0	0	0	0	0	0	0	0	0	0	0	0	0	0	0	0	0	0	0	0	0	0	0	0	0	0	0	0	0	0	0	0	0	0	0	0	0	0	0	0	0	0	0	0	0	0	0	0
Retroperitoneum	0	0	0	0	0	0	0	0	0	0	0	0	0	0	0	0	0	0	0	0	0	0	0	0	0	0	0	0	0	0	0	0	0	0	0	0	0	0	0	0	0	0	0	0	0	0	0	0	0	0	0	0	0	0	0	0	0	0	0	0	0	0	0	0	0	0	0	0	0	0	0	0	0	0	0	0	0	0	0	0	0	0	0	0	0	0	0	0	0	0	0	0	0	0	0
Peritoneum, Omentum and Mesentery	0	0	0	0	0	0	0	0	0	0	0	0	0	0	0	0	0	0	0	0	0	0	0	0	0	0	0	0	0	0	0	0	0	0	0	0	0	0	0	0	0	0	0	0	0	0	0	0	0	0	0	0	0	0	0	0	0	0	0	0	0	0	0	0	0	0	0	0	0	0	0	0	0	0	0	0	0	0	0	0	0	0	0	0	0	0	0	0	0	0	0	0	0	0	0
Other Digestive Organs	0	0	0	0	0	0	0	0	0	0	0	0	0	0	0	0	0	0	0	0	0	0	0	0	0	0	0	0	0	0	0	0	0	0	0	0	0	0	0	0	0	0	0	0	0	0	0	0	0	0	0	0	0	0	0	0	0	0	0	0	0	0	0	0	0	0	0	0	0	0	0	0	0	0	0	0	0	0	0	0	0	0	0	0	0	0	0	0	0	0	0	0	0	0	0
Respiratory System	0	0	0	1237.47	2.25	0	0	0	50709	0.75	0	0	0	5447.87	3.08	0	0	0	1307.72	5.5	0	0	0	202.8	21.99	0	0	0	103.29	27.07	0	0	0	49.68	62.89	0	0	0	31.13	88.92	0	0	0	13.91	139.58	0	0	0	6.54	204.79	0	0	0	3.57	287.7	0	0	0	2	367.67	0	0	0	1.2	402.8	0	0.00#	0	0.81	437.68	0	0.00#	0	0.57	400.47	0	0.00#	0	0.51	281.11	0	0.00#	0	0.43	173.29	0	0.00#	0	0.24	126.84	0	0.00#	0	0.07	3034.37
Nose, Nasal Cavity and Middle Ear	0	0	0	1237.47	2.25	0	0	0	50709	0.75	0	0	0	5447.87	3.08	0	0	0	1307.72	5.5	0	0	0	202.8	21.99	0	0	0	103.29	27.07	0	0	0	49.68	62.89	0	0	0	32.01	85.25	0	0	0	13.92	139.41	0	0	0	6.54	204.79	0	0	0	3.61	284.64	0	0	0	2.07	353.07	0	0	0	1.24	386.55	0	0.00#	0	0.84	420.67	0	0.00#	0	0.61	374.79	0	0.00#	0	0.56	255.71	0	0.00#	0	0.46	163.39	0	0.00#	0	0.24	125.34	0	0.00#	0	0.08	2917.13
Larynx	0	0	0	0	0	0	0	0	0	0	0	0	0	0	0	0	0	0	0	0	0	0	0	0	0	0	0	0	0	0	0	0	0	0	0	0	0	0	1128.61	3.67	0	0	0	18382.5	0.17	0	0	0	0	0	0	0	0	457.72	1.81	0	0	0	289.69	2.19	0	0	0	0	0	0	0	0	124.91	2.6	0	0	0	19.53	10.58	0	0	0	12.07	10	0	0	0	14.27	4.57	0	0	0	0	0	0	0	0	4.57	35.58
Lung and Bronchus	0	0	0	0	0	0	0	0	0	0	0	0	0	0	0	0	0	0	0	0	0	0	0	0	0	0	0	0	0	0	0	0	0	0	0	0	0	0	0	0	0	0	0	0	0	0	0	0	0	0	0	0	0	1282.25	1.25	0	0	0	70.56	12.41	0	0	0	37.8	16.25	0	0	0	32.62	14.41	0	0	0	19.97	12.76	0	0	0	11.78	12.4	0	0	0	12.66	5.34	0	0	0	23.61	1.17	0	0	0	3.05	75.99
Pleura	0	0	0	0	0	0	0	0	0	0	0	0	0	0	0	0	0	0	0	0	0	0	0	0	0	0	0	0	0	0	0	0	0	0	0	0	0	0	0	0	0	0	0	0	0	0	0	0	0	0	0	0	0	0	0	0	0	0	0	0	0	0	0	0	0	0	0	0	0	0	0	0	0	0	0	0	0	0	0	0	0	0	0	0	0	0	0	0	0	0	0	0	0	0	0
Trachea, Mediastinum and Other Respiratory Organs	0	0	0	0	0	0	0	0	0	0	0	0	0	0	0	0	0	0	0	0	0	0	0	0	0	0	0	0	0	0	0	0	0	0	0	0	0	0	0	0	0	0	0	0	0	0	0	0	0	0	0	0	0	0	0	0	0	0	0	0	0	0	0	0	0	0	0	0	0	0	0	0	0	211.9	2.34	0	0	0	93.46	3	0	0	0	0	0	0	0	0	81.72	0.33	0	0	0	36.16	5.67
Bones and Joints	0	0	0	0	0	0	0	0	0	0	0	0	0	0	0	0	0	0	0	0	0	0	0	15978.8	0.08	0	0	0	717.77	3.09	0	0	0	594.26	7.67	0	0	0	1396.56	2	0	0	0	0	0	0	0	0	1133.99	1	0	0	0	522.82	1.59	0	0	0	222.63	2.85	0	0	0	46.72	9.41	0	0	0	25.56	11.18	0	0	0	35.68	5.31	0	0	0	23.1	5.17	0	0	0	13.1	5.83	0	0	0	41.79	0.75	0	0	0	4.11	55.93
Soft Tissue including Heart	0	0	0	1921.62	1.25	0	0	0	0	0	0	0	0	0	0	0	0	0	771.82	6.36	0	0	0	794.93	2.14	0	0	0	4113.81	0.67	0	0	0	1631.52	1	0	0	0	1670.1	1.75	0	0	0	456.4	3.92	0	0	0	610.29	1.92	0	0	0	1764.47	1.33	0	0	0	0	0	0	0	0	0	0	0	0	0	97.05	3.33	0	0	0	45.68	4.42	0	0	0	0	0	0	0	0	356.63	0.25	0	0	0	15.77	1.75	0	0	0	9.32	30.09
Skin excluding Basal and Squamous	0	0	0	0	0	0	0	0	0	0	0	0	0	0	0	0	0	0	0	0	0	0	0	0	0	0	0	0	0	0	0	0	0	0	0	0	0	0	0	0	0	0	0	0	0	0	0	0	529.33	2.08	0	0	0	231.82	3.5	0	0	0	74.54	11.68	0	0	0	53.82	12.33	0	0	0	18.75	19.14	0	0	0	9.62	21.47	0	0	0	11.49	9.69	0	0	0	4.17	16.41	0	0.00#	0	0.96	29.67	0	0.00#	0	0.64	125.98
Melanoma of the Skin	0	0	0	0	0	0	0	0	0	0	0	0	0	0	0	0	0	0	0	0	0	0	0	0	0	0	0	0	0	0	0	0	0	0	0	0	0	0	0	0	0	0	0	0	0	0	0	0	529.33	2.08	0	0	0	231.82	3.5	0	0	0	678.76	1.85	0	0	0	74.67	8.24	0	0	0	18.75	19.14	0	0	0	10.47	20.3	0	0	0	59.54	2.02	0	0	0	8.47	8.66	0	0.00#	0	0.96	29.67	0	0.00#	0	0.74	95.48
Other Non-Epithelial Skin	0	0	0	0	0	0	0	0	0	0	0	0	0	0	0	0	0	0	0	0	0	0	0	0	0	0	0	0	0	0	0	0	0	0	0	0	0	0	0	0	0	0	0	0	0	0	0	0	0	0	0	0	0	0	0	0	0	0	83.74	9.83	0	0	0	192.76	4.09	0	0	0	0	0	0	0	0	117.77	1.16	0	0	0	14.24	7.67	0	0	0	8.23	7.75	0	0	0	0	0	0	0	0	4.6	30.5
Breast	0	0	0	0	0	0	0	0	0	0	0	0	0	0	0	0	0	0	0	0	0	0	0	0	0	0	0	0	0	0	0	0	0	0	0	0	0	0	0	0	0	0	0	1864.23	1.75	0	0	0	314.65	7.17	0	0	0	303.35	5	0	0	0	129.52	8.98	0	0	0	118.12	6.75	0	0	0	27.69	15.03	0	0	0	15.58	15.67	0	0	0	7.62	19.86	0	0	0	5.12	16.81	0	0	0	4.61	5.74	0	0	0	1.5	102.76
Female Genital System	0	0	0	0	0	0	0	0	0	0	0	0	0	0	0	0	0	0	0	0	0	0	0	0	0	0	0	0	5043.54	0.83	0	0	0	0	0	0	0	0	0	0	0	0	0	0	0	0	0	0	0	0	0	0	0	0	0	0	0	0	163.14	7.08	0	0	0	98.22	7.83	0	0	0	365.74	1.42	0	0	0	0	0	0	0	0	0	0	0	0	0	16.94	4.66	0	0	0	2.17	15.09	0	0	0	1.86	36.92
Cervix Uteri	0	0	0	0	0	0	0	0	0	0	0	0	0	0	0	0	0	0	0	0	0	0	0	0	0	0	0	0	0	0	0	0	0	0	0	0	0	0	0	0	0	0	0	0	0	0	0	0	0	0	0	0	0	0	0	0	0	0	0	0	0	0	0	0	0	0	0	0	0	0	0	0	0	0	0	0	0	0	0	0	0	0	0	0	0	0	0	0	0	0	0	0	0	0	0
Corpus and Uterus, NOS	0	0	0	0	0	0	0	0	0	0	0	0	0	0	0	0	0	0	0	0	0	0	0	0	0	0	0	0	0	0	0	0	0	0	0	0	0	0	0	0	0	0	0	0	0	0	0	0	0	0	0	0	0	0	0	0	0	0	327.57	3.75	0	0	0	161.84	5	0	0	0	365.74	1.42	0	0	0	0	0	0	0	0	0	0	0	0	0	44.65	1.66	0	0	0	5.33	6.67	0	0	0	4.5	18.49
Corpus Uteri	0	0	0	0	0	0	0	0	0	0	0	0	0	0	0	0	0	0	0	0	0	0	0	0	0	0	0	0	0	0	0	0	0	0	0	0	0	0	0	0	0	0	0	0	0	0	0	0	0	0	0	0	0	0	0	0	0	0	327.57	3.75	0	0	0	161.84	5	0	0	0	365.74	1.42	0	0	0	0	0	0	0	0	0	0	0	0	0	44.65	1.66	0	0	0	5.33	6.67	0	0	0	4.5	18.49
Uterus, NOS	0	0	0	0	0	0	0	0	0	0	0	0	0	0	0	0	0	0	0	0	0	0	0	0	0	0	0	0	0	0	0	0	0	0	0	0	0	0	0	0	0	0	0	0	0	0	0	0	0	0	0	0	0	0	0	0	0	0	0	0	0	0	0	0	0	0	0	0	0	0	0	0	0	0	0	0	0	0	0	0	0	0	0	0	0	0	0	0	0	0	0	0	0	0	0
Ovary	0	0	0	0	0	0	0	0	0	0	0	0	0	0	0	0	0	0	0	0	0	0	0	0	0	0	0	0	5043.54	0.83	0	0	0	0	0	0	0	0	0	0	0	0	0	0	0	0	0	0	0	0	0	0	0	0	0	0	0	0	0	0	0	0	0	0	0	0	0	0	0	0	0	0	0	0	0	0	0	0	0	0	0	0	0	0	0	0	0	0	0	0	0	0	0	5043.54	0.83
Vagina	0	0	0	0	0	0	0	0	0	0	0	0	0	0	0	0	0	0	0	0	0	0	0	0	0	0	0	0	0	0	0	0	0	0	0	0	0	0	0	0	0	0	0	0	0	0	0	0	0	0	0	0	0	0	0	0	0	0	0	0	0	0	0	0	0	0	0	0	0	0	0	0	0	0	0	0	0	0	0	0	0	0	0	0	0	0	0	0	0	0	0	0	0	0	0
Vulva	0	0	0	0	0	0	0	0	0	0	0	0	0	0	0	0	0	0	0	0	0	0	0	0	0	0	0	0	0	0	0	0	0	0	0	0	0	0	0	0	0	0	0	0	0	0	0	0	0	0	0	0	0	0	0	0	0	0	324.98	3.33	0	0	0	249.82	2.83	0	0	0	0	0	0	0	0	0	0	0	0	0	0	0	0	0	0	0	0	0	0	0	0	0	0	0	0	141.24	6.17
Other Female Genital Organs	0	0	0	0	0	0	0	0	0	0	0	0	0	0	0	0	0	0	0	0	0	0	0	0	0	0	0	0	0	0	0	0	0	0	0	0	0	0	0	0	0	0	0	0	0	0	0	0	0	0	0	0	0	0	0	0	0	0	0	0	0	0	0	0	0	0	0	0	0	0	0	0	0	0	0	0	0	0	0	0	0	0	0	27.3	3	0	0	0	3.67	8.42	0	0	0	3.23	11.42
Male Genital System	0	0	0	0	0	0	0	0	0	0	0	0	0	0	0	0	0	0	0	0	0	0	0	0	0	0	0	0	0	0	0	0	0	0	0	0	0	0	0	0	0	0	0	0	0	0	0	0	0	0	0	0	0	0	0	0	0	0	27.38	18.01	0	0	0	9.97	42.92	0	0	0	6.04	50.01	0	0	0	2.61	73.06	0	0	0	1.64	69.19	0	0	0	1.14	56.6	0	0.00#	0	0.6	45.84	0	0.00#	0	0.26	355.61
Prostate	0	0	0	0	0	0	0	0	0	0	0	0	0	0	0	0	0	0	0	0	0	0	0	0	0	0	0	0	0	0	0	0	0	0	0	0	0	0	0	0	0	0	0	0	0	0	0	0	0	0	0	0	0	0	0	0	0	0	27.38	18.01	0	0	0	11.16	38	0	0	0	6.68	45.01	0	0	0	2.74	69.64	0	0	0	1.64	69.19	0	0	0	1.14	56.6	0	0.00#	0	0.6	45.84	0	0.00#	0	0.26	342.28
Testis	0	0	0	0	0	0	0	0	0	0	0	0	0	0	0	0	0	0	0	0	0	0	0	0	0	0	0	0	0	0	0	0	0	0	0	0	0	0	0	0	0	0	0	0	0	0	0	0	0	0	0	0	0	0	0	0	0	0	0	0	0	0	0	93.37	4.92	0	0	0	63.3	5	0	0	0	54.49	3.41	0	0	0	0	0	0	0	0	0	0	0	0	0	0	0	0	0	0	22.29	13.33
Penis	0	0	0	0	0	0	0	0	0	0	0	0	0	0	0	0	0	0	0	0	0	0	0	0	0	0	0	0	0	0	0	0	0	0	0	0	0	0	0	0	0	0	0	0	0	0	0	0	0	0	0	0	0	0	0	0	0	0	0	0	0	0	0	0	0	0	0	0	0	0	0	0	0	0	0	0	0	0	0	0	0	0	0	0	0	0	0	0	0	0	0	0	0	0	0
Other Male Genital Organs	0	0	0	0	0	0	0	0	0	0	0	0	0	0	0	0	0	0	0	0	0	0	0	0	0	0	0	0	0	0	0	0	0	0	0	0	0	0	0	0	0	0	0	0	0	0	0	0	0	0	0	0	0	0	0	0	0	0	0	0	0	0	0	0	0	0	0	0	0	0	0	0	0	0	0	0	0	0	0	0	0	0	0	0	0	0	0	0	0	0	0	0	0	0	0
Urinary System	0	0	0	0	0	0	0	0	0	0	0	0	0	0	0	0	0	0	0	0	0	0	0	0	0	0	0	0	0	0	0	0	0	0	0	0	0	0	0	0	0	0	0	0	0	0	0	0	0	0	0	0	0	0	0	0	0	0	119.64	5.08	0	0	0	57.79	9.09	0	0	0	24.94	14.66	0	0	0	9.43	22.59	0	0	0	7.22	16.18	0	0	0	11.35	6.92	0	0	0	3.48	8.42	0	0	0	1.46	82.94
Urinary Bladder	0	0	0	0	0	0	0	0	0	0	0	0	0	0	0	0	0	0	0	0	0	0	0	0	0	0	0	0	0	0	0	0	0	0	0	0	0	0	0	0	0	0	0	0	0	0	0	0	0	0	0	0	0	0	0	0	0	0	192.11	3.08	0	0	0	185.91	3.34	0	0	0	66.76	4.66	0	0	0	16.45	12	0	0	0	8.74	13.26	0	0	0	11.35	6.92	0	0	0	3.48	8.42	0	0	0	1.74	51.68
Kidney and Renal Pelvis	0	0	0	0	0	0	0	0	0	0	0	0	0	0	0	0	0	0	0	0	0	0	0	0	0	0	0	0	0	0	0	0	0	0	0	0	0	0	0	0	0	0	0	0	0	0	0	0	0	0	0	0	0	0	0	0	0	0	317.17	2	0	0	0	83.85	5.75	0	0	0	39.82	10	0	0	0	22.07	10.59	0	0	0	41.55	2.92	0	0	0	0	0	0	0	0	0	0	0	0	0	9.13	31.26
Ureter	0	0	0	0	0	0	0	0	0	0	0	0	0	0	0	0	0	0	0	0	0	0	0	0	0	0	0	0	0	0	0	0	0	0	0	0	0	0	0	0	0	0	0	0	0	0	0	0	0	0	0	0	0	0	0	0	0	0	0	0	0	0	0	0	0	0	0	0	0	0	0	0	0	0	0	0	0	0	0	0	0	0	0	0	0	0	0	0	0	0	0	0	0	0	0
Other Urinary Organs	0	0	0	0	0	0	0	0	0	0	0	0	0	0	0	0	0	0	0	0	0	0	0	0	0	0	0	0	0	0	0	0	0	0	0	0	0	0	0	0	0	0	0	0	0	0	0	0	0	0	0	0	0	0	0	0	0	0	0	0	0	0	0	0	0	0	0	0	0	0	0	0	0	0	0	0	0	0	0	0	0	0	0	0	0	0	0	0	0	0	0	0	0	0	0
Eye and Orbit	0	0	0	0	0	0	0	0	0	0	0	0	0	0	0	0	0	0	0	0	0	0	0	0	0	0	0	0	0	0	0	0	0	0	0	0	0	0	0	0	0	0	0	0	0	0	0	0	0	0	0	0	0	0	0	0	0	0	1031.46	0.58	0	0	0	145.42	3.09	0	0	0	160.83	1.66	0	0	0	0	0	0	0	0	94.75	1.58	0	0	0	11.61	7.3	0	0	0	4.35	7.12	0	0	0	2.93	21.34
Brain and Other Nervous System	0	0	0	0	0	0	0	0	0	0	0	0	0	0	0	0	0	0	0	0	0	0	0	0	0	0	0	0	0	0	0	0	0	0	0	0	0	0	4437.51	1.08	0	0	0	19992.9	0.17	0	0	0	0	0	0	0	0	0	0	0	0	0	2901.89	0.42	0	0	0	316.61	2.42	0	0	0	0	0	0	0	0	0	0	0	0	0	0	0	0	0	0	51.33	1.67	0	0	0	33.32	0.83	0	0	0	18.77	6.58
Brain	0	0	0	0	0	0	0	0	0	0	0	0	0	0	0	0	0	0	0	0	0	0	0	0	0	0	0	0	0	0	0	0	0	0	0	0	0	0	4437.51	1.08	0	0	0	19992.9	0.17	0	0	0	0	0	0	0	0	0	0	0	0	0	0	0	0	0	0	0	0	0	0	0	0	0	0	0	0	0	0	0	0	0	0	0	0	0	0	0	0	0	0	0	33.32	0.83	0	0	0	33.02	2.08
Cranial Nerves Other Nervous System	0	0	0	0	0	0	0	0	0	0	0	0	0	0	0	0	0	0	0	0	0	0	0	0	0	0	0	0	0	0	0	0	0	0	0	0	0	0	0	0	0	0	0	0	0	0	0	0	0	0	0	0	0	0	0	0	0	0	2901.89	0.42	0	0	0	316.61	2.42	0	0	0	0	0	0	0	0	0	0	0	0	0	0	0	0	0	0	51.33	1.67	0	0	0	0	0	0	0	0	43.51	4.51
Endocrine System	0	0	0	0	0	0	0	0	0	0	0	0	0	0	0	0	0	0	0	0	0	0	0	0	0	0	0	0	0	0	0	0	0	0	0	0	0	0	0	0	0	0	0	0	0	0	0	0	0	0	0	0	0	0	0	0	0	0	0	0	0	0	0	119.93	6.51	0	0	0	51.17	10	0	0	0	40.34	7.17	0	0	0	27.96	5.67	0	0	0	60.56	1.17	0	0	0	0	0	0	0	0	9.53	30.51
Thyroid	0	0	0	0	0	0	0	0	0	0	0	0	0	0	0	0	0	0	0	0	0	0	0	0	0	0	0	0	0	0	0	0	0	0	0	0	0	0	0	0	0	0	0	0	0	0	0	0	0	0	0	0	0	0	0	0	0	0	0	0	0	0	0	119.93	6.51	0	0	0	51.17	10	0	0	0	59.75	5	0	0	0	330.75	0.5	0	0	0	0	0	0	0	0	0	0	0	0	0	20.99	22.01
Other Endocrine including Thymus	0	0	0	0	0	0	0	0	0	0	0	0	0	0	0	0	0	0	0	0	0	0	0	0	0	0	0	0	0	0	0	0	0	0	0	0	0	0	0	0	0	0	0	0	0	0	0	0	0	0	0	0	0	0	0	0	0	0	0	0	0	0	0	0	0	0	0	0	0	0	0	0	0	124.22	2.17	0	0	0	30.55	5.17	0	0	0	60.56	1.17	0	0	0	0	0	0	0	0	17.45	8.5
Lymphoma	0	0	0	0	0	0	0	0	0	0	0	0	0	0	0	0	0	0	0	0	0	0	0	0	0	0	0	0	0	0	0	0	0	2145.3	2.92	0	0	0	878.8	5	0	0	0	564.41	4.83	0	0	0	0	0	0	0	0	338.66	4.66	0	0	0	268.52	4	0	0	0	72.32	10.6	0	0	0	18.4	20.76	0	0	0	9.64	22.25	0	0	0	4.68	27.15	0	0	0	6.51	10.84	0	0	0	5.4	5.08	0	0	0	1.36	118.1
Hodgkin Lymphoma	0	0	0	0	0	0	0	0	0	0	0	0	0	0	0	0	0	0	0	0	0	0	0	0	0	0	0	0	0	0	0	0	0	0	0	0	0	0	0	0	0	0	0	0	0	0	0	0	0	0	0	0	0	0	0	0	0	0	0	0	0	0	0	0	0	0	0	0	0	0	0	0	0	0	0	0	0	0	0	0	0	0	0	0	0	0	0	0	0	0	0	0	0	0	0
Hodgkin - Nodal	0	0	0	0	0	0	0	0	0	0	0	0	0	0	0	0	0	0	0	0	0	0	0	0	0	0	0	0	0	0	0	0	0	0	0	0	0	0	0	0	0	0	0	0	0	0	0	0	0	0	0	0	0	0	0	0	0	0	0	0	0	0	0	0	0	0	0	0	0	0	0	0	0	0	0	0	0	0	0	0	0	0	0	0	0	0	0	0	0	0	0	0	0	0	0
Hodgkin - Extranodal	0	0	0	0	0	0	0	0	0	0	0	0	0	0	0	0	0	0	0	0	0	0	0	0	0	0	0	0	0	0	0	0	0	0	0	0	0	0	0	0	0	0	0	0	0	0	0	0	0	0	0	0	0	0	0	0	0	0	0	0	0	0	0	0	0	0	0	0	0	0	0	0	0	0	0	0	0	0	0	0	0	0	0	0	0	0	0	0	0	0	0	0	0	0	0
Non-Hodgkin Lymphoma	0	0	0	0	0	0	0	0	0	0	0	0	0	0	0	0	0	0	0	0	0	0	0	0	0	0	0	0	0	0	0	0	0	2145.3	2.92	0	0	0	878.8	5	0	0	0	564.41	4.83	0	0	0	0	0	0	0	0	338.66	4.66	0	0	0	268.52	4	0	0	0	72.32	10.6	0	0	0	18.4	20.76	0	0	0	9.64	22.25	0	0	0	4.68	27.15	0	0	0	6.51	10.84	0	0	0	5.4	5.08	0	0	0	1.36	118.1
NHL - Nodal	0	0	0	0	0	0	0	0	0	0	0	0	0	0	0	0	0	0	0	0	0	0	0	0	0	0	0	0	0	0	0	0	0	2145.3	2.92	0	0	0	878.8	5	0	0	0	564.41	4.83	0	0	0	0	0	0	0	0	338.66	4.66	0	0	0	268.52	4	0	0	0	72.32	10.6	0	0	0	22.59	17.59	0	0	0	13.14	16.58	0	0	0	6.08	21.24	0	0	0	6.51	10.84	0	0	0	8.25	3.41	0	0	0	1.71	101.68
NHL - Extranodal	0	0	0	0	0	0	0	0	0	0	0	0	0	0	0	0	0	0	0	0	0	0	0	0	0	0	0	0	0	0	0	0	0	0	0	0	0	0	0	0	0	0	0	0	0	0	0	0	0	0	0	0	0	0	0	0	0	0	0	0	0	0	0	0	0	0	0	0	99.15	3.17	0	0	0	36.17	5.67	0	0	0	20.24	5.92	0	0	0	0	0	0	0	0	15.63	1.66	0	0	0	6.62	16.42
Myeloma	0	0	0	0	0	0	0	0	0	0	0	0	0	0	0	0	0	0	0	0	0	0	0	0	0	0	0	0	0	0	0	0	0	0	0	0	0	0	0	0	0	0	0	0	0	0	0	0	0	0	0	0	0	0	0	0	0	0	1174.65	1.08	0	0	0	196.56	3.83	0	0	0	57.86	5	0	0	0	2280.4	0.08	0	0	0	0	0	0	0	0	19.55	3.85	0	0	0	2.71	11.23	0	0	0	2.25	25.08
Leukemia	0	0	0	0	0	0	0	0	0	0	0	0	0	0	0	0	0	0	0	0	0	0	0	0	0	0	0	0	0	0	0	0	0	0	0	0	0	0	0	0	0	0	0	0	0	0	0	0	0	0	0	0	0	687.73	2.25	0	0	0	608.68	1.83	0	0	0	0	0	0	0	0	0	0	0	0	0	0	0	0	0	0	0	0	0	0	0	0	0	0	0	0	0	0	0	0	0	322.9	4.08
Lymphocytic Leukemia	0	0	0	0	0	0	0	0	0	0	0	0	0	0	0	0	0	0	0	0	0	0	0	0	0	0	0	0	0	0	0	0	0	0	0	0	0	0	0	0	0	0	0	0	0	0	0	0	0	0	0	0	0	0	0	0	0	0	0	0	0	0	0	0	0	0	0	0	0	0	0	0	0	0	0	0	0	0	0	0	0	0	0	0	0	0	0	0	0	0	0	0	0	0	0
Acute Lymphocytic Leukemia	0	0	0	0	0	0	0	0	0	0	0	0	0	0	0	0	0	0	0	0	0	0	0	0	0	0	0	0	0	0	0	0	0	0	0	0	0	0	0	0	0	0	0	0	0	0	0	0	0	0	0	0	0	0	0	0	0	0	0	0	0	0	0	0	0	0	0	0	0	0	0	0	0	0	0	0	0	0	0	0	0	0	0	0	0	0	0	0	0	0	0	0	0	0	0
Chronic Lymphocytic Leukemia	0	0	0	0	0	0	0	0	0	0	0	0	0	0	0	0	0	0	0	0	0	0	0	0	0	0	0	0	0	0	0	0	0	0	0	0	0	0	0	0	0	0	0	0	0	0	0	0	0	0	0	0	0	0	0	0	0	0	0	0	0	0	0	0	0	0	0	0	0	0	0	0	0	0	0	0	0	0	0	0	0	0	0	0	0	0	0	0	0	0	0	0	0	0	0
Other Lymphocytic Leukemia	0	0	0	0	0	0	0	0	0	0	0	0	0	0	0	0	0	0	0	0	0	0	0	0	0	0	0	0	0	0	0	0	0	0	0	0	0	0	0	0	0	0	0	0	0	0	0	0	0	0	0	0	0	0	0	0	0	0	0	0	0	0	0	0	0	0	0	0	0	0	0	0	0	0	0	0	0	0	0	0	0	0	0	0	0	0	0	0	0	0	0	0	0	0	0
Myeloid and Monocytic Leukemia	0	0	0	0	0	0	0	0	0	0	0	0	0	0	0	0	0	0	0	0	0	0	0	0	0	0	0	0	0	0	0	0	0	0	0	0	0	0	0	0	0	0	0	0	0	0	0	0	0	0	0	0	0	687.73	2.25	0	0	0	608.68	1.83	0	0	0	0	0	0	0	0	0	0	0	0	0	0	0	0	0	0	0	0	0	0	0	0	0	0	0	0	0	0	0	0	0	322.9	4.08
Acute Myeloid Leukemia	0	0	0	0	0	0	0	0	0	0	0	0	0	0	0	0	0	0	0	0	0	0	0	0	0	0	0	0	0	0	0	0	0	0	0	0	0	0	0	0	0	0	0	0	0	0	0	0	0	0	0	0	0	687.73	2.25	0	0	0	608.68	1.83	0	0	0	0	0	0	0	0	0	0	0	0	0	0	0	0	0	0	0	0	0	0	0	0	0	0	0	0	0	0	0	0	0	322.9	4.08
Acute Monocytic Leukemia	0	0	0	0	0	0	0	0	0	0	0	0	0	0	0	0	0	0	0	0	0	0	0	0	0	0	0	0	0	0	0	0	0	0	0	0	0	0	0	0	0	0	0	0	0	0	0	0	0	0	0	0	0	0	0	0	0	0	0	0	0	0	0	0	0	0	0	0	0	0	0	0	0	0	0	0	0	0	0	0	0	0	0	0	0	0	0	0	0	0	0	0	0	0	0
Chronic Myeloid Leukemia	0	0	0	0	0	0	0	0	0	0	0	0	0	0	0	0	0	0	0	0	0	0	0	0	0	0	0	0	0	0	0	0	0	0	0	0	0	0	0	0	0	0	0	0	0	0	0	0	0	0	0	0	0	0	0	0	0	0	0	0	0	0	0	0	0	0	0	0	0	0	0	0	0	0	0	0	0	0	0	0	0	0	0	0	0	0	0	0	0	0	0	0	0	0	0
Other Myeloid/Monocytic Leukemia	0	0	0	0	0	0	0	0	0	0	0	0	0	0	0	0	0	0	0	0	0	0	0	0	0	0	0	0	0	0	0	0	0	0	0	0	0	0	0	0	0	0	0	0	0	0	0	0	0	0	0	0	0	0	0	0	0	0	0	0	0	0	0	0	0	0	0	0	0	0	0	0	0	0	0	0	0	0	0	0	0	0	0	0	0	0	0	0	0	0	0	0	0	0	0
Other Leukemia	0	0	0	0	0	0	0	0	0	0	0	0	0	0	0	0	0	0	0	0	0	0	0	0	0	0	0	0	0	0	0	0	0	0	0	0	0	0	0	0	0	0	0	0	0	0	0	0	0	0	0	0	0	0	0	0	0	0	0	0	0	0	0	0	0	0	0	0	0	0	0	0	0	0	0	0	0	0	0	0	0	0	0	0	0	0	0	0	0	0	0	0	0	0	0
Other Acute Leukemia	0	0	0	0	0	0	0	0	0	0	0	0	0	0	0	0	0	0	0	0	0	0	0	0	0	0	0	0	0	0	0	0	0	0	0	0	0	0	0	0	0	0	0	0	0	0	0	0	0	0	0	0	0	0	0	0	0	0	0	0	0	0	0	0	0	0	0	0	0	0	0	0	0	0	0	0	0	0	0	0	0	0	0	0	0	0	0	0	0	0	0	0	0	0	0
Aleukemic, Subleukemic and NOS	0	0	0	0	0	0	0	0	0	0	0	0	0	0	0	0	0	0	0	0	0	0	0	0	0	0	0	0	0	0	0	0	0	0	0	0	0	0	0	0	0	0	0	0	0	0	0	0	0	0	0	0	0	0	0	0	0	0	0	0	0	0	0	0	0	0	0	0	0	0	0	0	0	0	0	0	0	0	0	0	0	0	0	0	0	0	0	0	0	0	0	0	0	0	0
Mesothelioma	0	0	0	0	0	0	0	0	0	0	0	0	0	0	0	0	0	0	0	0	0	0	0	0	0	0	0	0	0	0	0	0	0	0	0	0	0	0	0	0	0	0	0	0	0	0	0	0	0	0	0	0	0	0	0	0	0	0	0	0	0	0	0	0	0	0	0	0	625.17	0.5	0	0	0	0	0	0	0	0	0	0	0	0	0	0	0	0	0	0	0	0	0	0	0	625.17	0.5
Kaposi Sarcoma	0	0	0	0	0	0	0	0	0	0	0	0	0	0	0	0	0	0	0	0	0	0	0	0	0	0	0	0	0	0	0	0	0	0	0	0	0	0	0	0	0	0	0	0	0	0	0	0	0	0	0	0	0	0	0	0	0	0	0	0	0	0	0	0	0	0	0	0	0	0	0	0	0	0	0	0	0	0	0	0	0	0	0	0	0	0	0	0	0	0	0	0	0	0	0
Miscellaneous	0	0	0	0	0	0	0	0	0	0	0	0	0	0	0	0	0	0	0	0	0	0	0	0	0	0	0	0	0	0	0	0	0	0	0	0	0	0	0	0	0	0	0	0	0	0	0	0	1820.09	0.83	0	0	0	0	0	0	0	0	104.62	6	0	0	0	45	10	0	0	0	60.27	5.33	0	0	0	0	0	0	0	0	55	1.92	0	0	0	17.46	4.41	0	0	0	5.82	4.83	0	0	0	3.38	33.33
	Excess risk is per 10,000.
	Confidence intervals are 95%.
#	P < 0.05
Larynx
	0-4	0-4	0-4	0-4	0-4	45421	45421	45421	45421	45421	45579	45579	45579	45579	45579	15-19	15-19	15-19	15-19	15-19	20-24	20-24	20-24	20-24	20-24	25-29	25-29	25-29	25-29	25-29	30-34	30-34	30-34	30-34	30-34	35-39	35-39	35-39	35-39	35-39	40-44	40-44	40-44	40-44	40-44	45-49	45-49	45-49	45-49	45-49	50-54	50-54	50-54	50-54	50-54	55-59	55-59	55-59	55-59	55-59	60-64	60-64	60-64	60-64	60-64	65-69	65-69	65-69	65-69	65-69	70-74	70-74	70-74	70-74	70-74	75-79	75-79	75-79	75-79	75-79	80-84	80-84	80-84	80-84	80-84	85+	85+	85+	85+	85+	Total	Total	Total	Total	Total
	Observed	O/E	CI Lower	CI Upper	Person Years at Risk	Observed	O/E	CI Lower	CI Upper	Person Years at Risk	Observed	O/E	CI Lower	CI Upper	Person Years at Risk	Observed	O/E	CI Lower	CI Upper	Person Years at Risk	Observed	O/E	CI Lower	CI Upper	Person Years at Risk	Observed	O/E	CI Lower	CI Upper	Person Years at Risk	Observed	O/E	CI Lower	CI Upper	Person Years at Risk	Observed	O/E	CI Lower	CI Upper	Person Years at Risk	Observed	O/E	CI Lower	CI Upper	Person Years at Risk	Observed	O/E	CI Lower	CI Upper	Person Years at Risk	Observed	O/E	CI Lower	CI Upper	Person Years at Risk	Observed	O/E	CI Lower	CI Upper	Person Years at Risk	Observed	O/E	CI Lower	CI Upper	Person Years at Risk	Observed	O/E	CI Lower	CI Upper	Person Years at Risk	Observed	O/E	CI Lower	CI Upper	Person Years at Risk	Observed	O/E	CI Lower	CI Upper	Person Years at Risk	Observed	O/E	CI Lower	CI Upper	Person Years at Risk	Observed	O/E	CI Lower	CI Upper	Person Years at Risk	Observed	O/E	CI Lower	CI Upper	Person Years at Risk
All Sites	0	0	0	0	0	0	0	0	0	0	0	0	0	0	0	0	0	0	1203.91	3.67	0	0	0	589.46	6.67	0	0	0	178.29	14.23	0	0	0	112.81	30.43	0	0	0	29.04	84.96	0	0	0	4.2	385	0	0.00#	0	0.96	1184.59	0	0.00#	0	0.3	2714.26	0	0.00#	0	0.13	4575.12	0	0.00#	0	0.08	5636.03	0	0.00#	0	0.05	5979.51	0	0.00#	0	0.04	5093.95	0	0.00#	0	0.03	4054.89	0	0.00#	0	0.02	2769.92	0	0.00#	0	0.02	1786.48	0	0.00#	0	0	34319.7
Oral Cavity and Pharynx	0	0	0	0	0	0	0	0	0	0	0	0	0	0	0	0	0	0	0	0	0	0	0	25771.4	0.33	0	0	0	6197.04	0.75	0	0	0	704.29	4.59	0	0	0	117.97	21.52	0	0	0	17.68	90.4	0	0	0	4.88	234.04	0	0	0	1.45	539.49	0	0.00#	0	0.62	932.45	0	0.00#	0	0.4	1064.39	0	0.00#	0	0.31	1016.9	0	0.00#	0	0.26	757.77	0	0.00#	0	0.23	515.47	0	0.00#	0	0.24	280.94	0	0.00#	0	0.23	125.33	0	0.00#	0	0.04	5584.38
Lip	0	0	0	0	0	0	0	0	0	0	0	0	0	0	0	0	0	0	0	0	0	0	0	0	0	0	0	0	0	0	0	0	0	0	0	0	0	0	0	0	0	0	0	0	0	0	0	0	1028.55	1.08	0	0	0	98.33	8.42	0	0	0	49.09	12.5	0	0	0	90.57	5	0	0	0	54.98	5.77	0	0	0	38.5	5	0	0	0	96.86	1.14	0	0	0	0	0	0	0	0	0	0	0	0	0	10.3	38.91
Tongue	0	0	0	0	0	0	0	0	0	0	0	0	0	0	0	0	0	0	0	0	0	0	0	0	0	0	0	0	0	0	0	0	0	1357.42	2.09	0	0	0	349.6	6.85	0	0	0	76.94	22.82	0	0	0	27.25	46.23	0	0	0	7.42	106.97	0	0	0	2.93	182.83	0	0	0	1.93	203.84	0	0	0	1.56	196.22	0	0	0	1.3	155.4	0	0	0	1.11	107.39	0	0	0	1.18	56.07	0	0	0	1.05	26.89	0	0.00#	0	0.19	1113.59
Salivary Gland	0	0	0	0	0	0	0	0	0	0	0	0	0	0	0	0	0	0	0	0	0	0	0	0	0	0	0	0	0	0	0	0	0	0	0	0	0	0	0	0	0	0	0	0	0	0	0	0	13412.6	0.08	0	0	0	0	0	0	0	0	87.07	8	0	0	0	44.28	10.34	0	0	0	29.39	9.85	0	0	0	27.96	6.75	0	0	0	76.28	1.56	0	0	0	0	0	0	0	0	13.57	2.24	0	0	0	5.24	38.83
Floor of Mouth	0	0	0	0	0	0	0	0	0	0	0	0	0	0	0	0	0	0	0	0	0	0	0	0	0	0	0	0	0	0	0	0	0	0	0	0	0	0	0	0	0	0	0	863.16	0.91	0	0	0	71.01	11	0	0	0	42.8	14.92	0	0	0	22.68	25.34	0	0	0	13.1	33.75	0	0	0	4.97	63.49	0	0	0	4.63	43.45	0	0	0	6.25	18.58	0	0	0	8.32	8.33	0	0	0	1.89	15	0	0.00#	0	0.72	234.78
Gum and Other Mouth	0	0	0	0	0	0	0	0	0	0	0	0	0	0	0	0	0	0	0	0	0	0	0	0	0	0	0	0	0	0	0	0	0	0	0	0	0	0	602.43	3.83	0	0	0	219.07	7	0	0	0	49.62	19.98	0	0	0	14.77	48.35	0	0	0	9.57	66.96	0	0	0	5.11	85.88	0	0	0	3.99	78.03	0	0	0	2.25	86.77	0	0	0	2.65	44.98	0	0	0	3.76	19.34	0	0	0	2.64	10.32	0	0.00#	0	0.47	471.46
Nasopharynx	0	0	0	0	0	0	0	0	0	0	0	0	0	0	0	0	0	0	0	0	0	0	0	0	0	0	0	0	0	0	0	0	0	0	0	0	0	0	0	0	0	0	0	108.47	10.5	0	0	0	135.41	8.66	0	0	0	70.64	12.15	0	0	0	56.5	15.69	0	0	0	30.01	20.9	0	0	0	20.27	17.91	0	0	0	15.88	15.9	0	0	0	16.42	8.93	0	0	0	12.46	5.83	0	0	0	3.23	8.67	0	0	0	1.55	125.15
Tonsil	0	0	0	0	0	0	0	0	0	0	0	0	0	0	0	0	0	0	0	0	0	0	0	0	0	0	0	0	0	0	0	0	0	3678.39	1.91	0	0	0	537.21	5.92	0	0	0	86.71	19.23	0	0	0	47.94	25.63	0	0	0	9.3	88.21	0	0	0	3.37	174.99	0	0	0	2.2	200.72	0	0	0	1.7	191.28	0	0	0	2.09	103.59	0	0	0	1.91	65.42	0	0	0	2.94	24.31	0	0	0	2.21	12.92	0	0.00#	0	0.31	914.14
Oropharynx	0	0	0	0	0	0	0	0	0	0	0	0	0	0	0	0	0	0	0	0	0	0	0	0	0	0	0	0	0	0	0	0	0	0	0	0	0	0	869.83	2.67	0	0	0	236.49	6.94	0	0	0	43.18	26.22	0	0	0	15.21	55.24	0	0	0	6.3	94.66	0	0	0	3.96	109.59	0	0	0	3.64	90.14	0	0	0	2.65	74.04	0	0	0	2.69	43.32	0	0	0	3.59	19.24	0	0	0	6.35	4.43	0	0.00#	0	0.51	526.51
Hypopharynx	0	0	0	0	0	0	0	0	0	0	0	0	0	0	0	0	0	0	0	0	0	0	0	25771.4	0.33	0	0	0	6197.04	0.75	0	0	0	2431.22	0.59	0	0	0	1624.81	0.67	0	0	0	88.51	20.58	0	0	0	14.29	81.98	0	0	0	4.03	194.48	0	0	0	1.76	326.53	0	0	0	1.13	367.31	0	0.00#	0	0.89	337.03	0	0.00#	0	0.76	252.95	0	0.00#	0	0.57	208.06	0	0.00#	0	0.49	134.64	0	0.00#	0	0.71	40.28	0	0.00#	0	0.11	1966.17
Other Oral Cavity and Pharynx	0	0	0	0	0	0	0	0	0	0	0	0	0	0	0	0	0	0	0	0	0	0	0	0	0	0	0	0	0	0	0	0	0	0	0	0	0	0	3035.53	1.58	0	0	0	643.9	2.42	0	0	0	87.73	13.16	0	0	0	59.75	10.75	0	0	0	22.9	24.94	0	0	0	19.7	27.06	0	0	0	13.3	27.17	0	0	0	14.15	13.92	0	0	0	7.74	16.07	0	0	0	4.44	13.16	0	0	0	6.8	4.59	0	0	0	1.3	154.82
Digestive System	0	0	0	0	0	0	0	0	0	0	0	0	0	0	0	0	0	0	0	0	0	0	0	0	0	0	0	0	0	0	0	0	0	0	0	0	0	0	642.79	3.5	0	0	0	173.86	10.25	0	0	0	45.29	28.06	0	0	0	11.33	71.88	0	0	0	4.35	137.93	0	0	0	2.45	175	0	0	0	1.69	181.72	0	0	0	1.23	167.16	0	0.00#	0	0.72	171.25	0	0.00#	0	0.68	99.9	0	0.00#	0	0.4	70.05	0	0.00#	0	0.13	1116.7
Esophagus	0	0	0	0	0	0	0	0	0	0	0	0	0	0	0	0	0	0	0	0	0	0	0	0	0	0	0	0	0	0	0	0	0	0	0	0	0	0	642.79	3.5	0	0	0	278.33	6.75	0	0	0	135.97	10.83	0	0	0	89.51	10.64	0	0	0	29.52	20.54	0	0	0	16.89	27.15	0	0	0	13.8	23.85	0	0	0	9.29	18.08	0	0	0	6.88	15.75	0	0	0	12.54	5.42	0	0	0	11.45	2.41	0	0	0	1.64	144.92
Stomach	0	0	0	0	0	0	0	0	0	0	0	0	0	0	0	0	0	0	0	0	0	0	0	0	0	0	0	0	0	0	0	0	0	0	0	0	0	0	0	0	0	0	0	0	0	0	0	0	243.62	3.33	0	0	0	113.99	5	0	0	0	201.74	1.83	0	0	0	120.09	4	0	0	0	26.75	13.42	0	0	0	63.13	4.5	0	0	0	0	0	0	0	0	34.07	2	0	0	0	0	0	0	0	0	9.2	34.08
Small Intestine	0	0	0	0	0	0	0	0	0	0	0	0	0	0	0	0	0	0	0	0	0	0	0	0	0	0	0	0	0	0	0	0	0	0	0	0	0	0	0	0	0	0	0	0	0	0	0	0	0	0	0	0	0	0	0	0	0	0	0	0	0	0	0	0	0	0	0	0	223.1	2.33	0	0	0	0	0	0	0	0	0	0	0	0	0	12.15	4.75	0	0	0	2.46	11.42	0	0	0	2.02	18.5
Colon and Rectum	0	0	0	0	0	0	0	0	0	0	0	0	0	0	0	0	0	0	0	0	0	0	0	0	0	0	0	0	0	0	0	0	0	0	0	0	0	0	0	0	0	0	0	505.87	2.92	0	0	0	136.52	8.91	0	0	0	17.39	47.49	0	0	0	6.8	83.97	0	0	0	4.03	97.51	0	0	0	2.58	116.28	0	0	0	1.71	125.74	0	0.00#	0	0.87	144.92	0	0.00#	0	0.87	79.15	0	0.00#	0	0.55	50.8	0	0.00#	0	0.18	757.69
Colon excluding Rectum	0	0	0	0	0	0	0	0	0	0	0	0	0	0	0	0	0	0	0	0	0	0	0	0	0	0	0	0	0	0	0	0	0	0	0	0	0	0	0	0	0	0	0	505.87	2.92	0	0	0	220.09	5.33	0	0	0	37.76	19.92	0	0	0	12.61	40.31	0	0	0	7.26	54.85	0	0	0	4.59	68.61	0	0	0	2.42	86.33	0	0	0	1.31	97.42	0	0	0	1.33	50.87	0	0.00#	0	0.71	40.06	0	0.00#	0	0.26	466.61
Cecum	0	0	0	0	0	0	0	0	0	0	0	0	0	0	0	0	0	0	0	0	0	0	0	0	0	0	0	0	0	0	0	0	0	0	0	0	0	0	0	0	0	0	0	505.87	2.92	0	0	0	235.55	5	0	0	0	186.11	5.08	0	0	0	63.35	7.66	0	0	0	83.5	4.5	0	0	0	40.04	9	0	0	0	16.73	12.17	0	0	0	6.22	20.09	0	0	0	5.52	11.41	0	0	0	5.35	5.25	0	0	0	1.53	83.07
Appendix	0	0	0	0	0	0	0	0	0	0	0	0	0	0	0	0	0	0	0	0	0	0	0	0	0	0	0	0	0	0	0	0	0	0	0	0	0	0	0	0	0	0	0	0	0	0	0	0	0	0	0	0	0	0	0	0	0	0	0	0	0	0	0	0	0	0	0	0	0	0	0	0	0	0	0	0	0	0	0	0	0	0	0	0	0	0	0	0	0	0	0	0	0	0	0
Ascending Colon	0	0	0	0	0	0	0	0	0	0	0	0	0	0	0	0	0	0	0	0	0	0	0	0	0	0	0	0	0	0	0	0	0	0	0	0	0	0	0	0	0	0	0	0	0	0	0	0	0	0	0	0	0	0	0	0	0	0	89.83	6.33	0	0	0	31.22	13.25	0	0	0	15.44	16.78	0	0	0	8.92	22.06	0	0	0	3.52	36.75	0	0	0	5.12	14.25	0	0	0	2.01	14.34	0	0.00#	0	0.84	123.76
Hepatic Flexure	0	0	0	0	0	0	0	0	0	0	0	0	0	0	0	0	0	0	0	0	0	0	0	0	0	0	0	0	0	0	0	0	0	0	0	0	0	0	0	0	0	0	0	0	0	0	0	0	0	0	0	0	0	0	0	0	0	0	0	0	0	0	0	0	0	0	0	0	0	0	0	0	0	0	0	0	0	0	0	0	0	0	0	0	0	0	0	0	0	0	0	0	0	0	0
Transverse Colon	0	0	0	0	0	0	0	0	0	0	0	0	0	0	0	0	0	0	0	0	0	0	0	0	0	0	0	0	0	0	0	0	0	0	0	0	0	0	0	0	0	0	0	0	0	0	0	0	0	0	0	0	0	105.57	6.67	0	0	0	33.72	15.57	0	0	0	24.35	18.52	0	0	0	18.13	18.75	0	0	0	8.33	23.84	0	0	0	9.81	12.01	0	0	0	0	0	0	0	0	0	0	0	0	0	2.8	95.35
Splenic Flexure	0	0	0	0	0	0	0	0	0	0	0	0	0	0	0	0	0	0	0	0	0	0	0	0	0	0	0	0	0	0	0	0	0	0	0	0	0	0	0	0	0	0	0	0	0	0	0	0	0	0	0	0	0	0	0	0	0	0	0	0	0	0	0	0	0	0	0	0	0	0	0	0	0	0	0	0	0	0	0	0	0	0	0	0	0	0	0	0	0	0	0	0	0	0	0
Descending Colon	0	0	0	0	0	0	0	0	0	0	0	0	0	0	0	0	0	0	0	0	0	0	0	0	0	0	0	0	0	0	0	0	0	0	0	0	0	0	0	0	0	0	0	0	0	0	0	0	0	0	0	0	0	0	0	0	0	0	0	0	0	0	0	407.08	1	0	0	0	61.77	5	0	0	0	36.98	6.17	0	0	0	15.81	9.17	0	0	0	7.71	9.85	0	0	0	4.92	5.82	0	0	0	2.26	37.01
Sigmoid Colon	0	0	0	0	0	0	0	0	0	0	0	0	0	0	0	0	0	0	0	0	0	0	0	0	0	0	0	0	0	0	0	0	0	0	0	0	0	0	0	0	0	0	0	0	0	0	0	0	0	0	0	0	0	182.51	3.17	0	0	0	57.57	7.5	0	0	0	19.94	17.58	0	0	0	17.68	19.08	0	0	0	10.69	22.09	0	0	0	6.51	19.41	0	0	0	4.09	15.36	0	0	0	2.01	14.15	0	0.00#	0	0.89	118.34
Large Intestine, NOS	0	0	0	0	0	0	0	0	0	0	0	0	0	0	0	0	0	0	0	0	0	0	0	0	0	0	0	0	0	0	0	0	0	0	0	0	0	0	0	0	0	0	0	0	0	0	0	0	3352.42	0.33	0	0	0	162.32	5	0	0	0	187.45	3.25	0	0	0	0	0	0	0	0	0	0	0	0	0	0	0	0	0	0	0	0	0	0	0	0	0	0	0	0	59.61	0.5	0	0	0	35	9.08
Rectum and Rectosigmoid Junction	0	0	0	0	0	0	0	0	0	0	0	0	0	0	0	0	0	0	0	0	0	0	0	0	0	0	0	0	0	0	0	0	0	0	0	0	0	0	0	0	0	0	0	0	0	0	0	0	359.52	3.58	0	0	0	32.25	27.58	0	0	0	14.75	43.66	0	0	0	9.03	42.66	0	0	0	5.9	47.67	0	0	0	5.76	39.4	0	0	0	2.61	47.5	0	0	0	2.54	28.28	0	0	0	2.47	10.74	0	0.00#	0	0.58	291.08
Rectosigmoid Junction	0	0	0	0	0	0	0	0	0	0	0	0	0	0	0	0	0	0	0	0	0	0	0	0	0	0	0	0	0	0	0	0	0	0	0	0	0	0	0	0	0	0	0	0	0	0	0	0	0	0	0	0	0	203.71	4	0	0	0	122.7	5	0	0	0	86.52	5	0	0	0	44.88	6.5	0	0	0	31.15	6.23	0	0	0	13.31	10	0	0	0	16.74	5.19	0	0	0	32.53	0.83	0	0	0	4.09	42.75
Rectum	0	0	0	0	0	0	0	0	0	0	0	0	0	0	0	0	0	0	0	0	0	0	0	0	0	0	0	0	0	0	0	0	0	0	0	0	0	0	0	0	0	0	0	0	0	0	0	0	359.52	3.58	0	0	0	38.32	23.58	0	0	0	16.76	38.66	0	0	0	10.08	37.66	0	0	0	6.79	41.18	0	0	0	7.06	33.17	0	0	0	3.24	37.5	0	0	0	2.99	23.09	0	0	0	2.68	9.91	0	0.00#	0	0.67	248.33
Anus, Anal Canal and Anorectum	0	0	0	0	0	0	0	0	0	0	0	0	0	0	0	0	0	0	0	0	0	0	0	0	0	0	0	0	0	0	0	0	0	0	0	0	0	0	0	0	0	0	0	0	0	0	0	0	1012.7	1.15	0	0	0	92.45	8.75	0	0	0	47.38	12.42	0	0	0	39.11	11.93	0	0	0	75.12	4.92	0	0	0	23.59	8	0	0	0	21.9	4	0	0	0	12.17	5	0	0	0	55.32	0.5	0	0	0	3.85	56.67
Liver and Intrahepatic Bile Duct	0	0	0	0	0	0	0	0	0	0	0	0	0	0	0	0	0	0	0	0	0	0	0	0	0	0	0	0	0	0	0	0	0	0	0	0	0	0	0	0	0	0	0	0	0	0	0	0	878.02	1.25	0	0	0	0	0	0	0	0	95.58	6.25	0	0	0	23.99	19.58	0	0	0	28.24	10.33	0	0	0	25.39	7.91	0	0	0	16.58	6.58	0	0	0	30.9	2.17	0	0	0	0	0	0	0	0	4.53	54.08
Liver	0	0	0	0	0	0	0	0	0	0	0	0	0	0	0	0	0	0	0	0	0	0	0	0	0	0	0	0	0	0	0	0	0	0	0	0	0	0	0	0	0	0	0	0	0	0	0	0	878.02	1.25	0	0	0	0	0	0	0	0	95.58	6.25	0	0	0	23.99	19.58	0	0	0	28.24	10.33	0	0	0	25.39	7.91	0	0	0	37.5	2.83	0	0	0	80.91	0.83	0	0	0	0	0	0	0	0	5.98	48.99
Intrahepatic Bile Duct	0	0	0	0	0	0	0	0	0	0	0	0	0	0	0	0	0	0	0	0	0	0	0	0	0	0	0	0	0	0	0	0	0	0	0	0	0	0	0	0	0	0	0	0	0	0	0	0	0	0	0	0	0	0	0	0	0	0	0	0	0	0	0	0	0	0	0	0	0	0	0	0	0	0	0	0	0	0	29.72	3.75	0	0	0	49.98	1.33	0	0	0	0	0	0	0	0	18.64	5.08
Gallbladder	0	0	0	0	0	0	0	0	0	0	0	0	0	0	0	0	0	0	0	0	0	0	0	0	0	0	0	0	0	0	0	0	0	0	0	0	0	0	0	0	0	0	0	0	0	0	0	0	0	0	0	0	0	0	0	0	0	0	0	0	0	0	0	0	0	0	0	0	0	0	0	0	0	0	0	0	0	0	0	0	0	0	0	0	0	0	0	0	0	0	0	0	0	0	0
Other Biliary	0	0	0	0	0	0	0	0	0	0	0	0	0	0	0	0	0	0	0	0	0	0	0	0	0	0	0	0	0	0	0	0	0	0	0	0	0	0	0	0	0	0	0	0	0	0	0	0	0	0	0	0	0	0	0	0	0	0	0	0	0	0	0	693.05	0.66	0	0	0	73.06	4.42	0	0	0	0	0	0	0	0	0	0	0	0	0	61.2	1.42	0	0	0	6.14	4.92	0	0	0	5.14	11.42
Pancreas	0	0	0	0	0	0	0	0	0	0	0	0	0	0	0	0	0	0	0	0	0	0	0	0	0	0	0	0	0	0	0	0	0	0	0	0	0	0	0	0	0	0	0	5491.82	0.59	0	0	0	856.93	2.58	0	0	0	0	0	0	0	0	104.77	9	0	0	0	58.55	9.17	0	0	0	37.89	5.66	0	0	0	41.5	2.92	0	0	0	0	0	0	0	0	0	0	0	0	0	0	0	0	0	0	12.75	29.93
Retroperitoneum	0	0	0	0	0	0	0	0	0	0	0	0	0	0	0	0	0	0	0	0	0	0	0	0	0	0	0	0	0	0	0	0	0	0	0	0	0	0	0	0	0	0	0	0	0	0	0	0	0	0	0	0	0	0	0	0	0	0	0	0	0	0	0	0	0	0	0	0	0	0	0	0	0	0	0	0	0	0	0	0	0	0	0	0	0	0	0	0	0	0	0	0	0	0	0
Peritoneum, Omentum and Mesentery	0	0	0	0	0	0	0	0	0	0	0	0	0	0	0	0	0	0	0	0	0	0	0	0	0	0	0	0	0	0	0	0	0	0	0	0	0	0	0	0	0	0	0	0	0	0	0	0	0	0	0	0	0	0	0	0	0	0	323.86	3.92	0	0	0	167.04	5	0	0	0	1043.01	0.5	0	0	0	0	0	0	0	0	0	0	0	0	0	0	0	0	0	0	0	0	0	0	0	99.67	9.41
Other Digestive Organs	0	0	0	0	0	0	0	0	0	0	0	0	0	0	0	0	0	0	0	0	0	0	0	0	0	0	0	0	0	0	0	0	0	0	0	0	0	0	0	0	0	0	0	0	0	0	0	0	0	0	0	0	0	0	0	0	0	0	0	0	0	0	0	0	0	0	0	0	0	0	0	0	0	0	0	0	0	0	0	0	0	0	0	0	0	0	0	0	0	0	0	0	0	0	0
Respiratory System	0	0	0	0	0	0	0	0	0	0	0	0	0	0	0	0	0	0	1203.91	3.67	0	0	0	639.44	6.17	0	0	0	454.48	7.67	0	0	0	273.15	15.84	0	0	0	53.81	47.83	0	0	0	6.14	262.36	0	0	0	1.33	835.47	0	0.00#	0	0.43	1855.46	0	0.00#	0	0.19	3067.45	0	0.00#	0	0.11	3734.71	0	0.00#	0	0.08	3887.78	0	0.00#	0	0.06	3130.27	0	0.00#	0	0.05	2408.09	0	0.00#	0	0.04	1609.92	0	0.00#	0	0.03	1119.03	0	0.00#	0	0.01	21991.7
Nose, Nasal Cavity and Middle Ear	0	0	0	0	0	0	0	0	0	0	0	0	0	0	0	0	0	0	0	0	0	0	0	0	0	0	0	0	0	0	0	0	0	0	0	0	0	0	0	0	0	0	0	0	0	0	0	0	0	0	0	0	0	0	0	0	0	0	143.66	3.09	0	0	0	84.53	4.75	0	0	0	136.52	2.59	0	0	0	40.77	5	0	0	0	36.09	3.34	0	0	0	0	0	0	0	0	0	0	0	0	0	12.76	18.76
Larynx	0	0	0	0	0	0	0	0	0	0	0	0	0	0	0	0	0	0	1203.91	3.67	0	0	0	639.44	6.17	0	0	0	454.48	7.67	0	0	0	273.15	15.84	0	0	0	53.81	47.83	0	0	0	6.18	260.94	0	0	0	1.36	816.34	0	0.00#	0	0.45	1800.26	0	0.00#	0	0.2	2986.29	0	0.00#	0	0.12	3608.41	0	0.00#	0	0.08	3700.02	0	0.00#	0	0.07	2930.63	0	0.00#	0	0.05	2257.9	0	0.00#	0	0.04	1531.51	0	0.00#	0	0.03	1095.78	0	0.00#	0	0.01	21069.3
Lung and Bronchus	0	0	0	0	0	0	0	0	0	0	0	0	0	0	0	0	0	0	0	0	0	0	0	0	0	0	0	0	0	0	0	0	0	0	0	0	0	0	0	0	0	0	0	1139.52	1.42	0	0	0	61.28	18.13	0	0	0	17.32	51.46	0	0	0	8.5	76.83	0	0	0	4.25	111.51	0	0	0	1.75	179.32	0	0	0	1.04	188.77	0	0.00#	0	0.83	144.13	0	0.00#	0	0.86	77.65	0	0	0	1.19	23.01	0	0.00#	0	0.19	872.22
Pleura	0	0	0	0	0	0	0	0	0	0	0	0	0	0	0	0	0	0	0	0	0	0	0	0	0	0	0	0	0	0	0	0	0	0	0	0	0	0	0	0	0	0	0	0	0	0	0	0	0	0	0	0	0	0	0	0	0	0	0	0	0	0	0	0	0	0	0	0	0	0	0	0	0	0	0	0	0	0	0	0	0	0	0	0	0	0	0	0	0	0	0	0	0	0	0
Trachea, Mediastinum and Other Respiratory Organs	0	0	0	0	0	0	0	0	0	0	0	0	0	0	0	0	0	0	0	0	0	0	0	0	0	0	0	0	0	0	0	0	0	0	0	0	0	0	0	0	0	0	0	0	0	0	0	0	2663.68	1	0	0	0	387.33	3.75	0	0	0	619.86	1.25	0	0	0	38.57	10.05	0	0	0	56.49	5.85	0	0	0	37.48	5.87	0	0	0	56.56	2.73	0	0	0	111.14	0.76	0	0	0	107.9	0.24	0	0	0	9.02	31.49
Bones and Joints	0	0	0	0	0	0	0	0	0	0	0	0	0	0	0	0	0	0	0	0	0	0	0	0	0	0	0	0	0	0	0	0	0	0	0	0	0	0	0	0	0	0	0	0	0	0	0	0	0	0	0	0	0	1016.46	1.85	0	0	0	251.61	5	0	0	0	214.14	3.9	0	0	0	0	0	0	0	0	0	0	0	0	0	0	0	0	0	0	0	0	0	0	0	0	0	0	0	0	103.86	10.75
Soft Tissue including Heart	0	0	0	0	0	0	0	0	0	0	0	0	0	0	0	0	0	0	0	0	0	0	0	0	0	0	0	0	0	0	0	0	0	0	0	0	0	0	0	0	0	0	0	0	0	0	0	0	651.73	1.75	0	0	0	377.62	4.58	0	0	0	506.35	2.5	0	0	0	67.26	8.16	0	0	0	36.61	9.42	0	0	0	23.06	9.58	0	0	0	15	6.34	0	0	0	47.52	1.41	0	0	0	7.75	4	0	0	0	3.24	47.73
Skin excluding Basal and Squamous	0	0	0	0	0	0	0	0	0	0	0	0	0	0	0	0	0	0	0	0	0	0	0	0	0	0	0	0	0	0	0	0	0	0	0	0	0	0	0	0	0	0	0	2668.89	0.67	0	0	0	242.77	4.58	0	0	0	81.56	12.5	0	0	0	99.44	10.92	0	0	0	24.39	22.92	0	0	0	6.24	53.34	0	0	0	3.72	53.25	0	0	0	3.44	33.67	0	0	0	2.81	22.99	0	0	0	1.15	24.18	0	0.00#	0	0.5	239.01
Melanoma of the Skin	0	0	0	0	0	0	0	0	0	0	0	0	0	0	0	0	0	0	0	0	0	0	0	0	0	0	0	0	0	0	0	0	0	0	0	0	0	0	0	0	0	0	0	2668.89	0.67	0	0	0	242.77	4.58	0	0	0	81.56	12.5	0	0	0	99.44	10.92	0	0	0	24.39	22.92	0	0	0	7.25	46.78	0	0	0	4.53	43.98	0	0	0	4.04	28.5	0	0	0	3.37	19.24	0	0	0	1.23	22.51	0	0.00#	0	0.56	212.6
Other Non-Epithelial Skin	0	0	0	0	0	0	0	0	0	0	0	0	0	0	0	0	0	0	0	0	0	0	0	0	0	0	0	0	0	0	0	0	0	0	0	0	0	0	0	0	0	0	0	0	0	0	0	0	0	0	0	0	0	0	0	0	0	0	0	0	0	0	0	0	0	0	0	0	44.81	6.57	0	0	0	21.03	9.27	0	0	0	23.15	5.17	0	0	0	17.04	3.75	0	0	0	17.38	1.67	0	0	0	4.36	26.42
Breast	0	0	0	0	0	0	0	0	0	0	0	0	0	0	0	0	0	0	0	0	0	0	0	0	0	0	0	0	0	0	0	0	0	0	0	0	0	0	0	0	0	0	0	2338.35	1.33	0	0	0	483.97	5.08	0	0	0	42.28	32.67	0	0	0	20.87	55.02	0	0	0	10.4	70.51	0	0	0	6.73	72.22	0	0	0	4.34	63.24	0	0	0	1.71	88.77	0	0	0	1.02	80.01	0	0.00#	0	0.85	37.56	0	0.00#	0	0.3	506.4
Female Genital System	0	0	0	0	0	0	0	0	0	0	0	0	0	0	0	0	0	0	0	0	0	0	0	0	0	0	0	0	0	0	0	0	0	0	0	0	0	0	0	0	0	0	0	0	0	0	0	0	933.78	2.67	0	0	0	147.84	11.52	0	0	0	61.28	15.92	0	0	0	36.91	15.61	0	0	0	11.79	33.74	0	0	0	8.16	32.99	0	0	0	7.06	23.98	0	0	0	6.5	13.42	0	0	0	6.23	4.92	0	0	0	1.4	154.76
Cervix Uteri	0	0	0	0	0	0	0	0	0	0	0	0	0	0	0	0	0	0	0	0	0	0	0	0	0	0	0	0	0	0	0	0	0	0	0	0	0	0	0	0	0	0	0	0	0	0	0	0	933.78	2.67	0	0	0	263.65	6.67	0	0	0	160.93	7.75	0	0	0	146.51	3.25	0	0	0	21.72	16.09	0	0	0	14.66	16.33	0	0	0	25.04	5.58	0	0	0	0	0	0	0	0	0	0	0	0	0	5.81	58.34
Corpus and Uterus, NOS	0	0	0	0	0	0	0	0	0	0	0	0	0	0	0	0	0	0	0	0	0	0	0	0	0	0	0	0	0	0	0	0	0	0	0	0	0	0	0	0	0	0	0	0	0	0	0	0	0	0	0	0	0	336.59	4.85	0	0	0	251.11	4.31	0	0	0	0	0	0	0	0	322.67	1.59	0	0	0	42.33	6.83	0	0	0	12.1	13.25	0	0	0	6.97	11.92	0	0	0	6.23	4.92	0	0	0	2.38	47.67
Corpus Uteri	0	0	0	0	0	0	0	0	0	0	0	0	0	0	0	0	0	0	0	0	0	0	0	0	0	0	0	0	0	0	0	0	0	0	0	0	0	0	0	0	0	0	0	0	0	0	0	0	0	0	0	0	0	336.59	4.85	0	0	0	251.11	4.31	0	0	0	0	0	0	0	0	322.67	1.59	0	0	0	42.33	6.83	0	0	0	12.1	13.25	0	0	0	6.97	11.92	0	0	0	6.23	4.92	0	0	0	2.38	47.67
Uterus, NOS	0	0	0	0	0	0	0	0	0	0	0	0	0	0	0	0	0	0	0	0	0	0	0	0	0	0	0	0	0	0	0	0	0	0	0	0	0	0	0	0	0	0	0	0	0	0	0	0	0	0	0	0	0	0	0	0	0	0	0	0	0	0	0	0	0	0	0	0	0	0	0	0	0	0	0	0	0	0	0	0	0	0	0	0	0	0	0	0	0	0	0	0	0	0	0
Ovary	0	0	0	0	0	0	0	0	0	0	0	0	0	0	0	0	0	0	0	0	0	0	0	0	0	0	0	0	0	0	0	0	0	0	0	0	0	0	0	0	0	0	0	0	0	0	0	0	0	0	0	0	0	0	0	0	0	0	0	0	0	0	0	401	1.86	0	0	0	67.27	7.41	0	0	0	51.28	6.41	0	0	0	52.72	5.14	0	0	0	96.23	1.5	0	0	0	0	0	0	0	0	15.1	22.33
Vagina	0	0	0	0	0	0	0	0	0	0	0	0	0	0	0	0	0	0	0	0	0	0	0	0	0	0	0	0	0	0	0	0	0	0	0	0	0	0	0	0	0	0	0	0	0	0	0	0	0	0	0	0	0	0	0	0	0	0	163.36	3.85	0	0	0	98.46	5	0	0	0	94.47	3.64	0	0	0	0	0	0	0	0	0	0	0	0	0	0	0	0	0	0	0	0	0	0	0	37.23	12.5
Vulva	0	0	0	0	0	0	0	0	0	0	0	0	0	0	0	0	0	0	0	0	0	0	0	0	0	0	0	0	0	0	0	0	0	0	0	0	0	0	0	0	0	0	0	0	0	0	0	0	0	0	0	0	0	0	0	0	0	0	0	0	0	0	0	131.27	5.51	0	0	0	98.15	5	0	0	0	88.79	3.42	0	0	0	0	0	0	0	0	0	0	0	0	0	0	0	0	0	0	34.4	13.92
Other Female Genital Organs	0	0	0	0	0	0	0	0	0	0	0	0	0	0	0	0	0	0	0	0	0	0	0	0	0	0	0	0	0	0	0	0	0	0	0	0	0	0	0	0	0	0	0	0	0	0	0	0	0	0	0	0	0	0	0	0	0	0	0	0	0	0	0	0	0	0	0	0	0	0	0	0	0	0	0	0	0	0	0	0	0	0	0	0	0	0	0	0	0	0	0	0	0	0	0
Male Genital System	0	0	0	0	0	0	0	0	0	0	0	0	0	0	0	0	0	0	0	0	0	0	0	0	0	0	0	0	0	0	0	0	0	0	0	0	0	0	0	0	0	0	0	0	0	0	0	0	128.61	5.92	0	0	0	20.15	31.5	0	0	0	4.05	118.7	0	0	0	1.43	257.48	0	0.00#	0	0.65	392.18	0	0.00#	0	0.31	551.27	0	0.00#	0	0.21	529.97	0	0.00#	0	0.17	392.49	0	0.00#	0	0.14	211.25	0	0.00#	0	0.04	2490.76
Prostate	0	0	0	0	0	0	0	0	0	0	0	0	0	0	0	0	0	0	0	0	0	0	0	0	0	0	0	0	0	0	0	0	0	0	0	0	0	0	0	0	0	0	0	0	0	0	0	0	159.88	4.25	0	0	0	23.44	25.83	0	0	0	4.36	108.35	0	0	0	1.48	247.23	0	0.00#	0	0.66	386.04	0	0.00#	0	0.31	551.27	0	0.00#	0	0.21	529.97	0	0.00#	0	0.17	392.49	0	0.00#	0	0.14	210.67	0	0.00#	0	0.04	2456.1
Testis	0	0	0	0	0	0	0	0	0	0	0	0	0	0	0	0	0	0	0	0	0	0	0	0	0	0	0	0	0	0	0	0	0	0	0	0	0	0	0	0	0	0	0	0	0	0	0	0	657.59	1.67	0	0	0	143.66	5.67	0	0	0	63.47	9.5	0	0	0	84.03	5	0	0	0	903.17	0.33	0	0	0	0	0	0	0	0	0	0	0	0	0	0	0	0	0	0	0	0	0	0	0	26.85	22.17
Penis	0	0	0	0	0	0	0	0	0	0	0	0	0	0	0	0	0	0	0	0	0	0	0	0	0	0	0	0	0	0	0	0	0	0	0	0	0	0	0	0	0	0	0	0	0	0	0	0	0	0	0	0	0	0	0	0	0	0	709.76	0.85	0	0	0	82.7	5.25	0	0	0	54.3	5.81	0	0	0	0	0	0	0	0	0	0	0	0	0	0	0	0	0	0	0	0	0	0	0	31.33	11.92
Other Male Genital Organs	0	0	0	0	0	0	0	0	0	0	0	0	0	0	0	0	0	0	0	0	0	0	0	0	0	0	0	0	0	0	0	0	0	0	0	0	0	0	0	0	0	0	0	0	0	0	0	0	0	0	0	0	0	0	0	0	0	0	0	0	0	0	0	0	0	0	0	0	0	0	0	0	0	0	0	0	0	0	0	0	0	0	0	0	0	0	0	0	73.33	0.58	0	0	0	73.33	0.58
Urinary System	0	0	0	0	0	0	0	0	0	0	0	0	0	0	0	0	0	0	0	0	0	0	0	0	0	0	0	0	0	0	0	0	0	0	0	0	0	0	0	0	0	0	0	0	0	0	0	0	115.41	9.75	0	0	0	21.96	39.21	0	0	0	8.99	66.63	0	0	0	4.64	88.96	0	0	0	2.33	128.03	0	0	0	1.31	140.77	0	0.00#	0	0.93	128.87	0	0.00#	0	0.57	121.71	0	0.00#	0	0.27	102.51	0	0.00#	0	0.12	826.44
Urinary Bladder	0	0	0	0	0	0	0	0	0	0	0	0	0	0	0	0	0	0	0	0	0	0	0	0	0	0	0	0	0	0	0	0	0	0	0	0	0	0	0	0	0	0	0	0	0	0	0	0	2192.24	0.5	0	0	0	55.87	14.88	0	0	0	15.35	38.52	0	0	0	7.02	57.07	0	0	0	3.19	92.03	0	0	0	1.81	99.86	0	0	0	1.39	83.85	0	0.00#	0	0.79	84.88	0	0.00#	0	0.33	84.18	0	0.00#	0	0.16	555.77
Kidney and Renal Pelvis	0	0	0	0	0	0	0	0	0	0	0	0	0	0	0	0	0	0	0	0	0	0	0	0	0	0	0	0	0	0	0	0	0	0	0	0	0	0	0	0	0	0	0	0	0	0	0	0	121.82	9.25	0	0	0	42.86	20.67	0	0	0	26.27	23.11	0	0	0	16.04	26.89	0	0	0	9.09	34.24	0	0	0	5.46	37.06	0	0	0	3.01	42.62	0	0	0	1.98	36.83	0	0	0	1.58	18.33	0	0.00#	0	0.53	249
Ureter	0	0	0	0	0	0	0	0	0	0	0	0	0	0	0	0	0	0	0	0	0	0	0	0	0	0	0	0	0	0	0	0	0	0	0	0	0	0	0	0	0	0	0	0	0	0	0	0	0	0	0	0	0	0	0	0	0	0	0	0	0	0	0	0	0	0	0	0	0	0	0	0	0	0	0	0	0	0	0	0	0	0	0	0	0	0	0	0	0	0	0	0	0	0	0
Other Urinary Organs	0	0	0	0	0	0	0	0	0	0	0	0	0	0	0	0	0	0	0	0	0	0	0	0	0	0	0	0	0	0	0	0	0	0	0	0	0	0	0	0	0	0	0	0	0	0	0	0	0	0	0	0	0	231.55	3.66	0	0	0	125.45	5	0	0	0	91.14	5	0	0	0	180.68	1.75	0	0	0	37.16	3.85	0	0	0	39.52	2.4	0	0	0	0	0	0	0	0	0	0	0	0	0	12.34	21.67
Eye and Orbit	0	0	0	0	0	0	0	0	0	0	0	0	0	0	0	0	0	0	0	0	0	0	0	0	0	0	0	0	0	0	0	0	0	0	0	0	0	0	0	0	0	0	0	0	0	0	0	0	0	0	0	0	0	292.35	2.92	0	0	0	180.13	3.52	0	0	0	54.22	8.25	0	0	0	33.36	9.56	0	0	0	0	0	0	0	0	0	0	0	0	0	169.41	0.33	0	0	0	0	0	0	0	0	15.8	24.58
Brain and Other Nervous System	0	0	0	0	0	0	0	0	0	0	0	0	0	0	0	0	0	0	0	0	0	0	0	0	0	0	0	0	0	0	0	0	0	0	0	0	0	0	0	0	0	0	0	0	0	0	0	0	0	0	0	0	0	189.95	4.33	0	0	0	123.61	5	0	0	0	182.19	2.5	0	0	0	585.91	0.42	0	0	0	0	0	0	0	0	0	0	0	0	0	0	0	0	0	0	0	0	0	0	0	48.66	12.25
Brain	0	0	0	0	0	0	0	0	0	0	0	0	0	0	0	0	0	0	0	0	0	0	0	0	0	0	0	0	0	0	0	0	0	0	0	0	0	0	0	0	0	0	0	0	0	0	0	0	0	0	0	0	0	189.95	4.33	0	0	0	123.61	5	0	0	0	182.19	2.5	0	0	0	585.91	0.42	0	0	0	0	0	0	0	0	0	0	0	0	0	0	0	0	0	0	0	0	0	0	0	48.66	12.25
Cranial Nerves Other Nervous System	0	0	0	0	0	0	0	0	0	0	0	0	0	0	0	0	0	0	0	0	0	0	0	0	0	0	0	0	0	0	0	0	0	0	0	0	0	0	0	0	0	0	0	0	0	0	0	0	0	0	0	0	0	0	0	0	0	0	0	0	0	0	0	0	0	0	0	0	0	0	0	0	0	0	0	0	0	0	0	0	0	0	0	0	0	0	0	0	0	0	0	0	0	0	0
Endocrine System	0	0	0	0	0	0	0	0	0	0	0	0	0	0	0	0	0	0	0	0	0	0	0	0	0	0	0	0	0	0	0	0	0	0	0	0	0	0	0	0	0	0	0	0	0	0	0	0	940.8	2.09	0	0	0	154.27	7.5	0	0	0	79.89	9	0	0	0	48.8	9.75	0	0	0	39.97	8.91	0	0	0	43.79	4.59	0	0	0	26.92	5.17	0	0	0	6.82	11.57	0	0	0	6.69	4.37	0	0	0	2.37	62.94
Thyroid	0	0	0	0	0	0	0	0	0	0	0	0	0	0	0	0	0	0	0	0	0	0	0	0	0	0	0	0	0	0	0	0	0	0	0	0	0	0	0	0	0	0	0	0	0	0	0	0	940.8	2.09	0	0	0	154.27	7.5	0	0	0	79.89	9	0	0	0	48.8	9.75	0	0	0	39.97	8.91	0	0	0	43.79	4.59	0	0	0	26.92	5.17	0	0	0	6.82	11.57	0	0	0	6.69	4.37	0	0	0	2.37	62.94
Other Endocrine including Thymus	0	0	0	0	0	0	0	0	0	0	0	0	0	0	0	0	0	0	0	0	0	0	0	0	0	0	0	0	0	0	0	0	0	0	0	0	0	0	0	0	0	0	0	0	0	0	0	0	0	0	0	0	0	0	0	0	0	0	0	0	0	0	0	0	0	0	0	0	0	0	0	0	0	0	0	0	0	0	0	0	0	0	0	0	0	0	0	0	0	0	0	0	0	0	0
Lymphoma	0	0	0	0	0	0	0	0	0	0	0	0	0	0	0	0	0	0	0	0	0	0	0	10660.6	0.17	0	0	0	307.96	5.81	0	0	0	264.32	10	0	0	0	187.1	9.85	0	0	0	103.98	13.33	0	0	0	55.51	25.01	0	0	0	23.3	42.02	0	0	0	13.66	55.09	0	0	0	8.23	60.74	0	0	0	4.25	74.68	0	0	0	2.23	90.15	0	0	0	1.9	62.21	0	0	0	1.12	61.66	0	0.00#	0	0.76	39.37	0	0.00#	0	0.27	550.09
Hodgkin Lymphoma	0	0	0	0	0	0	0	0	0	0	0	0	0	0	0	0	0	0	0	0	0	0	0	0	0	0	0	0	9417.71	0.81	0	0	0	1116.77	5	0	0	0	751.37	4.68	0	0	0	1681.94	0.91	0	0	0	164.82	8.91	0	0	0	77.67	13.09	0	0	0	223.43	5	0	0	0	568.57	1.34	0	0	0	57.49	4.67	0	0	0	38.13	5	0	0	0	480.5	0.25	0	0	0	0	0	0	0	0	0	0	0	0	0	13.55	49.67
Hodgkin - Nodal	0	0	0	0	0	0	0	0	0	0	0	0	0	0	0	0	0	0	0	0	0	0	0	0	0	0	0	0	9417.71	0.81	0	0	0	1116.77	5	0	0	0	751.37	4.68	0	0	0	1681.94	0.91	0	0	0	164.82	8.91	0	0	0	77.67	13.09	0	0	0	223.43	5	0	0	0	568.57	1.34	0	0	0	57.49	4.67	0	0	0	38.13	5	0	0	0	480.5	0.25	0	0	0	0	0	0	0	0	0	0	0	0	0	13.55	49.67
Hodgkin - Extranodal	0	0	0	0	0	0	0	0	0	0	0	0	0	0	0	0	0	0	0	0	0	0	0	0	0	0	0	0	0	0	0	0	0	0	0	0	0	0	0	0	0	0	0	0	0	0	0	0	0	0	0	0	0	0	0	0	0	0	0	0	0	0	0	0	0	0	0	0	0	0	0	0	0	0	0	0	0	0	0	0	0	0	0	0	0	0	0	0	0	0	0	0	0	0	0
Non-Hodgkin Lymphoma	0	0	0	0	0	0	0	0	0	0	0	0	0	0	0	0	0	0	0	0	0	0	0	10660.6	0.17	0	0	0	318.38	5	0	0	0	346.27	5	0	0	0	249.13	5.17	0	0	0	110.83	12.41	0	0	0	83.69	16.1	0	0	0	33.29	28.93	0	0	0	14.55	50.1	0	0	0	8.35	59.4	0	0	0	4.59	70.01	0	0	0	2.37	85.15	0	0	0	1.9	61.96	0	0	0	1.12	61.66	0	0.00#	0	0.76	39.37	0	0.00#	0	0.28	500.42
NHL - Nodal	0	0	0	0	0	0	0	0	0	0	0	0	0	0	0	0	0	0	0	0	0	0	0	0	0	0	0	0	0	0	0	0	0	0	0	0	0	0	12642.1	0.17	0	0	0	221.18	7.33	0	0	0	102.78	13.6	0	0	0	34.21	27.84	0	0	0	19.88	36.17	0	0	0	13.09	37.15	0	0	0	7.99	40.84	0	0	0	4.93	42.01	0	0	0	3.59	32.9	0	0	0	2.42	28.16	0	0	0	2.16	13.58	0	0.00#	0	0.61	279.75
NHL - Extranodal	0	0	0	0	0	0	0	0	0	0	0	0	0	0	0	0	0	0	0	0	0	0	0	10660.6	0.17	0	0	0	318.38	5	0	0	0	346.27	5	0	0	0	254.14	5	0	0	0	222.13	5.08	0	0	0	450.64	2.5	0	0	0	1245.66	1.09	0	0	0	54.25	13.92	0	0	0	23.1	22.25	0	0	0	10.76	29.17	0	0	0	4.55	43.14	0	0	0	4.05	29.07	0	0	0	2.09	33.49	0	0	0	1.17	25.78	0	0.00#	0	0.51	220.67
Myeloma	0	0	0	0	0	0	0	0	0	0	0	0	0	0	0	0	0	0	0	0	0	0	0	0	0	0	0	0	0	0	0	0	0	0	0	0	0	0	0	0	0	0	0	0	0	0	0	0	1137.19	0.5	0	0	0	85.11	5	0	0	0	72.69	5	0	0	0	50.04	5.33	0	0	0	29.71	7.59	0	0	0	20.52	9.67	0	0	0	8.5	13.33	0	0	0	3.89	16.83	0	0	0	2.91	9.42	0	0	0	1.18	72.68
Leukemia	0	0	0	0	0	0	0	0	0	0	0	0	0	0	0	0	0	0	0	0	0	0	0	0	0	0	0	0	0	0	0	0	0	0	0	0	0	0	0	0	0	0	0	0	0	0	0	0	516.62	4.85	0	0	0	102.85	10	0	0	0	168.11	5.23	0	0	0	37.43	11.73	0	0	0	40.74	7.67	0	0	0	41.56	4.85	0	0	0	48.26	2.5	0	0	0	13.44	5	0	0	0	3.31	8.16	0	0	0	2.04	60
Lymphocytic Leukemia	0	0	0	0	0	0	0	0	0	0	0	0	0	0	0	0	0	0	0	0	0	0	0	0	0	0	0	0	0	0	0	0	0	0	0	0	0	0	0	0	0	0	0	0	0	0	0	0	0	0	0	0	0	218.81	3.75	0	0	0	291.38	2.17	0	0	0	37.43	11.73	0	0	0	40.74	7.67	0	0	0	41.56	4.85	0	0	0	48.26	2.5	0	0	0	13.44	5	0	0	0	3.31	8.16	0	0	0	2.08	45.83
Acute Lymphocytic Leukemia	0	0	0	0	0	0	0	0	0	0	0	0	0	0	0	0	0	0	0	0	0	0	0	0	0	0	0	0	0	0	0	0	0	0	0	0	0	0	0	0	0	0	0	0	0	0	0	0	0	0	0	0	0	0	0	0	0	0	0	0	0	0	0	0	0	0	0	0	0	0	0	0	0	0	0	0	0	0	0	0	0	0	0	0	0	0	0	0	0	0	0	0	0	0	0
Chronic Lymphocytic Leukemia	0	0	0	0	0	0	0	0	0	0	0	0	0	0	0	0	0	0	0	0	0	0	0	0	0	0	0	0	0	0	0	0	0	0	0	0	0	0	0	0	0	0	0	0	0	0	0	0	0	0	0	0	0	218.81	3.75	0	0	0	291.38	2.17	0	0	0	37.43	11.73	0	0	0	40.74	7.67	0	0	0	41.56	4.85	0	0	0	48.26	2.5	0	0	0	13.44	5	0	0	0	3.31	8.16	0	0	0	2.08	45.83
Other Lymphocytic Leukemia	0	0	0	0	0	0	0	0	0	0	0	0	0	0	0	0	0	0	0	0	0	0	0	0	0	0	0	0	0	0	0	0	0	0	0	0	0	0	0	0	0	0	0	0	0	0	0	0	0	0	0	0	0	0	0	0	0	0	0	0	0	0	0	0	0	0	0	0	0	0	0	0	0	0	0	0	0	0	0	0	0	0	0	0	0	0	0	0	0	0	0	0	0	0	0
Myeloid and Monocytic Leukemia	0	0	0	0	0	0	0	0	0	0	0	0	0	0	0	0	0	0	0	0	0	0	0	0	0	0	0	0	0	0	0	0	0	0	0	0	0	0	0	0	0	0	0	0	0	0	0	0	516.62	4.85	0	0	0	194.07	6.25	0	0	0	397.36	3.06	0	0	0	0	0	0	0	0	0	0	0	0	0	0	0	0	0	0	0	0	0	0	0	0	0	0	0	0	0	0	0	0	0	104.11	14.17
Acute Myeloid Leukemia	0	0	0	0	0	0	0	0	0	0	0	0	0	0	0	0	0	0	0	0	0	0	0	0	0	0	0	0	0	0	0	0	0	0	0	0	0	0	0	0	0	0	0	0	0	0	0	0	0	0	0	0	0	0	0	0	0	0	0	0	0	0	0	0	0	0	0	0	0	0	0	0	0	0	0	0	0	0	0	0	0	0	0	0	0	0	0	0	0	0	0	0	0	0	0
Acute Monocytic Leukemia	0	0	0	0	0	0	0	0	0	0	0	0	0	0	0	0	0	0	0	0	0	0	0	0	0	0	0	0	0	0	0	0	0	0	0	0	0	0	0	0	0	0	0	0	0	0	0	0	0	0	0	0	0	0	0	0	0	0	0	0	0	0	0	0	0	0	0	0	0	0	0	0	0	0	0	0	0	0	0	0	0	0	0	0	0	0	0	0	0	0	0	0	0	0	0
Chronic Myeloid Leukemia	0	0	0	0	0	0	0	0	0	0	0	0	0	0	0	0	0	0	0	0	0	0	0	0	0	0	0	0	0	0	0	0	0	0	0	0	0	0	0	0	0	0	0	0	0	0	0	0	516.62	4.85	0	0	0	194.07	6.25	0	0	0	397.36	3.06	0	0	0	0	0	0	0	0	0	0	0	0	0	0	0	0	0	0	0	0	0	0	0	0	0	0	0	0	0	0	0	0	0	104.11	14.17
Other Myeloid/Monocytic Leukemia	0	0	0	0	0	0	0	0	0	0	0	0	0	0	0	0	0	0	0	0	0	0	0	0	0	0	0	0	0	0	0	0	0	0	0	0	0	0	0	0	0	0	0	0	0	0	0	0	0	0	0	0	0	0	0	0	0	0	0	0	0	0	0	0	0	0	0	0	0	0	0	0	0	0	0	0	0	0	0	0	0	0	0	0	0	0	0	0	0	0	0	0	0	0	0
Other Leukemia	0	0	0	0	0	0	0	0	0	0	0	0	0	0	0	0	0	0	0	0	0	0	0	0	0	0	0	0	0	0	0	0	0	0	0	0	0	0	0	0	0	0	0	0	0	0	0	0	0	0	0	0	0	0	0	0	0	0	0	0	0	0	0	0	0	0	0	0	0	0	0	0	0	0	0	0	0	0	0	0	0	0	0	0	0	0	0	0	0	0	0	0	0	0	0
Other Acute Leukemia	0	0	0	0	0	0	0	0	0	0	0	0	0	0	0	0	0	0	0	0	0	0	0	0	0	0	0	0	0	0	0	0	0	0	0	0	0	0	0	0	0	0	0	0	0	0	0	0	0	0	0	0	0	0	0	0	0	0	0	0	0	0	0	0	0	0	0	0	0	0	0	0	0	0	0	0	0	0	0	0	0	0	0	0	0	0	0	0	0	0	0	0	0	0	0
Aleukemic, Subleukemic and NOS	0	0	0	0	0	0	0	0	0	0	0	0	0	0	0	0	0	0	0	0	0	0	0	0	0	0	0	0	0	0	0	0	0	0	0	0	0	0	0	0	0	0	0	0	0	0	0	0	0	0	0	0	0	0	0	0	0	0	0	0	0	0	0	0	0	0	0	0	0	0	0	0	0	0	0	0	0	0	0	0	0	0	0	0	0	0	0	0	0	0	0	0	0	0	0
Mesothelioma	0	0	0	0	0	0	0	0	0	0	0	0	0	0	0	0	0	0	0	0	0	0	0	0	0	0	0	0	0	0	0	0	0	0	0	0	0	0	0	0	0	0	0	0	0	0	0	0	0	0	0	0	0	0	0	0	0	0	0	0	0	0	0	0	0	0	0	0	0	0	0	0	0	0	0	0	0	0	0	0	0	0	0	0	0	0	0	0	0	0	0	0	0	0	0
Kaposi Sarcoma	0	0	0	0	0	0	0	0	0	0	0	0	0	0	0	0	0	0	0	0	0	0	0	0	0	0	0	0	0	0	0	0	0	0	0	0	0	0	0	0	0	0	0	0	0	0	0	0	0	0	0	0	0	0	0	0	0	0	0	0	0	0	0	0	0	0	0	0	138.01	1.92	0	0	0	36.36	5	0	0	0	24.48	4.84	0	0	0	0	0	0	0	0	0	0	0	0	0	13.23	11.76
Miscellaneous	0	0	0	0	0	0	0	0	0	0	0	0	0	0	0	0	0	0	0	0	0	0	0	0	0	0	0	0	0	0	0	0	0	0	0	0	0	0	2122.38	2.25	0	0	0	385.46	6.67	0	0	0	62.58	24.84	0	0	0	22.92	41.83	0	0	0	7.8	79.75	0	0	0	4.63	96.09	0	0	0	3.35	93.43	0	0	0	2.89	73.38	0	0	0	2.01	60.44	0	0	0	1.25	51.74	0	0	0	1.12	26.34	0	0.00#	0	0.31	556.76
	Excess risk is per 10,000.
	Confidence intervals are 95%.
#	P < 0.05
Lung and Bronchus
	0-4	0-4	0-4	0-4	0-4	45421	45421	45421	45421	45421	45579	45579	45579	45579	45579	15-19	15-19	15-19	15-19	15-19	20-24	20-24	20-24	20-24	20-24	25-29	25-29	25-29	25-29	25-29	30-34	30-34	30-34	30-34	30-34	35-39	35-39	35-39	35-39	35-39	40-44	40-44	40-44	40-44	40-44	45-49	45-49	45-49	45-49	45-49	50-54	50-54	50-54	50-54	50-54	55-59	55-59	55-59	55-59	55-59	60-64	60-64	60-64	60-64	60-64	65-69	65-69	65-69	65-69	65-69	70-74	70-74	70-74	70-74	70-74	75-79	75-79	75-79	75-79	75-79	80-84	80-84	80-84	80-84	80-84	85+	85+	85+	85+	85+	Total	Total	Total	Total	Total
	Observed	O/E	CI Lower	CI Upper	Person Years at Risk	Observed	O/E	CI Lower	CI Upper	Person Years at Risk	Observed	O/E	CI Lower	CI Upper	Person Years at Risk	Observed	O/E	CI Lower	CI Upper	Person Years at Risk	Observed	O/E	CI Lower	CI Upper	Person Years at Risk	Observed	O/E	CI Lower	CI Upper	Person Years at Risk	Observed	O/E	CI Lower	CI Upper	Person Years at Risk	Observed	O/E	CI Lower	CI Upper	Person Years at Risk	Observed	O/E	CI Lower	CI Upper	Person Years at Risk	Observed	O/E	CI Lower	CI Upper	Person Years at Risk	Observed	O/E	CI Lower	CI Upper	Person Years at Risk	Observed	O/E	CI Lower	CI Upper	Person Years at Risk	Observed	O/E	CI Lower	CI Upper	Person Years at Risk	Observed	O/E	CI Lower	CI Upper	Person Years at Risk	Observed	O/E	CI Lower	CI Upper	Person Years at Risk	Observed	O/E	CI Lower	CI Upper	Person Years at Risk	Observed	O/E	CI Lower	CI Upper	Person Years at Risk	Observed	O/E	CI Lower	CI Upper	Person Years at Risk	Observed	O/E	CI Lower	CI Upper	Person Years at Risk
All Sites	0	0	0	175.37	16.17	0	0	0	3586.96	9.67	0	0	0	507.93	53.24	0	0	0	77.98	80.61	0	0	0	23.5	168.87	0	0	0	12.22	306.6	0	0	0	4.09	846.58	0	0	0	1.21	2457.9	0	0.00#	0	0.29	7325.81	0	0.00#	0	0.07	20182	0	0.00#	0	0.02	44911.2	0	0.00#	0	0.01	81069.1	0	0.00#	0	0	122812	0	0.00#	0	0	160236	0	0.00#	0	0	173708	0	0.00#	0	0	153960	0	0.00#	0	0	106422	0	0.00#	0	0	67964	0	0.00#	0	0	942530
Oral Cavity and Pharynx	0	0	0	0	0	0	0	0	0	0	0	0	0	10662.2	3.42	0	0	0	7105.26	1.99	0	0	0	723.87	3	0	0	0	476.4	4.42	0	0	0	192.08	15.78	0	0	0	62.8	38.87	0	0	0	12.61	132.94	0	0	0	2.15	537.85	0	0.00#	0	0.62	1392.18	0	0.00#	0	0.25	2532.41	0	0.00#	0	0.13	3610.51	0	0.00#	0	0.08	3840.76	0	0.00#	0	0.06	3244.34	0	0.00#	0	0.05	2315.05	0	0.00#	0	0.05	1349.93	0	0.00#	0	0.04	760.02	0	0.00#	0	0.01	19783.5
Lip	0	0	0	0	0	0	0	0	0	0	0	0	0	0	0	0	0	0	0	0	0	0	0	0	0	0	0	0	0	0	0	0	0	0	0	0	0	0	4090.23	0.58	0	0	0	251.07	7.59	0	0	0	46.69	24.66	0	0	0	10.18	78.1	0	0	0	4	154.43	0	0	0	1.94	236.57	0	0	0	1.07	306.45	0	0.00#	0	0.6	346.78	0	0.00#	0	0.42	287.86	0	0.00#	0	0.31	218.4	0	0.00#	0	0.18	162.84	0	0.00#	0	0.07	1824.26
Tongue	0	0	0	0	0	0	0	0	0	0	0	0	0	10662.2	3.42	0	0	0	7105.26	1.99	0	0	0	2241.94	1.33	0	0	0	0	0	0	0	0	4121.46	1.25	0	0	0	547.29	4.83	0	0	0	67.28	24.27	0	0	0	10.5	117.77	0	0	0	3.27	276.77	0	0	0	1.08	590.11	0	0.00#	0	0.49	909.3	0	0.00#	0	0.3	1052.48	0	0.00#	0	0.26	790.39	0	0.00#	0	0.23	560.47	0	0.00#	0	0.25	298.48	0	0.00#	0	0.2	151.82	0	0.00#	0	0.04	4784.69
Salivary Gland	0	0	0	0	0	0	0	0	0	0	0	0	0	0	0	0	0	0	0	0	0	0	0	0	0	0	0	0	696.5	3.25	0	0	0	372.47	7.5	0	0	0	174.34	13.42	0	0	0	395.37	5.41	0	0	0	29	38.69	0	0	0	8.92	104.04	0	0	0	4.53	148.74	0	0	0	2.33	209.56	0	0	0	1.33	256.87	0	0.00#	0	0.86	257.82	0	0.00#	0	0.51	243.3	0	0.00#	0	0.44	154.74	0	0.00#	0	0.17	171.41	0	0.00#	0	0.08	1614.74
Floor of Mouth	0	0	0	0	0	0	0	0	0	0	0	0	0	0	0	0	0	0	0	0	0	0	0	0	0	0	0	0	0	0	0	0	0	0	0	0	0	0	810.89	1.92	0	0	0	90.92	17.16	0	0	0	25.46	47.75	0	0	0	4.97	175.97	0	0	0	2.45	275.77	0	0	0	1.12	413.54	0	0.00#	0	0.85	387.65	0	0.00#	0	0.67	315.48	0	0.00#	0	0.66	196.64	0	0.00#	0	0.54	133.63	0	0.00#	0	0.45	65.22	0	0.00#	0	0.1	2030.75
Gum and Other Mouth	0	0	0	0	0	0	0	0	0	0	0	0	0	0	0	0	0	0	0	0	0	0	0	0	0	0	0	0	0	0	0	0	0	3735.78	0.58	0	0	0	0	0	0	0	0	126.72	12.64	0	0	0	22.19	54.94	0	0	0	6.6	143.22	0	0	0	2.37	280.79	0	0	0	1.13	404.38	0	0.00#	0	0.78	424.44	0	0.00#	0	0.47	447.81	0	0.00#	0	0.33	379.03	0	0.00#	0	0.3	246.65	0	0.00#	0	0.28	106.77	0	0.00#	0	0.07	2501.26
Nasopharynx	0	0	0	0	0	0	0	0	0	0	0	0	0	0	0	0	0	0	0	0	0	0	0	1069.03	1.67	0	0	0	1507.53	1.17	0	0	0	2898.31	1.85	0	0	0	274.91	12.23	0	0	0	191.22	12.25	0	0	0	34.81	37.08	0	0	0	12.72	81.06	0	0	0	7.19	106.41	0	0	0	3.68	135.35	0	0	0	2.47	138.75	0	0	0	1.75	134.08	0	0	0	1.4	99.67	0	0	0	2.42	28.84	0	0	0	1.77	17.35	0	0.00#	0	0.31	807.76
Tonsil	0	0	0	0	0	0	0	0	0	0	0	0	0	0	0	0	0	0	0	0	0	0	0	0	0	0	0	0	0	0	0	0	0	0	0	0	0	0	955	1.48	0	0	0	37.68	38.76	0	0	0	6.51	165.01	0	0	0	2.17	369.13	0	0.00#	0	0.96	630.4	0	0.00#	0	0.57	777.62	0	0.00#	0	0.46	701.99	0	0.00#	0	0.45	480.21	0	0.00#	0	0.43	284.67	0	0.00#	0	0.47	148.8	0	0.00#	0	0.46	61.93	0	0.00#	0	0.07	3660
Oropharynx	0	0	0	0	0	0	0	0	0	0	0	0	0	0	0	0	0	0	0	0	0	0	0	0	0	0	0	0	0	0	0	0	0	0	0	0	0	0	0	0	0	0	0	270.23	5.75	0	0	0	64.22	15.43	0	0	0	14.85	54	0	0	0	5.24	122.88	0	0	0	2.44	178.13	0	0	0	1.77	178.8	0	0	0	1.98	104.66	0	0	0	1.74	71.25	0	0	0	2.26	30.12	0	0	0	9.03	3.07	0	0.00#	0	0.35	764.08
Hypopharynx	0	0	0	0	0	0	0	0	0	0	0	0	0	0	0	0	0	0	0	0	0	0	0	0	0	0	0	0	0	0	0	0	0	0	0	0	0	0	0	0	0	0	0	683.27	3.66	0	0	0	35.22	31.87	0	0	0	8.16	101.12	0	0	0	3.37	185.23	0	0	0	1.55	290.05	0	0	0	1.01	322.66	0	0.00#	0	0.68	289.89	0	0.00#	0	0.84	146.52	0	0	0	1.1	64.22	0	0	0	3.03	9.5	0	0.00#	0	0.17	1444.71
Other Oral Cavity and Pharynx	0	0	0	0	0	0	0	0	0	0	0	0	0	0	0	0	0	0	0	0	0	0	0	0	0	0	0	0	0	0	0	0	0	600.2	4.59	0	0	0	455.04	4.41	0	0	0	476.4	5.44	0	0	0	331.12	4.64	0	0	0	101.45	8.77	0	0	0	17.52	37.65	0	0	0	7.38	56	0	0	0	4.37	70.67	0	0	0	2.54	77.21	0	0	0	2.61	45.64	0	0	0	2.75	26.06	0	0	0	3.05	10.1	0	0.00#	0	0.52	351.19
Digestive System	0	0	0	0	0	0	0	0	0	0	0	0	0	6410.69	4.42	0	0	0	1207.53	5.42	0	0	0	860.95	7	0	0	0	2013.15	2.75	0	0	0	146.94	19.36	0	0	0	41.79	61.71	0	0	0	9.44	189.56	0	0	0	2.13	633.44	0	0.00#	0	0.53	1819.35	0	0.00#	0	0.18	3958.75	0	0.00#	0	0.07	6510.83	0	0.00#	0	0.04	9190.2	0	0.00#	0	0.02	10675.3	0	0.00#	0	0.01	10504.5	0	0.00#	0	0.01	7806.73	0	0.00#	0	0.01	5931	0	0.00#	0	0	57320.3
Esophagus	0	0	0	0	0	0	0	0	0	0	0	0	0	0	0	0	0	0	0	0	0	0	0	0	0	0	0	0	0	0	0	0	0	0	0	0	0	0	282.23	8.08	0	0	0	148.47	9.84	0	0	0	33.26	33.92	0	0	0	8.2	96.62	0	0	0	2.77	222.28	0	0	0	1.26	358.12	0	0.00#	0	0.7	449.12	0	0.00#	0	0.47	437.69	0	0.00#	0	0.41	298.67	0	0.00#	0	0.51	134.71	0	0.00#	0	0.33	92.28	0	0.00#	0	0.08	2141.33
Stomach	0	0	0	0	0	0	0	0	0	0	0	0	0	6410.69	4.42	0	0	0	1457.73	4.41	0	0	0	0	0	0	0	0	0	0	0	0	0	0	0	0	0	0	693.2	5.08	0	0	0	108.65	15.74	0	0	0	36.52	38.56	0	0	0	12.27	82.43	0	0	0	3.68	183.52	0	0	0	1.32	352.49	0	0.00#	0	0.71	467.49	0	0.00#	0	0.4	557.01	0	0.00#	0	0.24	567.72	0	0.00#	0	0.19	406.6	0	0.00#	0	0.14	232.94	0	0.00#	0	0.05	2918.41
Small Intestine	0	0	0	0	0	0	0	0	0	0	0	0	0	0	0	0	0	0	0	0	0	0	0	0	0	0	0	0	0	0	0	0	0	0	0	0	0	0	6425.98	0.33	0	0	0	225.72	9.09	0	0	0	55.39	19.33	0	0	0	15.71	50.16	0	0	0	5.84	110.58	0	0	0	3.21	144.08	0	0	0	1.36	250.52	0	0	0	1.03	217.08	0	0.00#	0	0.64	205.09	0	0.00#	0	0.33	225.46	0	0.00#	0	0.23	139.6	0	0.00#	0	0.09	1371.31
Colon and Rectum	0	0	0	0	0	0	0	0	0	0	0	0	0	0	0	0	0	0	0	0	0	0	0	0	0	0	0	0	0	0	0	0	0	217.26	12.11	0	0	0	77.39	33.21	0	0	0	17.49	93.98	0	0	0	3.72	361.21	0	0.00#	0	0.85	1142.23	0	0.00#	0	0.27	2603.78	0	0.00#	0	0.11	4507.39	0	0.00#	0	0.05	6826.97	0	0.00#	0	0.03	8432.33	0	0.00#	0	0.01	8687.57	0	0.00#	0	0.01	6549.57	0	0.00#	0	0.01	5160.52	0	0.00#	0	0	44410.9
Colon excluding Rectum	0	0	0	0	0	0	0	0	0	0	0	0	0	0	0	0	0	0	0	0	0	0	0	0	0	0	0	0	0	0	0	0	0	407.9	7.69	0	0	0	102.97	25.14	0	0	0	34.74	51.65	0	0	0	5.86	228.82	0	0	0	1.53	641.17	0	0.00#	0	0.46	1521.86	0	0.00#	0	0.18	2757.56	0	0.00#	0	0.08	4447.03	0	0.00#	0	0.04	5867.22	0	0.00#	0	0.02	6288.33	0	0.00#	0	0.02	4900.06	0	0.00#	0	0.01	4070.12	0	0.00#	0	0	30806.6
Cecum	0	0	0	0	0	0	0	0	0	0	0	0	0	0	0	0	0	0	0	0	0	0	0	0	0	0	0	0	0	0	0	0	0	0	0	0	0	0	1734.26	5	0	0	0	222.58	10.41	0	0	0	35.25	38.33	0	0	0	8.76	108.52	0	0	0	2.71	254.27	0	0	0	1.02	465.68	0	0.00#	0	0.42	802.96	0	0.00#	0	0.19	1157.53	0	0.00#	0	0.1	1390.54	0	0.00#	0	0.06	1169.36	0	0.00#	0	0.03	1099.16	0	0.00#	0	0.01	6501.77
Appendix	0	0	0	0	0	0	0	0	0	0	0	0	0	0	0	0	0	0	0	0	0	0	0	0	0	0	0	0	0	0	0	0	0	0	0	0	0	0	0	0	0	0	0	1728.84	1.92	0	0	0	73.6	19.7	0	0	0	25.98	44.15	0	0	0	19.15	45.07	0	0	0	6.93	63.61	0	0	0	4.79	64.77	0	0	0	3.81	56.05	0	0	0	3.11	43.06	0	0	0	4.16	19.01	0	0	0	1.74	16.27	0	0.00#	0	0.54	373.62
Ascending Colon	0	0	0	0	0	0	0	0	0	0	0	0	0	0	0	0	0	0	0	0	0	0	0	0	0	0	0	0	0	0	0	0	0	0	0	0	0	0	405.21	5.82	0	0	0	403.62	4.67	0	0	0	140.36	9.59	0	0	0	12.26	77.49	0	0	0	3.07	224.64	0	0	0	1.11	467.37	0	0.00#	0	0.46	788.43	0	0.00#	0	0.2	1124.57	0	0.00#	0	0.1	1360.19	0	0.00#	0	0.07	1074.2	0	0.00#	0	0.03	898.07	0	0.00#	0	0.02	6035.04
Hepatic Flexure	0	0	0	0	0	0	0	0	0	0	0	0	0	0	0	0	0	0	0	0	0	0	0	0	0	0	0	0	0	0	0	0	0	0	0	0	0	0	0	0	0	0	0	1000.68	2.92	0	0	0	115.09	13.18	0	0	0	20.21	41.42	0	0	0	8.81	75.98	0	0	0	3.5	133.81	0	0	0	1.98	172.55	0	0.00#	0	0.89	237.72	0	0.00#	0	0.43	293.14	0	0.00#	0	0.26	282.42	0	0.00#	0	0.11	259.75	0	0.00#	0	0.06	1512.89
Transverse Colon	0	0	0	0	0	0	0	0	0	0	0	0	0	0	0	0	0	0	0	0	0	0	0	0	0	0	0	0	0	0	0	0	0	0	0	0	0	0	0	0	0	0	0	1618.28	1.33	0	0	0	105.91	12.78	0	0	0	22.51	38.81	0	0	0	5.47	115.06	0	0	0	1.86	243.26	0	0.00#	0	0.84	398.84	0	0.00#	0	0.39	551.72	0	0.00#	0	0.23	547.56	0	0.00#	0	0.17	446.39	0	0.00#	0	0.08	377.07	0	0.00#	0	0.04	2732.83
Splenic Flexure	0	0	0	0	0	0	0	0	0	0	0	0	0	0	0	0	0	0	0	0	0	0	0	0	0	0	0	0	0	0	0	0	0	0	0	0	0	0	0	0	0	0	0	0	0	0	0	0	3724.79	1.08	0	0	0	70.56	15.49	0	0	0	21	38.56	0	0	0	4.24	112.41	0	0	0	1.92	164.56	0	0	0	1.04	189.67	0	0.00#	0	0.62	197.23	0	0.00#	0	0.46	151.78	0	0.00#	0	0.27	113.76	0	0.00#	0	0.11	984.54
Descending Colon	0	0	0	0	0	0	0	0	0	0	0	0	0	0	0	0	0	0	0	0	0	0	0	0	0	0	0	0	0	0	0	0	0	2242.12	1.25	0	0	0	508.74	4.66	0	0	0	2153.98	1.33	0	0	0	95.78	13.34	0	0	0	29.21	33.82	0	0	0	7.72	104.07	0	0	0	2.82	189.28	0	0	0	1.07	332.69	0	0.00#	0	0.55	400.41	0	0.00#	0	0.32	412.4	0	0.00#	0	0.25	284.97	0	0.00#	0	0.17	177.54	0	0.00#	0	0.06	1955.76
Sigmoid Colon	0	0	0	0	0	0	0	0	0	0	0	0	0	0	0	0	0	0	0	0	0	0	0	0	0	0	0	0	0	0	0	0	0	600.2	4.59	0	0	0	399.15	5.76	0	0	0	157.55	11.41	0	0	0	15.99	87.98	0	0	0	4.47	233.21	0	0	0	1.25	575.02	0	0.00#	0	0.54	949.76	0	0.00#	0	0.22	1571.86	0	0.00#	0	0.11	2023.98	0	0.00#	0	0.07	1876.64	0	0.00#	0	0.05	1333.85	0	0.00#	0	0.03	1033.9	0	0.00#	0	0.01	9707.96
Large Intestine, NOS	0	0	0	0	0	0	0	0	0	0	0	0	0	0	0	0	0	0	0	0	0	0	0	0	0	0	0	0	0	0	0	0	0	2946.02	1.85	0	0	0	455.37	3.9	0	0	0	78.06	17.66	0	0	0	33.06	32.84	0	0	0	17.98	48.24	0	0	0	7.27	89.19	0	0	0	3.75	132.37	0	0	0	2.13	150.37	0	0	0	1.64	125.57	0	0.00#	0	0.75	167.57	0	0.00#	0	0.51	138.08	0	0.00#	0	0.32	94.58	0	0.00#	0	0.13	1002.24
Rectum and Rectosigmoid Junction	0	0	0	0	0	0	0	0	0	0	0	0	0	0	0	0	0	0	0	0	0	0	0	0	0	0	0	0	0	0	0	0	0	464.85	4.42	0	0	0	311.49	8.07	0	0	0	35.22	42.33	0	0	0	10.23	132.4	0	0	0	1.94	501.06	0	0.00#	0	0.63	1081.92	0	0.00#	0	0.28	1749.83	0	0.00#	0	0.14	2379.94	0	0.00#	0	0.08	2565.12	0	0.00#	0	0.05	2399.24	0	0.00#	0	0.05	1649.51	0	0.00#	0	0.03	1090.41	0	0.00#	0	0.01	13604.2
Rectosigmoid Junction	0	0	0	0	0	0	0	0	0	0	0	0	0	0	0	0	0	0	0	0	0	0	0	0	0	0	0	0	0	0	0	0	0	0	0	0	0	0	8392.22	0.58	0	0	0	323.6	11.89	0	0	0	39.33	35.54	0	0	0	11.06	95.13	0	0	0	3.32	219.18	0	0	0	1.15	427.23	0	0.00#	0	0.6	570.37	0	0.00#	0	0.31	699.31	0	0.00#	0	0.19	675.72	0	0.00#	0	0.15	502.52	0	0.00#	0	0.1	305.33	0	0.00#	0	0.04	3542.8
Rectum	0	0	0	0	0	0	0	0	0	0	0	0	0	0	0	0	0	0	0	0	0	0	0	0	0	0	0	0	0	0	0	0	0	464.85	4.42	0	0	0	323.5	7.49	0	0	0	39.52	30.44	0	0	0	13.83	96.86	0	0	0	2.36	405.93	0	0.00#	0	0.78	862.74	0	0.00#	0	0.37	1322.6	0	0.00#	0	0.19	1809.56	0	0.00#	0	0.12	1865.81	0	0.00#	0	0.08	1723.52	0	0.00#	0	0.06	1146.99	0	0.00#	0	0.04	785.08	0	0.00#	0	0.01	10061.4
Anus, Anal Canal and Anorectum	0	0	0	0	0	0	0	0	0	0	0	0	0	0	0	0	0	0	0	0	0	0	0	0	0	0	0	0	0	0	0	0	0	0	0	0	0	0	572.15	5.08	0	0	0	75.37	27.98	0	0	0	12.6	114.42	0	0	0	4.55	235.74	0	0	0	2.26	341.65	0	0	0	1.37	375.65	0	0.00#	0	0.99	371.03	0	0.00#	0	0.74	316.49	0	0.00#	0	0.58	231.56	0	0.00#	0	0.55	145.43	0	0.00#	0	0.35	87.43	0	0.00#	0	0.1	2252.45
Liver and Intrahepatic Bile Duct	0	0	0	0	0	0	0	0	0	0	0	0	0	0	0	0	0	0	9873.94	0.76	0	0	0	860.95	7	0	0	0	2013.15	2.75	0	0	0	530.68	6.25	0	0	0	977.01	2.42	0	0	0	130.9	17.83	0	0	0	41.8	30.15	0	0	0	7.31	119.43	0	0	0	1.95	329.75	0	0.00#	0	0.9	497.6	0	0.00#	0	0.77	429.76	0	0.00#	0	0.78	296.29	0	0.00#	0	0.78	168.75	0	0.00#	0	0.69	112.89	0	0.00#	0	0.43	75.07	0	0.00#	0	0.11	2096.69
Liver	0	0	0	0	0	0	0	0	0	0	0	0	0	0	0	0	0	0	9873.94	0.76	0	0	0	860.95	7	0	0	0	2013.15	2.75	0	0	0	721.07	4	0	0	0	977.01	2.42	0	0	0	147.08	16.42	0	0	0	43.08	28.56	0	0	0	7.41	116.93	0	0	0	1.99	323.74	0	0.00#	0	0.92	487.27	0	0.00#	0	0.8	411.27	0	0.00#	0	0.86	268.29	0	0.00#	0	0.89	148.83	0	0.00#	0	0.72	107.89	0	0.00#	0	0.43	75.07	0	0.00#	0	0.11	2001.21
Intrahepatic Bile Duct	0	0	0	0	0	0	0	0	0	0	0	0	0	0	0	0	0	0	0	0	0	0	0	0	0	0	0	0	0	0	0	0	0	2009.9	2.25	0	0	0	0	0	0	0	0	1190.21	1.41	0	0	0	1401.24	1.58	0	0	0	540.3	2.5	0	0	0	125.09	6.01	0	0	0	43.82	10.33	0	0	0	18.08	18.48	0	0	0	8.36	28	0	0	0	6.72	19.92	0	0	0	14.89	5	0	0	0	0	0	0	0	0	2.35	95.48
Gallbladder	0	0	0	0	0	0	0	0	0	0	0	0	0	0	0	0	0	0	0	0	0	0	0	0	0	0	0	0	0	0	0	0	0	0	0	0	0	0	0	0	0	0	0	5613.8	0.59	0	0	0	771.1	3.17	0	0	0	2244.32	0.75	0	0	0	125.44	5.93	0	0	0	59.24	12.57	0	0	0	27.13	15.67	0	0	0	5.88	42.08	0	0	0	3.98	33.75	0	0	0	2.58	28.09	0	0	0	1.32	22.2	0	0.00#	0	0.61	164.79
Other Biliary	0	0	0	0	0	0	0	0	0	0	0	0	0	0	0	0	0	0	0	0	0	0	0	0	0	0	0	0	0	0	0	0	0	0	0	0	0	0	0	0	0	0	0	4952.94	0.67	0	0	0	792.24	0.84	0	0	0	82.78	15.99	0	0	0	20.05	39.49	0	0	0	10.57	56.59	0	0	0	4.72	81.31	0	0	0	4.41	51.43	0	0	0	2.08	64.71	0	0	0	1.23	64.67	0	0	0	1.09	30.17	0	0.00#	0	0.36	405.87
Pancreas	0	0	0	0	0	0	0	0	0	0	0	0	0	0	0	0	0	0	0	0	0	0	0	0	0	0	0	0	0	0	0	0	0	20002	0.17	0	0	0	410.9	5.92	0	0	0	160.8	12.01	0	0	0	70.76	23.5	0	0	0	19.32	56.66	0	0	0	7.99	97.78	0	0	0	3.2	155	0	0	0	1.68	208.14	0	0.00#	0	0.95	248.47	0	0.00#	0	0.7	191.64	0	0.00#	0	0.71	107.58	0	0.00#	0	0.42	72.99	0	0.00#	0	0.14	1179.85
Retroperitoneum	0	0	0	0	0	0	0	0	0	0	0	0	0	0	0	0	0	0	0	0	0	0	0	0	0	0	0	0	0	0	0	0	0	3724.82	0.84	0	0	0	0	0	0	0	0	0	0	0	0	0	367.21	2.75	0	0	0	168.55	11.01	0	0	0	136.47	10.43	0	0	0	21.31	31.75	0	0	0	7.44	48.41	0	0	0	8.88	27.34	0	0	0	5.86	23.08	0	0	0	5.33	12.41	0	0	0	4.89	5.49	0	0	0	1.15	173.51
Peritoneum, Omentum and Mesentery	0	0	0	0	0	0	0	0	0	0	0	0	0	0	0	0	0	0	0	0	0	0	0	0	0	0	0	0	0	0	0	0	0	0	0	0	0	0	0	0	0	0	0	0	0	0	0	0	13956.3	0.17	0	0	0	389.92	4.25	0	0	0	171.85	7.08	0	0	0	125.27	6.17	0	0	0	28.62	14.67	0	0	0	8.23	34.26	0	0	0	11.67	14.42	0	0	0	11.94	7.25	0	0	0	318.97	0.08	0	0	0	2.89	88.35
Other Digestive Organs	0	0	0	0	0	0	0	0	0	0	0	0	0	0	0	0	0	0	24471.3	0.25	0	0	0	0	0	0	0	0	0	0	0	0	0	0	0	0	0	0	1510.56	1.59	0	0	0	1157.97	1.83	0	0	0	282.22	5.42	0	0	0	173.8	4.08	0	0	0	78.17	6.48	0	0	0	25.62	13.43	0	0	0	11.19	27.11	0	0	0	16.42	14.85	0	0	0	7.11	17.51	0	0	0	5.93	12.08	0	0	0	2.5	12.24	0	0	0	1.08	116.86
Respiratory System	0	0	0	199.11	14.59	0	0	0	6131.33	5.5	0	0	0	1795.72	14.99	0	0	0	337.8	21.81	0	0	0	71.32	65.84	0	0	0	22.25	189.26	0	0	0	6.35	560.58	0	0	0	1.71	1736	0	0.00#	0	0.41	5132.39	0	0.00#	0	0.1	14181	0	0.00#	0	0.03	30764.1	0	0.00#	0	0.01	52744.4	0	0.00#	0	0.01	75383	0	0.00#	0	0	93154.2	0	0.00#	0	0	95650.3	0	0.00#	0	0	82237.3	0	0.00#	0	0	56501.8	0	0.00#	0	0	35912.4	0	0.00#	0	0	544270
Nose, Nasal Cavity and Middle Ear	0	0	0	0	0	0	0	0	0	0	0	0	0	0	0	0	0	0	9647.45	1.5	0	0	0	24546.5	0.33	0	0	0	0	0	0	0	0	1660.18	0.85	0	0	0	515.24	2.15	0	0	0	138.53	11.33	0	0	0	45.9	26.02	0	0	0	15.27	53.57	0	0	0	8.35	74.17	0	0	0	2.92	158.72	0	0	0	1.72	194.57	0	0.00#	0	0.95	233.82	0	0.00#	0	0.76	173.8	0	0.00#	0	0.53	132.3	0	0.00#	0	0.39	76.09	0	0.00#	0	0.13	1139.24
Larynx	0	0	0	0	0	0	0	0	0	0	0	0	0	0	0	0	0	0	0	0	0	0	0	0	0	0	0	0	0	0	0	0	0	24958.8	0.25	0	0	0	213.37	10.08	0	0	0	29.18	53.99	0	0	0	4.6	258.31	0	0	0	1.08	768.65	0	0.00#	0	0.39	1580.34	0	0.00#	0	0.19	2300.77	0	0.00#	0	0.11	2749.15	0	0.00#	0	0.08	2512.99	0	0.00#	0	0.07	1824.9	0	0.00#	0	0.07	998.62	0	0.00#	0	0.07	437.82	0	0.00#	0	0.01	13495.9
Lung and Bronchus	0	0	0	218.72	12.67	0	0	0	6131.33	5.5	0	0	0	1935.09	13.82	0	0	0	377.67	19.39	0	0	0	77.57	61.36	0	0	0	22.51	186.76	0	0	0	6.52	551.13	0	0	0	1.74	1713.94	0	0.00#	0	0.42	5052.67	0	0.00#	0	0.1	13883.4	0	0.00#	0	0.03	29907.5	0	0.00#	0	0.01	51048.1	0	0.00#	0	0.01	72874	0	0.00#	0	0	90129.2	0	0.00#	0	0	92828.5	0	0.00#	0	0	80159.5	0	0.00#	0	0	55319.9	0	0.00#	0	0	35369.1	0	0.00#	0	0	529136
Pleura	0	0	0	2220.35	1.91	0	0	0	0	0	0	0	0	0	0	0	0	0	0	0	0	0	0	0	0	0	0	0	37224.1	0.08	0	0	0	2345.46	1.25	0	0	0	13928.6	0.17	0	0	0	1987.21	0.83	0	0	0	2127.24	0.93	0	0	0	264.79	9.31	0	0	0	76.64	10	0	0	0	43.55	12.31	0	0	0	21.19	17.1	0	0	0	15.4	15.24	0	0	0	4.81	25.91	0	0	0	5.04	13.76	0	0	0	6.54	4.51	0	0	0	1.4	113.32
Trachea, Mediastinum and Other Respiratory Organs	0	0	0	0	0	0	0	0	0	0	0	0	0	24933.6	1.17	0	0	0	4787.92	0.92	0	0	0	917.72	4.15	0	0	0	2050.64	2.42	0	0	0	329.23	7.09	0	0	0	391.14	9.66	0	0	0	125.52	13.56	0	0	0	78.54	12.43	0	0	0	31.25	25.08	0	0	0	17.37	31.83	0	0	0	11.52	37.19	0	0	0	5	64.17	0	0	0	3.5	59.77	0	0	0	2.59	53.26	0	0	0	2.06	37.18	0	0	0	1.24	24.84	0	0.00#	0	0.42	384.72
Bones and Joints	0	0	0	0	0	0	0	0	21434.4	1.5	0	0	0	3408.21	8.67	0	0	0	805.69	5.66	0	0	0	174.28	20.42	0	0	0	132.55	20.33	0	0	0	321.4	7.74	0	0	0	397.36	6.37	0	0	0	80.33	21.79	0	0	0	57.95	24.56	0	0	0	25.12	41.09	0	0	0	10.97	64.93	0	0	0	6.07	76.49	0	0	0	4.69	68.28	0	0	0	2.94	65.08	0	0	0	2.29	53.64	0	0	0	1.67	43.24	0	0.00#	0	0.89	33.09	0	0.00#	0	0.33	562.91
Soft Tissue including Heart	0	0	0	0	0	0	0	0	30054.1	1.67	0	0	0	2731.36	11.6	0	0	0	246.9	27.72	0	0	0	99.08	34.1	0	0	0	88.17	35.37	0	0	0	53.84	58.25	0	0	0	41.5	62.45	0	0	0	25.04	66.7	0	0	0	11.41	112.15	0	0	0	3.87	239.64	0	0	0	1.96	345.1	0	0	0	1.25	384.89	0	0.00#	0	0.84	412.71	0	0.00#	0	0.54	418.09	0	0.00#	0	0.35	372.86	0	0.00#	0	0.22	339.94	0	0.00#	0	0.11	270.29	0	0.00#	0	0.05	3193.53
Skin excluding Basal and Squamous	0	0	0	0	0	0	0	0	0	0	0	0	0	0	0	0	0	0	5066.41	2	0	0	0	10559.6	0.84	0	0	0	658.47	5.08	0	0	0	94.27	32.28	0	0	0	42.5	66.03	0	0	0	10.58	207.12	0	0	0	3.72	412.23	0	0	0	1.37	768.53	0	0.00#	0	0.56	1317.19	0	0.00#	0	0.26	1991.26	0	0.00#	0	0.14	2621.78	0	0.00#	0	0.07	3079.09	0	0.00#	0	0.04	3183.9	0	0.00#	0	0.03	2708.78	0	0.00#	0	0.01	2146.29	0	0.00#	0	0.01	18542.4
Melanoma of the Skin	0	0	0	0	0	0	0	0	0	0	0	0	0	0	0	0	0	0	5066.41	2	0	0	0	10559.6	0.84	0	0	0	1008.97	3.58	0	0	0	116.71	26.61	0	0	0	50.74	57.29	0	0	0	11.85	187.7	0	0	0	4.18	371.9	0	0	0	1.54	693.85	0	0.00#	0	0.62	1200.25	0	0.00#	0	0.28	1849.69	0	0.00#	0	0.15	2420.42	0	0.00#	0	0.08	2808.2	0	0.00#	0	0.04	2865.11	0	0.00#	0	0.03	2408.33	0	0.00#	0	0.01	1934.42	0	0.00#	0	0.01	16830.2
Other Non-Epithelial Skin	0	0	0	0	0	0	0	0	0	0	0	0	0	0	0	0	0	0	0	0	0	0	0	0	0	0	0	0	1895.49	1.5	0	0	0	490.19	5.67	0	0	0	261.45	8.75	0	0	0	99.18	19.42	0	0	0	33.97	40.33	0	0	0	12.72	74.68	0	0	0	6.12	116.93	0	0	0	3.59	141.57	0	0	0	1.75	201.36	0	0.00#	0	0.8	270.89	0	0.00#	0	0.4	318.79	0	0.00#	0	0.24	300.46	0	0.00#	0	0.14	211.88	0	0.00#	0	0.06	1712.21
Breast	0	0	0	0	0	0	0	0	0	0	0	0	0	0	0	0	0	0	0	0	0	0	0	7587.05	1.17	0	0	0	1705.44	4.41	0	0	0	257.9	27.41	0	0	0	32.92	133.26	0	0	0	6.41	476.7	0	0	0	1.53	1406.88	0	0.00#	0	0.51	3099.75	0	0.00#	0	0.21	5444.47	0	0.00#	0	0.09	8471.36	0	0.00#	0	0.05	10644.4	0	0.00#	0	0.02	11462.1	0	0.00#	0	0.02	10369.6	0	0.00#	0	0.01	7477.65	0	0.00#	0	0.01	5157.74	0	0.00#	0	0	64176.8
Female Genital System	0	0	0	0	0	0	0	0	0	0	0	0	0	38254.3	1	0	0	0	0	0	0	0	0	2529.68	3.59	0	0	0	1172.55	5.91	0	0	0	251.89	20.33	0	0	0	71.28	61.1	0	0	0	11.04	248.38	0	0	0	3.39	609	0	0	0	1.17	1302.58	0	0.00#	0	0.57	1952.05	0	0.00#	0	0.3	2515.6	0	0.00#	0	0.18	2659.84	0	0.00#	0	0.11	2686.04	0	0.00#	0	0.07	2265.39	0	0.00#	0	0.05	1639.43	0	0.00#	0	0.02	1272.65	0	0.00#	0	0.01	17242.9
Cervix Uteri	0	0	0	0	0	0	0	0	0	0	0	0	0	0	0	0	0	0	0	0	0	0	0	0	0	0	0	0	0	0	0	0	0	455.23	13.83	0	0	0	85.14	51.02	0	0	0	18.16	155.78	0	0	0	6.64	314.29	0	0	0	3.04	488.29	0	0	0	1.73	635.93	0	0	0	1.12	650.21	0	0.00#	0	0.9	541.8	0	0.00#	0	0.71	413.35	0	0.00#	0	0.52	306.87	0	0.00#	0	0.42	201.82	0	0.00#	0	0.28	113.48	0	0.00#	0	0.08	3886.66
Corpus and Uterus, NOS	0	0	0	0	0	0	0	0	0	0	0	0	0	0	0	0	0	0	0	0	0	0	0	0	0	0	0	0	4587.32	0.91	0	0	0	651.41	5	0	0	0	568.94	8.09	0	0	0	45.85	59.01	0	0	0	17	120.83	0	0	0	4.04	398.64	0	0	0	1.49	776.22	0	0.00#	0	0.61	1260.14	0	0.00#	0	0.33	1458.67	0	0.00#	0	0.18	1608.24	0	0.00#	0	0.11	1459.84	0	0.00#	0	0.08	1108.76	0	0.00#	0	0.03	926.29	0	0.00#	0	0.02	9190.64
Corpus Uteri	0	0	0	0	0	0	0	0	0	0	0	0	0	0	0	0	0	0	0	0	0	0	0	0	0	0	0	0	4587.32	0.91	0	0	0	651.41	5	0	0	0	624.15	7.75	0	0	0	59.8	47.1	0	0	0	18.58	110.57	0	0	0	4.51	368.39	0	0	0	1.57	744.98	0	0.00#	0	0.62	1237.5	0	0.00#	0	0.33	1447.73	0	0.00#	0	0.18	1600.55	0	0.00#	0	0.11	1453.53	0	0.00#	0	0.08	1108.01	0	0.00#	0	0.03	926.29	0	0.00#	0	0.02	9058.31
Uterus, NOS	0	0	0	0	0	0	0	0	0	0	0	0	0	0	0	0	0	0	0	0	0	0	0	0	0	0	0	0	0	0	0	0	0	0	0	0	0	0	6431.31	0.33	0	0	0	196.51	11.91	0	0	0	200.13	10.26	0	0	0	38.69	30.25	0	0	0	31.6	31.25	0	0	0	36.44	22.64	0	0	0	47.66	10.94	0	0	0	35.58	7.69	0	0	0	24.28	6.31	0	0	0	116.45	0.75	0	0	0	0	0	0	0	0	5.15	132.33
Ovary	0	0	0	0	0	0	0	0	0	0	0	0	0	38254.3	1	0	0	0	0	0	0	0	0	2529.68	3.59	0	0	0	1575.18	5	0	0	0	4199.35	1.49	0	0	0	2349.56	1.5	0	0	0	128.14	17.28	0	0	0	25.66	76.8	0	0	0	9.01	169.17	0	0	0	4.69	228.59	0	0	0	2.67	275.37	0	0	0	1.44	335.22	0	0.00#	0	0.86	332.38	0	0.00#	0	0.7	229.98	0	0.00#	0	0.58	148.66	0	0.00#	0	0.35	87.23	0	0.00#	0	0.12	1913.25
Vagina	0	0	0	0	0	0	0	0	0	0	0	0	0	0	0	0	0	0	0	0	0	0	0	0	0	0	0	0	0	0	0	0	0	0	0	0	0	0	0	0	0	0	0	2107.24	1.58	0	0	0	172.68	11.25	0	0	0	43.97	32.92	0	0	0	25.69	39.49	0	0	0	12.3	51.94	0	0	0	9	47.83	0	0	0	5.1	54.08	0	0	0	3.48	46.32	0	0	0	2.93	31.41	0	0	0	3.89	7.92	0	0.00#	0	0.75	324.74
Vulva	0	0	0	0	0	0	0	0	0	0	0	0	0	0	0	0	0	0	0	0	0	0	0	0	0	0	0	0	0	0	0	0	0	0	0	0	0	0	9849.12	0.5	0	0	0	185.9	14.74	0	0	0	25.86	81.75	0	0	0	7.33	205.71	0	0	0	4.2	264.24	0	0	0	2.83	266.45	0	0	0	1.94	247.32	0	0	0	1.16	245.24	0	0.00#	0	0.86	189.38	0	0.00#	0	0.69	124.13	0	0.00#	0	0.23	131.9	0	0.00#	0	0.11	1771.35
Other Female Genital Organs	0	0	0	0	0	0	0	0	0	0	0	0	0	0	0	0	0	0	0	0	0	0	0	0	0	0	0	0	0	0	0	0	0	0	0	0	0	0	0	0	0	0	0	0	0	0	0	0	581.31	4.09	0	0	0	209.85	7.85	0	0	0	146.2	7.56	0	0	0	66.97	11.5	0	0	0	15	29	0	0	0	7.81	32.75	0	0	0	4.67	33.01	0	0	0	3.44	24.65	0	0	0	5.22	5.84	0	0	0	1.09	156.24
Male Genital System	0	0	0	0	0	0	0	0	0	0	0	0	0	0	0	0	0	0	10572.2	0.5	0	0	0	1047.58	2.91	0	0	0	215.49	13.33	0	0	0	156.17	15.34	0	0	0	154.27	12.59	0	0	0	22.01	74.75	0	0	0	3.07	309.83	0	0.00#	0	0.49	1385.65	0	0.00#	0	0.11	4854.41	0	0.00#	0	0.03	11423.7	0	0.00#	0	0.01	20540.3	0	0.00#	0	0.01	26618.1	0	0.00#	0	0	24516	0	0.00#	0	0	15188.8	0	0.00#	0	0	7428.51	0	0.00#	0	0	112385
Prostate	0	0	0	0	0	0	0	0	0	0	0	0	0	0	0	0	0	0	0	0	0	0	0	0	0	0	0	0	0	0	0	0	0	0	0	0	0	0	0	0	0	0	0	110.13	13.83	0	0	0	4.57	190	0	0.00#	0	0.56	1175.27	0	0.00#	0	0.11	4521.17	0	0.00#	0	0.03	11097.6	0	0.00#	0	0.01	20300.6	0	0.00#	0	0.01	26412.9	0	0.00#	0	0	24386.1	0	0.00#	0	0	15110.3	0	0.00#	0	0	7374.48	0	0.00#	0	0	110582
Testis	0	0	0	0	0	0	0	0	0	0	0	0	0	0	0	0	0	0	10572.2	0.5	0	0	0	1047.58	2.91	0	0	0	215.49	13.33	0	0	0	156.17	15.34	0	0	0	154.27	12.59	0	0	0	27.51	60.92	0	0	0	10.09	111.16	0	0	0	4.75	166.95	0	0	0	2.57	232.8	0	0	0	2.23	196.61	0	0	0	2.94	103.58	0	0	0	3.45	57.42	0	0	0	3.83	30	0	0	0	9.8	6.57	0	0	0	10.8	2.61	0	0.00#	0	0.44	1013.27
Penis	0	0	0	0	0	0	0	0	0	0	0	0	0	0	0	0	0	0	0	0	0	0	0	0	0	0	0	0	0	0	0	0	0	0	0	0	0	0	0	0	0	0	0	0	0	0	0	0	137.05	8.08	0	0	0	27.62	29.77	0	0	0	8.17	70.34	0	0	0	4.37	97.26	0	0	0	2.7	115.19	0	0	0	1.66	117.3	0	0	0	1.43	76.48	0	0	0	1.51	42.26	0	0.00#	0	0.86	34.25	0	0.00#	0	0.26	590.93
Other Male Genital Organs	0	0	0	0	0	0	0	0	0	0	0	0	0	0	0	0	0	0	0	0	0	0	0	0	0	0	0	0	0	0	0	0	0	0	0	0	0	0	0	0	0	0	0	0	0	0	0	0	3451.01	0.59	0	0	0	53.7	13.66	0	0	0	18.36	30.1	0	0	0	13.16	32.25	0	0	0	13.53	20.91	0	0	0	6.26	30.44	0	0	0	4.95	23.44	0	0	0	2.25	29.67	0	0	0	1.66	17.17	0	0.00#	0	0.61	198.24
Urinary System	0	0	0	0	0	0	0	0	0	0	0	0	0	0	0	0	0	0	0	0	0	0	0	0	0	0	0	0	21759.5	0.08	0	0	0	1375	4.17	0	0	0	66.93	38.1	0	0	0	11.11	156.6	0	0	0	2.45	523.56	0	0.00#	0	0.64	1359.81	0	0.00#	0	0.21	3139.61	0	0.00#	0	0.08	5682.16	0	0.00#	0	0.04	8712.23	0	0.00#	0	0.02	10794.4	0	0.00#	0	0.01	10190.3	0	0.00#	0	0.01	7568.83	0	0.00#	0	0.01	5043.57	0	0.00#	0	0	53213.5
Urinary Bladder	0	0	0	0	0	0	0	0	0	0	0	0	0	0	0	0	0	0	0	0	0	0	0	0	0	0	0	0	0	0	0	0	0	0	0	0	0	0	189.79	11.75	0	0	0	29.35	61.72	0	0	0	5.85	219.94	0	0	0	1.31	658.83	0	0.00#	0	0.35	1873.17	0	0.00#	0	0.12	3852.91	0	0.00#	0	0.05	6267.58	0	0.00#	0	0.03	8024.82	0	0.00#	0	0.02	7831.84	0	0.00#	0	0.01	5850.47	0	0.00#	0	0.01	3899.17	0	0.00#	0	0	38552.2
Kidney and Renal Pelvis	0	0	0	0	0	0	0	0	0	0	0	0	0	0	0	0	0	0	0	0	0	0	0	0	0	0	0	0	21759.5	0.08	0	0	0	1643.24	3.83	0	0	0	124.06	22.93	0	0	0	18.9	89.88	0	0	0	4.27	297.46	0	0	0	1.27	690.73	0	0.00#	0	0.52	1228.68	0	0.00#	0	0.27	1775.53	0	0.00#	0	0.14	2329.3	0	0.00#	0	0.08	2609.86	0	0.00#	0	0.06	2170.8	0	0.00#	0	0.05	1558.6	0	0.00#	0	0.03	1051.3	0	0.00#	0	0.01	13829
Ureter	0	0	0	0	0	0	0	0	0	0	0	0	0	0	0	0	0	0	0	0	0	0	0	0	0	0	0	0	0	0	0	0	0	0	0	0	0	0	0	0	0	0	0	0	0	0	0	0	0	0	0	0	0	0	0	0	0	0	57.88	13.03	0	0	0	15.16	32.25	0	0	0	3.93	85.91	0	0	0	1.74	121.25	0	0.00#	0	0.88	144.24	0	0.00#	0	0.64	115.68	0	0.00#	0	0.46	66.59	0	0.00#	0	0.17	578.96
Other Urinary Organs	0	0	0	0	0	0	0	0	0	0	0	0	0	0	0	0	0	0	0	0	0	0	0	0	0	0	0	0	0	0	0	0	0	8423.17	0.34	0	0	0	620.96	3.42	0	0	0	326.8	5	0	0	0	383.09	6.16	0	0	0	97.97	10.25	0	0	0	31.42	24.72	0	0	0	26.9	21.47	0	0	0	11.87	29.44	0	0	0	5.9	38.51	0	0	0	2.95	43.43	0	0	0	1.55	44.08	0	0	0	1.09	26.51	0	0.00#	0	0.45	253.33
Eye and Orbit	0	0	0	0	0	0	0	0	0	0	0	0	0	0	0	0	0	0	0	0	0	0	0	0	0	0	0	0	0	0	0	0	0	1928.55	2.67	0	0	0	3537.84	1.17	0	0	0	6145.88	0.25	0	0	0	71.36	15.81	0	0	0	28.33	33.49	0	0	0	11.44	64.28	0	0	0	4.21	118.27	0	0	0	2.09	154.82	0	0	0	1.23	172.96	0	0.00#	0	0.65	197.62	0	0.00#	0	0.64	113.23	0	0.00#	0	0.42	69.6	0	0.00#	0	0.14	944.17
Brain and Other Nervous System	0	0	0	1595.85	1.5	0	0	0	27961.7	1	0	0	0	0	0	0	0	0	6540.65	1.59	0	0	0	1779.71	5	0	0	0	660	7.81	0	0	0	225.31	14.91	0	0	0	75.38	35.28	0	0	0	37.78	54.33	0	0	0	14.46	90.73	0	0	0	9.06	121.72	0	0	0	7.16	118.02	0	0	0	4.46	114.35	0	0	0	3.72	98.18	0	0	0	3.63	67	0	0	0	3.55	38.36	0	0	0	2.79	27.49	0	0	0	2.25	13.08	0	0.00#	0	0.45	810.37
Brain	0	0	0	1595.85	1.5	0	0	0	0	0	0	0	0	0	0	0	0	0	6540.65	1.59	0	0	0	1779.71	5	0	0	0	1546.93	5	0	0	0	372.09	9.91	0	0	0	90.71	30.09	0	0	0	44.31	48.84	0	0	0	19.96	72.35	0	0	0	12.1	91.8	0	0	0	9.67	88.52	0	0	0	6.37	78.5	0	0	0	5.46	65.75	0	0	0	5.53	41.18	0	0	0	5.01	25.27	0	0	0	4.34	16.4	0	0	0	5.18	5.42	0	0.00#	0	0.7	587.12
Cranial Nerves Other Nervous System	0	0	0	0	0	0	0	0	27961.7	1	0	0	0	0	0	0	0	0	0	0	0	0	0	0	0	0	0	0	1151.12	2.81	0	0	0	571.18	5	0	0	0	446.18	5.19	0	0	0	256.33	5.49	0	0	0	52.45	18.39	0	0	0	36.08	29.93	0	0	0	27.58	29.5	0	0	0	14.85	35.86	0	0	0	11.7	32.43	0	0	0	10.61	25.82	0	0	0	12.15	13.09	0	0	0	7.8	11.09	0	0	0	3.99	7.66	0	0	0	1.25	223.25
Endocrine System	0	0	0	0	0	0	0	0	0	0	0	0	0	30427.3	1.25	0	0	0	52165.1	0.25	0	0	0	1698.03	1.92	0	0	0	474.16	8.33	0	0	0	204.12	18.07	0	0	0	48.17	67.42	0	0	0	17.78	144.32	0	0	0	5.9	298.43	0	0	0	2.11	576.16	0	0.00#	0	1	874.94	0	0.00#	0	0.57	1022.62	0	0.00#	0	0.35	1112.49	0	0.00#	0	0.22	1115.21	0	0.00#	0	0.15	965.45	0	0.00#	0	0.12	664.19	0	0.00#	0	0.07	485.35	0	0.00#	0	0.02	7356.4
Thyroid	0	0	0	0	0	0	0	0	0	0	0	0	0	0	0	0	0	0	0	0	0	0	0	1698.03	1.92	0	0	0	552.9	6	0	0	0	228.63	16.99	0	0	0	59.64	59.75	0	0	0	18.97	137.23	0	0	0	6.52	278.76	0	0	0	2.43	517.91	0	0	0	1.13	793.33	0	0.00#	0	0.68	886.13	0	0.00#	0	0.42	953.38	0	0.00#	0	0.25	967.28	0	0.00#	0	0.16	867.87	0	0.00#	0	0.13	596.94	0	0.00#	0	0.07	444.67	0	0.00#	0	0.03	6528.18
Other Endocrine including Thymus	0	0	0	0	0	0	0	0	0	0	0	0	0	30427.3	1.25	0	0	0	52165.1	0.25	0	0	0	0	0	0	0	0	3329.53	2.33	0	0	0	1904.71	1.08	0	0	0	250.59	7.67	0	0	0	283.29	7.09	0	0	0	61.8	19.67	0	0	0	16.08	58.25	0	0	0	8.46	81.61	0	0	0	3.53	136.48	0	0	0	2.21	159.11	0	0	0	1.54	147.93	0	0	0	1.41	97.58	0	0	0	1.18	67.24	0	0.00#	0	0.87	40.68	0	0.00#	0	0.23	828.22
Lymphoma	0	0	0	0	0	0	0	0	0	0	0	0	0	4960.68	4	0	0	0	597.7	7.83	0	0	0	641.25	5	0	0	0	275.37	8.5	0	0	0	68.78	36.68	0	0	0	28.67	86.49	0	0	0	7.06	248.84	0	0	0	2.44	526.99	0	0.00#	0	0.97	937.81	0	0.00#	0	0.42	1652.26	0	0.00#	0	0.2	2589.22	0	0.00#	0	0.11	3263.68	0	0.00#	0	0.06	3513.38	0	0.00#	0	0.04	3024.19	0	0.00#	0	0.03	2171.44	0	0.00#	0	0.02	1336.17	0	0.00#	0	0.01	19412.5
Hodgkin Lymphoma	0	0	0	0	0	0	0	0	0	0	0	0	0	4960.68	4	0	0	0	597.7	7.83	0	0	0	641.25	5	0	0	0	275.37	8.5	0	0	0	88.65	29.76	0	0	0	45.35	52.1	0	0	0	20.43	79.91	0	0	0	8.73	128.75	0	0	0	4.13	205.42	0	0	0	2.36	277.07	0	0	0	1.41	333.17	0	0	0	1.11	313.48	0	0.00#	0	0.86	262.03	0	0.00#	0	0.88	148.69	0	0.00#	0	0.89	84.35	0	0.00#	0	0.53	54.45	0	0.00#	0	0.13	1994.51
Hodgkin - Nodal	0	0	0	0	0	0	0	0	0	0	0	0	0	4960.68	4	0	0	0	597.7	7.83	0	0	0	641.25	5	0	0	0	275.37	8.5	0	0	0	88.65	29.76	0	0	0	45.35	52.1	0	0	0	21.02	75.33	0	0	0	9.02	122.08	0	0	0	4.36	194.25	0	0	0	2.42	269.83	0	0	0	1.43	327.75	0	0	0	1.11	313.06	0	0.00#	0	0.87	259.75	0	0.00#	0	0.88	147.55	0	0.00#	0	0.89	84.35	0	0.00#	0	0.53	54.45	0	0.00#	0	0.13	1955.59
Hodgkin - Extranodal	0	0	0	0	0	0	0	0	0	0	0	0	0	0	0	0	0	0	0	0	0	0	0	0	0	0	0	0	0	0	0	0	0	0	0	0	0	0	0	0	0	0	0	734.84	4.58	0	0	0	277.63	6.67	0	0	0	78.24	11.17	0	0	0	90.68	7.24	0	0	0	83.88	5.42	0	0	0	626.68	0.42	0	0	0	101.2	2.27	0	0	0	142.98	1.14	0	0	0	0	0	0	0	0	0	0	0	0	0	16.9	38.92
Non-Hodgkin Lymphoma	0	0	0	0	0	0	0	0	0	0	0	0	0	0	0	0	0	0	0	0	0	0	0	0	0	0	0	0	0	0	0	0	0	306.86	6.92	0	0	0	77.96	34.39	0	0	0	10.79	168.93	0	0	0	3.39	398.24	0	0	0	1.28	732.39	0	0.00#	0	0.51	1375.19	0	0.00#	0	0.23	2256.05	0	0.00#	0	0.12	2950.2	0	0.00#	0	0.07	3251.36	0	0.00#	0	0.05	2875.5	0	0.00#	0	0.04	2087.09	0	0.00#	0	0.02	1281.72	0	0.00#	0	0.01	17418
NHL - Nodal	0	0	0	0	0	0	0	0	0	0	0	0	0	0	0	0	0	0	0	0	0	0	0	0	0	0	0	0	0	0	0	0	0	318.02	6.58	0	0	0	100.15	27.12	0	0	0	14.98	120.56	0	0	0	5.11	274.88	0	0	0	1.82	512.78	0	0.00#	0	0.75	930	0	0.00#	0	0.35	1471.42	0	0.00#	0	0.19	1908.75	0	0.00#	0	0.11	2086.12	0	0.00#	0	0.07	1834.01	0	0.00#	0	0.06	1246.42	0	0.00#	0	0.04	707.68	0	0.00#	0	0.01	11126.3
NHL - Extranodal	0	0	0	0	0	0	0	0	0	0	0	0	0	0	0	0	0	0	0	0	0	0	0	0	0	0	0	0	0	0	0	0	0	8741.19	0.33	0	0	0	351.91	7.27	0	0	0	38.55	48.37	0	0	0	10.07	123.36	0	0	0	4.25	219.62	0	0	0	1.58	445.19	0	0.00#	0	0.65	784.62	0	0.00#	0	0.34	1041.45	0	0.00#	0	0.19	1165.23	0	0.00#	0	0.13	1041.49	0	0.00#	0	0.09	840.67	0	0.00#	0	0.05	574.04	0	0.00#	0	0.02	6291.66
Myeloma	0	0	0	0	0	0	0	0	0	0	0	0	0	0	0	0	0	0	0	0	0	0	0	0	0	0	0	0	0	0	0	0	0	0	0	0	0	0	242.47	8.42	0	0	0	146.63	10	0	0	0	79.18	17.42	0	0	0	16.9	49.09	0	0	0	4.07	141.98	0	0	0	1.68	255.59	0	0.00#	0	0.99	316.88	0	0.00#	0	0.54	379.49	0	0.00#	0	0.36	340.12	0	0.00#	0	0.27	258.98	0	0.00#	0	0.17	172.77	0	0.00#	0	0.06	1950.75
Leukemia	0	0	0	0	0	0	0	0	0	0	0	0	0	4166.16	3.81	0	0	0	793.09	5	0	0	0	507.45	5.02	0	0	0	0	0	0	0	0	0	0	0	0	0	2967.38	1.67	0	0	0	95.51	25.5	0	0	0	9.95	128.3	0	0	0	3.03	322	0	0	0	1.06	667.68	0	0.00#	0	0.48	1056.74	0	0.00#	0	0.25	1435.15	0	0.00#	0	0.14	1549.83	0	0.00#	0	0.1	1331.05	0	0.00#	0	0.07	1003.19	0	0.00#	0	0.05	596.9	0	0.00#	0	0.02	8131.83
Lymphocytic Leukemia	0	0	0	0	0	0	0	0	0	0	0	0	0	0	0	0	0	0	0	0	0	0	0	986.31	3.16	0	0	0	0	0	0	0	0	0	0	0	0	0	0	0	0	0	0	228	8.57	0	0	0	15.67	72.53	0	0	0	4.67	197.08	0	0	0	1.53	454.62	0	0.00#	0	0.62	794.05	0	0.00#	0	0.32	1087.45	0	0.00#	0	0.17	1243.64	0	0.00#	0	0.11	1110.85	0	0.00#	0	0.08	860.3	0	0.00#	0	0.06	526.28	0	0.00#	0	0.02	6358.52
Acute Lymphocytic Leukemia	0	0	0	0	0	0	0	0	0	0	0	0	0	0	0	0	0	0	0	0	0	0	0	986.31	3.16	0	0	0	0	0	0	0	0	0	0	0	0	0	0	0	0	0	0	0	0	0	0	0	1221.46	0.91	0	0	0	121.66	9	0	0	0	38.5	12.75	0	0	0	31.07	11.67	0	0	0	19.09	17.08	0	0	0	54.38	4.34	0	0	0	40.96	2.66	0	0	0	13.02	5.08	0	0	0	42.2	0.67	0	0	0	3.79	67.32
Chronic Lymphocytic Leukemia	0	0	0	0	0	0	0	0	0	0	0	0	0	0	0	0	0	0	0	0	0	0	0	0	0	0	0	0	0	0	0	0	0	0	0	0	0	0	0	0	0	0	0	228	8.57	0	0	0	15.87	71.61	0	0	0	5.39	168.09	0	0	0	1.85	381.35	0	0.00#	0	0.7	715.05	0	0.00#	0	0.35	1001.95	0	0.00#	0	0.18	1185.3	0	0.00#	0	0.12	1055.72	0	0.00#	0	0.09	814.8	0	0.00#	0	0.06	500.59	0	0.00#	0	0.02	5903.04
Other Lymphocytic Leukemia	0	0	0	0	0	0	0	0	0	0	0	0	0	0	0	0	0	0	0	0	0	0	0	0	0	0	0	0	0	0	0	0	0	0	0	0	0	0	0	0	0	0	0	0	0	0	0	0	0	0	0	0	0	48.41	19.99	0	0	0	11.46	60.52	0	0	0	6.97	67.33	0	0	0	4.76	68.42	0	0	0	3.98	54	0	0	0	2.37	52.47	0	0	0	1.77	40.41	0	0	0	1.17	25.02	0	0.00#	0	0.39	388.16
Myeloid and Monocytic Leukemia	0	0	0	0	0	0	0	0	0	0	0	0	0	4166.16	3.81	0	0	0	793.09	5	0	0	0	1045.2	1.85	0	0	0	0	0	0	0	0	0	0	0	0	0	2967.38	1.67	0	0	0	178.55	16.17	0	0	0	36.05	46.02	0	0	0	10.48	107.58	0	0	0	4.13	178.37	0	0	0	2.5	222.03	0	0	0	1.35	285.75	0	0.00#	0	0.87	247.22	0	0.00#	0	0.72	179.09	0	0.00#	0	0.66	111.76	0	0.00#	0	0.52	58.02	0	0.00#	0	0.13	1464.35
Acute Myeloid Leukemia	0	0	0	0	0	0	0	0	0	0	0	0	0	4166.16	3.81	0	0	0	793.09	5	0	0	0	1045.2	1.85	0	0	0	0	0	0	0	0	0	0	0	0	0	0	0	0	0	0	618.16	2.75	0	0	0	57.59	26.53	0	0	0	15.15	77.67	0	0	0	7.01	112.5	0	0	0	6.52	98.33	0	0	0	4.43	94.89	0	0	0	4.34	54.87	0	0	0	4.42	31.83	0	0	0	6.64	12.49	0	0	0	28.14	1.08	0	0.00#	0	0.8	523.6
Acute Monocytic Leukemia	0	0	0	0	0	0	0	0	0	0	0	0	0	0	0	0	0	0	0	0	0	0	0	0	0	0	0	0	0	0	0	0	0	0	0	0	0	0	0	0	0	0	0	719.87	4.67	0	0	0	464.7	5	0	0	0	316.43	5	0	0	0	1852.01	0.58	0	0	0	115.01	4	0	0	0	64.16	5	0	0	0	56.21	3.58	0	0	0	0	0	0	0	0	0	0	0	0	0	0	0	0	0	0	20.28	27.84
Chronic Myeloid Leukemia	0	0	0	0	0	0	0	0	0	0	0	0	0	0	0	0	0	0	0	0	0	0	0	0	0	0	0	0	0	0	0	0	0	0	0	0	0	0	2967.38	1.67	0	0	0	385.54	8.75	0	0	0	121.6	14.49	0	0	0	42.94	22.41	0	0	0	11.01	60.3	0	0	0	4.41	114.7	0	0	0	2.12	177.27	0	0	0	1.18	179.76	0	0.00#	0	0.9	141.01	0	0.00#	0	0.75	97.93	0	0.00#	0	0.53	56.95	0	0.00#	0	0.17	875.25
Other Myeloid/Monocytic Leukemia	0	0	0	0	0	0	0	0	0	0	0	0	0	0	0	0	0	0	0	0	0	0	0	0	0	0	0	0	0	0	0	0	0	0	0	0	0	0	0	0	0	0	0	0	0	0	0	0	0	0	0	0	0	333.28	2.5	0	0	0	125.15	5	0	0	0	90.86	5	0	0	0	36.15	8.59	0	0	0	20.4	9	0	0	0	20.24	6.25	0	0	0	56.24	1.33	0	0	0	0	0	0	0	0	6.03	37.67
Other Leukemia	0	0	0	0	0	0	0	0	0	0	0	0	0	0	0	0	0	0	0	0	0	0	0	0	0	0	0	0	0	0	0	0	0	0	0	0	0	0	0	0	0	0	0	2069.62	0.76	0	0	0	112.28	9.75	0	0	0	49.4	17.33	0	0	0	19.68	34.69	0	0	0	12.01	40.66	0	0	0	5.82	61.95	0	0	0	3.94	58.97	0	0	0	3.34	41.11	0	0	0	2.22	31.14	0	0	0	2.25	12.6	0	0.00#	0	0.56	308.96
Other Acute Leukemia	0	0	0	0	0	0	0	0	0	0	0	0	0	0	0	0	0	0	0	0	0	0	0	0	0	0	0	0	0	0	0	0	0	0	0	0	0	0	0	0	0	0	0	2069.62	0.76	0	0	0	268.75	4.24	0	0	0	494.79	1.67	0	0	0	90.44	6.92	0	0	0	49.67	10.08	0	0	0	24.64	15.5	0	0	0	31.03	8.42	0	0	0	0	0	0	0	0	0	0	0	0	0	0	0	0	0	0	9.07	47.59
Aleukemic, Subleukemic and NOS	0	0	0	0	0	0	0	0	0	0	0	0	0	0	0	0	0	0	0	0	0	0	0	0	0	0	0	0	0	0	0	0	0	0	0	0	0	0	0	0	0	0	0	0	0	0	0	0	192.84	5.5	0	0	0	54.88	15.66	0	0	0	25.15	27.77	0	0	0	15.84	30.59	0	0	0	7.61	46.44	0	0	0	4.51	50.56	0	0	0	3.34	41.11	0	0	0	2.22	31.14	0	0	0	2.25	12.6	0	0.00#	0	0.6	261.36
Mesothelioma	0	0	0	0	0	0	0	0	0	0	0	0	0	0	0	0	0	0	8869.94	0.42	0	0	0	4968.1	0.41	0	0	0	0	0	0	0	0	0	0	0	0	0	2534.22	1	0	0	0	275.25	9.08	0	0	0	70.17	22.51	0	0	0	22.13	41.47	0	0	0	10.22	68.01	0	0	0	5.28	85.26	0	0	0	3.38	92.59	0	0	0	1.84	104.36	0	0.00#	0	0.95	119.26	0	0.00#	0	0.69	99.44	0	0.00#	0	0.28	102.12	0	0.00#	0	0.14	745.92
Kaposi Sarcoma	0	0	0	0	0	0	0	0	0	0	0	0	0	0	0	0	0	0	0	0	0	0	0	0	0	0	0	0	0	0	0	0	0	8360.08	0.17	0	0	0	0	0	0	0	0	188.92	4.42	0	0	0	51.87	14.93	0	0	0	21.34	31.25	0	0	0	34.57	15.34	0	0	0	135.23	3.5	0	0	0	28.68	10.58	0	0	0	13.55	15.02	0	0	0	9.9	12.14	0	0	0	4.57	15.59	0	0	0	2.87	11.41	0	0	0	1.13	134.36
Miscellaneous	0	0	0	18865.3	0.08	0	0	0	0	0	0	0	0	507503	0.08	0	0	0	10755.9	0.41	0	0	0	270.46	12.66	0	0	0	1905.56	1.01	0	0	0	317.97	12.85	0	0	0	70.42	39.98	0	0	0	16.59	122.13	0	0	0	4.31	316.31	0	0	0	1.54	625.51	0	0.00#	0	0.63	1113.28	0	0.00#	0	0.32	1516.6	0	0.00#	0	0.18	1907.06	0	0.00#	0	0.1	2098.19	0	0.00#	0	0.07	1923.37	0	0.00#	0	0.05	1443.1	0	0.00#	0	0.02	1221.04	0	0.00#	0	0.01	12353.7
	Excess risk is per 10,000.
	Confidence intervals are 95%.
#	P < 0.05
Pleura
	0-4	0-4	0-4	0-4	0-4	45421	45421	45421	45421	45421	45579	45579	45579	45579	45579	15-19	15-19	15-19	15-19	15-19	20-24	20-24	20-24	20-24	20-24	25-29	25-29	25-29	25-29	25-29	30-34	30-34	30-34	30-34	30-34	35-39	35-39	35-39	35-39	35-39	40-44	40-44	40-44	40-44	40-44	45-49	45-49	45-49	45-49	45-49	50-54	50-54	50-54	50-54	50-54	55-59	55-59	55-59	55-59	55-59	60-64	60-64	60-64	60-64	60-64	65-69	65-69	65-69	65-69	65-69	70-74	70-74	70-74	70-74	70-74	75-79	75-79	75-79	75-79	75-79	80-84	80-84	80-84	80-84	80-84	85+	85+	85+	85+	85+	Total	Total	Total	Total	Total
	Observed	O/E	CI Lower	CI Upper	Person Years at Risk	Observed	O/E	CI Lower	CI Upper	Person Years at Risk	Observed	O/E	CI Lower	CI Upper	Person Years at Risk	Observed	O/E	CI Lower	CI Upper	Person Years at Risk	Observed	O/E	CI Lower	CI Upper	Person Years at Risk	Observed	O/E	CI Lower	CI Upper	Person Years at Risk	Observed	O/E	CI Lower	CI Upper	Person Years at Risk	Observed	O/E	CI Lower	CI Upper	Person Years at Risk	Observed	O/E	CI Lower	CI Upper	Person Years at Risk	Observed	O/E	CI Lower	CI Upper	Person Years at Risk	Observed	O/E	CI Lower	CI Upper	Person Years at Risk	Observed	O/E	CI Lower	CI Upper	Person Years at Risk	Observed	O/E	CI Lower	CI Upper	Person Years at Risk	Observed	O/E	CI Lower	CI Upper	Person Years at Risk	Observed	O/E	CI Lower	CI Upper	Person Years at Risk	Observed	O/E	CI Lower	CI Upper	Person Years at Risk	Observed	O/E	CI Lower	CI Upper	Person Years at Risk	Observed	O/E	CI Lower	CI Upper	Person Years at Risk	Observed	O/E	CI Lower	CI Upper	Person Years at Risk
All Sites	0	0	0	17576.7	0.17	0	0	0	0	0	0	0	0	0	0	0	0	0	3899.23	1.17	0	0	0	621.05	4.67	0	0	0	1872.17	2.25	0	0	0	590.48	3.83	0	0	0	404.98	7.32	0	0	0	182.01	12.67	0	0	0	56.35	24.1	0	0	0	15.63	61.83	0	0	0	4.92	133.56	0	0	0	2.06	221.24	0	0.00#	0	0.86	365.9	0	0.00#	0	0.43	469.81	0	0.00#	0	0.23	528.52	0	0.00#	0	0.18	373.79	0	0.00#	0	0.09	304.14	0	0.00#	0	0.04	2514.96
Oral Cavity and Pharynx	0	0	0	0	0	0	0	0	0	0	0	0	0	0	0	0	0	0	0	0	0	0	0	0	0	0	0	0	0	0	0	0	0	0	0	0	0	0	0	0	0	0	0	0	0	0	0	0	583.22	1.91	0	0	0	133.14	6.17	0	0	0	62.1	10	0	0	0	47.81	9.34	0	0	0	62.6	5	0	0	0	25.99	7.14	0	0	0	8.62	13.92	0	0	0	5.92	13.11	0	0	0	3.88	7.17	0	0	0	1.55	73.76
Lip	0	0	0	0	0	0	0	0	0	0	0	0	0	0	0	0	0	0	0	0	0	0	0	0	0	0	0	0	0	0	0	0	0	0	0	0	0	0	0	0	0	0	0	0	0	0	0	0	0	0	0	0	0	0	0	0	0	0	0	0	0	0	0	0	0	0	0	0	0	0	0	0	0	220.04	0.75	0	0	0	16.05	7.58	0	0	0	9.37	7.75	0	0	0	4.05	6.83	0	0	0	2.38	22.92
Tongue	0	0	0	0	0	0	0	0	0	0	0	0	0	0	0	0	0	0	0	0	0	0	0	0	0	0	0	0	0	0	0	0	0	0	0	0	0	0	0	0	0	0	0	0	0	0	0	0	0	0	0	0	0	0	0	0	0	0	0	0	0	0	0	0	0	0	0	0	0	0	0	0	0	0	0	0	0	0	0	0	0	0	0	0	0	0	0	0	0	0	0	0	0	0	0
Salivary Gland	0	0	0	0	0	0	0	0	0	0	0	0	0	0	0	0	0	0	0	0	0	0	0	0	0	0	0	0	0	0	0	0	0	0	0	0	0	0	0	0	0	0	0	0	0	0	0	0	0	0	0	0	0	0	0	0	0	0	0	0	0	0	0	0	0	0	0	0	0	0	0	0	0	248.73	0.81	0	0	0	24.11	5	0	0	0	186.29	0.36	0	0	0	0	0	0	0	0	19.66	6.17
Floor of Mouth	0	0	0	0	0	0	0	0	0	0	0	0	0	0	0	0	0	0	0	0	0	0	0	0	0	0	0	0	0	0	0	0	0	0	0	0	0	0	0	0	0	0	0	0	0	0	0	0	0	0	0	0	0	0	0	0	0	0	0	0	0	0	0	0	0	0	0	0	0	0	0	0	0	0	0	0	0	0	0	0	0	0	0	0	0	0	0	0	0	0	0	0	0	0	0
Gum and Other Mouth	0	0	0	0	0	0	0	0	0	0	0	0	0	0	0	0	0	0	0	0	0	0	0	0	0	0	0	0	0	0	0	0	0	0	0	0	0	0	0	0	0	0	0	0	0	0	0	0	0	0	0	0	0	0	0	0	0	0	0	0	0	0	0	0	0	0	0	0	0	0	0	0	0	0	0	0	0	0	0	0	0	0	0	0	0	0	0	0	0	0	0	0	0	0	0
Nasopharynx	0	0	0	0	0	0	0	0	0	0	0	0	0	0	0	0	0	0	0	0	0	0	0	0	0	0	0	0	0	0	0	0	0	0	0	0	0	0	0	0	0	0	0	0	0	0	0	0	0	0	0	0	0	0	0	0	0	0	0	0	0	0	0	0	0	0	0	0	0	0	0	0	0	0	0	0	0	0	0	0	0	0	0	0	0	0	0	0	0	0	0	0	0	0	0
Tonsil	0	0	0	0	0	0	0	0	0	0	0	0	0	0	0	0	0	0	0	0	0	0	0	0	0	0	0	0	0	0	0	0	0	0	0	0	0	0	0	0	0	0	0	0	0	0	0	0	583.22	1.91	0	0	0	133.14	6.17	0	0	0	62.1	10	0	0	0	47.81	9.34	0	0	0	62.6	5	0	0	0	55.78	3.17	0	0	0	0	0	0	0	0	17.6	5	0	0	0	93.09	0.34	0	0	0	6.77	40.93
Oropharynx	0	0	0	0	0	0	0	0	0	0	0	0	0	0	0	0	0	0	0	0	0	0	0	0	0	0	0	0	0	0	0	0	0	0	0	0	0	0	0	0	0	0	0	0	0	0	0	0	0	0	0	0	0	0	0	0	0	0	0	0	0	0	0	0	0	0	0	0	0	0	0	0	0	83.42	2.41	0	0	0	81.48	1.34	0	0	0	0	0	0	0	0	0	0	0	0	0	41.22	3.75
Hypopharynx	0	0	0	0	0	0	0	0	0	0	0	0	0	0	0	0	0	0	0	0	0	0	0	0	0	0	0	0	0	0	0	0	0	0	0	0	0	0	0	0	0	0	0	0	0	0	0	0	0	0	0	0	0	0	0	0	0	0	0	0	0	0	0	0	0	0	0	0	0	0	0	0	0	0	0	0	0	0	0	0	0	0	0	0	0	0	0	0	0	0	0	0	0	0	0
Other Oral Cavity and Pharynx	0	0	0	0	0	0	0	0	0	0	0	0	0	0	0	0	0	0	0	0	0	0	0	0	0	0	0	0	0	0	0	0	0	0	0	0	0	0	0	0	0	0	0	0	0	0	0	0	0	0	0	0	0	0	0	0	0	0	0	0	0	0	0	0	0	0	0	0	0	0	0	0	0	0	0	0	0	0	0	0	0	0	0	0	0	0	0	0	0	0	0	0	0	0	0
Digestive System	0	0	0	0	0	0	0	0	0	0	0	0	0	0	0	0	0	0	0	0	0	0	0	0	0	0	0	0	0	0	0	0	0	0	0	0	0	0	0	0	0	0	0	0	0	0	0	0	0	0	0	0	0	0	0	0	0	0	66.02	7.02	0	0	0	22.95	16	0	0	0	14.92	19.14	0	0	0	9.97	20.42	0	0	0	5.78	20.58	0	0	0	3.63	18.39	0	0	0	1.19	23.61	0	0.00#	0	0.66	125.16
Esophagus	0	0	0	0	0	0	0	0	0	0	0	0	0	0	0	0	0	0	0	0	0	0	0	0	0	0	0	0	0	0	0	0	0	0	0	0	0	0	0	0	0	0	0	0	0	0	0	0	0	0	0	0	0	0	0	0	0	0	0	0	0	0	0	921.79	0.5	0	0	0	63.8	5	0	0	0	41.07	4.5	0	0	0	0	0	0	0	0	0	0	0	0	0	0	0	0	0	0	24.33	10
Stomach	0	0	0	0	0	0	0	0	0	0	0	0	0	0	0	0	0	0	0	0	0	0	0	0	0	0	0	0	0	0	0	0	0	0	0	0	0	0	0	0	0	0	0	0	0	0	0	0	0	0	0	0	0	0	0	0	0	0	0	0	0	0	0	0	0	0	0	0	0	0	0	0	0	0	0	0	0	0	0	0	0	0	0	0	0	0	0	0	0	0	0	0	0	0	0
Small Intestine	0	0	0	0	0	0	0	0	0	0	0	0	0	0	0	0	0	0	0	0	0	0	0	0	0	0	0	0	0	0	0	0	0	0	0	0	0	0	0	0	0	0	0	0	0	0	0	0	0	0	0	0	0	0	0	0	0	0	0	0	0	0	0	0	0	0	0	0	0	0	0	0	0	0	0	0	0	0	0	0	0	0	0	0	0	0	0	0	0	0	0	0	0	0	0
Colon and Rectum	0	0	0	0	0	0	0	0	0	0	0	0	0	0	0	0	0	0	0	0	0	0	0	0	0	0	0	0	0	0	0	0	0	0	0	0	0	0	0	0	0	0	0	0	0	0	0	0	0	0	0	0	0	0	0	0	0	0	69.92	6.52	0	0	0	31.26	11.09	0	0	0	19.47	14.14	0	0	0	13.58	15.25	0	0	0	5.78	20.58	0	0	0	3.63	18.39	0	0	0	1.19	23.61	0	0.00#	0	0.69	109.57
Colon excluding Rectum	0	0	0	0	0	0	0	0	0	0	0	0	0	0	0	0	0	0	0	0	0	0	0	0	0	0	0	0	0	0	0	0	0	0	0	0	0	0	0	0	0	0	0	0	0	0	0	0	0	0	0	0	0	0	0	0	0	0	69.92	6.52	0	0	0	34.07	10	0	0	0	28.04	9.56	0	0	0	22.13	8.83	0	0	0	11.89	9.67	0	0	0	6.82	9.72	0	0	0	1.67	16.27	0	0	0	1.05	70.57
Cecum	0	0	0	0	0	0	0	0	0	0	0	0	0	0	0	0	0	0	0	0	0	0	0	0	0	0	0	0	0	0	0	0	0	0	0	0	0	0	0	0	0	0	0	0	0	0	0	0	0	0	0	0	0	0	0	0	0	0	0	0	0	0	0	0	0	0	0	0	0	0	0	0	0	0	0	0	0	0	0	0	0	0	0	32.52	2.06	0	0	0	2.27	12.1	0	0	0	2.12	14.17
Appendix	0	0	0	0	0	0	0	0	0	0	0	0	0	0	0	0	0	0	0	0	0	0	0	0	0	0	0	0	0	0	0	0	0	0	0	0	0	0	0	0	0	0	0	0	0	0	0	0	0	0	0	0	0	0	0	0	0	0	0	0	0	0	0	0	0	0	0	0	0	0	0	0	0	0	0	0	0	0	0	0	0	0	0	0	0	0	0	0	0	0	0	0	0	0	0
Ascending Colon	0	0	0	0	0	0	0	0	0	0	0	0	0	0	0	0	0	0	0	0	0	0	0	0	0	0	0	0	0	0	0	0	0	0	0	0	0	0	0	0	0	0	0	0	0	0	0	0	0	0	0	0	0	0	0	0	0	0	0	0	0	0	0	0	0	0	0	0	0	0	0	0	0	0	0	0	0	0	0	0	0	0	0	0	0	0	0	0	0	0	0	0	0	0	0
Hepatic Flexure	0	0	0	0	0	0	0	0	0	0	0	0	0	0	0	0	0	0	0	0	0	0	0	0	0	0	0	0	0	0	0	0	0	0	0	0	0	0	0	0	0	0	0	0	0	0	0	0	0	0	0	0	0	0	0	0	0	0	0	0	0	0	0	0	0	0	0	0	0	0	0	0	0	0	0	0	0	0	0	0	0	0	0	0	0	0	0	0	0	0	0	0	0	0	0
Transverse Colon	0	0	0	0	0	0	0	0	0	0	0	0	0	0	0	0	0	0	0	0	0	0	0	0	0	0	0	0	0	0	0	0	0	0	0	0	0	0	0	0	0	0	0	0	0	0	0	0	0	0	0	0	0	0	0	0	0	0	122.6	2.67	0	0	0	54.23	5	0	0	0	61.33	3.33	0	0	0	0	0	0	0	0	0	0	0	0	0	0	0	0	0	0	0	0	0	0	0	23.31	11
Splenic Flexure	0	0	0	0	0	0	0	0	0	0	0	0	0	0	0	0	0	0	0	0	0	0	0	0	0	0	0	0	0	0	0	0	0	0	0	0	0	0	0	0	0	0	0	0	0	0	0	0	0	0	0	0	0	0	0	0	0	0	0	0	0	0	0	0	0	0	0	0	0	0	0	0	0	0	0	0	0	0	0	0	0	0	0	0	0	0	0	0	0	0	0	0	0	0	0
Descending Colon	0	0	0	0	0	0	0	0	0	0	0	0	0	0	0	0	0	0	0	0	0	0	0	0	0	0	0	0	0	0	0	0	0	0	0	0	0	0	0	0	0	0	0	0	0	0	0	0	0	0	0	0	0	0	0	0	0	0	0	0	0	0	0	0	0	0	0	0	0	0	0	0	0	0	0	0	0	0	71.88	1.67	0	0	0	13.44	5	0	0	0	6.29	4.17	0	0	0	4.04	10.83
Sigmoid Colon	0	0	0	0	0	0	0	0	0	0	0	0	0	0	0	0	0	0	0	0	0	0	0	0	0	0	0	0	0	0	0	0	0	0	0	0	0	0	0	0	0	0	0	0	0	0	0	0	0	0	0	0	0	0	0	0	0	0	162.74	3.85	0	0	0	91.63	5	0	0	0	51.67	6.23	0	0	0	22.31	8.75	0	0	0	14.24	8	0	0	0	24.04	2.66	0	0	0	0	0	0	0	0	5.18	34.49
Large Intestine, NOS	0	0	0	0	0	0	0	0	0	0	0	0	0	0	0	0	0	0	0	0	0	0	0	0	0	0	0	0	0	0	0	0	0	0	0	0	0	0	0	0	0	0	0	0	0	0	0	0	0	0	0	0	0	0	0	0	0	0	0	0	0	0	0	0	0	0	0	0	0	0	0	0	0	2741.54	0.08	0	0	0	0	0	0	0	0	0	0	0	0	0	0	0	0	0	0	2741.54	0.08
Rectum and Rectosigmoid Junction	0	0	0	0	0	0	0	0	0	0	0	0	0	0	0	0	0	0	0	0	0	0	0	0	0	0	0	0	0	0	0	0	0	0	0	0	0	0	0	0	0	0	0	0	0	0	0	0	0	0	0	0	0	0	0	0	0	0	0	0	0	0	0	379.2	1.08	0	0	0	63.65	4.58	0	0	0	35.18	6.41	0	0	0	11.24	10.92	0	0	0	7.75	8.67	0	0	0	4.2	7.34	0	0	0	1.99	39
Rectosigmoid Junction	0	0	0	0	0	0	0	0	0	0	0	0	0	0	0	0	0	0	0	0	0	0	0	0	0	0	0	0	0	0	0	0	0	0	0	0	0	0	0	0	0	0	0	0	0	0	0	0	0	0	0	0	0	0	0	0	0	0	0	0	0	0	0	0	0	0	0	0	0	0	0	0	0	0	0	0	0	0	0	0	0	0	0	0	0	0	0	0	0	0	0	0	0	0	0
Rectum	0	0	0	0	0	0	0	0	0	0	0	0	0	0	0	0	0	0	0	0	0	0	0	0	0	0	0	0	0	0	0	0	0	0	0	0	0	0	0	0	0	0	0	0	0	0	0	0	0	0	0	0	0	0	0	0	0	0	0	0	0	0	0	379.2	1.08	0	0	0	63.65	4.58	0	0	0	35.18	6.41	0	0	0	11.24	10.92	0	0	0	7.75	8.67	0	0	0	4.2	7.34	0	0	0	1.99	39
Anus, Anal Canal and Anorectum	0	0	0	0	0	0	0	0	0	0	0	0	0	0	0	0	0	0	0	0	0	0	0	0	0	0	0	0	0	0	0	0	0	0	0	0	0	0	0	0	0	0	0	0	0	0	0	0	0	0	0	0	0	0	0	0	0	0	0	0	0	0	0	0	0	0	0	0	0	0	0	0	0	0	0	0	0	0	0	0	0	0	0	0	0	0	0	0	0	0	0	0	0	0	0
Liver and Intrahepatic Bile Duct	0	0	0	0	0	0	0	0	0	0	0	0	0	0	0	0	0	0	0	0	0	0	0	0	0	0	0	0	0	0	0	0	0	0	0	0	0	0	0	0	0	0	0	0	0	0	0	0	0	0	0	0	0	0	0	0	0	0	1182.32	0.5	0	0	0	95.29	4.42	0	0	0	0	0	0	0	0	0	0	0	0	0	0	0	0	0	0	0	0	0	0	0	0	0	0	0	0	88.19	4.92
Liver	0	0	0	0	0	0	0	0	0	0	0	0	0	0	0	0	0	0	0	0	0	0	0	0	0	0	0	0	0	0	0	0	0	0	0	0	0	0	0	0	0	0	0	0	0	0	0	0	0	0	0	0	0	0	0	0	0	0	1182.32	0.5	0	0	0	95.29	4.42	0	0	0	0	0	0	0	0	0	0	0	0	0	0	0	0	0	0	0	0	0	0	0	0	0	0	0	0	88.19	4.92
Intrahepatic Bile Duct	0	0	0	0	0	0	0	0	0	0	0	0	0	0	0	0	0	0	0	0	0	0	0	0	0	0	0	0	0	0	0	0	0	0	0	0	0	0	0	0	0	0	0	0	0	0	0	0	0	0	0	0	0	0	0	0	0	0	0	0	0	0	0	0	0	0	0	0	0	0	0	0	0	0	0	0	0	0	0	0	0	0	0	0	0	0	0	0	0	0	0	0	0	0	0
Gallbladder	0	0	0	0	0	0	0	0	0	0	0	0	0	0	0	0	0	0	0	0	0	0	0	0	0	0	0	0	0	0	0	0	0	0	0	0	0	0	0	0	0	0	0	0	0	0	0	0	0	0	0	0	0	0	0	0	0	0	0	0	0	0	0	0	0	0	0	0	0	0	0	0	0	597.94	0.5	0	0	0	0	0	0	0	0	0	0	0	0	0	0	0	0	0	0	597.94	0.5
Other Biliary	0	0	0	0	0	0	0	0	0	0	0	0	0	0	0	0	0	0	0	0	0	0	0	0	0	0	0	0	0	0	0	0	0	0	0	0	0	0	0	0	0	0	0	0	0	0	0	0	0	0	0	0	0	0	0	0	0	0	0	0	0	0	0	0	0	0	0	0	0	0	0	0	0	0	0	0	0	0	0	0	0	0	0	0	0	0	0	0	0	0	0	0	0	0	0
Pancreas	0	0	0	0	0	0	0	0	0	0	0	0	0	0	0	0	0	0	0	0	0	0	0	0	0	0	0	0	0	0	0	0	0	0	0	0	0	0	0	0	0	0	0	0	0	0	0	0	0	0	0	0	0	0	0	0	0	0	0	0	0	0	0	0	0	0	0	0	0	0	0	0	0	0	0	0	0	0	0	0	0	0	0	0	0	0	0	0	0	0	0	0	0	0	0
Retroperitoneum	0	0	0	0	0	0	0	0	0	0	0	0	0	0	0	0	0	0	0	0	0	0	0	0	0	0	0	0	0	0	0	0	0	0	0	0	0	0	0	0	0	0	0	0	0	0	0	0	0	0	0	0	0	0	0	0	0	0	0	0	0	0	0	0	0	0	0	0	0	0	0	0	0	0	0	0	0	0	0	0	0	0	0	0	0	0	0	0	0	0	0	0	0	0	0
Peritoneum, Omentum and Mesentery	0	0	0	0	0	0	0	0	0	0	0	0	0	0	0	0	0	0	0	0	0	0	0	0	0	0	0	0	0	0	0	0	0	0	0	0	0	0	0	0	0	0	0	0	0	0	0	0	0	0	0	0	0	0	0	0	0	0	0	0	0	0	0	0	0	0	0	0	0	0	0	0	0	1584.81	0.17	0	0	0	0	0	0	0	0	0	0	0	0	0	0	0	0	0	0	1584.81	0.17
Other Digestive Organs	0	0	0	0	0	0	0	0	0	0	0	0	0	0	0	0	0	0	0	0	0	0	0	0	0	0	0	0	0	0	0	0	0	0	0	0	0	0	0	0	0	0	0	0	0	0	0	0	0	0	0	0	0	0	0	0	0	0	0	0	0	0	0	0	0	0	0	0	0	0	0	0	0	0	0	0	0	0	0	0	0	0	0	0	0	0	0	0	0	0	0	0	0	0	0
Respiratory System	0	0	0	17576.7	0.17	0	0	0	0	0	0	0	0	0	0	0	0	0	3899.23	1.17	0	0	0	621.05	4.67	0	0	0	1872.17	2.25	0	0	0	0	0	0	0	0	0	0	0	0	0	3848.41	0.91	0	0	0	429.17	2.58	0	0	0	226.92	3.59	0	0	0	92.76	7.25	0	0	0	43.96	11.58	0	0	0	28.87	11.02	0	0	0	9.95	21	0	0	0	7.63	18.91	0	0	0	3.57	22.18	0	0	0	1.65	17.92	0	0.00#	0	0.84	125.17
Nose, Nasal Cavity and Middle Ear	0	0	0	0	0	0	0	0	0	0	0	0	0	0	0	0	0	0	0	0	0	0	0	0	0	0	0	0	0	0	0	0	0	0	0	0	0	0	0	0	0	0	0	0	0	0	0	0	0	0	0	0	0	0	0	0	0	0	0	0	0	0	0	0	0	0	0	0	2049.91	0.25	0	0	0	0	0	0	0	0	0	0	0	0	0	0	0	0	0	0	0	0	0	0	0	2049.91	0.25
Larynx	0	0	0	0	0	0	0	0	0	0	0	0	0	0	0	0	0	0	0	0	0	0	0	0	0	0	0	0	0	0	0	0	0	0	0	0	0	0	0	0	0	0	0	0	0	0	0	0	0	0	0	0	0	0	0	0	0	0	0	0	0	0	0	0	0	0	0	0	0	0	0	0	0	44.8	4	0	0	0	23.36	5	0	0	0	24.4	2.75	0	0	0	0	0	0	0	0	9.42	11.75
Lung and Bronchus	0	0	0	17576.7	0.17	0	0	0	0	0	0	0	0	0	0	0	0	0	3899.23	1.17	0	0	0	621.05	4.67	0	0	0	0	0	0	0	0	0	0	0	0	0	0	0	0	0	0	3848.41	0.91	0	0	0	0	0	0	0	0	1373.04	0.59	0	0	0	297.04	2.08	0	0	0	102.64	4.82	0	0	0	53.9	5.26	0	0	0	17.61	11	0	0	0	15.73	10.25	0	0	0	4.67	17.92	0	0	0	1.84	16.16	0	0	0	1.09	74.99
Pleura	0	0	0	0	0	0	0	0	0	0	0	0	0	0	0	0	0	0	0	0	0	0	0	0	0	0	0	0	1872.17	2.25	0	0	0	0	0	0	0	0	0	0	0	0	0	0	0	0	0	0	429.17	2.58	0	0	0	271.85	3	0	0	0	134.89	5.17	0	0	0	76.89	6.75	0	0	0	64.12	5.51	0	0	0	46.67	6	0	0	0	40.48	3.66	0	0	0	40.82	1.51	0	0	0	16.14	1.76	0	0	0	5.71	38.18
Trachea, Mediastinum and Other Respiratory Organs	0	0	0	0	0	0	0	0	0	0	0	0	0	0	0	0	0	0	0	0	0	0	0	0	0	0	0	0	0	0	0	0	0	0	0	0	0	0	0	0	0	0	0	0	0	0	0	0	0	0	0	0	0	0	0	0	0	0	0	0	0	0	0	0	0	0	0	0	0	0	0	0	0	0	0	0	0	0	0	0	0	0	0	0	0	0	0	0	0	0	0	0	0	0	0
Bones and Joints	0	0	0	0	0	0	0	0	0	0	0	0	0	0	0	0	0	0	0	0	0	0	0	0	0	0	0	0	0	0	0	0	0	0	0	0	0	0	0	0	0	0	0	0	0	0	0	0	0	0	0	0	0	0	0	0	0	0	0	0	0	0	0	0	0	0	0	0	130.79	2.17	0	0	0	0	0	0	0	0	0	0	0	0	0	0	0	0	0	0	0	0	0	0	0	130.79	2.17
Soft Tissue including Heart	0	0	0	0	0	0	0	0	0	0	0	0	0	0	0	0	0	0	0	0	0	0	0	0	0	0	0	0	0	0	0	0	0	0	0	0	0	0	0	0	0	0	0	0	0	0	0	0	0	0	0	0	0	2442.89	0.34	0	0	0	7403.67	0.08	0	0	0	531.97	0.81	0	0	0	128.37	2.35	0	0	0	317.86	1.08	0	0	0	93.49	1.67	0	0	0	41.97	2.08	0	0	0	36.51	0.83	0	0	0	13.29	9.25
Skin excluding Basal and Squamous	0	0	0	0	0	0	0	0	0	0	0	0	0	0	0	0	0	0	0	0	0	0	0	0	0	0	0	0	0	0	0	0	0	0	0	0	0	0	0	0	0	0	0	0	0	0	0	0	0	0	0	0	0	0	0	0	0	0	138.51	6	0	0	0	124.46	5.83	0	0	0	25.22	13.92	0	0	0	21.64	9.09	0	0	0	24.05	5	0	0	0	4.13	15.25	0	0	0	1.74	15.84	0	0	0	1.04	70.93
Melanoma of the Skin	0	0	0	0	0	0	0	0	0	0	0	0	0	0	0	0	0	0	0	0	0	0	0	0	0	0	0	0	0	0	0	0	0	0	0	0	0	0	0	0	0	0	0	0	0	0	0	0	0	0	0	0	0	0	0	0	0	0	138.51	6	0	0	0	124.46	5.83	0	0	0	25.22	13.92	0	0	0	21.64	9.09	0	0	0	24.05	5	0	0	0	4.13	15.25	0	0	0	1.74	15.84	0	0	0	1.04	70.93
Other Non-Epithelial Skin	0	0	0	0	0	0	0	0	0	0	0	0	0	0	0	0	0	0	0	0	0	0	0	0	0	0	0	0	0	0	0	0	0	0	0	0	0	0	0	0	0	0	0	0	0	0	0	0	0	0	0	0	0	0	0	0	0	0	0	0	0	0	0	0	0	0	0	0	0	0	0	0	0	0	0	0	0	0	0	0	0	0	0	0	0	0	0	0	0	0	0	0	0	0	0
Breast	0	0	0	0	0	0	0	0	0	0	0	0	0	0	0	0	0	0	0	0	0	0	0	0	0	0	0	0	0	0	0	0	0	0	0	0	0	0	0	0	0	0	0	0	0	0	0	0	0	0	0	0	0	0	0	0	0	0	0	0	0	0	0	102.38	5.5	0	0	0	22.31	19.5	0	0	0	34.79	8.17	0	0	0	16.3	8.92	0	0	0	8.27	9.59	0	0.00#	0	0.73	44.16	0	0.00#	0	0.61	95.83
Female Genital System	0	0	0	0	0	0	0	0	0	0	0	0	0	0	0	0	0	0	0	0	0	0	0	0	0	0	0	0	0	0	0	0	0	0	0	0	0	0	0	0	0	0	0	0	0	0	0	0	3379.28	0.67	0	0	0	329.01	5	0	0	0	217.4	5	0	0	0	216.22	2.92	0	0	0	84.59	5.67	0	0	0	29.96	10	0	0	0	26.94	6.15	0	0	0	45.96	1.69	0	0	0	0	0	0	0	0	8.57	37.09
Cervix Uteri	0	0	0	0	0	0	0	0	0	0	0	0	0	0	0	0	0	0	0	0	0	0	0	0	0	0	0	0	0	0	0	0	0	0	0	0	0	0	0	0	0	0	0	0	0	0	0	0	0	0	0	0	0	0	0	0	0	0	0	0	0	0	0	0	0	0	0	0	121.18	3.85	0	0	0	58.95	5	0	0	0	143.37	1.15	0	0	0	0	0	0	0	0	0	0	0	0	0	31.06	10
Corpus and Uterus, NOS	0	0	0	0	0	0	0	0	0	0	0	0	0	0	0	0	0	0	0	0	0	0	0	0	0	0	0	0	0	0	0	0	0	0	0	0	0	0	0	0	0	0	0	0	0	0	0	0	3379.28	0.67	0	0	0	329.01	5	0	0	0	217.4	5	0	0	0	216.22	2.92	0	0	0	280.21	1.82	0	0	0	60.91	5	0	0	0	33.17	5	0	0	0	45.96	1.69	0	0	0	0	0	0	0	0	11.84	27.09
Corpus Uteri	0	0	0	0	0	0	0	0	0	0	0	0	0	0	0	0	0	0	0	0	0	0	0	0	0	0	0	0	0	0	0	0	0	0	0	0	0	0	0	0	0	0	0	0	0	0	0	0	3379.28	0.67	0	0	0	329.01	5	0	0	0	217.4	5	0	0	0	216.22	2.92	0	0	0	280.21	1.82	0	0	0	60.91	5	0	0	0	33.17	5	0	0	0	45.96	1.69	0	0	0	0	0	0	0	0	11.84	27.09
Uterus, NOS	0	0	0	0	0	0	0	0	0	0	0	0	0	0	0	0	0	0	0	0	0	0	0	0	0	0	0	0	0	0	0	0	0	0	0	0	0	0	0	0	0	0	0	0	0	0	0	0	0	0	0	0	0	0	0	0	0	0	0	0	0	0	0	0	0	0	0	0	0	0	0	0	0	0	0	0	0	0	0	0	0	0	0	0	0	0	0	0	0	0	0	0	0	0	0
Ovary	0	0	0	0	0	0	0	0	0	0	0	0	0	0	0	0	0	0	0	0	0	0	0	0	0	0	0	0	0	0	0	0	0	0	0	0	0	0	0	0	0	0	0	0	0	0	0	0	0	0	0	0	0	0	0	0	0	0	0	0	0	0	0	0	0	0	0	0	0	0	0	0	0	0	0	0	0	0	0	0	0	0	0	0	0	0	0	0	0	0	0	0	0	0	0
Vagina	0	0	0	0	0	0	0	0	0	0	0	0	0	0	0	0	0	0	0	0	0	0	0	0	0	0	0	0	0	0	0	0	0	0	0	0	0	0	0	0	0	0	0	0	0	0	0	0	0	0	0	0	0	0	0	0	0	0	0	0	0	0	0	0	0	0	0	0	0	0	0	0	0	0	0	0	0	0	0	0	0	0	0	0	0	0	0	0	0	0	0	0	0	0	0
Vulva	0	0	0	0	0	0	0	0	0	0	0	0	0	0	0	0	0	0	0	0	0	0	0	0	0	0	0	0	0	0	0	0	0	0	0	0	0	0	0	0	0	0	0	0	0	0	0	0	0	0	0	0	0	0	0	0	0	0	0	0	0	0	0	0	0	0	0	0	0	0	0	0	0	0	0	0	0	0	0	0	0	0	0	0	0	0	0	0	0	0	0	0	0	0	0
Other Female Genital Organs	0	0	0	0	0	0	0	0	0	0	0	0	0	0	0	0	0	0	0	0	0	0	0	0	0	0	0	0	0	0	0	0	0	0	0	0	0	0	0	0	0	0	0	0	0	0	0	0	0	0	0	0	0	0	0	0	0	0	0	0	0	0	0	0	0	0	0	0	0	0	0	0	0	0	0	0	0	0	0	0	0	0	0	0	0	0	0	0	0	0	0	0	0	0	0
Male Genital System	0	0	0	0	0	0	0	0	0	0	0	0	0	0	0	0	0	0	0	0	0	0	0	0	0	0	0	0	0	0	0	0	0	0	0	0	0	0	0	0	0	0	0	0	0	0	0	0	0	0	0	0	0	193.89	4.33	0	0	0	61.57	9.82	0	0	0	7.61	57.84	0	0	0	2.47	119.41	0	0	0	1.11	173.9	0	0.00#	0	0.52	217.9	0	0.00#	0	0.46	140.91	0	0.00#	0	0.39	71.89	0	0.00#	0	0.12	795.99
Prostate	0	0	0	0	0	0	0	0	0	0	0	0	0	0	0	0	0	0	0	0	0	0	0	0	0	0	0	0	0	0	0	0	0	0	0	0	0	0	0	0	0	0	0	0	0	0	0	0	0	0	0	0	0	193.89	4.33	0	0	0	61.57	9.82	0	0	0	7.61	57.84	0	0	0	2.55	115.32	0	0	0	1.12	172.49	0	0.00#	0	0.52	217.9	0	0.00#	0	0.46	140.91	0	0.00#	0	0.39	71.89	0	0.00#	0	0.12	790.49
Testis	0	0	0	0	0	0	0	0	0	0	0	0	0	0	0	0	0	0	0	0	0	0	0	0	0	0	0	0	0	0	0	0	0	0	0	0	0	0	0	0	0	0	0	0	0	0	0	0	0	0	0	0	0	0	0	0	0	0	0	0	0	0	0	0	0	0	0	0	0	0	0	0	0	0	0	0	0	0	0	0	0	0	0	0	0	0	0	0	0	0	0	0	0	0	0
Penis	0	0	0	0	0	0	0	0	0	0	0	0	0	0	0	0	0	0	0	0	0	0	0	0	0	0	0	0	0	0	0	0	0	0	0	0	0	0	0	0	0	0	0	0	0	0	0	0	0	0	0	0	0	0	0	0	0	0	0	0	0	0	0	0	0	0	0	0	75.94	4.08	0	0	0	144.47	1.41	0	0	0	0	0	0	0	0	0	0	0	0	0	0	0	0	0	0	49.78	5.5
Other Male Genital Organs	0	0	0	0	0	0	0	0	0	0	0	0	0	0	0	0	0	0	0	0	0	0	0	0	0	0	0	0	0	0	0	0	0	0	0	0	0	0	0	0	0	0	0	0	0	0	0	0	0	0	0	0	0	0	0	0	0	0	0	0	0	0	0	0	0	0	0	0	0	0	0	0	0	0	0	0	0	0	0	0	0	0	0	0	0	0	0	0	0	0	0	0	0	0	0
Urinary System	0	0	0	0	0	0	0	0	0	0	0	0	0	0	0	0	0	0	0	0	0	0	0	0	0	0	0	0	0	0	0	0	0	0	0	0	0	0	0	0	0	0	0	0	0	0	0	0	0	0	0	0	0	446.23	2.08	0	0	0	67.27	9.67	0	0	0	21.75	19.68	0	0	0	11.09	27.84	0	0	0	7.47	27.57	0	0	0	4.24	28.99	0	0	0	5.47	12.51	0	0	0	1.64	16.93	0	0.00#	0	0.76	145.28
Urinary Bladder	0	0	0	0	0	0	0	0	0	0	0	0	0	0	0	0	0	0	0	0	0	0	0	0	0	0	0	0	0	0	0	0	0	0	0	0	0	0	0	0	0	0	0	0	0	0	0	0	0	0	0	0	0	0	0	0	0	0	0	0	0	0	0	45.99	9.25	0	0	0	18.42	16.67	0	0	0	9.99	20.17	0	0	0	6.29	19	0	0	0	9.62	7.17	0	0	0	1.96	14.18	0	0	0	1.05	86.43
Kidney and Renal Pelvis	0	0	0	0	0	0	0	0	0	0	0	0	0	0	0	0	0	0	0	0	0	0	0	0	0	0	0	0	0	0	0	0	0	0	0	0	0	0	0	0	0	0	0	0	0	0	0	0	0	0	0	0	0	446.23	2.08	0	0	0	67.27	9.67	0	0	0	41.27	10.43	0	0	0	27.9	11.17	0	0	0	52.61	3.59	0	0	0	22.12	5	0	0	0	13.37	5	0	0	0	10.16	2.75	0	0	0	3.18	49.68
Ureter	0	0	0	0	0	0	0	0	0	0	0	0	0	0	0	0	0	0	0	0	0	0	0	0	0	0	0	0	0	0	0	0	0	0	0	0	0	0	0	0	0	0	0	0	0	0	0	0	0	0	0	0	0	0	0	0	0	0	0	0	0	0	0	0	0	0	0	0	0	0	0	0	0	0	0	0	0	0	0	0	0	0	0	0	0	0	0	0	0	0	0	0	0	0	0
Other Urinary Organs	0	0	0	0	0	0	0	0	0	0	0	0	0	0	0	0	0	0	0	0	0	0	0	0	0	0	0	0	0	0	0	0	0	0	0	0	0	0	0	0	0	0	0	0	0	0	0	0	0	0	0	0	0	0	0	0	0	0	0	0	0	0	0	0	0	0	0	0	0	0	0	0	0	67.9	3.81	0	0	0	31.63	5	0	0	0	250.6	0.35	0	0	0	0	0	0	0	0	19.87	9.16
Eye and Orbit	0	0	0	0	0	0	0	0	0	0	0	0	0	0	0	0	0	0	0	0	0	0	0	0	0	0	0	0	0	0	0	0	0	0	0	0	0	0	0	0	0	0	0	0	0	0	0	0	0	0	0	0	0	0	0	0	0	0	0	0	0	0	0	0	0	0	0	0	0	0	0	0	0	0	0	0	0	0	0	0	0	0	0	0	0	0	0	0	0	0	0	0	0	0	0
Brain and Other Nervous System	0	0	0	0	0	0	0	0	0	0	0	0	0	0	0	0	0	0	0	0	0	0	0	0	0	0	0	0	0	0	0	0	0	0	0	0	0	0	0	0	0	0	0	0	0	0	0	0	0	0	0	0	0	0	0	0	0	0	0	0	0	0	0	0	0	0	0	0	0	0	0	0	0	0	0	0	0	0	0	0	0	0	0	0	0	0	0	0	0	0	0	0	0	0	0
Brain	0	0	0	0	0	0	0	0	0	0	0	0	0	0	0	0	0	0	0	0	0	0	0	0	0	0	0	0	0	0	0	0	0	0	0	0	0	0	0	0	0	0	0	0	0	0	0	0	0	0	0	0	0	0	0	0	0	0	0	0	0	0	0	0	0	0	0	0	0	0	0	0	0	0	0	0	0	0	0	0	0	0	0	0	0	0	0	0	0	0	0	0	0	0	0
Cranial Nerves Other Nervous System	0	0	0	0	0	0	0	0	0	0	0	0	0	0	0	0	0	0	0	0	0	0	0	0	0	0	0	0	0	0	0	0	0	0	0	0	0	0	0	0	0	0	0	0	0	0	0	0	0	0	0	0	0	0	0	0	0	0	0	0	0	0	0	0	0	0	0	0	0	0	0	0	0	0	0	0	0	0	0	0	0	0	0	0	0	0	0	0	0	0	0	0	0	0	0
Endocrine System	0	0	0	0	0	0	0	0	0	0	0	0	0	0	0	0	0	0	0	0	0	0	0	0	0	0	0	0	0	0	0	0	0	0	0	0	0	0	0	0	0	0	0	0	0	0	0	0	0	0	0	0	0	612.96	1.34	0	0	0	121.83	4.75	0	0	0	0	0	0	0	0	0	0	0	0	0	0	0	0	0	0	0	0	0	0	0	0	0	0	0	0	0	0	0	0	0	101.63	6.08
Thyroid	0	0	0	0	0	0	0	0	0	0	0	0	0	0	0	0	0	0	0	0	0	0	0	0	0	0	0	0	0	0	0	0	0	0	0	0	0	0	0	0	0	0	0	0	0	0	0	0	0	0	0	0	0	612.96	1.34	0	0	0	121.83	4.75	0	0	0	0	0	0	0	0	0	0	0	0	0	0	0	0	0	0	0	0	0	0	0	0	0	0	0	0	0	0	0	0	0	101.63	6.08
Other Endocrine including Thymus	0	0	0	0	0	0	0	0	0	0	0	0	0	0	0	0	0	0	0	0	0	0	0	0	0	0	0	0	0	0	0	0	0	0	0	0	0	0	0	0	0	0	0	0	0	0	0	0	0	0	0	0	0	0	0	0	0	0	0	0	0	0	0	0	0	0	0	0	0	0	0	0	0	0	0	0	0	0	0	0	0	0	0	0	0	0	0	0	0	0	0	0	0	0	0
Lymphoma	0	0	0	0	0	0	0	0	0	0	0	0	0	0	0	0	0	0	0	0	0	0	0	0	0	0	0	0	0	0	0	0	0	0	0	0	0	0	0	0	0	0	0	0	0	0	0	0	0	0	0	0	0	358.04	4.59	0	0	0	297.83	3.17	0	0	0	86.05	5	0	0	0	41.57	6.75	0	0	0	29.1	8.32	0	0	0	7.55	18.03	0	0	0	7.46	10	0	0	0	15.27	1.9	0	0	0	2.45	57.75
Hodgkin Lymphoma	0	0	0	0	0	0	0	0	0	0	0	0	0	0	0	0	0	0	0	0	0	0	0	0	0	0	0	0	0	0	0	0	0	0	0	0	0	0	0	0	0	0	0	0	0	0	0	0	0	0	0	0	0	0	0	0	0	0	0	0	0	0	0	0	0	0	0	0	0	0	0	0	0	0	0	0	0	0	0	0	0	0	0	0	0	0	0	0	0	0	0	0	0	0	0
Hodgkin - Nodal	0	0	0	0	0	0	0	0	0	0	0	0	0	0	0	0	0	0	0	0	0	0	0	0	0	0	0	0	0	0	0	0	0	0	0	0	0	0	0	0	0	0	0	0	0	0	0	0	0	0	0	0	0	0	0	0	0	0	0	0	0	0	0	0	0	0	0	0	0	0	0	0	0	0	0	0	0	0	0	0	0	0	0	0	0	0	0	0	0	0	0	0	0	0	0
Hodgkin - Extranodal	0	0	0	0	0	0	0	0	0	0	0	0	0	0	0	0	0	0	0	0	0	0	0	0	0	0	0	0	0	0	0	0	0	0	0	0	0	0	0	0	0	0	0	0	0	0	0	0	0	0	0	0	0	0	0	0	0	0	0	0	0	0	0	0	0	0	0	0	0	0	0	0	0	0	0	0	0	0	0	0	0	0	0	0	0	0	0	0	0	0	0	0	0	0	0
Non-Hodgkin Lymphoma	0	0	0	0	0	0	0	0	0	0	0	0	0	0	0	0	0	0	0	0	0	0	0	0	0	0	0	0	0	0	0	0	0	0	0	0	0	0	0	0	0	0	0	0	0	0	0	0	0	0	0	0	0	358.04	4.59	0	0	0	297.83	3.17	0	0	0	86.05	5	0	0	0	41.57	6.75	0	0	0	29.1	8.32	0	0	0	7.55	18.03	0	0	0	7.46	10	0	0	0	15.27	1.9	0	0	0	2.45	57.75
NHL - Nodal	0	0	0	0	0	0	0	0	0	0	0	0	0	0	0	0	0	0	0	0	0	0	0	0	0	0	0	0	0	0	0	0	0	0	0	0	0	0	0	0	0	0	0	0	0	0	0	0	0	0	0	0	0	358.04	4.59	0	0	0	297.83	3.17	0	0	0	86.05	5	0	0	0	62.78	4.25	0	0	0	114.85	2.41	0	0	0	15.63	9.17	0	0	0	0	0	0	0	0	0	0	0	0	0	9.4	28.58
NHL - Extranodal	0	0	0	0	0	0	0	0	0	0	0	0	0	0	0	0	0	0	0	0	0	0	0	0	0	0	0	0	0	0	0	0	0	0	0	0	0	0	0	0	0	0	0	0	0	0	0	0	0	0	0	0	0	0	0	0	0	0	0	0	0	0	0	0	0	0	0	0	123.06	2.51	0	0	0	38.97	5.91	0	0	0	14.6	8.85	0	0	0	7.46	10	0	0	0	15.27	1.9	0	0	0	3.31	29.17
Myeloma	0	0	0	0	0	0	0	0	0	0	0	0	0	0	0	0	0	0	0	0	0	0	0	0	0	0	0	0	0	0	0	0	0	0	0	0	0	0	0	0	0	0	0	0	0	0	0	0	0	0	0	0	0	0	0	0	0	0	0	0	0	0	0	0	0	0	0	0	0	0	0	0	0	0	0	0	0	0	33.69	3.33	0	0	0	15.17	5	0	0	0	81.18	0.42	0	0	0	9.27	8.75
Leukemia	0	0	0	0	0	0	0	0	0	0	0	0	0	0	0	0	0	0	0	0	0	0	0	0	0	0	0	0	0	0	0	0	0	0	0	0	0	0	0	0	0	0	0	0	0	0	0	0	0	0	0	0	0	384.03	2.17	0	0	0	125.45	5	0	0	0	91.14	5	0	0	0	62.06	5	0	0	0	14.92	11.27	0	0	0	14.22	8.42	0	0	0	13.46	5	0	0	0	5.51	4.98	0	0	0	2.32	46.83
Lymphocytic Leukemia	0	0	0	0	0	0	0	0	0	0	0	0	0	0	0	0	0	0	0	0	0	0	0	0	0	0	0	0	0	0	0	0	0	0	0	0	0	0	0	0	0	0	0	0	0	0	0	0	0	0	0	0	0	0	0	0	0	0	0	0	0	0	0	0	0	0	0	0	0	0	0	0	0	16.35	10.19	0	0	0	14.22	8.42	0	0	0	13.46	5	0	0	0	5.51	4.98	0	0	0	2.58	28.58
Acute Lymphocytic Leukemia	0	0	0	0	0	0	0	0	0	0	0	0	0	0	0	0	0	0	0	0	0	0	0	0	0	0	0	0	0	0	0	0	0	0	0	0	0	0	0	0	0	0	0	0	0	0	0	0	0	0	0	0	0	0	0	0	0	0	0	0	0	0	0	0	0	0	0	0	0	0	0	0	0	0	0	0	0	0	0	0	0	0	0	0	0	0	0	0	0	0	0	0	0	0	0
Chronic Lymphocytic Leukemia	0	0	0	0	0	0	0	0	0	0	0	0	0	0	0	0	0	0	0	0	0	0	0	0	0	0	0	0	0	0	0	0	0	0	0	0	0	0	0	0	0	0	0	0	0	0	0	0	0	0	0	0	0	0	0	0	0	0	0	0	0	0	0	0	0	0	0	0	0	0	0	0	0	16.35	10.19	0	0	0	14.22	8.42	0	0	0	13.46	5	0	0	0	5.51	4.98	0	0	0	2.58	28.58
Other Lymphocytic Leukemia	0	0	0	0	0	0	0	0	0	0	0	0	0	0	0	0	0	0	0	0	0	0	0	0	0	0	0	0	0	0	0	0	0	0	0	0	0	0	0	0	0	0	0	0	0	0	0	0	0	0	0	0	0	0	0	0	0	0	0	0	0	0	0	0	0	0	0	0	0	0	0	0	0	0	0	0	0	0	0	0	0	0	0	0	0	0	0	0	0	0	0	0	0	0	0
Myeloid and Monocytic Leukemia	0	0	0	0	0	0	0	0	0	0	0	0	0	0	0	0	0	0	0	0	0	0	0	0	0	0	0	0	0	0	0	0	0	0	0	0	0	0	0	0	0	0	0	0	0	0	0	0	0	0	0	0	0	384.03	2.17	0	0	0	125.45	5	0	0	0	91.14	5	0	0	0	62.06	5	0	0	0	171.14	1.09	0	0	0	0	0	0	0	0	0	0	0	0	0	0	0	0	0	0	22.99	18.25
Acute Myeloid Leukemia	0	0	0	0	0	0	0	0	0	0	0	0	0	0	0	0	0	0	0	0	0	0	0	0	0	0	0	0	0	0	0	0	0	0	0	0	0	0	0	0	0	0	0	0	0	0	0	0	0	0	0	0	0	0	0	0	0	0	0	0	0	0	0	0	0	0	0	0	0	0	0	0	0	0	0	0	0	0	0	0	0	0	0	0	0	0	0	0	0	0	0	0	0	0	0
Acute Monocytic Leukemia	0	0	0	0	0	0	0	0	0	0	0	0	0	0	0	0	0	0	0	0	0	0	0	0	0	0	0	0	0	0	0	0	0	0	0	0	0	0	0	0	0	0	0	0	0	0	0	0	0	0	0	0	0	0	0	0	0	0	0	0	0	0	0	0	0	0	0	0	0	0	0	0	0	0	0	0	0	0	0	0	0	0	0	0	0	0	0	0	0	0	0	0	0	0	0
Chronic Myeloid Leukemia	0	0	0	0	0	0	0	0	0	0	0	0	0	0	0	0	0	0	0	0	0	0	0	0	0	0	0	0	0	0	0	0	0	0	0	0	0	0	0	0	0	0	0	0	0	0	0	0	0	0	0	0	0	384.03	2.17	0	0	0	125.45	5	0	0	0	91.14	5	0	0	0	62.06	5	0	0	0	171.14	1.09	0	0	0	0	0	0	0	0	0	0	0	0	0	0	0	0	0	0	22.99	18.25
Other Myeloid/Monocytic Leukemia	0	0	0	0	0	0	0	0	0	0	0	0	0	0	0	0	0	0	0	0	0	0	0	0	0	0	0	0	0	0	0	0	0	0	0	0	0	0	0	0	0	0	0	0	0	0	0	0	0	0	0	0	0	0	0	0	0	0	0	0	0	0	0	0	0	0	0	0	0	0	0	0	0	0	0	0	0	0	0	0	0	0	0	0	0	0	0	0	0	0	0	0	0	0	0
Other Leukemia	0	0	0	0	0	0	0	0	0	0	0	0	0	0	0	0	0	0	0	0	0	0	0	0	0	0	0	0	0	0	0	0	0	0	0	0	0	0	0	0	0	0	0	0	0	0	0	0	0	0	0	0	0	0	0	0	0	0	0	0	0	0	0	0	0	0	0	0	0	0	0	0	0	0	0	0	0	0	0	0	0	0	0	0	0	0	0	0	0	0	0	0	0	0	0
Other Acute Leukemia	0	0	0	0	0	0	0	0	0	0	0	0	0	0	0	0	0	0	0	0	0	0	0	0	0	0	0	0	0	0	0	0	0	0	0	0	0	0	0	0	0	0	0	0	0	0	0	0	0	0	0	0	0	0	0	0	0	0	0	0	0	0	0	0	0	0	0	0	0	0	0	0	0	0	0	0	0	0	0	0	0	0	0	0	0	0	0	0	0	0	0	0	0	0	0
Aleukemic, Subleukemic and NOS	0	0	0	0	0	0	0	0	0	0	0	0	0	0	0	0	0	0	0	0	0	0	0	0	0	0	0	0	0	0	0	0	0	0	0	0	0	0	0	0	0	0	0	0	0	0	0	0	0	0	0	0	0	0	0	0	0	0	0	0	0	0	0	0	0	0	0	0	0	0	0	0	0	0	0	0	0	0	0	0	0	0	0	0	0	0	0	0	0	0	0	0	0	0	0
Mesothelioma	0	0	0	0	0	0	0	0	0	0	0	0	0	0	0	0	0	0	0	0	0	0	0	0	0	0	0	0	0	0	0	0	0	590.48	3.83	0	0	0	404.98	7.32	0	0	0	191.04	11.76	0	0	0	74.6	18.94	0	0	0	29.24	32.24	0	0	0	10.19	65.47	0	0	0	5.74	81.75	0	0	0	2.53	128.14	0	0	0	1.21	171.86	0	0.00#	0	0.7	172.53	0	0.00#	0	0.6	110.1	0	0.00#	0	0.33	87.16	0	0.00#	0	0.13	891.09
Kaposi Sarcoma	0	0	0	0	0	0	0	0	0	0	0	0	0	0	0	0	0	0	0	0	0	0	0	0	0	0	0	0	0	0	0	0	0	0	0	0	0	0	0	0	0	0	0	0	0	0	0	0	0	0	0	0	0	0	0	0	0	0	0	0	0	0	0	0	0	0	0	0	0	0	0	0	0	0	0	0	0	0	0	0	0	0	0	0	0	0	0	0	0	0	0	0	0	0	0
Miscellaneous	0	0	0	0	0	0	0	0	0	0	0	0	0	0	0	0	0	0	0	0	0	0	0	0	0	0	0	0	0	0	0	0	0	0	0	0	0	0	0	0	0	0	0	0	0	0	0	0	0	0	0	0	0	0	0	0	0	0	1877.77	0.33	0	0	0	0	0	0	0	0	0	0	0	0	0	0	0	0	0	0	27.32	4.17	0	0	0	8.59	7.99	0	0	0	2.47	11.34	0	0	0	1.79	23.83
	Excess risk is per 10,000.
	Confidence intervals are 95%.
#	P < 0.05
Trachea, Mediastinum and Other Respiratory Organs
	0-4	0-4	0-4	0-4	0-4	45421	45421	45421	45421	45421	45579	45579	45579	45579	45579	15-19	15-19	15-19	15-19	15-19	20-24	20-24	20-24	20-24	20-24	25-29	25-29	25-29	25-29	25-29	30-34	30-34	30-34	30-34	30-34	35-39	35-39	35-39	35-39	35-39	40-44	40-44	40-44	40-44	40-44	45-49	45-49	45-49	45-49	45-49	50-54	50-54	50-54	50-54	50-54	55-59	55-59	55-59	55-59	55-59	60-64	60-64	60-64	60-64	60-64	65-69	65-69	65-69	65-69	65-69	70-74	70-74	70-74	70-74	70-74	75-79	75-79	75-79	75-79	75-79	80-84	80-84	80-84	80-84	80-84	85+	85+	85+	85+	85+	Total	Total	Total	Total	Total
	Observed	O/E	CI Lower	CI Upper	Person Years at Risk	Observed	O/E	CI Lower	CI Upper	Person Years at Risk	Observed	O/E	CI Lower	CI Upper	Person Years at Risk	Observed	O/E	CI Lower	CI Upper	Person Years at Risk	Observed	O/E	CI Lower	CI Upper	Person Years at Risk	Observed	O/E	CI Lower	CI Upper	Person Years at Risk	Observed	O/E	CI Lower	CI Upper	Person Years at Risk	Observed	O/E	CI Lower	CI Upper	Person Years at Risk	Observed	O/E	CI Lower	CI Upper	Person Years at Risk	Observed	O/E	CI Lower	CI Upper	Person Years at Risk	Observed	O/E	CI Lower	CI Upper	Person Years at Risk	Observed	O/E	CI Lower	CI Upper	Person Years at Risk	Observed	O/E	CI Lower	CI Upper	Person Years at Risk	Observed	O/E	CI Lower	CI Upper	Person Years at Risk	Observed	O/E	CI Lower	CI Upper	Person Years at Risk	Observed	O/E	CI Lower	CI Upper	Person Years at Risk	Observed	O/E	CI Lower	CI Upper	Person Years at Risk	Observed	O/E	CI Lower	CI Upper	Person Years at Risk	Observed	O/E	CI Lower	CI Upper	Person Years at Risk
All Sites	0	0	0	1340.11	2.17	0	0	0	20764.2	1.83	0	0	0	17306	1.66	0	0	0	383.4	14.67	0	0	0	148.18	22.57	0	0	0	85.97	32.83	0	0	0	90.14	32.38	0	0	0	75.14	36.06	0	0	0	39.22	49.98	0	0	0	16.56	100.19	0	0	0	7.72	131.63	0	0	0	3.73	186.97	0	0	0	2.21	239.62	0	0	0	1.23	278.5	0	0.00#	0	0.75	290.84	0	0.00#	0	0.51	268.36	0	0.00#	0	0.43	177.78	0	0.00#	0	0.24	124.62	0	0.00#	0	0.09	1992.66
Oral Cavity and Pharynx	0	0	0	0	0	0	0	0	0	0	0	0	0	0	0	0	0	0	0	0	0	0	0	0	0	0	0	0	0	0	0	0	0	0	0	0	0	0	0	0	0	0	0	1688.41	0.92	0	0	0	206.87	6.82	0	0	0	73.66	10.36	0	0	0	50.24	9.66	0	0	0	27.95	15.75	0	0	0	12.7	26.43	0	0	0	13.04	16.66	0	0	0	7.72	16.65	0	0	0	4.04	17.03	0	0	0	1.83	14.97	0	0.00#	0	0.87	135.25
Lip	0	0	0	0	0	0	0	0	0	0	0	0	0	0	0	0	0	0	0	0	0	0	0	0	0	0	0	0	0	0	0	0	0	0	0	0	0	0	0	0	0	0	0	0	0	0	0	0	0	0	0	0	0	0	0	0	0	0	0	0	0	0	0	369.76	1.25	0	0	0	279.12	1.17	0	0	0	0	0	0	0	0	0	0	0	0	0	14.32	4.67	0	0	0	3.95	6.75	0	0	0	3.04	13.83
Tongue	0	0	0	0	0	0	0	0	0	0	0	0	0	0	0	0	0	0	0	0	0	0	0	0	0	0	0	0	0	0	0	0	0	0	0	0	0	0	0	0	0	0	0	0	0	0	0	0	0	0	0	0	0	0	0	0	0	0	321.66	1.91	0	0	0	55.91	7.75	0	0	0	28.85	11.43	0	0	0	39.81	5.08	0	0	0	11.67	10.33	0	0	0	9.56	7.5	0	0	0	62.78	0.42	0	0	0	3.48	44.42
Salivary Gland	0	0	0	0	0	0	0	0	0	0	0	0	0	0	0	0	0	0	0	0	0	0	0	0	0	0	0	0	0	0	0	0	0	0	0	0	0	0	0	0	0	0	0	0	0	0	0	0	0	0	0	0	0	1634.42	0.5	0	0	0	0	0	0	0	0	2282.51	0.34	0	0	0	99.38	5	0	0	0	60.88	5	0	0	0	42.27	3.92	0	0	0	0	0	0	0	0	76.16	0.33	0	0	0	15.55	15.08
Floor of Mouth	0	0	0	0	0	0	0	0	0	0	0	0	0	0	0	0	0	0	0	0	0	0	0	0	0	0	0	0	0	0	0	0	0	0	0	0	0	0	0	0	0	0	0	0	0	0	0	0	0	0	0	0	0	0	0	0	0	0	0	0	0	0	0	0	0	0	0	0	0	0	0	0	0	124.38	1.33	0	0	0	335.07	0.5	0	0	0	0	0	0	0	0	0	0	0	0	0	90.71	1.83
Gum and Other Mouth	0	0	0	0	0	0	0	0	0	0	0	0	0	0	0	0	0	0	0	0	0	0	0	0	0	0	0	0	0	0	0	0	0	0	0	0	0	0	0	0	0	0	0	0	0	0	0	0	0	0	0	0	0	0	0	0	0	0	187.45	3.25	0	0	0	203.32	2.25	0	0	0	0	0	0	0	0	0	0	0	0	0	0	0	0	0	0	0	0	0	0	0	23.32	1.33	0	0	0	18.82	6.84
Nasopharynx	0	0	0	0	0	0	0	0	0	0	0	0	0	0	0	0	0	0	0	0	0	0	0	0	0	0	0	0	0	0	0	0	0	0	0	0	0	0	0	0	0	0	0	0	0	0	0	0	0	0	0	0	0	0	0	0	0	0	0	0	0	0	0	0	0	0	0	0	0	0	0	0	0	186.56	1.08	0	0	0	0	0	0	0	0	0	0	0	0	0	0	0	0	0	0	186.56	1.08
Tonsil	0	0	0	0	0	0	0	0	0	0	0	0	0	0	0	0	0	0	0	0	0	0	0	0	0	0	0	0	0	0	0	0	0	0	0	0	0	0	0	0	0	0	0	0	0	0	0	0	603.4	3.82	0	0	0	130.57	5.85	0	0	0	95.03	3.33	0	0	0	443.68	1	0	0	0	182.26	1.75	0	0	0	0	0	0	0	0	0	0	0	0	0	13.74	4.85	0	0	0	4.53	6.14	0	0	0	3.11	26.75
Oropharynx	0	0	0	0	0	0	0	0	0	0	0	0	0	0	0	0	0	0	0	0	0	0	0	0	0	0	0	0	0	0	0	0	0	0	0	0	0	0	0	0	0	0	0	0	0	0	0	0	0	0	0	0	0	1886.94	0.42	0	0	0	0	0	0	0	0	0	0	0	0	0	0	0	0	0	0	0	0	0	0	0	0	0	0	0	0	0	0	0	0	0	0	0	0	0	0	1886.94	0.42
Hypopharynx	0	0	0	0	0	0	0	0	0	0	0	0	0	0	0	0	0	0	0	0	0	0	0	0	0	0	0	0	0	0	0	0	0	0	0	0	0	0	0	0	0	0	0	1688.41	0.92	0	0	0	314.8	3	0	0	0	209.45	3.59	0	0	0	1067.28	1.17	0	0	0	202.45	1.99	0	0	0	289.08	0.67	0	0	0	212.38	0.67	0	0	0	58.13	1.91	0	0	0	0	0	0	0	0	0	0	0	0	0	25.13	13.92
Other Oral Cavity and Pharynx	0	0	0	0	0	0	0	0	0	0	0	0	0	0	0	0	0	0	0	0	0	0	0	0	0	0	0	0	0	0	0	0	0	0	0	0	0	0	0	0	0	0	0	0	0	0	0	0	0	0	0	0	0	0	0	0	0	0	0	0	0	0	0	379.43	1.17	0	0	0	46.6	6.41	0	0	0	58.73	3.5	0	0	0	0	0	0	0	0	0	0	0	0	0	0	0	0	0	0	24.32	11.08
Digestive System	0	0	0	0	0	0	0	0	0	0	0	0	0	0	0	0	0	0	0	0	0	0	0	0	0	0	0	0	0	0	0	0	0	27936.1	0.25	0	0	0	14906.7	0.17	0	0	0	0	0	0	0	0	1462.16	1	0	0	0	417.07	2.75	0	0	0	63.86	12.58	0	0	0	32.15	15.75	0	0	0	15.68	24.66	0	0	0	17.05	14.75	0	0	0	7.32	19.8	0	0	0	52.08	1.69	0	0	0	4.14	7.17	0	0	0	1.76	100.58
Esophagus	0	0	0	0	0	0	0	0	0	0	0	0	0	0	0	0	0	0	0	0	0	0	0	0	0	0	0	0	0	0	0	0	0	27936.1	0.25	0	0	0	0	0	0	0	0	0	0	0	0	0	0	0	0	0	0	6865.28	0.08	0	0	0	399.36	1.41	0	0	0	136.45	4.33	0	0	0	131.31	1.42	0	0	0	0	0	0	0	0	97.39	1.32	0	0	0	532.02	0.17	0	0	0	0	0	0	0	0	33.58	8.99
Stomach	0	0	0	0	0	0	0	0	0	0	0	0	0	0	0	0	0	0	0	0	0	0	0	0	0	0	0	0	0	0	0	0	0	0	0	0	0	0	108513	0.08	0	0	0	0	0	0	0	0	0	0	0	0	0	0	0	0	0	0	0	0	0	0	0	0	0	0	0	0	0	0	0	0	0	0	0	0	0	0	0	0	0	0	0	0	0	0	0	0	0	0	0	0	0	108513	0.08
Small Intestine	0	0	0	0	0	0	0	0	0	0	0	0	0	0	0	0	0	0	0	0	0	0	0	0	0	0	0	0	0	0	0	0	0	0	0	0	0	0	0	0	0	0	0	0	0	0	0	0	0	0	0	0	0	0	0	0	0	0	0	0	0	0	0	0	0	0	0	0	0	0	0	0	0	0	0	0	0	0	0	0	0	0	0	0	0	0	0	0	0	0	0	0	0	0	0
Colon and Rectum	0	0	0	0	0	0	0	0	0	0	0	0	0	0	0	0	0	0	0	0	0	0	0	0	0	0	0	0	0	0	0	0	0	0	0	0	0	0	17280.6	0.08	0	0	0	0	0	0	0	0	0	0	0	0	0	536.29	1.92	0	0	0	81.92	10	0	0	0	42.06	11.42	0	0	0	18.58	22.58	0	0	0	17.23	14.67	0	0	0	7.92	18.48	0	0	0	57.73	1.52	0	0	0	4.14	7.17	0	0	0	1.87	87.85
Colon excluding Rectum	0	0	0	0	0	0	0	0	0	0	0	0	0	0	0	0	0	0	0	0	0	0	0	0	0	0	0	0	0	0	0	0	0	0	0	0	0	0	17280.6	0.08	0	0	0	0	0	0	0	0	0	0	0	0	0	697.93	1.17	0	0	0	122.03	5	0	0	0	66.19	7.17	0	0	0	18.58	22.58	0	0	0	18.37	13.59	0	0	0	10.41	13.48	0	0	0	144.91	0.6	0	0	0	4.14	7.17	0	0	0	2.09	70.84
Cecum	0	0	0	0	0	0	0	0	0	0	0	0	0	0	0	0	0	0	0	0	0	0	0	0	0	0	0	0	0	0	0	0	0	0	0	0	0	0	0	0	0	0	0	0	0	0	0	0	0	0	0	0	0	697.93	1.17	0	0	0	122.03	5	0	0	0	85.49	5	0	0	0	260.08	1.16	0	0	0	0	0	0	0	0	0	0	0	0	0	0	0	0	0	0	8.88	3.17	0	0	0	7.26	15.5
Appendix	0	0	0	0	0	0	0	0	0	0	0	0	0	0	0	0	0	0	0	0	0	0	0	0	0	0	0	0	0	0	0	0	0	0	0	0	0	0	0	0	0	0	0	0	0	0	0	0	0	0	0	0	0	0	0	0	0	0	0	0	0	0	0	1064.09	0.76	0	0	0	102.31	5	0	0	0	1029.47	0.25	0	0	0	0	0	0	0	0	0	0	0	0	0	0	0	0	0	0	85.57	6
Ascending Colon	0	0	0	0	0	0	0	0	0	0	0	0	0	0	0	0	0	0	0	0	0	0	0	0	0	0	0	0	0	0	0	0	0	0	0	0	0	0	0	0	0	0	0	0	0	0	0	0	0	0	0	0	0	0	0	0	0	0	0	0	0	0	0	0	0	0	0	0	0	0	0	0	0	0	0	0	0	0	33.36	4.82	0	0	0	144.91	0.6	0	0	0	0	0	0	0	0	27.12	5.42
Hepatic Flexure	0	0	0	0	0	0	0	0	0	0	0	0	0	0	0	0	0	0	0	0	0	0	0	0	0	0	0	0	0	0	0	0	0	0	0	0	0	0	0	0	0	0	0	0	0	0	0	0	0	0	0	0	0	0	0	0	0	0	0	0	0	0	0	985.15	0.75	0	0	0	97.1	5	0	0	0	60.7	5	0	0	0	38.33	4.33	0	0	0	0	0	0	0	0	0	0	0	0	0	18.56	15.08
Transverse Colon	0	0	0	0	0	0	0	0	0	0	0	0	0	0	0	0	0	0	0	0	0	0	0	0	0	0	0	0	0	0	0	0	0	0	0	0	0	0	0	0	0	0	0	0	0	0	0	0	0	0	0	0	0	0	0	0	0	0	0	0	0	0	0	0	0	0	0	0	70.5	6.41	0	0	0	81.18	3.34	0	0	0	0	0	0	0	0	0	0	0	0	0	0	0	0	0	0	37.73	9.75
Splenic Flexure	0	0	0	0	0	0	0	0	0	0	0	0	0	0	0	0	0	0	0	0	0	0	0	0	0	0	0	0	0	0	0	0	0	0	0	0	0	0	0	0	0	0	0	0	0	0	0	0	0	0	0	0	0	0	0	0	0	0	0	0	0	0	0	0	0	0	0	0	0	0	0	0	0	0	0	0	0	0	0	0	0	0	0	0	0	0	0	0	0	0	0	0	0	0	0
Descending Colon	0	0	0	0	0	0	0	0	0	0	0	0	0	0	0	0	0	0	0	0	0	0	0	0	0	0	0	0	0	0	0	0	0	0	0	0	0	0	0	0	0	0	0	0	0	0	0	0	0	0	0	0	0	0	0	0	0	0	0	0	0	0	0	687.61	0.67	0	0	0	63.67	5	0	0	0	40.51	5	0	0	0	25.01	4.33	0	0	0	0	0	0	0	0	0	0	0	0	0	12.22	15
Sigmoid Colon	0	0	0	0	0	0	0	0	0	0	0	0	0	0	0	0	0	0	0	0	0	0	0	0	0	0	0	0	0	0	0	0	0	0	0	0	0	0	0	0	0	0	0	0	0	0	0	0	0	0	0	0	0	0	0	0	0	0	0	0	0	0	0	0	0	0	0	0	0	0	0	0	0	0	0	0	0	0	0	0	0	0	0	0	0	0	0	0	7.75	4	0	0	0	7.75	4
Large Intestine, NOS	0	0	0	0	0	0	0	0	0	0	0	0	0	0	0	0	0	0	0	0	0	0	0	0	0	0	0	0	0	0	0	0	0	0	0	0	0	0	17280.6	0.08	0	0	0	0	0	0	0	0	0	0	0	0	0	0	0	0	0	0	0	0	0	0	0	0	0	0	0	0	0	0	0	0	0	0	0	0	0	0	0	0	0	0	0	0	0	0	0	0	0	0	0	0	0	17280.6	0.08
Rectum and Rectosigmoid Junction	0	0	0	0	0	0	0	0	0	0	0	0	0	0	0	0	0	0	0	0	0	0	0	0	0	0	0	0	0	0	0	0	0	0	0	0	0	0	0	0	0	0	0	0	0	0	0	0	0	0	0	0	0	2315.64	0.75	0	0	0	249.27	5	0	0	0	115.38	4.25	0	0	0	0	0	0	0	0	278.41	1.08	0	0	0	33.04	5	0	0	0	95.95	0.92	0	0	0	0	0	0	0	0	17.43	17
Rectosigmoid Junction	0	0	0	0	0	0	0	0	0	0	0	0	0	0	0	0	0	0	0	0	0	0	0	0	0	0	0	0	0	0	0	0	0	0	0	0	0	0	0	0	0	0	0	0	0	0	0	0	0	0	0	0	0	0	0	0	0	0	0	0	0	0	0	0	0	0	0	0	0	0	0	0	0	0	0	0	0	0	0	0	0	0	0	0	0	0	0	0	0	0	0	0	0	0	0
Rectum	0	0	0	0	0	0	0	0	0	0	0	0	0	0	0	0	0	0	0	0	0	0	0	0	0	0	0	0	0	0	0	0	0	0	0	0	0	0	0	0	0	0	0	0	0	0	0	0	0	0	0	0	0	2315.64	0.75	0	0	0	249.27	5	0	0	0	115.38	4.25	0	0	0	0	0	0	0	0	278.41	1.08	0	0	0	33.04	5	0	0	0	95.95	0.92	0	0	0	0	0	0	0	0	17.43	17
Anus, Anal Canal and Anorectum	0	0	0	0	0	0	0	0	0	0	0	0	0	0	0	0	0	0	0	0	0	0	0	0	0	0	0	0	0	0	0	0	0	0	0	0	0	0	0	0	0	0	0	0	0	0	0	0	0	0	0	0	0	0	0	0	0	0	0	0	0	0	0	0	0	0	0	0	0	0	0	0	0	0	0	0	0	0	0	0	0	0	0	0	0	0	0	0	0	0	0	0	0	0	0
Liver and Intrahepatic Bile Duct	0	0	0	0	0	0	0	0	0	0	0	0	0	0	0	0	0	0	0	0	0	0	0	0	0	0	0	0	0	0	0	0	0	0	0	0	0	0	0	0	0	0	0	0	0	0	0	0	0	0	0	0	0	0	0	0	0	0	0	0	0	0	0	0	0	0	0	0	0	0	0	0	0	0	0	0	0	0	0	0	0	0	0	0	0	0	0	0	0	0	0	0	0	0	0
Liver	0	0	0	0	0	0	0	0	0	0	0	0	0	0	0	0	0	0	0	0	0	0	0	0	0	0	0	0	0	0	0	0	0	0	0	0	0	0	0	0	0	0	0	0	0	0	0	0	0	0	0	0	0	0	0	0	0	0	0	0	0	0	0	0	0	0	0	0	0	0	0	0	0	0	0	0	0	0	0	0	0	0	0	0	0	0	0	0	0	0	0	0	0	0	0
Intrahepatic Bile Duct	0	0	0	0	0	0	0	0	0	0	0	0	0	0	0	0	0	0	0	0	0	0	0	0	0	0	0	0	0	0	0	0	0	0	0	0	0	0	0	0	0	0	0	0	0	0	0	0	0	0	0	0	0	0	0	0	0	0	0	0	0	0	0	0	0	0	0	0	0	0	0	0	0	0	0	0	0	0	0	0	0	0	0	0	0	0	0	0	0	0	0	0	0	0	0
Gallbladder	0	0	0	0	0	0	0	0	0	0	0	0	0	0	0	0	0	0	0	0	0	0	0	0	0	0	0	0	0	0	0	0	0	0	0	0	0	0	0	0	0	0	0	0	0	0	0	0	0	0	0	0	0	0	0	0	0	0	0	0	0	0	0	0	0	0	0	0	0	0	0	0	0	0	0	0	0	0	0	0	0	0	0	0	0	0	0	0	0	0	0	0	0	0	0
Other Biliary	0	0	0	0	0	0	0	0	0	0	0	0	0	0	0	0	0	0	0	0	0	0	0	0	0	0	0	0	0	0	0	0	0	0	0	0	0	0	0	0	0	0	0	0	0	0	0	0	0	0	0	0	0	0	0	0	0	0	0	0	0	0	0	0	0	0	0	0	422.74	0.67	0	0	0	0	0	0	0	0	0	0	0	0	0	0	0	0	0	0	0	0	0	0	0	422.74	0.67
Pancreas	0	0	0	0	0	0	0	0	0	0	0	0	0	0	0	0	0	0	0	0	0	0	0	0	0	0	0	0	0	0	0	0	0	0	0	0	0	0	0	0	0	0	0	0	0	0	0	0	0	0	0	0	0	0	0	0	0	0	0	0	0	0	0	0	0	0	0	0	0	0	0	0	0	1667.81	0.08	0	0	0	0	0	0	0	0	0	0	0	0	0	0	0	0	0	0	1667.81	0.08
Retroperitoneum	0	0	0	0	0	0	0	0	0	0	0	0	0	0	0	0	0	0	0	0	0	0	0	0	0	0	0	0	0	0	0	0	0	0	0	0	0	0	0	0	0	0	0	0	0	0	0	0	0	0	0	0	0	0	0	0	0	0	1053.86	1.16	0	0	0	0	0	0	0	0	0	0	0	0	0	0	0	0	0	0	0	0	0	0	0	0	0	0	0	0	0	0	0	0	0	1053.86	1.16
Peritoneum, Omentum and Mesentery	0	0	0	0	0	0	0	0	0	0	0	0	0	0	0	0	0	0	0	0	0	0	0	0	0	0	0	0	0	0	0	0	0	0	0	0	0	0	0	0	0	0	0	0	0	0	0	0	0	0	0	0	0	0	0	0	0	0	0	0	0	0	0	0	0	0	0	0	0	0	0	0	0	0	0	0	0	0	0	0	0	0	0	0	0	0	0	0	0	0	0	0	0	0	0
Other Digestive Organs	0	0	0	0	0	0	0	0	0	0	0	0	0	0	0	0	0	0	0	0	0	0	0	0	0	0	0	0	0	0	0	0	0	0	0	0	0	0	0	0	0	0	0	0	0	0	0	0	1462.16	1	0	0	0	2581.78	0.75	0	0	0	0	0	0	0	0	0	0	0	0	0	0	0	0	0	0	0	0	0	0	0	0	0	0	0	0	0	0	0	0	0	0	0	0	0	0	933.49	1.75
Respiratory System	0	0	0	9427.27	0.25	0	0	0	0	0	0	0	0	17306	1.66	0	0	0	398.49	13.17	0	0	0	169.17	19.24	0	0	0	113.57	24.99	0	0	0	128.31	23.55	0	0	0	158.63	18.81	0	0	0	78.82	26.74	0	0	0	27.22	59.87	0	0	0	12.28	77.84	0	0	0	6.58	101.47	0	0	0	4.16	123.47	0	0	0	2.89	111.49	0	0	0	1.61	127.52	0	0	0	1.19	113.21	0	0.00#	0	0.95	82.16	0	0.00#	0	0.64	47.68	0	0.00#	0	0.2	973.11
Nose, Nasal Cavity and Middle Ear	0	0	0	0	0	0	0	0	0	0	0	0	0	0	0	0	0	0	0	0	0	0	0	0	0	0	0	0	0	0	0	0	0	1374.56	2.58	0	0	0	0	0	0	0	0	0	0	0	0	0	0	0	0	0	0	0	0	0	0	0	13736.9	0.16	0	0	0	536.53	1.25	0	0	0	0	0	0	0	0	3476.59	0.08	0	0	0	0	0	0	0	0	0	0	0	0	0	0	0	0	0	0	338.78	4.08
Larynx	0	0	0	0	0	0	0	0	0	0	0	0	0	0	0	0	0	0	0	0	0	0	0	0	0	0	0	0	0	0	0	0	0	0	0	0	0	0	0	0	0	0	0	0	0	0	0	0	293.32	4.08	0	0	0	71.72	8.48	0	0	0	25.01	20.63	0	0	0	12.02	40.23	0	0	0	9.2	34.17	0	0	0	4.48	44.51	0	0	0	3.59	35.23	0	0	0	2.56	27.41	0	0	0	2.8	10.43	0	0.00#	0	0.67	225.17
Lung and Bronchus	0	0	0	0	0	0	0	0	0	0	0	0	0	0	0	0	0	0	0	0	0	0	0	0	0	0	0	0	1949.02	2.58	0	0	0	862.7	3.09	0	0	0	375.47	5.17	0	0	0	427.61	5.57	0	0	0	136.29	14.83	0	0	0	77.39	17.45	0	0	0	28.4	27.44	0	0	0	16.48	34.98	0	0	0	7.82	43.4	0	0	0	3.4	63.17	0	0	0	2.98	45.05	0	0	0	2.56	30.42	0	0	0	1.96	15.32	0	0.00#	0	0.56	308.45
Pleura	0	0	0	0	0	0	0	0	0	0	0	0	0	0	0	0	0	0	0	0	0	0	0	0	0	0	0	0	0	0	0	0	0	0	0	0	0	0	0	0	0	0	0	0	0	0	0	0	0	0	0	0	0	0	0	0	0	0	0	0	0	0	0	525.42	1.58	0	0	0	0	0	0	0	0	0	0	0	0	0	0	0	0	0	0	0	0	0	0	0	0	0	0	0	0	525.42	1.58
Trachea, Mediastinum and Other Respiratory Organs	0	0	0	9427.27	0.25	0	0	0	0	0	0	0	0	17306	1.66	0	0	0	398.49	13.17	0	0	0	169.17	19.24	0	0	0	120.6	22.41	0	0	0	169.3	17.88	0	0	0	274.69	13.64	0	0	0	96.63	21.17	0	0	0	38.48	40.96	0	0	0	18.33	51.91	0	0	0	13.04	53.24	0	0	0	10.77	45.43	0	0	0	9.09	33.92	0	0	0	9.83	19.76	0	0	0	4.4	32.93	0	0	0	3.77	24.33	0	0	0	1.42	21.93	0	0.00#	0	0.59	433.83
Bones and Joints	0	0	0	0	0	0	0	0	0	0	0	0	0	0	0	0	0	0	0	0	0	0	0	0	0	0	0	0	0	0	0	0	0	0	0	0	0	0	0	0	0	0	0	739.41	1.41	0	0	0	0	0	0	0	0	0	0	0	0	0	0	0	0	0	0	0	0	0	0	0	279.02	1.82	0	0	0	60.84	5	0	0	0	85.51	1.76	0	0	0	152.62	0.5	0	0	0	59.41	0.5	0	0	0	17.72	10.99
Soft Tissue including Heart	0	0	0	1562.18	1.92	0	0	0	20764.2	1.83	0	0	0	0	0	0	0	0	10122.5	1.5	0	0	0	1194.45	3.32	0	0	0	462.08	6.67	0	0	0	0	0	0	0	0	2127.19	1.92	0	0	0	0	0	0	0	0	205.67	10.67	0	0	0	100.59	13.25	0	0	0	398.75	2	0	0	0	55.66	10.49	0	0	0	101.45	4.17	0	0	0	137.6	2.67	0	0	0	31.33	4.08	0	0	0	20.39	3.58	0	0	0	37.88	0.67	0	0	0	6.1	68.75
Skin excluding Basal and Squamous	0	0	0	0	0	0	0	0	0	0	0	0	0	0	0	0	0	0	0	0	0	0	0	0	0	0	0	0	0	0	0	0	0	0	0	0	0	0	524.06	4.5	0	0	0	372.05	4.67	0	0	0	335.64	3.42	0	0	0	263.64	5.34	0	0	0	253.25	5	0	0	0	132.17	5.75	0	0	0	417.18	1.25	0	0	0	159.01	1.67	0	0	0	32.15	5	0	0	0	318.22	0.25	0	0	0	10.66	2.92	0	0	0	6.26	39.76
Melanoma of the Skin	0	0	0	0	0	0	0	0	0	0	0	0	0	0	0	0	0	0	0	0	0	0	0	0	0	0	0	0	0	0	0	0	0	0	0	0	0	0	524.06	4.5	0	0	0	372.05	4.67	0	0	0	335.64	3.42	0	0	0	263.64	5.34	0	0	0	253.25	5	0	0	0	132.17	5.75	0	0	0	417.18	1.25	0	0	0	159.01	1.67	0	0	0	32.15	5	0	0	0	318.22	0.25	0	0	0	10.66	2.92	0	0	0	6.26	39.76
Other Non-Epithelial Skin	0	0	0	0	0	0	0	0	0	0	0	0	0	0	0	0	0	0	0	0	0	0	0	0	0	0	0	0	0	0	0	0	0	0	0	0	0	0	0	0	0	0	0	0	0	0	0	0	0	0	0	0	0	0	0	0	0	0	0	0	0	0	0	0	0	0	0	0	0	0	0	0	0	0	0	0	0	0	0	0	0	0	0	0	0	0	0	0	0	0	0	0	0	0	0
Breast	0	0	0	0	0	0	0	0	0	0	0	0	0	0	0	0	0	0	0	0	0	0	0	0	0	0	0	0	0	0	0	0	0	0	0	0	0	0	9821.91	0.5	0	0	0	680.85	5	0	0	0	392.35	5.92	0	0	0	168.92	8.74	0	0	0	54.43	18.75	0	0	0	52.02	14.25	0	0	0	18.07	25.7	0	0	0	10.01	27.98	0	0	0	5.26	29.92	0	0	0	3.93	21.83	0	0	0	2.17	14.08	0	0.00#	0	0.9	172.68
Female Genital System	0	0	0	0	0	0	0	0	0	0	0	0	0	0	0	0	0	0	0	0	0	0	0	0	0	0	0	0	0	0	0	0	0	0	0	0	0	0	0	0	0	0	0	0	0	0	0	0	0	0	0	0	0	0	0	0	0	0	0	0	0	0	0	1029.04	0.75	0	0	0	0	0	0	0	0	270.21	0.92	0	0	0	156.03	1	0	0	0	0	0	0	0	0	0	0	0	0	0	90.24	2.67
Cervix Uteri	0	0	0	0	0	0	0	0	0	0	0	0	0	0	0	0	0	0	0	0	0	0	0	0	0	0	0	0	0	0	0	0	0	0	0	0	0	0	0	0	0	0	0	0	0	0	0	0	0	0	0	0	0	0	0	0	0	0	0	0	0	0	0	0	0	0	0	0	0	0	0	0	0	0	0	0	0	0	0	0	0	0	0	0	0	0	0	0	0	0	0	0	0	0	0
Corpus and Uterus, NOS	0	0	0	0	0	0	0	0	0	0	0	0	0	0	0	0	0	0	0	0	0	0	0	0	0	0	0	0	0	0	0	0	0	0	0	0	0	0	0	0	0	0	0	0	0	0	0	0	0	0	0	0	0	0	0	0	0	0	0	0	0	0	0	1029.04	0.75	0	0	0	0	0	0	0	0	270.21	0.92	0	0	0	156.03	1	0	0	0	0	0	0	0	0	0	0	0	0	0	90.24	2.67
Corpus Uteri	0	0	0	0	0	0	0	0	0	0	0	0	0	0	0	0	0	0	0	0	0	0	0	0	0	0	0	0	0	0	0	0	0	0	0	0	0	0	0	0	0	0	0	0	0	0	0	0	0	0	0	0	0	0	0	0	0	0	0	0	0	0	0	1029.04	0.75	0	0	0	0	0	0	0	0	270.21	0.92	0	0	0	156.03	1	0	0	0	0	0	0	0	0	0	0	0	0	0	90.24	2.67
Uterus, NOS	0	0	0	0	0	0	0	0	0	0	0	0	0	0	0	0	0	0	0	0	0	0	0	0	0	0	0	0	0	0	0	0	0	0	0	0	0	0	0	0	0	0	0	0	0	0	0	0	0	0	0	0	0	0	0	0	0	0	0	0	0	0	0	0	0	0	0	0	0	0	0	0	0	0	0	0	0	0	0	0	0	0	0	0	0	0	0	0	0	0	0	0	0	0	0
Ovary	0	0	0	0	0	0	0	0	0	0	0	0	0	0	0	0	0	0	0	0	0	0	0	0	0	0	0	0	0	0	0	0	0	0	0	0	0	0	0	0	0	0	0	0	0	0	0	0	0	0	0	0	0	0	0	0	0	0	0	0	0	0	0	0	0	0	0	0	0	0	0	0	0	0	0	0	0	0	0	0	0	0	0	0	0	0	0	0	0	0	0	0	0	0	0
Vagina	0	0	0	0	0	0	0	0	0	0	0	0	0	0	0	0	0	0	0	0	0	0	0	0	0	0	0	0	0	0	0	0	0	0	0	0	0	0	0	0	0	0	0	0	0	0	0	0	0	0	0	0	0	0	0	0	0	0	0	0	0	0	0	0	0	0	0	0	0	0	0	0	0	0	0	0	0	0	0	0	0	0	0	0	0	0	0	0	0	0	0	0	0	0	0
Vulva	0	0	0	0	0	0	0	0	0	0	0	0	0	0	0	0	0	0	0	0	0	0	0	0	0	0	0	0	0	0	0	0	0	0	0	0	0	0	0	0	0	0	0	0	0	0	0	0	0	0	0	0	0	0	0	0	0	0	0	0	0	0	0	0	0	0	0	0	0	0	0	0	0	0	0	0	0	0	0	0	0	0	0	0	0	0	0	0	0	0	0	0	0	0	0
Other Female Genital Organs	0	0	0	0	0	0	0	0	0	0	0	0	0	0	0	0	0	0	0	0	0	0	0	0	0	0	0	0	0	0	0	0	0	0	0	0	0	0	0	0	0	0	0	0	0	0	0	0	0	0	0	0	0	0	0	0	0	0	0	0	0	0	0	0	0	0	0	0	0	0	0	0	0	0	0	0	0	0	0	0	0	0	0	0	0	0	0	0	0	0	0	0	0	0	0
Male Genital System	0	0	0	0	0	0	0	0	0	0	0	0	0	0	0	0	0	0	0	0	0	0	0	0	0	0	0	0	3150.34	0.67	0	0	0	1203.42	1.25	0	0	0	0	0	0	0	0	2665.25	0.58	0	0	0	311.78	3.66	0	0	0	134.03	6.09	0	0	0	41.05	13.99	0	0	0	39.57	11.41	0	0	0	8.57	36.99	0	0	0	5.46	34	0	0	0	4.21	30.08	0	0	0	3.63	19.17	0	0	0	2.16	12.92	0	0.00#	0	0.75	170.82
Prostate	0	0	0	0	0	0	0	0	0	0	0	0	0	0	0	0	0	0	0	0	0	0	0	0	0	0	0	0	0	0	0	0	0	0	0	0	0	0	0	0	0	0	0	0	0	0	0	0	0	0	0	0	0	751.5	1.08	0	0	0	65.27	9.24	0	0	0	44.38	10.5	0	0	0	9.16	35.58	0	0	0	5.46	34	0	0	0	4.21	30.08	0	0	0	3.63	19.17	0	0	0	2.16	12.92	0	0.00#	0	0.77	152.58
Testis	0	0	0	0	0	0	0	0	0	0	0	0	0	0	0	0	0	0	0	0	0	0	0	0	0	0	0	0	3150.34	0.67	0	0	0	1203.42	1.25	0	0	0	0	0	0	0	0	2665.25	0.58	0	0	0	311.78	3.66	0	0	0	163.13	5	0	0	0	110.61	4.75	0	0	0	365.51	0.91	0	0	0	133.16	1.41	0	0	0	0	0	0	0	0	0	0	0	0	0	0	0	0	0	0	0	0	0	0	0	33.17	18.24
Penis	0	0	0	0	0	0	0	0	0	0	0	0	0	0	0	0	0	0	0	0	0	0	0	0	0	0	0	0	0	0	0	0	0	0	0	0	0	0	0	0	0	0	0	0	0	0	0	0	0	0	0	0	0	0	0	0	0	0	0	0	0	0	0	0	0	0	0	0	0	0	0	0	0	0	0	0	0	0	0	0	0	0	0	0	0	0	0	0	0	0	0	0	0	0	0
Other Male Genital Organs	0	0	0	0	0	0	0	0	0	0	0	0	0	0	0	0	0	0	0	0	0	0	0	0	0	0	0	0	0	0	0	0	0	0	0	0	0	0	0	0	0	0	0	0	0	0	0	0	0	0	0	0	0	0	0	0	0	0	0	0	0	0	0	0	0	0	0	0	0	0	0	0	0	0	0	0	0	0	0	0	0	0	0	0	0	0	0	0	0	0	0	0	0	0	0
Urinary System	0	0	0	0	0	0	0	0	0	0	0	0	0	0	0	0	0	0	0	0	0	0	0	0	0	0	0	0	0	0	0	0	0	0	0	0	0	0	0	0	0	0	0	0	0	0	0	0	1749.43	0.66	0	0	0	2315.19	0.25	0	0	0	73.79	5	0	0	0	88.36	3.75	0	0	0	35.79	10.24	0	0	0	9.23	25.44	0	0	0	5.17	26.26	0	0	0	5.75	13.73	0	0	0	2.03	14.59	0	0.00#	0	0.98	99.91
Urinary Bladder	0	0	0	0	0	0	0	0	0	0	0	0	0	0	0	0	0	0	0	0	0	0	0	0	0	0	0	0	0	0	0	0	0	0	0	0	0	0	0	0	0	0	0	0	0	0	0	0	0	0	0	0	0	0	0	0	0	0	0	0	0	0	0	166.63	2.75	0	0	0	275.96	1.16	0	0	0	31.2	6.28	0	0	0	11.36	10	0	0	0	11.03	6.64	0	0	0	2.43	12	0	0	0	1.58	38.84
Kidney and Renal Pelvis	0	0	0	0	0	0	0	0	0	0	0	0	0	0	0	0	0	0	0	0	0	0	0	0	0	0	0	0	0	0	0	0	0	0	0	0	0	0	0	0	0	0	0	0	0	0	0	0	1749.43	0.66	0	0	0	2315.19	0.25	0	0	0	73.79	5	0	0	0	188.11	1	0	0	0	41.12	9.08	0	0	0	13.11	19.16	0	0	0	9.47	16.25	0	0	0	12.03	7.09	0	0	0	12.35	2.59	0	0	0	2.56	61.08
Ureter	0	0	0	0	0	0	0	0	0	0	0	0	0	0	0	0	0	0	0	0	0	0	0	0	0	0	0	0	0	0	0	0	0	0	0	0	0	0	0	0	0	0	0	0	0	0	0	0	0	0	0	0	0	0	0	0	0	0	0	0	0	0	0	0	0	0	0	0	0	0	0	0	0	0	0	0	0	0	0	0	0	0	0	0	0	0	0	0	0	0	0	0	0	0	0
Other Urinary Organs	0	0	0	0	0	0	0	0	0	0	0	0	0	0	0	0	0	0	0	0	0	0	0	0	0	0	0	0	0	0	0	0	0	0	0	0	0	0	0	0	0	0	0	0	0	0	0	0	0	0	0	0	0	0	0	0	0	0	0	0	0	0	0	0	0	0	0	0	0	0	0	0	0	0	0	0	0	0	0	0	0	0	0	0	0	0	0	0	0	0	0	0	0	0	0
Eye and Orbit	0	0	0	0	0	0	0	0	0	0	0	0	0	0	0	0	0	0	0	0	0	0	0	0	0	0	0	0	0	0	0	0	0	0	0	0	0	0	0	0	0	0	0	0	0	0	0	0	0	0	0	0	0	0	0	0	0	0	0	0	0	0	0	0	0	0	0	0	0	0	0	0	0	0	0	0	0	0	0	0	0	0	0	0	0	0	0	0	0	0	0	0	0	0	0
Brain and Other Nervous System	0	0	0	0	0	0	0	0	0	0	0	0	0	0	0	0	0	0	0	0	0	0	0	0	0	0	0	0	0	0	0	0	0	0	0	0	0	0	0	0	0	0	0	0	0	0	0	0	0	0	0	0	0	0	0	0	0	0	0	0	0	0	0	0	0	0	0	0	0	0	0	0	0	0	0	0	0	0	0	0	0	0	0	0	0	0	0	0	0	0	0	0	0	0	0
Brain	0	0	0	0	0	0	0	0	0	0	0	0	0	0	0	0	0	0	0	0	0	0	0	0	0	0	0	0	0	0	0	0	0	0	0	0	0	0	0	0	0	0	0	0	0	0	0	0	0	0	0	0	0	0	0	0	0	0	0	0	0	0	0	0	0	0	0	0	0	0	0	0	0	0	0	0	0	0	0	0	0	0	0	0	0	0	0	0	0	0	0	0	0	0	0
Cranial Nerves Other Nervous System	0	0	0	0	0	0	0	0	0	0	0	0	0	0	0	0	0	0	0	0	0	0	0	0	0	0	0	0	0	0	0	0	0	0	0	0	0	0	0	0	0	0	0	0	0	0	0	0	0	0	0	0	0	0	0	0	0	0	0	0	0	0	0	0	0	0	0	0	0	0	0	0	0	0	0	0	0	0	0	0	0	0	0	0	0	0	0	0	0	0	0	0	0	0	0
Endocrine System	0	0	0	0	0	0	0	0	0	0	0	0	0	0	0	0	0	0	0	0	0	0	0	0	0	0	0	0	0	0	0	0	0	436.27	6.33	0	0	0	267.11	8.5	0	0	0	304.87	6.66	0	0	0	431.94	5.33	0	0	0	268.64	6.16	0	0	0	143.32	8.34	0	0	0	69.45	10.67	0	0	0	30.3	11.41	0	0	0	19.13	14.42	0	0	0	16.22	9.18	0	0	0	9.06	9.17	0	0	0	11.81	2.81	0	0	0	2.64	98.99
Thyroid	0	0	0	0	0	0	0	0	0	0	0	0	0	0	0	0	0	0	0	0	0	0	0	0	0	0	0	0	0	0	0	0	0	2639.45	1.08	0	0	0	467.34	5	0	0	0	549.14	3.24	0	0	0	0	0	0	0	0	412.84	4.08	0	0	0	151.13	7.92	0	0	0	69.45	10.67	0	0	0	45.88	8.75	0	0	0	25.04	12	0	0	0	43.29	3.6	0	0	0	13.53	6.17	0	0	0	12.86	2.48	0	0	0	3.78	64.99
Other Endocrine including Thymus	0	0	0	0	0	0	0	0	0	0	0	0	0	0	0	0	0	0	0	0	0	0	0	0	0	0	0	0	0	0	0	0	0	522.65	5.25	0	0	0	623.42	3.5	0	0	0	685.36	3.42	0	0	0	431.94	5.33	0	0	0	769.14	2.08	0	0	0	2772.57	0.42	0	0	0	0	0	0	0	0	89.26	2.66	0	0	0	81.05	2.42	0	0	0	25.93	5.58	0	0	0	27.4	3.01	0	0	0	144.05	0.33	0	0	0	8.73	34
Lymphoma	0	0	0	0	0	0	0	0	0	0	0	0	0	0	0	0	0	0	0	0	0	0	0	0	0	0	0	0	0	0	0	0	0	7061.03	1	0	0	0	0	0	0	0	0	0	0	0	0	0	0	0	0	0	0	1316.11	0.67	0	0	0	341.4	2	0	0	0	67.77	7.91	0	0	0	44.64	3.92	0	0	0	21.85	7.58	0	0	0	33.19	5	0	0	0	21.99	3.83	0	0	0	0	0	0	0	0	6.16	31.92
Hodgkin Lymphoma	0	0	0	0	0	0	0	0	0	0	0	0	0	0	0	0	0	0	0	0	0	0	0	0	0	0	0	0	0	0	0	0	0	7061.03	1	0	0	0	0	0	0	0	0	0	0	0	0	0	0	0	0	0	0	0	0	0	0	0	0	0	0	0	0	191.65	2.17	0	0	0	0	0	0	0	0	0	0	0	0	0	0	0	0	0	0	0	0	0	0	0	0	0	0	0	0	186.59	3.17
Hodgkin - Nodal	0	0	0	0	0	0	0	0	0	0	0	0	0	0	0	0	0	0	0	0	0	0	0	0	0	0	0	0	0	0	0	0	0	7061.03	1	0	0	0	0	0	0	0	0	0	0	0	0	0	0	0	0	0	0	0	0	0	0	0	0	0	0	0	0	191.65	2.17	0	0	0	0	0	0	0	0	0	0	0	0	0	0	0	0	0	0	0	0	0	0	0	0	0	0	0	0	186.59	3.17
Hodgkin - Extranodal	0	0	0	0	0	0	0	0	0	0	0	0	0	0	0	0	0	0	0	0	0	0	0	0	0	0	0	0	0	0	0	0	0	0	0	0	0	0	0	0	0	0	0	0	0	0	0	0	0	0	0	0	0	0	0	0	0	0	0	0	0	0	0	0	0	0	0	0	0	0	0	0	0	0	0	0	0	0	0	0	0	0	0	0	0	0	0	0	0	0	0	0	0	0	0
Non-Hodgkin Lymphoma	0	0	0	0	0	0	0	0	0	0	0	0	0	0	0	0	0	0	0	0	0	0	0	0	0	0	0	0	0	0	0	0	0	0	0	0	0	0	0	0	0	0	0	0	0	0	0	0	0	0	0	0	0	1316.11	0.67	0	0	0	341.4	2	0	0	0	104.84	5.75	0	0	0	44.64	3.92	0	0	0	21.85	7.58	0	0	0	33.19	5	0	0	0	21.99	3.83	0	0	0	0	0	0	0	0	6.37	28.75
NHL - Nodal	0	0	0	0	0	0	0	0	0	0	0	0	0	0	0	0	0	0	0	0	0	0	0	0	0	0	0	0	0	0	0	0	0	0	0	0	0	0	0	0	0	0	0	0	0	0	0	0	0	0	0	0	0	1316.11	0.67	0	0	0	388.48	1.58	0	0	0	0	0	0	0	0	44.64	3.92	0	0	0	21.85	7.58	0	0	0	33.19	5	0	0	0	31.96	2.58	0	0	0	0	0	0	0	0	7.52	21.34
