## Supplemental material for "Causes of Death among Cancer Patients: Emerging Trends in the 21st Century" (part 3 of 3)

### Sheet: Age SMR raw data (continued)
Alive
NHL - Extranodal	0	0	0	0	0	0	0	0	0	0	0	0	0	0	0	0	0	0	0	0	0	0	0	0	0	0	0	0	0	0	0	0	0	0	0	0	0	0	0	0	0	0	0	0	0	0	0	0	0	0	0	0	0	0	0	0	0	0	2817.13	0.42	0	0	0	104.84	5.75	0	0	0	0	0	0	0	0	0	0	0	0	0	0	0	0	0	0	70.51	1.25	0	0	0	0	0	0	0	0	41.54	7.42
Myeloma	0	0	0	0	0	0	0	0	0	0	0	0	0	0	0	0	0	0	0	0	0	0	0	0	0	0	0	0	0	0	0	0	0	0	0	0	0	0	0	0	0	0	0	0	0	0	0	0	0	0	0	0	0	0	0	0	0	0	0	0	0	0	0	0	0	0	0	0	0	0	0	0	0	0	0	0	0	0	0	0	0	0	0	0	0	0	0	0	0	0	0	0	0	0	0
Leukemia	0	0	0	0	0	0	0	0	0	0	0	0	0	0	0	0	0	0	0	0	0	0	0	0	0	0	0	0	0	0	0	0	0	0	0	0	0	0	0	0	0	0	0	0	0	0	0	0	0	0	0	0	0	0	0	0	0	0	464.44	2.67	0	0	0	159.24	5	0	0	0	109.81	4.17	0	0	0	0	0	0	0	0	0	0	0	0	0	0	0	0	0	0	0	0	0	0	0	57.01	11.83
Lymphocytic Leukemia	0	0	0	0	0	0	0	0	0	0	0	0	0	0	0	0	0	0	0	0	0	0	0	0	0	0	0	0	0	0	0	0	0	0	0	0	0	0	0	0	0	0	0	0	0	0	0	0	0	0	0	0	0	0	0	0	0	0	0	0	0	0	0	0	0	0	0	0	0	0	0	0	0	0	0	0	0	0	0	0	0	0	0	0	0	0	0	0	0	0	0	0	0	0	0
Acute Lymphocytic Leukemia	0	0	0	0	0	0	0	0	0	0	0	0	0	0	0	0	0	0	0	0	0	0	0	0	0	0	0	0	0	0	0	0	0	0	0	0	0	0	0	0	0	0	0	0	0	0	0	0	0	0	0	0	0	0	0	0	0	0	0	0	0	0	0	0	0	0	0	0	0	0	0	0	0	0	0	0	0	0	0	0	0	0	0	0	0	0	0	0	0	0	0	0	0	0	0
Chronic Lymphocytic Leukemia	0	0	0	0	0	0	0	0	0	0	0	0	0	0	0	0	0	0	0	0	0	0	0	0	0	0	0	0	0	0	0	0	0	0	0	0	0	0	0	0	0	0	0	0	0	0	0	0	0	0	0	0	0	0	0	0	0	0	0	0	0	0	0	0	0	0	0	0	0	0	0	0	0	0	0	0	0	0	0	0	0	0	0	0	0	0	0	0	0	0	0	0	0	0	0
Other Lymphocytic Leukemia	0	0	0	0	0	0	0	0	0	0	0	0	0	0	0	0	0	0	0	0	0	0	0	0	0	0	0	0	0	0	0	0	0	0	0	0	0	0	0	0	0	0	0	0	0	0	0	0	0	0	0	0	0	0	0	0	0	0	0	0	0	0	0	0	0	0	0	0	0	0	0	0	0	0	0	0	0	0	0	0	0	0	0	0	0	0	0	0	0	0	0	0	0	0	0
Myeloid and Monocytic Leukemia	0	0	0	0	0	0	0	0	0	0	0	0	0	0	0	0	0	0	0	0	0	0	0	0	0	0	0	0	0	0	0	0	0	0	0	0	0	0	0	0	0	0	0	0	0	0	0	0	0	0	0	0	0	0	0	0	0	0	464.44	2.67	0	0	0	159.24	5	0	0	0	109.81	4.17	0	0	0	0	0	0	0	0	0	0	0	0	0	0	0	0	0	0	0	0	0	0	0	57.01	11.83
Acute Myeloid Leukemia	0	0	0	0	0	0	0	0	0	0	0	0	0	0	0	0	0	0	0	0	0	0	0	0	0	0	0	0	0	0	0	0	0	0	0	0	0	0	0	0	0	0	0	0	0	0	0	0	0	0	0	0	0	0	0	0	0	0	0	0	0	0	0	0	0	0	0	0	0	0	0	0	0	0	0	0	0	0	0	0	0	0	0	0	0	0	0	0	0	0	0	0	0	0	0
Acute Monocytic Leukemia	0	0	0	0	0	0	0	0	0	0	0	0	0	0	0	0	0	0	0	0	0	0	0	0	0	0	0	0	0	0	0	0	0	0	0	0	0	0	0	0	0	0	0	0	0	0	0	0	0	0	0	0	0	0	0	0	0	0	0	0	0	0	0	0	0	0	0	0	0	0	0	0	0	0	0	0	0	0	0	0	0	0	0	0	0	0	0	0	0	0	0	0	0	0	0
Chronic Myeloid Leukemia	0	0	0	0	0	0	0	0	0	0	0	0	0	0	0	0	0	0	0	0	0	0	0	0	0	0	0	0	0	0	0	0	0	0	0	0	0	0	0	0	0	0	0	0	0	0	0	0	0	0	0	0	0	0	0	0	0	0	464.44	2.67	0	0	0	159.24	5	0	0	0	109.81	4.17	0	0	0	0	0	0	0	0	0	0	0	0	0	0	0	0	0	0	0	0	0	0	0	57.01	11.83
Other Myeloid/Monocytic Leukemia	0	0	0	0	0	0	0	0	0	0	0	0	0	0	0	0	0	0	0	0	0	0	0	0	0	0	0	0	0	0	0	0	0	0	0	0	0	0	0	0	0	0	0	0	0	0	0	0	0	0	0	0	0	0	0	0	0	0	0	0	0	0	0	0	0	0	0	0	0	0	0	0	0	0	0	0	0	0	0	0	0	0	0	0	0	0	0	0	0	0	0	0	0	0	0
Other Leukemia	0	0	0	0	0	0	0	0	0	0	0	0	0	0	0	0	0	0	0	0	0	0	0	0	0	0	0	0	0	0	0	0	0	0	0	0	0	0	0	0	0	0	0	0	0	0	0	0	0	0	0	0	0	0	0	0	0	0	0	0	0	0	0	0	0	0	0	0	0	0	0	0	0	0	0	0	0	0	0	0	0	0	0	0	0	0	0	0	0	0	0	0	0	0	0
Other Acute Leukemia	0	0	0	0	0	0	0	0	0	0	0	0	0	0	0	0	0	0	0	0	0	0	0	0	0	0	0	0	0	0	0	0	0	0	0	0	0	0	0	0	0	0	0	0	0	0	0	0	0	0	0	0	0	0	0	0	0	0	0	0	0	0	0	0	0	0	0	0	0	0	0	0	0	0	0	0	0	0	0	0	0	0	0	0	0	0	0	0	0	0	0	0	0	0	0
Aleukemic, Subleukemic and NOS	0	0	0	0	0	0	0	0	0	0	0	0	0	0	0	0	0	0	0	0	0	0	0	0	0	0	0	0	0	0	0	0	0	0	0	0	0	0	0	0	0	0	0	0	0	0	0	0	0	0	0	0	0	0	0	0	0	0	0	0	0	0	0	0	0	0	0	0	0	0	0	0	0	0	0	0	0	0	0	0	0	0	0	0	0	0	0	0	0	0	0	0	0	0	0
Mesothelioma	0	0	0	0	0	0	0	0	0	0	0	0	0	0	0	0	0	0	0	0	0	0	0	0	0	0	0	0	0	0	0	0	0	0	0	0	0	0	0	0	0	0	0	0	0	0	0	0	0	0	0	0	0	0	0	0	0	0	0	0	0	0	0	0	0	0	0	0	0	0	0	0	0	0	0	0	0	0	1434.45	0.08	0	0	0	0	0	0	0	0	0	0	0	0	0	1434.45	0.08
Kaposi Sarcoma	0	0	0	0	0	0	0	0	0	0	0	0	0	0	0	0	0	0	0	0	0	0	0	0	0	0	0	0	0	0	0	0	0	0	0	0	0	0	0	0	0	0	0	0	0	0	0	0	0	0	0	0	0	0	0	0	0	0	0	0	0	0	0	0	0	0	0	0	0	0	0	0	0	0	0	0	0	0	0	0	0	0	0	0	0	0	0	0	0	0	0	0	0	0	0
Miscellaneous	0	0	0	0	0	0	0	0	0	0	0	0	0	0	0	0	0	0	0	0	0	0	0	0	0	0	0	0	2899.11	0.5	0	0	0	0	0	0	0	0	1400.01	1.67	0	0	0	327.21	4	0	0	0	613.15	2.83	0	0	0	20266	0.17	0	0	0	176.17	5.5	0	0	0	35.36	14.67	0	0	0	22.58	16.25	0	0	0	19.29	12.24	0	0	0	21.44	6.32	0	0	0	14.1	4.84	0	0	0	4.41	6.33	0	0	0	2.08	75.32
	Excess risk is per 10,000.
	Confidence intervals are 95%.
#	P < 0.05
Bones and Joints
	0-4	0-4	0-4	0-4	0-4	45421	45421	45421	45421	45421	45579	45579	45579	45579	45579	15-19	15-19	15-19	15-19	15-19	20-24	20-24	20-24	20-24	20-24	25-29	25-29	25-29	25-29	25-29	30-34	30-34	30-34	30-34	30-34	35-39	35-39	35-39	35-39	35-39	40-44	40-44	40-44	40-44	40-44	45-49	45-49	45-49	45-49	45-49	50-54	50-54	50-54	50-54	50-54	55-59	55-59	55-59	55-59	55-59	60-64	60-64	60-64	60-64	60-64	65-69	65-69	65-69	65-69	65-69	70-74	70-74	70-74	70-74	70-74	75-79	75-79	75-79	75-79	75-79	80-84	80-84	80-84	80-84	80-84	85+	85+	85+	85+	85+	Total	Total	Total	Total	Total
	Observed	O/E	CI Lower	CI Upper	Person Years at Risk	Observed	O/E	CI Lower	CI Upper	Person Years at Risk	Observed	O/E	CI Lower	CI Upper	Person Years at Risk	Observed	O/E	CI Lower	CI Upper	Person Years at Risk	Observed	O/E	CI Lower	CI Upper	Person Years at Risk	Observed	O/E	CI Lower	CI Upper	Person Years at Risk	Observed	O/E	CI Lower	CI Upper	Person Years at Risk	Observed	O/E	CI Lower	CI Upper	Person Years at Risk	Observed	O/E	CI Lower	CI Upper	Person Years at Risk	Observed	O/E	CI Lower	CI Upper	Person Years at Risk	Observed	O/E	CI Lower	CI Upper	Person Years at Risk	Observed	O/E	CI Lower	CI Upper	Person Years at Risk	Observed	O/E	CI Lower	CI Upper	Person Years at Risk	Observed	O/E	CI Lower	CI Upper	Person Years at Risk	Observed	O/E	CI Lower	CI Upper	Person Years at Risk	Observed	O/E	CI Lower	CI Upper	Person Years at Risk	Observed	O/E	CI Lower	CI Upper	Person Years at Risk	Observed	O/E	CI Lower	CI Upper	Person Years at Risk	Observed	O/E	CI Lower	CI Upper	Person Years at Risk
All Sites	0	0	0	33.91	68.08	0	0	0	117.53	307.66	0	0	0	31.99	882.78	0	0	0	4.4	1491.47	0	0	0	3	1216.41	0	0	0	4.46	779.69	0	0	0	6.12	529.22	0	0	0	5.38	494.34	0	0	0	2.87	682.86	0	0	0	1.69	837.62	0	0.00#	0	0.97	985.73	0	0.00#	0	0.59	1181.69	0	0.00#	0	0.37	1334.24	0	0.00#	0	0.23	1477.53	0	0.00#	0	0.14	1561.86	0	0.00#	0	0.09	1404.39	0	0.00#	0	0.07	1124.53	0	0.00#	0	0.03	1046.46	0	0.00#	0	0.01	17406.5
Oral Cavity and Pharynx	0	0	0	0	0	0	0	0	0	0	0	0	0	16273.2	1.17	0	0	0	946.61	3.33	0	0	0	348.43	6.83	0	0	0	357.05	5.59	0	0	0	365.42	6.17	0	0	0	247.9	6.41	0	0	0	125.68	11.99	0	0	0	30.43	38.32	0	0	0	8.57	102.76	0	0	0	5.05	132.19	0	0	0	3.47	142.29	0	0	0	2.21	160.96	0	0	0	1.63	139.65	0	0	0	1.24	117.22	0	0.00#	0	0.76	101.97	0	0.00#	0	0.24	124.51	0	0.00#	0	0.12	1101.37
Lip	0	0	0	0	0	0	0	0	0	0	0	0	0	0	0	0	0	0	0	0	0	0	0	0	0	0	0	0	0	0	0	0	0	0	0	0	0	0	0	0	0	0	0	0	0	0	0	0	1150.84	2	0	0	0	279.75	6.27	0	0	0	64.67	9.98	0	0	0	89.89	5.09	0	0	0	58.43	5.17	0	0	0	0	0	0	0	0	36.85	4.94	0	0	0	23.16	3.98	0	0	0	4.25	6.59	0	0	0	2.82	44.01
Tongue	0	0	0	0	0	0	0	0	0	0	0	0	0	0	0	0	0	0	0	0	0	0	0	0	0	0	0	0	0	0	0	0	0	0	0	0	0	0	868.71	1.41	0	0	0	1663.16	0.59	0	0	0	0	0	0	0	0	56.43	10.92	0	0	0	33.46	15.41	0	0	0	21.93	17.25	0	0	0	16.56	20	0	0	0	10.64	20.17	0	0	0	6.51	19.28	0	0	0	3.99	17.42	0	0	0	13.08	2.14	0	0	0	1.37	124.59
Salivary Gland	0	0	0	0	0	0	0	0	0	0	0	0	0	0	0	0	0	0	0	0	0	0	0	0	0	0	0	0	0	0	0	0	0	0	0	0	0	0	0	0	0	0	0	585.66	1.75	0	0	0	199.57	5.59	0	0	0	84.57	12.83	0	0	0	86.1	10.69	0	0	0	57.48	11.15	0	0	0	32.02	13.82	0	0	0	14.56	17.17	0	0	0	18.34	8.68	0	0	0	21.23	3.92	0	0	0	2.48	11.58	0	0	0	1.53	97.19
Floor of Mouth	0	0	0	0	0	0	0	0	0	0	0	0	0	0	0	0	0	0	0	0	0	0	0	0	0	0	0	0	23209	0.59	0	0	0	0	0	0	0	0	0	0	0	0	0	842.3	1.83	0	0	0	486.41	2.4	0	0	0	52.65	15.41	0	0	0	31.55	17.26	0	0	0	31.77	15.37	0	0	0	49.66	7.24	0	0	0	32.47	6.17	0	0	0	17.97	8.59	0	0	0	20.91	3.76	0	0	0	13.2	2.08	0	0	0	3.17	80.69
Gum and Other Mouth	0	0	0	0	0	0	0	0	0	0	0	0	0	0	0	0	0	0	0	0	0	0	0	7303.94	1	0	0	0	0	0	0	0	0	519.15	5	0	0	0	346.88	5	0	0	0	257.86	6.65	0	0	0	79.33	12.18	0	0	0	31.42	27.76	0	0	0	14.19	49.1	0	0	0	8.5	59.42	0	0	0	4.01	89.83	0	0	0	2.48	93.05	0	0	0	2.02	72.98	0	0	0	1.09	72.65	0	0.00#	0	0.31	97.2	0	0.00#	0	0.18	591.81
Nasopharynx	0	0	0	0	0	0	0	0	0	0	0	0	0	0	0	0	0	0	946.61	3.33	0	0	0	378.15	5	0	0	0	362.63	5	0	0	0	1234	1.17	0	0	0	0	0	0	0	0	0	0	0	0	0	450.03	5	0	0	0	219.85	6.41	0	0	0	223.19	7.66	0	0	0	448.33	3.5	0	0	0	0	0	0	0	0	0	0	0	0	0	67.63	2.08	0	0	0	932.81	0.08	0	0	0	0	0	0	0	0	27.32	39.25
Tonsil	0	0	0	0	0	0	0	0	0	0	0	0	0	0	0	0	0	0	0	0	0	0	0	11274.3	0.83	0	0	0	0	0	0	0	0	0	0	0	0	0	0	0	0	0	0	0	0	0	0	0	99.06	11.17	0	0	0	36.78	22.25	0	0	0	33.3	19.41	0	0	0	15.83	30.51	0	0	0	13.28	24.9	0	0	0	86.42	2	0	0	0	223.39	0.67	0	0	0	0	0	0	0	0	21.68	2	0	0	0	3.73	113.74
Oropharynx	0	0	0	0	0	0	0	0	0	0	0	0	0	16273.2	1.17	0	0	0	0	0	0	0	0	0	0	0	0	0	0	0	0	0	0	0	0	0	0	0	0	0	0	0	0	1715.73	1.17	0	0	0	0	0	0	0	0	963.23	0.91	0	0	0	482.26	1.33	0	0	0	0	0	0	0	0	0	0	0	0	0	0	0	0	0	0	0	0	0	0	0	359.55	0.17	0	0	0	322.64	0.08	0	0	0	103.77	4.83
Hypopharynx	0	0	0	0	0	0	0	0	0	0	0	0	0	0	0	0	0	0	0	0	0	0	0	0	0	0	0	0	0	0	0	0	0	0	0	0	0	0	0	0	0	0	0	0	0	0	0	0	0	0	0	0	0	0	0	0	0	0	0	0	0	0	0	0	0	0	0	0	0	0	0	0	0	0	0	0	0	0	0	0	0	0	0	0	0	0	0	0	0	0	0	0	0	0	0
Other Oral Cavity and Pharynx	0	0	0	0	0	0	0	0	0	0	0	0	0	0	0	0	0	0	0	0	0	0	0	0	0	0	0	0	0	0	0	0	0	0	0	0	0	0	0	0	0	0	0	0	0	0	0	0	0	0	0	0	0	0	0	0	0	0	432.24	1.34	0	0	0	0	0	0	0	0	0	0	0	0	0	190.81	1.09	0	0	0	0	0	0	0	0	0	0	0	0	0	10.26	2.83	0	0	0	9.52	5.26
Digestive System	0	0	0	0	0	0	0	0	0	0	0	0	0	0	0	0	0	0	4348.89	1.42	0	0	0	400.9	9	0	0	0	278.73	12.24	0	0	0	563.53	9.08	0	0	0	315.92	7.92	0	0	0	77.97	23.92	0	0	0	60.09	25.19	0	0	0	52.13	17.38	0	0	0	15.97	37.42	0	0	0	5.19	96.32	0	0	0	3.2	108.18	0	0	0	2.32	95.91	0	0	0	1.92	69.56	0	0	0	1.13	71.9	0	0.00#	0	0.3	99.61	0	0.00#	0	0.17	685.06
Esophagus	0	0	0	0	0	0	0	0	0	0	0	0	0	0	0	0	0	0	0	0	0	0	0	0	0	0	0	0	0	0	0	0	0	0	0	0	0	0	0	0	0	0	0	20882.9	0.08	0	0	0	0	0	0	0	0	0	0	0	0	0	0	0	0	0	0	0	0	0	0	0	0	0	0	0	0	0	0	0	0	0	0	0	0	0	0	0	0	0	0	0	0	0	0	0	0	20882.9	0.08
Stomach	0	0	0	0	0	0	0	0	0	0	0	0	0	0	0	0	0	0	0	0	0	0	0	0	0	0	0	0	0	0	0	0	0	0	0	0	0	0	0	0	0	0	0	1165.25	1.42	0	0	0	488.97	2.42	0	0	0	5007.5	0.17	0	0	0	490.86	2.17	0	0	0	209.58	3.09	0	0	0	0	0	0	0	0	80.04	2.84	0	0	0	19.07	7.83	0	0	0	5.23	15	0	0	0	2.9	9.67	0	0	0	1.63	44.6
Small Intestine	0	0	0	0	0	0	0	0	0	0	0	0	0	0	0	0	0	0	19883.6	0.34	0	0	0	5914.72	0.5	0	0	0	0	0	0	0	0	2448.02	2.51	0	0	0	1183.18	2.58	0	0	0	423.64	5	0	0	0	375.75	3.67	0	0	0	0	0	0	0	0	0	0	0	0	0	9848.28	0.08	0	0	0	135.25	3.83	0	0	0	274.42	1.08	0	0	0	283.61	0.59	0	0	0	0	0	0	0	0	24.17	1.25	0	0	0	15.99	21.43
Colon and Rectum	0	0	0	0	0	0	0	0	0	0	0	0	0	0	0	0	0	0	0	0	0	0	0	0	0	0	0	0	0	0	0	0	0	0	0	0	0	0	0	0	0	0	0	244.82	8.5	0	0	0	179.41	11.08	0	0	0	77.25	11.82	0	0	0	22.93	24.83	0	0	0	7.83	60.99	0	0	0	4.35	75.53	0	0	0	3.38	65.9	0	0	0	2.5	53	0	0	0	1.46	56.55	0	0.00#	0	0.34	88.69	0	0.00#	0	0.21	456.89
Colon excluding Rectum	0	0	0	0	0	0	0	0	0	0	0	0	0	0	0	0	0	0	0	0	0	0	0	0	0	0	0	0	0	0	0	0	0	0	0	0	0	0	0	0	0	0	0	602.04	2.92	0	0	0	241.35	5	0	0	0	583.89	1.33	0	0	0	137.11	4.5	0	0	0	19.32	21.57	0	0	0	7.21	42.25	0	0	0	5.62	37.82	0	0	0	3.43	36.99	0	0	0	1.86	44.31	0	0.00#	0	0.52	59.44	0	0.00#	0	0.32	256.13
Cecum	0	0	0	0	0	0	0	0	0	0	0	0	0	0	0	0	0	0	0	0	0	0	0	0	0	0	0	0	0	0	0	0	0	0	0	0	0	0	0	0	0	0	0	0	0	0	0	0	0	0	0	0	0	0	0	0	0	0	0	0	0	0	0	196.5	2.42	0	0	0	148.44	2.66	0	0	0	22.05	12.39	0	0	0	15.03	10.33	0	0	0	7.48	11.58	0	0	0	1.29	23.1	0	0.00#	0	0.97	62.48
Appendix	0	0	0	0	0	0	0	0	0	0	0	0	0	0	0	0	0	0	0	0	0	0	0	0	0	0	0	0	0	0	0	0	0	0	0	0	0	0	0	0	0	0	0	0	0	0	0	0	0	0	0	0	0	0	0	0	0	0	0	0	0	0	0	185.02	4	0	0	0	421.71	0.83	0	0	0	0	0	0	0	0	0	0	0	0	0	0	0	0	0	0	0	0	0	0	0	128.6	4.83
Ascending Colon	0	0	0	0	0	0	0	0	0	0	0	0	0	0	0	0	0	0	0	0	0	0	0	0	0	0	0	0	0	0	0	0	0	0	0	0	0	0	0	0	0	0	0	0	0	0	0	0	0	0	0	0	0	0	0	0	0	0	0	0	0	0	0	69.48	3.33	0	0	0	37.91	5.08	0	0	0	24.85	5.92	0	0	0	12.18	8.5	0	0	0	5.31	15	0	0	0	1.4	22.99	0	0.00#	0	0.94	60.83
Hepatic Flexure	0	0	0	0	0	0	0	0	0	0	0	0	0	0	0	0	0	0	0	0	0	0	0	0	0	0	0	0	0	0	0	0	0	0	0	0	0	0	0	0	0	0	0	0	0	0	0	0	0	0	0	0	0	0	0	0	0	0	0	0	0	0	0	0	0	0	0	0	0	0	0	0	0	0	0	0	0	0	0	0	0	0	0	0	0	0	0	0	0	0	0	0	0	0	0
Transverse Colon	0	0	0	0	0	0	0	0	0	0	0	0	0	0	0	0	0	0	0	0	0	0	0	0	0	0	0	0	0	0	0	0	0	0	0	0	0	0	0	0	0	0	0	0	0	0	0	0	0	0	0	0	0	0	0	0	0	0	0	0	0	0	0	100.75	4.42	0	0	0	34.61	8.41	0	0	0	25.61	7.42	0	0	0	10.96	11.33	0	0	0	7.25	10.41	0	0	0	9.46	2.67	0	0	0	2.42	44.67
Splenic Flexure	0	0	0	0	0	0	0	0	0	0	0	0	0	0	0	0	0	0	0	0	0	0	0	0	0	0	0	0	0	0	0	0	0	0	0	0	0	0	0	0	0	0	0	0	0	0	0	0	0	0	0	0	0	770.33	1	0	0	0	163.21	3.75	0	0	0	0	0	0	0	0	0	0	0	0	0	0	0	0	0	0	0	0	0	0	0	0	0	0	0	0	0	0	0	0	0	134.68	4.75
Descending Colon	0	0	0	0	0	0	0	0	0	0	0	0	0	0	0	0	0	0	0	0	0	0	0	0	0	0	0	0	0	0	0	0	0	0	0	0	0	0	0	0	0	0	0	602.04	2.92	0	0	0	241.35	5	0	0	0	2412.4	0.33	0	0	0	0	0	0	0	0	0	0	0	0	0	108.32	4.08	0	0	0	42.74	6.17	0	0	0	140.89	1.16	0	0	0	0	0	0	0	0	0	0	0	0	0	21.77	19.66
Sigmoid Colon	0	0	0	0	0	0	0	0	0	0	0	0	0	0	0	0	0	0	0	0	0	0	0	0	0	0	0	0	0	0	0	0	0	0	0	0	0	0	0	0	0	0	0	0	0	0	0	0	0	0	0	0	0	0	0	0	0	0	857.56	0.75	0	0	0	58.99	7.4	0	0	0	15.36	21.17	0	0	0	33.29	5.92	0	0	0	22.23	5.66	0	0	0	16.2	6.07	0	0	0	4.69	7.09	0	0	0	2.31	54.07
Large Intestine, NOS	0	0	0	0	0	0	0	0	0	0	0	0	0	0	0	0	0	0	0	0	0	0	0	0	0	0	0	0	0	0	0	0	0	0	0	0	0	0	0	0	0	0	0	0	0	0	0	0	0	0	0	0	0	0	0	0	0	0	0	0	0	0	0	0	0	0	0	0	0	0	0	0	0	0	0	0	0	0	0	0	0	0	0	65.07	1.25	0	0	0	9.34	3.59	0	0	0	8.17	4.84
Rectum and Rectosigmoid Junction	0	0	0	0	0	0	0	0	0	0	0	0	0	0	0	0	0	0	0	0	0	0	0	0	0	0	0	0	0	0	0	0	0	0	0	0	0	0	0	0	0	0	0	412.61	5.58	0	0	0	698.99	6.08	0	0	0	89.03	10.49	0	0	0	27.54	20.33	0	0	0	13.18	39.42	0	0	0	10.98	33.28	0	0	0	8.5	28.09	0	0	0	9.32	16.01	0	0	0	6.66	12.23	0	0	0	1.01	29.25	0	0.00#	0	0.63	200.76
Rectosigmoid Junction	0	0	0	0	0	0	0	0	0	0	0	0	0	0	0	0	0	0	0	0	0	0	0	0	0	0	0	0	0	0	0	0	0	0	0	0	0	0	0	0	0	0	0	0	0	0	0	0	0	0	0	0	0	215.57	3.81	0	0	0	123.87	5	0	0	0	48.62	12.61	0	0	0	35.76	11.5	0	0	0	40.03	5	0	0	0	167.91	0.58	0	0	0	222.37	0.33	0	0	0	1.99	15.17	0	0	0	1.67	54.01
Rectum	0	0	0	0	0	0	0	0	0	0	0	0	0	0	0	0	0	0	0	0	0	0	0	0	0	0	0	0	0	0	0	0	0	0	0	0	0	0	0	0	0	0	0	412.61	5.58	0	0	0	698.99	6.08	0	0	0	151.67	6.67	0	0	0	35.41	15.34	0	0	0	18.08	26.81	0	0	0	15.85	21.78	0	0	0	10.79	23.09	0	0	0	9.86	15.43	0	0	0	6.87	11.9	0	0	0	2.06	14.08	0	0	0	1.02	146.75
Anus, Anal Canal and Anorectum	0	0	0	0	0	0	0	0	0	0	0	0	0	0	0	0	0	0	0	0	0	0	0	0	0	0	0	0	0	0	0	0	0	0	0	0	0	0	0	0	0	0	0	0	0	0	0	0	0	0	0	0	0	0	0	0	0	0	257.27	2.83	0	0	0	42.41	12.08	0	0	0	23.59	16.56	0	0	0	17.63	13.75	0	0	0	38.43	3.6	0	0	0	0	0	0	0	0	0	0	0	0	0	6.55	48.82
Liver and Intrahepatic Bile Duct	0	0	0	0	0	0	0	0	0	0	0	0	0	0	0	0	0	0	0	0	0	0	0	0	0	0	0	0	0	0	0	0	0	1829.88	2.25	0	0	0	0	0	0	0	0	0	0	0	0	0	2030.37	0.59	0	0	0	881.18	0.91	0	0	0	172.06	3.59	0	0	0	60.11	7.91	0	0	0	98.85	3.18	0	0	0	25.03	7.76	0	0	0	42.38	2.73	0	0	0	0	0	0	0	0	0	0	0	0	0	10.17	28.92
Liver	0	0	0	0	0	0	0	0	0	0	0	0	0	0	0	0	0	0	0	0	0	0	0	0	0	0	0	0	0	0	0	0	0	1829.88	2.25	0	0	0	0	0	0	0	0	0	0	0	0	0	2030.37	0.59	0	0	0	881.18	0.91	0	0	0	172.06	3.59	0	0	0	60.11	7.91	0	0	0	98.85	3.18	0	0	0	31.82	5.59	0	0	0	42.38	2.73	0	0	0	0	0	0	0	0	0	0	0	0	0	11.14	26.75
Intrahepatic Bile Duct	0	0	0	0	0	0	0	0	0	0	0	0	0	0	0	0	0	0	0	0	0	0	0	0	0	0	0	0	0	0	0	0	0	0	0	0	0	0	0	0	0	0	0	0	0	0	0	0	0	0	0	0	0	0	0	0	0	0	0	0	0	0	0	0	0	0	0	0	0	0	0	0	0	117.19	2.17	0	0	0	0	0	0	0	0	0	0	0	0	0	0	0	0	0	0	117.19	2.17
Gallbladder	0	0	0	0	0	0	0	0	0	0	0	0	0	0	0	0	0	0	0	0	0	0	0	0	0	0	0	0	0	0	0	0	0	0	0	0	0	0	0	0	0	0	0	0	0	0	0	0	0	0	0	0	0	3524.82	0.42	0	0	0	0	0	0	0	0	0	0	0	0	0	0	0	0	0	0	0	0	0	0	0	0	0	0	0	0	0	0	0	0	0	0	0	0	0	0	3524.82	0.42
Other Biliary	0	0	0	0	0	0	0	0	0	0	0	0	0	0	0	0	0	0	0	0	0	0	0	0	0	0	0	0	0	0	0	0	0	0	0	0	0	0	0	0	0	0	0	41964	0.08	0	0	0	0	0	0	0	0	0	0	0	0	0	0	0	0	0	0	915.92	0.5	0	0	0	0	0	0	0	0	0	0	0	0	0	0	0	0	0	0	0	0	0	0	0	0	0	0	0	0	896.36	0.59
Pancreas	0	0	0	0	0	0	0	0	0	0	0	0	0	0	0	0	0	0	0	0	0	0	0	0	0	0	0	0	906.88	2.83	0	0	0	0	0	0	0	0	13633	0.17	0	0	0	336.64	5	0	0	0	241.59	5	0	0	0	337.99	2.41	0	0	0	257.55	1.92	0	0	0	1831.2	0.16	0	0	0	0	0	0	0	0	0	0	0	0	0	0	0	0	0	0	0	0	0	0	0	0	0	0	0	0	63.8	17.49
Retroperitoneum	0	0	0	0	0	0	0	0	0	0	0	0	0	0	0	0	0	0	5566.34	1.08	0	0	0	430.04	8.5	0	0	0	431.19	8.91	0	0	0	1220.19	4.33	0	0	0	836.24	2.92	0	0	0	1998.86	0.83	0	0	0	2711.35	0.85	0	0	0	3003.45	0.56	0	0	0	335.61	1.84	0	0	0	134.35	3.42	0	0	0	72.45	4.42	0	0	0	43.42	4.59	0	0	0	190.95	0.82	0	0	0	237.17	0.35	0	0	0	0	0	0	0	0	15.44	43.41
Peritoneum, Omentum and Mesentery	0	0	0	0	0	0	0	0	0	0	0	0	0	0	0	0	0	0	0	0	0	0	0	0	0	0	0	0	6030.64	0.5	0	0	0	0	0	0	0	0	951.43	2.25	0	0	0	505.23	3	0	0	0	2665.76	0.41	0	0	0	752.5	1.08	0	0	0	2333.59	0.25	0	0	0	182.83	3.75	0	0	0	1273.65	0.41	0	0	0	0	0	0	0	0	96.63	1	0	0	0	0	0	0	0	0	0	0	0	0	0	45.59	12.67
Other Digestive Organs	0	0	0	0	0	0	0	0	0	0	0	0	0	0	0	0	0	0	0	0	0	0	0	0	0	0	0	0	0	0	0	0	0	0	0	0	0	0	0	0	0	0	0	0	0	0	0	0	1014.04	1.17	0	0	0	0	0	0	0	0	0	0	0	0	0	190.57	4.33	0	0	0	121.03	4.25	0	0	0	0	0	0	0	0	0	0	0	0	0	0	0	0	0	0	0	0	0	0	0	68.98	9.75
Respiratory System	0	0	0	0	0	0	0	0	77157.7	0.59	0	0	0	11298.2	2.17	0	0	0	395.86	13.57	0	0	0	180.04	17	0	0	0	304.04	10.67	0	0	0	406.74	11.5	0	0	0	218.81	13.41	0	0	0	87.46	20.98	0	0	0	46.75	27.34	0	0	0	23.79	43.77	0	0	0	14.77	45.17	0	0	0	9.37	51.66	0	0	0	6.28	51.68	0	0	0	9.18	26.08	0	0	0	3.66	34.66	0	0	0	1.66	43.81	0	0	0	1.03	29.76	0	0.00#	0	0.42	443.81
Nose, Nasal Cavity and Middle Ear	0	0	0	0	0	0	0	0	0	0	0	0	0	0	0	0	0	0	8342.32	0.75	0	0	0	1633.76	1.92	0	0	0	899.85	3.42	0	0	0	822.19	4.42	0	0	0	282.07	8.83	0	0	0	157.21	11.15	0	0	0	73.75	15.67	0	0	0	46.27	25.42	0	0	0	37.09	19.75	0	0	0	31.59	15.6	0	0	0	58.98	6.58	0	0	0	43.06	4.67	0	0	0	9.66	14.59	0	0	0	3.99	18.42	0	0	0	2.1	15.33	0	0	0	1.02	166.51
Larynx	0	0	0	0	0	0	0	0	0	0	0	0	0	0	0	0	0	0	0	0	0	0	0	0	0	0	0	0	0	0	0	0	0	0	0	0	0	0	0	0	0	0	0	1330.52	1.17	0	0	0	224.82	5.08	0	0	0	162.94	5	0	0	0	49.5	8.59	0	0	0	124.94	2.58	0	0	0	25.45	9.16	0	0	0	189.4	0.75	0	0	0	222.74	0.75	0	0	0	135.59	0.5	0	0	0	0	0	0	0	0	10.42	33.59
Lung and Bronchus	0	0	0	0	0	0	0	0	77157.7	0.59	0	0	0	11298.2	2.17	0	0	0	1557.45	3.91	0	0	0	0	0	0	0	0	6560.31	1.33	0	0	0	3222.81	2.09	0	0	0	0	0	0	0	0	1231.3	1.25	0	0	0	834.96	2.08	0	0	0	70.02	13.34	0	0	0	49.04	16.75	0	0	0	14.92	33.48	0	0	0	9.7	35.93	0	0	0	12.43	20.67	0	0	0	6.24	18.82	0	0	0	3.28	22.56	0	0	0	2.04	14.43	0	0.00#	0	0.8	189.39
Pleura	0	0	0	0	0	0	0	0	0	0	0	0	0	0	0	0	0	0	1883.7	3	0	0	0	658.23	5	0	0	0	3491.39	0.67	0	0	0	0	0	0	0	0	28019	0.08	0	0	0	399.63	4.17	0	0	0	0	0	0	0	0	0	0	0	0	0	0	0	0	0	0	0	0	0	0	0	0	0	0	0	0	0	0	0	0	0	0	0	0	0	0	0	0	0	0	0	0	0	0	0	0	205.15	12.92
Trachea, Mediastinum and Other Respiratory Organs	0	0	0	0	0	0	0	0	0	0	0	0	0	0	0	0	0	0	810.8	5.91	0	0	0	292.15	10.08	0	0	0	575.08	5.25	0	0	0	1072.94	5	0	0	0	1010.92	4.5	0	0	0	993.65	3.24	0	0	0	457.94	4.5	0	0	0	0	0	0	0	0	6739.24	0.08	0	0	0	0	0	0	0	0	0	0	0	0	0	0	0	0	0	0	206.72	0.5	0	0	0	26.26	2.33	0	0	0	0	0	0	0	0	18.32	41.41
Bones and Joints	0	0	0	154.28	17.81	0	0	0	177.81	204.82	0	0	0	37.64	758.45	0	0	0	5.16	1294.2	0	0	0	3.94	926	0	0	0	6.55	533	0	0	0	9.78	327.29	0	0	0	9.72	272.64	0	0	0	5.82	321.93	0	0	0	3.72	386.9	0	0	0	2.38	392.32	0	0	0	1.84	376.41	0	0	0	1.26	388.11	0	0	0	1.3	274.84	0	0.00#	0	0.84	265.25	0	0.00#	0	0.61	214.07	0	0.00#	0	0.44	170.05	0	0.00#	0	0.28	110.94	0	0.00#	0	0.08	7235.05
Soft Tissue including Heart	0	0	0	304.52	9.33	0	0	0	1401.39	27.99	0	0	0	550.49	43.75	0	0	0	50.25	123.9	0	0	0	22.42	171.52	0	0	0	23.91	146.78	0	0	0	27.97	114.74	0	0	0	23.46	106.23	0	0	0	13.17	141.87	0	0	0	9.89	131.46	0	0	0	8.51	107.12	0	0	0	5.58	126.06	0	0	0	4.31	116.1	0	0	0	2.58	138.87	0	0	0	2.06	107.04	0	0	0	1.38	102.61	0	0.00#	0	0.74	108.19	0	0.00#	0	0.25	119.29	0	0.00#	0	0.13	1942.85
Skin excluding Basal and Squamous	0	0	0	0	0	0	0	0	0	0	0	0	0	0	0	0	0	0	0	0	0	0	0	0	0	0	0	0	0	0	0	0	0	0	0	0	0	0	0	0	0	0	0	262.13	7.27	0	0	0	133.46	11.23	0	0	0	49.7	19.74	0	0	0	24.02	30.51	0	0	0	9.24	52.49	0	0	0	4.59	74.33	0	0	0	3.29	64.24	0	0	0	2.27	56.58	0	0	0	1.5	46.02	0	0.00#	0	0.6	47.49	0	0.00#	0	0.29	409.9
Melanoma of the Skin	0	0	0	0	0	0	0	0	0	0	0	0	0	0	0	0	0	0	0	0	0	0	0	0	0	0	0	0	0	0	0	0	0	0	0	0	0	0	0	0	0	0	0	262.13	7.27	0	0	0	137.52	10.98	0	0	0	52.32	18.82	0	0	0	29.28	25.51	0	0	0	9.68	50.83	0	0	0	5.13	67.07	0	0	0	3.92	54.24	0	0	0	2.65	48.67	0	0	0	1.84	37.18	0	0.00#	0	0.83	34.33	0	0.00#	0	0.36	354.9
Other Non-Epithelial Skin	0	0	0	0	0	0	0	0	0	0	0	0	0	0	0	0	0	0	0	0	0	0	0	0	0	0	0	0	0	0	0	0	0	0	0	0	0	0	0	0	0	0	0	0	0	0	0	0	4527.72	0.25	0	0	0	995.12	0.92	0	0	0	133.62	5	0	0	0	201.35	1.67	0	0	0	43.54	7.26	0	0	0	20.39	10	0	0	0	15.89	7.92	0	0	0	8.18	8.84	0	0	0	2.14	13.15	0	0	0	1.35	55
Breast	0	0	0	0	0	0	0	0	0	0	0	0	0	0	0	0	0	0	0	0	0	0	0	0	0	0	0	0	1611.2	4.75	0	0	0	563.49	8.83	0	0	0	231.72	20.76	0	0	0	88.71	37.75	0	0	0	36.15	59.97	0	0	0	16.32	95.31	0	0	0	9.03	121.75	0	0	0	6.55	116.57	0	0	0	3	162.75	0	0	0	1.78	163.83	0	0	0	1.01	156.08	0	0.00#	0	0.58	147.03	0	0.00#	0	0.22	142.83	0	0.00#	0	0.12	1238.22
Female Genital System	0	0	0	0	0	0	0	0	0	0	0	0	0	0	0	0	0	0	0	0	0	0	0	1064.75	8.83	0	0	0	706.13	10.83	0	0	0	527.73	10.01	0	0	0	277.74	17.81	0	0	0	137.41	23.92	0	0	0	77.9	27.34	0	0	0	37.65	32.94	0	0	0	26.77	35.9	0	0	0	17.37	48.14	0	0	0	9.81	55.25	0	0	0	5.89	46.21	0	0	0	4.31	35.6	0	0	0	3.36	24.91	0	0	0	1.55	19.89	0	0.00#	0	0.63	397.58
Cervix Uteri	0	0	0	0	0	0	0	0	0	0	0	0	0	0	0	0	0	0	0	0	0	0	0	0	0	0	0	0	0	0	0	0	0	2722.19	2.08	0	0	0	398.06	11.9	0	0	0	153.77	19.76	0	0	0	118.02	17.34	0	0	0	46.46	24.68	0	0	0	38.9	21.24	0	0	0	58.48	11.67	0	0	0	52.15	10	0	0	0	124.42	2.25	0	0	0	27.24	5.11	0	0	0	17.47	5	0	0	0	99.6	0.31	0	0	0	4.69	131.33
Corpus and Uterus, NOS	0	0	0	0	0	0	0	0	0	0	0	0	0	0	0	0	0	0	0	0	0	0	0	0	0	0	0	0	2771.13	2.58	0	0	0	1053.22	4.42	0	0	0	6645.44	1.34	0	0	0	1906.34	3.33	0	0	0	459.35	5	0	0	0	438.03	3.84	0	0	0	292.71	4.83	0	0	0	29.69	31.14	0	0	0	13.21	41.59	0	0	0	7.55	36.37	0	0	0	7	22.49	0	0	0	5	16.41	0	0	0	1.57	19.58	0	0.00#	0	0.81	192.9
Corpus Uteri	0	0	0	0	0	0	0	0	0	0	0	0	0	0	0	0	0	0	0	0	0	0	0	0	0	0	0	0	2771.13	2.58	0	0	0	1053.22	4.42	0	0	0	6645.44	1.34	0	0	0	1906.34	3.33	0	0	0	459.35	5	0	0	0	438.03	3.84	0	0	0	399.7	3.91	0	0	0	29.69	31.14	0	0	0	13.21	41.59	0	0	0	7.55	36.37	0	0	0	7	22.49	0	0	0	5	16.41	0	0	0	1.57	19.58	0	0.00#	0	0.81	191.98
Uterus, NOS	0	0	0	0	0	0	0	0	0	0	0	0	0	0	0	0	0	0	0	0	0	0	0	0	0	0	0	0	0	0	0	0	0	0	0	0	0	0	0	0	0	0	0	0	0	0	0	0	0	0	0	0	0	0	0	0	0	0	1093.53	0.92	0	0	0	0	0	0	0	0	0	0	0	0	0	0	0	0	0	0	0	0	0	0	0	0	0	0	0	0	0	0	0	0	0	1093.53	0.92
Ovary	0	0	0	0	0	0	0	0	0	0	0	0	0	0	0	0	0	0	0	0	0	0	0	2255.22	4.5	0	0	0	1569.06	5	0	0	0	1729.81	3.5	0	0	0	1521.93	3.24	0	0	0	41463.6	0.08	0	0	0	0	0	0	0	0	1597.02	1.17	0	0	0	516.4	2.42	0	0	0	0	0	0	0	0	0	0	0	0	0	0	0	0	0	0	0	0	0	0	0	0	0	0	0	0	0	0	0	0	0	203.97	19.92
Vagina	0	0	0	0	0	0	0	0	0	0	0	0	0	0	0	0	0	0	0	0	0	0	0	0	0	0	0	0	0	0	0	0	0	0	0	0	0	0	5619.46	0.83	0	0	0	0	0	0	0	0	0	0	0	0	0	6697.52	0.25	0	0	0	218.82	5.58	0	0	0	147.33	5.33	0	0	0	141.12	3.67	0	0	0	0	0	0	0	0	0	0	0	0	0	0	0	0	0	0	0	0	0	0	0	53.27	15.66
Vulva	0	0	0	0	0	0	0	0	0	0	0	0	0	0	0	0	0	0	0	0	0	0	0	2017.08	4.33	0	0	0	2392.45	3.25	0	0	0	0	0	0	0	0	9722.13	0.5	0	0	0	4439.19	0.75	0	0	0	457.28	5	0	0	0	505.87	3	0	0	0	580.34	1.83	0	0	0	0	0	0	0	0	0	0	0	0	0	34.01	7.59	0	0	0	19.35	7.92	0	0	0	24.65	3.5	0	0	0	0	0	0	0	0	7.77	37.67
Other Female Genital Organs	0	0	0	0	0	0	0	0	0	0	0	0	0	0	0	0	0	0	0	0	0	0	0	0	0	0	0	0	0	0	0	0	0	0	0	0	0	0	0	0	0	0	0	0	0	0	0	0	0	0	0	0	0	0	0	0	0	0	0	0	0	0	0	0	0	0	0	0	0	0	0	0	0	0	0	0	0	0	1613.6	0.08	0	0	0	0	0	0	0	0	0	0	0	0	0	1613.6	0.08
Male Genital System	0	0	0	0	0	0	0	0	0	0	0	0	0	0	0	0	0	0	5721.87	1	0	0	0	646.01	5	0	0	0	472.66	5.99	0	0	0	843.74	3.17	0	0	0	7239.43	0.33	0	0	0	1186.77	1.51	0	0	0	185.2	4.41	0	0	0	22.33	27.73	0	0	0	6.2	86.95	0	0	0	2.29	167.97	0	0.00#	0	1	270.37	0	0.00#	0	0.45	396.38	0	0.00#	0	0.31	371.35	0	0.00#	0	0.29	235.52	0	0.00#	0	0.19	147.63	0	0.00#	0	0.06	1725.3
Prostate	0	0	0	0	0	0	0	0	0	0	0	0	0	0	0	0	0	0	0	0	0	0	0	0	0	0	0	0	0	0	0	0	0	0	0	0	0	0	7239.43	0.33	0	0	0	1186.77	1.51	0	0	0	185.2	4.41	0	0	0	29.81	23.15	0	0	0	6.82	81.95	0	0	0	2.37	164.14	0	0.00#	0	1	270.37	0	0.00#	0	0.45	396.38	0	0.00#	0	0.31	371.35	0	0.00#	0	0.29	235.52	0	0.00#	0	0.2	139.79	0	0.00#	0	0.06	1688.89
Testis	0	0	0	0	0	0	0	0	0	0	0	0	0	0	0	0	0	0	5721.87	1	0	0	0	646.01	5	0	0	0	472.66	5.99	0	0	0	843.74	3.17	0	0	0	0	0	0	0	0	0	0	0	0	0	0	0	0	0	0	0	0	0	0	0	0	0	0	0	0	0	0	0	0	0	0	0	0	0	0	0	0	0	0	0	0	0	0	0	0	0	0	0	0	0	0	0	0	0	0	199.06	15.16
Penis	0	0	0	0	0	0	0	0	0	0	0	0	0	0	0	0	0	0	0	0	0	0	0	0	0	0	0	0	0	0	0	0	0	0	0	0	0	0	0	0	0	0	0	0	0	0	0	0	0	0	0	0	0	89.03	4.58	0	0	0	67.23	5	0	0	0	71.07	3.83	0	0	0	0	0	0	0	0	0	0	0	0	0	0	0	0	0	0	0	0	0	0	0	0	0	0	0	0	24.89	13.41
Other Male Genital Organs	0	0	0	0	0	0	0	0	0	0	0	0	0	0	0	0	0	0	0	0	0	0	0	0	0	0	0	0	0	0	0	0	0	0	0	0	0	0	0	0	0	0	0	0	0	0	0	0	0	0	0	0	0	0	0	0	0	0	0	0	0	0	0	0	0	0	0	0	0	0	0	0	0	0	0	0	0	0	0	0	0	0	0	0	0	0	0	0	3.59	7.83	0	0	0	3.59	7.83
Urinary System	0	0	0	0	0	0	0	0	0	0	0	0	0	10134.1	4	0	0	0	652.24	10.07	0	0	0	118.08	27.51	0	0	0	192.69	16.5	0	0	0	191.01	12.25	0	0	0	3541.54	1.16	0	0	0	226.49	11.25	0	0	0	57.37	25.33	0	0	0	27.18	34.41	0	0	0	17.59	37.32	0	0	0	22.12	20.17	0	0	0	7.19	47.33	0	0	0	2.32	91.95	0	0	0	1.48	83.17	0	0	0	1.21	58.96	0	0.00#	0	0.49	59.75	0	0.00#	0	0.23	541.14
Urinary Bladder	0	0	0	0	0	0	0	0	0	0	0	0	0	0	0	0	0	0	0	0	0	0	0	0	0	0	0	0	0	0	0	0	0	0	0	0	0	0	0	0	0	0	0	562.52	2.75	0	0	0	195.95	5.83	0	0	0	162.94	5	0	0	0	67.94	8.16	0	0	0	52.71	8.51	0	0	0	13.23	23.58	0	0	0	4.39	45.78	0	0	0	2.11	54.56	0	0	0	2.03	32.41	0	0.00#	0	0.89	31.59	0	0.00#	0	0.41	218.17
Kidney and Renal Pelvis	0	0	0	0	0	0	0	0	0	0	0	0	0	10134.1	4	0	0	0	652.24	10.07	0	0	0	118.08	27.51	0	0	0	192.69	16.5	0	0	0	191.01	12.25	0	0	0	3541.54	1.16	0	0	0	379.14	8.5	0	0	0	81.12	19.5	0	0	0	32.62	29.41	0	0	0	23.74	29.16	0	0	0	38.12	11.66	0	0	0	15.74	23.75	0	0	0	4.98	45.84	0	0	0	4.93	28.61	0	0	0	3.06	26.3	0	0	0	1.11	28.16	0	0.00#	0	0.55	322.38
Ureter	0	0	0	0	0	0	0	0	0	0	0	0	0	0	0	0	0	0	0	0	0	0	0	0	0	0	0	0	0	0	0	0	0	0	0	0	0	0	0	0	0	0	0	0	0	0	0	0	0	0	0	0	0	0	0	0	0	0	0	0	0	0	0	0	0	0	0	0	0	0	0	0	0	597.74	0.33	0	0	0	0	0	0	0	0	0	0	0	0	0	0	0	0	0	0	597.74	0.33
Other Urinary Organs	0	0	0	0	0	0	0	0	0	0	0	0	0	0	0	0	0	0	0	0	0	0	0	0	0	0	0	0	0	0	0	0	0	0	0	0	0	0	0	0	0	0	0	0	0	0	0	0	0	0	0	0	0	0	0	0	0	0	0	0	0	0	0	0	0	0	0	0	0	0	0	0	0	0	0	0	0	0	0	0	0	0	0	263.97	0.25	0	0	0	0	0	0	0	0	263.97	0.25
Eye and Orbit	0	0	0	112.61	18.23	0	0	0	1436.09	25.01	0	0	0	1238.58	23.33	0	0	0	608.4	8.27	0	0	0	0	0	0	0	0	0	0	0	0	0	0	0	0	0	0	746.73	3.08	0	0	0	282.16	7.92	0	0	0	465.54	5	0	0	0	387.43	4.17	0	0	0	0	0	0	0	0	4924.62	0.08	0	0	0	70.33	6.59	0	0	0	69.61	5	0	0	0	596.56	0.25	0	0	0	0	0	0	0	0	323.62	0.08	0	0	0	18.12	107.01
Brain and Other Nervous System	0	0	0	99.24	20.63	0	0	0	826.86	39.51	0	0	0	620.6	43.08	0	0	0	229.31	26.62	0	0	0	210.82	19.4	0	0	0	277.82	10.83	0	0	0	1954.7	2.33	0	0	0	217.65	12.5	0	0	0	108.67	17.92	0	0	0	55.44	21.08	0	0	0	43.59	23.91	0	0	0	19.41	35.34	0	0	0	17.66	29.91	0	0	0	46.57	9.26	0	0	0	16.21	14.74	0	0	0	15.4	8.25	0	0	0	7.2	10.5	0	0	0	12.42	2.59	0	0	0	1.8	348.41
Brain	0	0	0	139.07	12.88	0	0	0	941.52	34.26	0	0	0	739.75	36	0	0	0	394.03	16.95	0	0	0	811.87	9.33	0	0	0	0	0	0	0	0	0	0	0	0	0	256.21	9.75	0	0	0	110.13	17.58	0	0	0	98	12	0	0	0	998.34	0.83	0	0	0	86.97	8.51	0	0	0	75.71	8.16	0	0	0	601.57	0.42	0	0	0	0	0	0	0	0	281.45	0.58	0	0	0	17.5	5	0	0	0	16.02	1.92	0	0	0	5.35	174.16
Cranial Nerves Other Nervous System	0	0	0	346.49	7.75	0	0	0	6789.94	5.25	0	0	0	3853.03	7.08	0	0	0	548.5	9.67	0	0	0	284.76	10.08	0	0	0	277.82	10.83	0	0	0	1954.7	2.33	0	0	0	1446.35	2.75	0	0	0	8176.63	0.34	0	0	0	127.65	9.09	0	0	0	45.58	23.09	0	0	0	24.99	26.83	0	0	0	23.03	21.74	0	0	0	50.48	8.85	0	0	0	16.21	14.74	0	0	0	16.29	7.67	0	0	0	12.24	5.5	0	0	0	55.32	0.67	0	0	0	2.71	174.25
Endocrine System	0	0	0	1301.48	2.08	0	0	0	3959.14	9.75	0	0	0	5389.72	6.34	0	0	0	0	0	0	0	0	1103.92	2.58	0	0	0	715.77	5.66	0	0	0	867.8	5.51	0	0	0	3453.38	1.16	0	0	0	581.59	5	0	0	0	415.84	5.25	0	0	0	62.17	19.51	0	0	0	45.65	20	0	0	0	27.22	18.15	0	0	0	39.93	7	0	0	0	10.64	17.66	0	0	0	7.48	17.83	0	0	0	13.22	6.17	0	0	0	2.71	12.42	0	0	0	1.28	162.08
Thyroid	0	0	0	0	0	0	0	0	0	0	0	0	0	0	0	0	0	0	0	0	0	0	0	1136.42	2.5	0	0	0	1360.29	2.08	0	0	0	1270.34	4.25	0	0	0	3453.38	1.16	0	0	0	581.59	5	0	0	0	415.84	5.25	0	0	0	66.17	17.92	0	0	0	60.86	14.42	0	0	0	38.08	12.74	0	0	0	77.25	4	0	0	0	32.24	7.67	0	0	0	18.94	7.83	0	0	0	17.45	5	0	0	0	2.71	12.42	0	0	0	1.7	102.24
Other Endocrine including Thymus	0	0	0	1301.48	2.08	0	0	0	3959.14	9.75	0	0	0	5389.72	6.34	0	0	0	0	0	0	0	0	38601.5	0.08	0	0	0	1510.66	3.58	0	0	0	2738.58	1.25	0	0	0	0	0	0	0	0	0	0	0	0	0	0	0	0	0	0	1027.81	1.59	0	0	0	182.55	5.59	0	0	0	95.41	5.41	0	0	0	82.64	3	0	0	0	15.89	10	0	0	0	12.36	10	0	0	0	54.53	1.17	0	0	0	0	0	0	0	0	5.17	59.84
Lymphoma	0	0	0	0	0	0	0	0	0	0	0	0	0	0	0	0	0	0	17858.7	0.25	0	0	0	377.94	9.82	0	0	0	371.45	10	0	0	0	285.95	9.02	0	0	0	115.04	18.5	0	0	0	57.6	32.92	0	0	0	45.53	29.82	0	0	0	44.02	22.34	0	0	0	31.37	25.92	0	0	0	20.68	25.59	0	0	0	12.89	28.7	0	0	0	11.9	23	0	0	0	5.2	30.01	0	0	0	3.61	22.32	0	0	0	1.64	17.59	0	0.00#	0	0.71	305.77
Hodgkin Lymphoma	0	0	0	0	0	0	0	0	0	0	0	0	0	0	0	0	0	0	17858.7	0.25	0	0	0	377.94	9.82	0	0	0	371.45	10	0	0	0	291.9	8.52	0	0	0	130.55	13.5	0	0	0	105.75	16.5	0	0	0	101.24	14.08	0	0	0	399.79	2.5	0	0	0	0	0	0	0	0	0	0	0	0	0	0	0	0	0	0	0	0	0	0	0	1454.17	0.08	0	0	0	30.98	2.16	0	0	0	357.15	0.08	0	0	0	13.5	77.49
Hodgkin - Nodal	0	0	0	0	0	0	0	0	0	0	0	0	0	0	0	0	0	0	17858.7	0.25	0	0	0	377.94	9.82	0	0	0	371.45	10	0	0	0	291.9	8.52	0	0	0	130.55	13.5	0	0	0	105.75	16.5	0	0	0	101.24	14.08	0	0	0	399.79	2.5	0	0	0	0	0	0	0	0	0	0	0	0	0	0	0	0	0	0	0	0	0	0	0	1454.17	0.08	0	0	0	30.98	2.16	0	0	0	0	0	0	0	0	14.03	77.41
Hodgkin - Extranodal	0	0	0	0	0	0	0	0	0	0	0	0	0	0	0	0	0	0	0	0	0	0	0	0	0	0	0	0	0	0	0	0	0	0	0	0	0	0	0	0	0	0	0	0	0	0	0	0	0	0	0	0	0	0	0	0	0	0	0	0	0	0	0	0	0	0	0	0	0	0	0	0	0	0	0	0	0	0	0	0	0	0	0	0	0	0	0	0	357.15	0.08	0	0	0	357.15	0.08
Non-Hodgkin Lymphoma	0	0	0	0	0	0	0	0	0	0	0	0	0	0	0	0	0	0	0	0	0	0	0	0	0	0	0	0	0	0	0	0	0	14039.7	0.5	0	0	0	968.25	5	0	0	0	126.5	16.42	0	0	0	82.73	15.73	0	0	0	49.47	19.84	0	0	0	31.37	25.92	0	0	0	20.68	25.59	0	0	0	12.89	28.7	0	0	0	11.9	23	0	0	0	5.22	29.93	0	0	0	4.08	20.16	0	0	0	1.65	17.51	0	0.00#	0	0.75	228.28
NHL - Nodal	0	0	0	0	0	0	0	0	0	0	0	0	0	0	0	0	0	0	0	0	0	0	0	0	0	0	0	0	0	0	0	0	0	14039.7	0.5	0	0	0	968.25	5	0	0	0	232.77	8.84	0	0	0	126.44	8.82	0	0	0	58.82	14.84	0	0	0	36.99	20.92	0	0	0	26.58	20.66	0	0	0	24.6	15.78	0	0	0	22.91	10.41	0	0	0	12.28	11.25	0	0	0	12.37	6.33	0	0	0	6.88	4.42	0	0	0	2.05	127.77
NHL - Extranodal	0	0	0	0	0	0	0	0	0	0	0	0	0	0	0	0	0	0	0	0	0	0	0	0	0	0	0	0	0	0	0	0	0	0	0	0	0	0	0	0	0	0	0	277.09	7.58	0	0	0	239.35	6.92	0	0	0	311.22	5	0	0	0	206.31	5	0	0	0	93.21	4.92	0	0	0	27.09	12.92	0	0	0	24.75	12.59	0	0	0	9.07	18.68	0	0	0	6.09	13.82	0	0	0	2.17	13.08	0	0	0	1.19	100.51
Myeloma	0	0	0	0	0	0	0	0	0	0	0	0	0	0	0	0	0	0	0	0	0	0	0	0	0	0	0	0	0	0	0	0	0	4383.5	0.67	0	0	0	0	0	0	0	0	389.17	4.67	0	0	0	65.73	16.56	0	0	0	30.44	22.09	0	0	0	11.89	40.37	0	0	0	12.42	30.23	0	0	0	5.23	57.9	0	0	0	3.66	59.35	0	0	0	2.35	56	0	0	0	3.51	19.84	0	0	0	1.29	22.75	0	0.00#	0	0.46	330.44
Leukemia	0	0	0	0	0	0	0	0	0	0	0	0	0	60876.3	0.5	0	0	0	672.41	5.58	0	0	0	233.24	11	0	0	0	318.68	6.5	0	0	0	0	0	0	0	0	0	0	0	0	0	0	0	0	0	0	0	0	0	0	0	487.71	1.34	0	0	0	0	0	0	0	0	459.43	0.92	0	0	0	438.27	0.75	0	0	0	77.58	2.83	0	0	0	35.58	2.81	0	0	0	12.12	5.17	0	0	0	2	15.2	0	0	0	1.56	52.6
Lymphocytic Leukemia	0	0	0	0	0	0	0	0	0	0	0	0	0	177596	0.08	0	0	0	672.41	5.58	0	0	0	251.2	10	0	0	0	318.68	6.5	0	0	0	0	0	0	0	0	0	0	0	0	0	0	0	0	0	0	0	0	0	0	0	0	0	0	0	0	0	0	0	0	0	0	0	0	0	0	0	0	0	0	0	0	0	0	0	0	35.58	2.81	0	0	0	12.12	5.17	0	0	0	2	15.2	0	0	0	1.61	45.35
Acute Lymphocytic Leukemia	0	0	0	0	0	0	0	0	0	0	0	0	0	177596	0.08	0	0	0	672.41	5.58	0	0	0	251.2	10	0	0	0	318.68	6.5	0	0	0	0	0	0	0	0	0	0	0	0	0	0	0	0	0	0	0	0	0	0	0	0	0	0	0	0	0	0	0	0	0	0	0	0	0	0	0	0	0	0	0	0	0	0	0	0	0	0	0	0	0	0	0	0	0	0	0	0	0	0	0	116.12	22.17
Chronic Lymphocytic Leukemia	0	0	0	0	0	0	0	0	0	0	0	0	0	0	0	0	0	0	0	0	0	0	0	0	0	0	0	0	0	0	0	0	0	0	0	0	0	0	0	0	0	0	0	0	0	0	0	0	0	0	0	0	0	0	0	0	0	0	0	0	0	0	0	0	0	0	0	0	0	0	0	0	0	0	0	0	0	0	35.58	2.81	0	0	0	12.12	5.17	0	0	0	41.29	0.69	0	0	0	7.42	8.67
Other Lymphocytic Leukemia	0	0	0	0	0	0	0	0	0	0	0	0	0	0	0	0	0	0	0	0	0	0	0	0	0	0	0	0	0	0	0	0	0	0	0	0	0	0	0	0	0	0	0	0	0	0	0	0	0	0	0	0	0	0	0	0	0	0	0	0	0	0	0	0	0	0	0	0	0	0	0	0	0	0	0	0	0	0	0	0	0	0	0	0	0	0	0	0	2.1	14.51	0	0	0	2.1	14.51
Myeloid and Monocytic Leukemia	0	0	0	0	0	0	0	0	0	0	0	0	0	92627.1	0.42	0	0	0	0	0	0	0	0	3263.24	1	0	0	0	0	0	0	0	0	0	0	0	0	0	0	0	0	0	0	0	0	0	0	0	0	0	0	0	0	1202.11	0.42	0	0	0	0	0	0	0	0	459.43	0.92	0	0	0	438.27	0.75	0	0	0	77.58	2.83	0	0	0	0	0	0	0	0	0	0	0	0	0	0	0	0	0	0	54.06	6.34
Acute Myeloid Leukemia	0	0	0	0	0	0	0	0	0	0	0	0	0	92627.1	0.42	0	0	0	0	0	0	0	0	3263.24	1	0	0	0	0	0	0	0	0	0	0	0	0	0	0	0	0	0	0	0	0	0	0	0	0	0	0	0	0	1202.11	0.42	0	0	0	0	0	0	0	0	0	0	0	0	0	2794.35	0.17	0	0	0	187.09	1.49	0	0	0	0	0	0	0	0	0	0	0	0	0	0	0	0	0	0	145.94	3.5
Acute Monocytic Leukemia	0	0	0	0	0	0	0	0	0	0	0	0	0	0	0	0	0	0	0	0	0	0	0	0	0	0	0	0	0	0	0	0	0	0	0	0	0	0	0	0	0	0	0	0	0	0	0	0	0	0	0	0	0	0	0	0	0	0	0	0	0	0	0	0	0	0	0	0	0	0	0	0	0	0	0	0	0	0	0	0	0	0	0	0	0	0	0	0	0	0	0	0	0	0	0
Chronic Myeloid Leukemia	0	0	0	0	0	0	0	0	0	0	0	0	0	0	0	0	0	0	0	0	0	0	0	0	0	0	0	0	0	0	0	0	0	0	0	0	0	0	0	0	0	0	0	0	0	0	0	0	0	0	0	0	0	0	0	0	0	0	0	0	0	0	0	0	0	0	0	0	519.79	0.58	0	0	0	132.55	1.34	0	0	0	0	0	0	0	0	0	0	0	0	0	0	0	0	0	0	105.61	1.92
Other Myeloid/Monocytic Leukemia	0	0	0	0	0	0	0	0	0	0	0	0	0	0	0	0	0	0	0	0	0	0	0	0	0	0	0	0	0	0	0	0	0	0	0	0	0	0	0	0	0	0	0	0	0	0	0	0	0	0	0	0	0	0	0	0	0	0	0	0	0	0	0	459.43	0.92	0	0	0	0	0	0	0	0	0	0	0	0	0	0	0	0	0	0	0	0	0	0	0	0	0	0	0	0	459.43	0.92
Other Leukemia	0	0	0	0	0	0	0	0	0	0	0	0	0	0	0	0	0	0	0	0	0	0	0	0	0	0	0	0	0	0	0	0	0	0	0	0	0	0	0	0	0	0	0	0	0	0	0	0	0	0	0	0	0	820.65	0.92	0	0	0	0	0	0	0	0	0	0	0	0	0	0	0	0	0	0	0	0	0	0	0	0	0	0	0	0	0	0	0	0	0	0	0	0	0	0	820.65	0.92
Other Acute Leukemia	0	0	0	0	0	0	0	0	0	0	0	0	0	0	0	0	0	0	0	0	0	0	0	0	0	0	0	0	0	0	0	0	0	0	0	0	0	0	0	0	0	0	0	0	0	0	0	0	0	0	0	0	0	0	0	0	0	0	0	0	0	0	0	0	0	0	0	0	0	0	0	0	0	0	0	0	0	0	0	0	0	0	0	0	0	0	0	0	0	0	0	0	0	0	0
Aleukemic, Subleukemic and NOS	0	0	0	0	0	0	0	0	0	0	0	0	0	0	0	0	0	0	0	0	0	0	0	0	0	0	0	0	0	0	0	0	0	0	0	0	0	0	0	0	0	0	0	0	0	0	0	0	0	0	0	0	0	820.65	0.92	0	0	0	0	0	0	0	0	0	0	0	0	0	0	0	0	0	0	0	0	0	0	0	0	0	0	0	0	0	0	0	0	0	0	0	0	0	0	820.65	0.92
Mesothelioma	0	0	0	0	0	0	0	0	0	0	0	0	0	0	0	0	0	0	0	0	0	0	0	0	0	0	0	0	0	0	0	0	0	0	0	0	0	0	0	0	0	0	0	0	0	0	0	0	0	0	0	0	0	0	0	0	0	0	0	0	0	0	0	0	0	0	0	0	0	0	0	0	0	0	0	0	0	0	0	0	0	0	0	108.93	0.59	0	0	0	0	0	0	0	0	108.93	0.59
Kaposi Sarcoma	0	0	0	0	0	0	0	0	0	0	0	0	0	0	0	0	0	0	0	0	0	0	0	0	0	0	0	0	0	0	0	0	0	609.76	4.58	0	0	0	244.77	7.41	0	0	0	234.75	5	0	0	0	113.99	5.92	0	0	0	109.07	5	0	0	0	121.03	3.17	0	0	0	0	0	0	0	0	0	0	0	0	0	0	0	0	0	0	0	0	0	0	0	0	0	0	0	0	0	0	0	0	0	27.63	31.09
Miscellaneous	0	0	0	0	0	0	0	0	0	0	0	0	0	0	0	0	0	0	2063.45	3.25	0	0	0	1679.02	1.92	0	0	0	9415.89	0.33	0	0	0	803.34	4.08	0	0	0	682.65	5	0	0	0	362.24	7.03	0	0	0	84.95	16.48	0	0	0	80.8	13.89	0	0	0	27.93	27.22	0	0	0	16.76	29.53	0	0	0	12.76	22.77	0	0	0	4.69	42.73	0	0	0	2.79	48.33	0	0	0	1.46	51.59	0	0.00#	0	0.39	74.13	0	0.00#	0	0.25	348.29
	Excess risk is per 10,000.
	Confidence intervals are 95%.
#	P < 0.05
Soft Tissue including Heart
	0-4	0-4	0-4	0-4	0-4	45421	45421	45421	45421	45421	45579	45579	45579	45579	45579	15-19	15-19	15-19	15-19	15-19	20-24	20-24	20-24	20-24	20-24	25-29	25-29	25-29	25-29	25-29	30-34	30-34	30-34	30-34	30-34	35-39	35-39	35-39	35-39	35-39	40-44	40-44	40-44	40-44	40-44	45-49	45-49	45-49	45-49	45-49	50-54	50-54	50-54	50-54	50-54	55-59	55-59	55-59	55-59	55-59	60-64	60-64	60-64	60-64	60-64	65-69	65-69	65-69	65-69	65-69	70-74	70-74	70-74	70-74	70-74	75-79	75-79	75-79	75-79	75-79	80-84	80-84	80-84	80-84	80-84	85+	85+	85+	85+	85+	Total	Total	Total	Total	Total
	Observed	O/E	CI Lower	CI Upper	Person Years at Risk	Observed	O/E	CI Lower	CI Upper	Person Years at Risk	Observed	O/E	CI Lower	CI Upper	Person Years at Risk	Observed	O/E	CI Lower	CI Upper	Person Years at Risk	Observed	O/E	CI Lower	CI Upper	Person Years at Risk	Observed	O/E	CI Lower	CI Upper	Person Years at Risk	Observed	O/E	CI Lower	CI Upper	Person Years at Risk	Observed	O/E	CI Lower	CI Upper	Person Years at Risk	Observed	O/E	CI Lower	CI Upper	Person Years at Risk	Observed	O/E	CI Lower	CI Upper	Person Years at Risk	Observed	O/E	CI Lower	CI Upper	Person Years at Risk	Observed	O/E	CI Lower	CI Upper	Person Years at Risk	Observed	O/E	CI Lower	CI Upper	Person Years at Risk	Observed	O/E	CI Lower	CI Upper	Person Years at Risk	Observed	O/E	CI Lower	CI Upper	Person Years at Risk	Observed	O/E	CI Lower	CI Upper	Person Years at Risk	Observed	O/E	CI Lower	CI Upper	Person Years at Risk	Observed	O/E	CI Lower	CI Upper	Person Years at Risk	Observed	O/E	CI Lower	CI Upper	Person Years at Risk
All Sites	0	0	0	9.79	251.18	0	0	0	100.32	359.39	0	0	0	52.24	537.42	0	0	0	9.43	738.8	0	0	0	4.7	854.82	0	0	0	3.25	1063.04	0	0	0	2.51	1238.32	0	0	0	1.59	1705.45	0	0.00#	0	0.9	2267.06	0	0.00#	0	0.46	3156.42	0	0.00#	0	0.25	4284.63	0	0.00#	0	0.15	5269.14	0	0.00#	0	0.09	5823.11	0	0.00#	0	0.06	5793.91	0	0.00#	0	0.04	5524.5	0	0.00#	0	0.03	4948.27	0	0.00#	0	0.02	3560.1	0	0.00#	0	0.01	2984.15	0	0.00#	0	0	50359.7
Oral Cavity and Pharynx	0	0	0	343.48	7.09	0	0	0	2534.39	11.92	0	0	0	2141.99	12.33	0	0	0	1169.47	4.18	0	0	0	386.22	7.58	0	0	0	340.36	8.41	0	0	0	452.09	6.93	0	0	0	154.93	18.81	0	0	0	56.92	35.62	0	0	0	27.69	47.82	0	0	0	15.66	62.44	0	0	0	9.1	74.37	0	0	0	5.23	93.4	0	0	0	5.02	67.5	0	0	0	3.6	60.5	0	0	0	3.27	44.5	0	0	0	2.47	29.51	0	0	0	1.94	14.08	0	0.00#	0	0.47	606.98
Lip	0	0	0	821.02	3.08	0	0	0	0	0	0	0	0	0	0	0	0	0	0	0	0	0	0	0	0	0	0	0	0	0	0	0	0	0	0	0	0	0	0	0	0	0	0	1415.04	1.08	0	0	0	101.74	11	0	0	0	81.86	10	0	0	0	51.67	11.5	0	0	0	65.21	6.41	0	0	0	212.84	1.42	0	0	0	54.28	3.26	0	0	0	94.98	1.16	0	0	0	18.54	3.51	0	0	0	3.43	7.67	0	0	0	2.28	60.09
Tongue	0	0	0	5937.97	0.66	0	0	0	0	0	0	0	0	30849.9	1.33	0	0	0	0	0	0	0	0	1114.99	2.92	0	0	0	3428.6	0.99	0	0	0	0	0	0	0	0	2042.67	1.17	0	0	0	324.52	5.33	0	0	0	343.42	3.41	0	0	0	62.48	13	0	0	0	32.31	18.56	0	0	0	17.42	27.98	0	0	0	17.97	19.29	0	0	0	10.55	20.83	0	0	0	10.53	14.17	0	0	0	7.89	10.66	0	0	0	14.36	1.83	0	0	0	1.81	142.15
Salivary Gland	0	0	0	0	0	0	0	0	58986.9	0.67	0	0	0	0	0	0	0	0	0	0	0	0	0	874.98	3.33	0	0	0	0	0	0	0	0	22505.9	0.5	0	0	0	401.39	8.9	0	0	0	193.25	10.19	0	0	0	264.87	4.42	0	0	0	92.39	8.85	0	0	0	37.8	15.26	0	0	0	24.99	17	0	0	0	37.78	8.24	0	0	0	41.2	6.58	0	0	0	9.19	16.59	0	0	0	6.44	10.58	0	0	0	11.3	2.42	0	0	0	2.03	113.54
Floor of Mouth	0	0	0	0	0	0	0	0	0	0	0	0	0	0	0	0	0	0	0	0	0	0	0	0	0	0	0	0	0	0	0	0	0	0	0	0	0	0	0	0	0	0	0	0	0	0	0	0	0	0	0	0	0	216.37	3.75	0	0	0	100.42	6.08	0	0	0	66.78	6.42	0	0	0	1591.32	0.17	0	0	0	222.85	0.75	0	0	0	0	0	0	0	0	0	0	0	0	0	0	0	0	0	0	28.84	17.17
Gum and Other Mouth	0	0	0	1440.27	2.09	0	0	0	18366.9	1.67	0	0	0	6472.65	3.58	0	0	0	16719.3	0.67	0	0	0	51914.5	0.17	0	0	0	710.46	1.58	0	0	0	7783.97	0.5	0	0	0	5292.11	0.99	0	0	0	354.39	5.76	0	0	0	224.09	9.25	0	0	0	316.39	4.92	0	0	0	262.48	3.02	0	0	0	87.05	5.42	0	0	0	61.55	5.58	0	0	0	27.42	7.82	0	0	0	19.9	6.41	0	0	0	15.2	4.59	0	0	0	34.93	1	0	0	0	4.43	65.02
Nasopharynx	0	0	0	1203.93	1.26	0	0	0	4199.04	7	0	0	0	3572.13	7.41	0	0	0	1257.42	3.5	0	0	0	1918.52	1.08	0	0	0	1436.62	2	0	0	0	741.63	4	0	0	0	1018.43	2.33	0	0	0	301.53	9.76	0	0	0	261.79	7.92	0	0	0	281.45	5.5	0	0	0	142.29	6.42	0	0	0	55.92	9.41	0	0	0	37.3	8.57	0	0	0	31.52	6.93	0	0	0	72.06	1.67	0	0	0	350.81	0.17	0	0	0	0	0	0	0	0	8.58	84.92
Tonsil	0	0	0	0	0	0	0	0	0	0	0	0	0	0	0	0	0	0	0	0	0	0	0	0	0	0	0	0	0	0	0	0	0	0	0	0	0	0	0	0	0	0	0	514.1	3.09	0	0	0	130	9.5	0	0	0	74.12	16.42	0	0	0	116.93	10.25	0	0	0	60.97	10.33	0	0	0	37.03	10	0	0	0	32.86	7.33	0	0	0	36.83	4.5	0	0	0	0	0	0	0	0	0	0	0	0	0	7.54	71.42
Oropharynx	0	0	0	0	0	0	0	0	0	0	0	0	0	0	0	0	0	0	0	0	0	0	0	0	0	0	0	0	0	0	0	0	0	0	0	0	0	0	0	0	0	0	0	1913.63	0.42	0	0	0	323.69	1.75	0	0	0	0	0	0	0	0	0	0	0	0	0	0	0	0	0	0	0	0	0	0	0	90.85	1.59	0	0	0	0	0	0	0	0	0	0	0	0	0	26.72	1.17	0	0	0	19.21	4.92
Hypopharynx	0	0	0	0	0	0	0	0	0	0	0	0	0	0	0	0	0	0	0	0	0	0	0	0	0	0	0	0	0	0	0	0	0	1447.88	1.92	0	0	0	475.23	5	0	0	0	0	0	0	0	0	1890.48	0.59	0	0	0	0	0	0	0	0	435.51	1.42	0	0	0	83.99	5.42	0	0	0	36.49	8.66	0	0	0	56.72	3.58	0	0	0	0	0	0	0	0	0	0	0	0	0	0	0	0	0	0	15.98	26.59
Other Oral Cavity and Pharynx	0	0	0	0	0	0	0	0	11761.5	2.59	0	0	0	0	0	0	0	0	0	0	0	0	0	111679	0.08	0	0	0	1842.42	3.83	0	0	0	0	0	0	0	0	5039.99	0.42	0	0	0	0	0	0	0	0	0	0	0	0	0	0	0	0	0	0	686.84	1.86	0	0	0	166.96	5	0	0	0	70.97	5.56	0	0	0	112.33	1.83	0	0	0	0	0	0	0	0	0	0	0	0	0	0	0	0	0	0	31.97	21.17
Digestive System	0	0	0	221.92	12.33	0	0	0	1611.59	23.83	0	0	0	1555.61	18.76	0	0	0	292.47	19.47	0	0	0	103	37.92	0	0	0	59.65	58.25	0	0	0	29.01	106.24	0	0	0	16.73	161.03	0	0	0	8.5	249.35	0	0	0	2.87	515.95	0	0	0	1.15	926.41	0	0.00#	0	0.64	1213.49	0	0.00#	0	0.41	1318.52	0	0.00#	0	0.29	1257.91	0	0.00#	0	0.19	1180.84	0	0.00#	0	0.13	1015.9	0	0.00#	0	0.11	693.14	0	0.00#	0	0.06	515.62	0	0.00#	0	0.02	9324.97
Esophagus	0	0	0	0	0	0	0	0	0	0	0	0	0	0	0	0	0	0	0	0	0	0	0	0	0	0	0	0	0	0	0	0	0	0	0	0	0	0	0	0	0	0	0	761.78	2.08	0	0	0	2763.88	0.92	0	0	0	142.01	9.51	0	0	0	49.67	14.84	0	0	0	30.13	15.08	0	0	0	15.35	20.01	0	0	0	17.55	11.36	0	0	0	14.91	9.17	0	0	0	8.53	7.82	0	0	0	4.37	6.75	0	0	0	1.67	97.52
Stomach	0	0	0	2107.54	1.42	0	0	0	520413	0.08	0	0	0	0	0	0	0	0	10909.7	0.92	0	0	0	606.82	5.74	0	0	0	144.34	14.09	0	0	0	157.07	18.58	0	0	0	86.44	31.36	0	0	0	61.4	29.8	0	0	0	14.42	81.02	0	0	0	5.62	141.57	0	0	0	3.16	203.43	0	0	0	2.25	216.37	0	0	0	1.76	178.55	0	0	0	1.24	170.72	0	0.00#	0	0.84	153.22	0	0.00#	0	0.59	126.7	0	0.00#	0	0.32	100.86	0	0.00#	0	0.12	1474.43
Small Intestine	0	0	0	0	0	0	0	0	0	0	0	0	0	0	0	0	0	0	7712.08	1.82	0	0	0	4986.49	1.68	0	0	0	702.64	4.67	0	0	0	235.59	12.92	0	0	0	138.81	19.11	0	0	0	38.96	59.16	0	0	0	17.88	93.25	0	0	0	7.96	133.34	0	0	0	4.62	153.61	0	0	0	2.82	189.77	0	0	0	1.86	198.67	0	0	0	1.37	173.22	0	0	0	1.02	137.95	0	0.00#	0	0.71	117.05	0	0.00#	0	0.38	82.18	0	0.00#	0	0.14	1378.4
Colon and Rectum	0	0	0	0	0	0	0	0	0	0	0	0	0	0	0	0	0	0	0	0	0	0	0	3334.73	2.58	0	0	0	809.24	7.43	0	0	0	208.21	10.51	0	0	0	198.51	11.92	0	0	0	162.26	13.51	0	0	0	55.51	33.68	0	0	0	13.56	92.8	0	0	0	5.81	158.49	0	0	0	3.27	180.09	0	0	0	1.91	196.56	0	0.00#	0	0.99	222.03	0	0.00#	0	0.51	253.7	0	0.00#	0	0.39	193.08	0	0.00#	0	0.18	169.18	0	0.00#	0	0.08	1545.56
Colon excluding Rectum	0	0	0	0	0	0	0	0	0	0	0	0	0	0	0	0	0	0	0	0	0	0	0	0	0	0	0	0	4944.71	0.59	0	0	0	377.36	7.17	0	0	0	439.66	7.41	0	0	0	211.83	10.67	0	0	0	120.97	15.09	0	0	0	24.88	47.15	0	0	0	9.54	92.42	0	0	0	5.5	105.96	0	0	0	3.11	123.84	0	0	0	1.49	151	0	0.00#	0	0.75	177.16	0	0.00#	0	0.57	133.99	0	0.00#	0	0.24	133.86	0	0.00#	0	0.12	1006.3
Cecum	0	0	0	0	0	0	0	0	0	0	0	0	0	0	0	0	0	0	0	0	0	0	0	0	0	0	0	0	0	0	0	0	0	0	0	0	0	0	0	0	0	0	0	0	0	0	0	0	868.27	3.18	0	0	0	131.84	10	0	0	0	54.42	17.5	0	0	0	21.03	25.58	0	0	0	12.84	30.92	0	0	0	5.53	43.58	0	0	0	2.55	53.01	0	0	0	2.14	38.5	0	0	0	1	29.83	0	0.00#	0	0.46	252.09
Appendix	0	0	0	0	0	0	0	0	0	0	0	0	0	0	0	0	0	0	0	0	0	0	0	0	0	0	0	0	0	0	0	0	0	16807.9	0.25	0	0	0	0	0	0	0	0	0	0	0	0	0	0	0	0	0	0	228.95	3.58	0	0	0	123.77	5	0	0	0	67.33	7.67	0	0	0	81.03	5.75	0	0	0	46.41	4.36	0	0	0	14.01	10	0	0	0	8.56	9.75	0	0	0	9.94	3.56	0	0	0	2.86	49.92
Ascending Colon	0	0	0	0	0	0	0	0	0	0	0	0	0	0	0	0	0	0	0	0	0	0	0	0	0	0	0	0	0	0	0	0	0	1760.33	1.17	0	0	0	1223.29	1.42	0	0	0	0	0	0	0	0	0	0	0	0	0	231.77	6.08	0	0	0	90.42	9.75	0	0	0	29.95	15.49	0	0	0	57.16	5.17	0	0	0	35.83	5.34	0	0	0	15.48	8	0	0	0	2.32	30.43	0	0.00#	0	0.69	42.65	0	0.00#	0	0.49	125.49
Hepatic Flexure	0	0	0	0	0	0	0	0	0	0	0	0	0	0	0	0	0	0	0	0	0	0	0	0	0	0	0	0	0	0	0	0	0	0	0	0	0	0	3033.82	0.75	0	0	0	328.61	5	0	0	0	240.62	5	0	0	0	118.77	6.67	0	0	0	388.18	0.99	0	0	0	0	0	0	0	0	54.57	5.75	0	0	0	40.81	5	0	0	0	110.6	1.08	0	0	0	318.21	0.42	0	0	0	5.35	8.83	0	0	0	3.84	39.5
Transverse Colon	0	0	0	0	0	0	0	0	0	0	0	0	0	0	0	0	0	0	0	0	0	0	0	0	0	0	0	0	4944.71	0.59	0	0	0	525.02	5.59	0	0	0	886.98	5.24	0	0	0	678.15	5	0	0	0	656.73	5.25	0	0	0	551.54	4.24	0	0	0	545.93	2.01	0	0	0	184.99	4.41	0	0	0	34.47	8.91	0	0	0	11.26	17.82	0	0	0	4.47	28.26	0	0	0	7.13	9.58	0	0	0	12.92	2.17	0	0	0	1.74	99.07
Splenic Flexure	0	0	0	0	0	0	0	0	0	0	0	0	0	0	0	0	0	0	0	0	0	0	0	0	0	0	0	0	0	0	0	0	0	0	0	0	0	0	0	0	0	0	0	4923.58	0.67	0	0	0	0	0	0	0	0	702.89	1.16	0	0	0	116.47	5	0	0	0	155.38	3.75	0	0	0	92.18	3.25	0	0	0	0	0	0	0	0	0	0	0	0	0	150.26	0.59	0	0	0	3.04	9.42	0	0	0	2.76	23.84
Descending Colon	0	0	0	0	0	0	0	0	0	0	0	0	0	0	0	0	0	0	0	0	0	0	0	0	0	0	0	0	0	0	0	0	0	0	0	0	0	0	0	0	0	0	0	0	0	0	0	0	0	0	0	0	0	313.08	3.42	0	0	0	48.95	18.84	0	0	0	47.52	13	0	0	0	39.84	9.42	0	0	0	21.07	9.42	0	0	0	16.11	8.51	0	0	0	15.52	5.23	0	0	0	12.01	2.33	0	0	0	3.06	70.17
Sigmoid Colon	0	0	0	0	0	0	0	0	0	0	0	0	0	0	0	0	0	0	0	0	0	0	0	0	0	0	0	0	0	0	0	0	0	8493.48	0.17	0	0	0	0	0	0	0	0	0	0	0	0	0	2652.78	0.42	0	0	0	173.12	7.72	0	0	0	38.6	26.25	0	0	0	21.46	30.83	0	0	0	8.38	50.93	0	0	0	3.79	60.58	0	0	0	2.29	57.2	0	0	0	2.22	32.92	0	0	0	1.16	30.73	0	0.00#	0	0.45	297.73
Large Intestine, NOS	0	0	0	0	0	0	0	0	0	0	0	0	0	0	0	0	0	0	0	0	0	0	0	0	0	0	0	0	0	0	0	0	0	0	0	0	0	0	0	0	0	0	0	0	0	0	0	0	944.13	1.25	0	0	0	303.24	4.27	0	0	0	125.37	7.08	0	0	0	150.87	5.22	0	0	0	87.18	3.75	0	0	0	55.34	4.92	0	0	0	13.2	11.09	0	0	0	12.88	6.58	0	0	0	7.06	4.34	0	0	0	2.91	48.49
Rectum and Rectosigmoid Junction	0	0	0	0	0	0	0	0	0	0	0	0	0	0	0	0	0	0	0	0	0	0	0	3334.73	2.58	0	0	0	967.59	6.84	0	0	0	464.49	3.33	0	0	0	361.92	4.51	0	0	0	693.38	2.84	0	0	0	102.59	18.59	0	0	0	29.81	45.65	0	0	0	14.84	66.07	0	0	0	8.09	74.13	0	0	0	4.96	72.72	0	0	0	3	71.03	0	0	0	1.58	76.55	0	0	0	1.19	59.09	0	0.00#	0	0.8	35.32	0	0.00#	0	0.29	539.26
Rectosigmoid Junction	0	0	0	0	0	0	0	0	0	0	0	0	0	0	0	0	0	0	0	0	0	0	0	0	0	0	0	0	0	0	0	0	0	0	0	0	0	0	14241.5	0.17	0	0	0	0	0	0	0	0	564.36	2.92	0	0	0	219.41	8.09	0	0	0	82.06	12.33	0	0	0	46.71	10.68	0	0	0	21.49	17.31	0	0	0	22.15	8.02	0	0	0	5.49	21.58	0	0	0	2.74	25.42	0	0	0	4.16	6.72	0	0	0	1.09	113.25
Rectum	0	0	0	0	0	0	0	0	0	0	0	0	0	0	0	0	0	0	0	0	0	0	0	3334.73	2.58	0	0	0	967.59	6.84	0	0	0	464.49	3.33	0	0	0	371.36	4.34	0	0	0	693.38	2.84	0	0	0	125.38	15.67	0	0	0	34.5	37.56	0	0	0	18.12	53.74	0	0	0	9.79	63.45	0	0	0	6.44	55.42	0	0	0	3.47	63	0	0	0	2.21	54.97	0	0	0	2.12	33.67	0	0.00#	0	0.99	28.59	0	0.00#	0	0.39	426.01
Anus, Anal Canal and Anorectum	0	0	0	0	0	0	0	0	0	0	0	0	0	0	0	0	0	0	0	0	0	0	0	0	0	0	0	0	86858.4	0.08	0	0	0	2418.45	2.42	0	0	0	0	0	0	0	0	2851.14	1.17	0	0	0	115.05	15.23	0	0	0	79.52	15.92	0	0	0	42.93	18.44	0	0	0	80.47	9.92	0	0	0	24.37	15.51	0	0	0	7.58	26.93	0	0	0	4.88	25.5	0	0	0	5.21	13.64	0	0	0	28.7	1.09	0	0	0	1.51	145.84
Liver and Intrahepatic Bile Duct	0	0	0	1514.23	1.59	0	0	0	4758.4	8	0	0	0	3790.83	7.83	0	0	0	3218.15	3.75	0	0	0	1447.92	4	0	0	0	35018.4	0.25	0	0	0	1200.05	3.75	0	0	0	6632.72	0.75	0	0	0	239.57	14.42	0	0	0	111.04	16.07	0	0	0	76.88	19.93	0	0	0	49.03	22.6	0	0	0	47.3	12.41	0	0	0	16.69	21.65	0	0	0	28	9.49	0	0	0	11.44	11.99	0	0	0	5.83	14.16	0	0	0	5.03	7.43	0	0	0	1.6	180.07
Liver	0	0	0	1514.23	1.59	0	0	0	4758.4	8	0	0	0	3790.83	7.83	0	0	0	3218.15	3.75	0	0	0	1447.92	4	0	0	0	35018.4	0.25	0	0	0	1200.05	3.75	0	0	0	6632.72	0.75	0	0	0	239.57	14.42	0	0	0	111.04	16.07	0	0	0	76.88	19.93	0	0	0	49.03	22.6	0	0	0	48.2	12.08	0	0	0	16.69	21.65	0	0	0	28	9.49	0	0	0	11.44	11.99	0	0	0	5.83	14.16	0	0	0	5.5	6.93	0	0	0	1.65	179.23
Intrahepatic Bile Duct	0	0	0	0	0	0	0	0	0	0	0	0	0	0	0	0	0	0	0	0	0	0	0	0	0	0	0	0	0	0	0	0	0	0	0	0	0	0	0	0	0	0	0	0	0	0	0	0	0	0	0	0	0	0	0	0	0	0	0	0	0	0	0	2540.17	0.33	0	0	0	0	0	0	0	0	0	0	0	0	0	0	0	0	0	0	0	0	0	0	0	59.04	0.5	0	0	0	57.7	0.84
Gallbladder	0	0	0	0	0	0	0	0	0	0	0	0	0	0	0	0	0	0	0	0	0	0	0	0	0	0	0	0	0	0	0	0	0	0	0	0	0	0	0	0	0	0	0	0	0	0	0	0	323.09	3.83	0	0	0	0	0	0	0	0	0	0	0	0	0	275.66	2.92	0	0	0	130.19	3.92	0	0	0	0	0	0	0	0	89.61	1.33	0	0	0	0	0	0	0	0	0	0	0	0	0	39.12	12
Other Biliary	0	0	0	3706.02	0.67	0	0	0	85065.5	0.42	0	0	0	0	0	0	0	0	0	0	0	0	0	0	0	0	0	0	0	0	0	0	0	0	0	0	0	0	0	0	0	0	0	0	0	0	0	0	0	0	0	0	0	308.93	5	0	0	0	78.52	10	0	0	0	210.56	2.51	0	0	0	367.78	0.75	0	0	0	0	0	0	0	0	235.03	0.5	0	0	0	0	0	0	0	0	0	0	0	0	0	35.74	19.86
Pancreas	0	0	0	4622.27	0.76	0	0	0	32287.7	1.5	0	0	0	0	0	0	0	0	756.4	4.16	0	0	0	359.87	5	0	0	0	891.57	2.09	0	0	0	0	0	0	0	0	0	0	0	0	0	1424.83	1.25	0	0	0	486.72	3.24	0	0	0	132.84	10	0	0	0	43.62	22.43	0	0	0	28.7	25.23	0	0	0	45.08	9.32	0	0	0	19.74	12.34	0	0	0	11.38	10.25	0	0	0	13.96	5.57	0	0	0	7.11	4.33	0	0	0	2.24	117.46
Retroperitoneum	0	0	0	352.56	7.82	0	0	0	2779.73	13.67	0	0	0	2638.24	10.93	0	0	0	638.95	8.82	0	0	0	252.01	17.74	0	0	0	180.48	28.32	0	0	0	59.55	54.74	0	0	0	30.34	88.48	0	0	0	17.11	115.94	0	0	0	6.75	220.25	0	0	0	2.82	405.86	0	0	0	1.55	514.37	0	0.00#	0	0.98	560.8	0	0.00#	0	0.71	525.48	0	0.00#	0	0.5	469.17	0	0.00#	0	0.39	348.16	0	0.00#	0	0.44	171.34	0	0.00#	0	0.3	97.74	0	0.00#	0	0.07	3659.63
Peritoneum, Omentum and Mesentery	0	0	0	20563.1	0.08	0	0	0	167960	0.17	0	0	0	0	0	0	0	0	0	0	0	0	0	8154.66	1.17	0	0	0	2104.26	1.34	0	0	0	986.5	3.33	0	0	0	351.91	9.41	0	0	0	643.6	5.35	0	0	0	68.36	20.47	0	0	0	32.32	29.15	0	0	0	16.08	42.84	0	0	0	12.6	44.76	0	0	0	14.55	34.44	0	0	0	6.03	41.51	0	0	0	4.31	32	0	0	0	4.1	18.99	0	0	0	1.44	20.58	0	0.00#	0	0.63	305.61
Other Digestive Organs	0	0	0	0	0	0	0	0	0	0	0	0	0	0	0	0	0	0	0	0	0	0	0	0	0	0	0	0	0	0	0	0	0	0	0	0	0	0	0	0	0	0	0	329.24	6.66	0	0	0	51.36	27.99	0	0	0	16.67	63.34	0	0	0	17.19	52.44	0	0	0	8.69	58.66	0	0	0	6.5	53.05	0	0	0	5.28	44.07	0	0	0	4.17	32.12	0	0	0	3.54	24.78	0	0	0	1.2	25.48	0	0.00#	0	0.51	388.59
Respiratory System	0	0	0	107.04	18.06	0	0	0	2899.02	9.68	0	0	0	808.77	31.69	0	0	0	119.59	52.12	0	0	0	104.33	37.61	0	0	0	100.62	42.1	0	0	0	93.14	36.82	0	0	0	75.07	39.71	0	0	0	23.42	86.59	0	0	0	11.91	109.96	0	0	0	8.06	123.95	0	0	0	6.11	115.24	0	0	0	3.12	162.2	0	0	0	2.15	165.86	0	0	0	1.13	190.28	0	0.00#	0	0.86	149.47	0	0.00#	0	0.93	80.76	0	0.00#	0	0.39	74.7	0	0.00#	0	0.14	1526.8
Nose, Nasal Cavity and Middle Ear	0	0	0	216.61	8.84	0	0	0	10261.2	3.5	0	0	0	1520.53	19.19	0	0	0	178.26	34.71	0	0	0	242.84	15.27	0	0	0	236.66	21.15	0	0	0	218.51	18.09	0	0	0	163.28	16.85	0	0	0	103.85	21.92	0	0	0	84.26	16.93	0	0	0	35.4	24.58	0	0	0	43.67	15.59	0	0	0	35.42	21.08	0	0	0	39.6	11.49	0	0	0	21.01	9.25	0	0	0	28.02	4.59	0	0	0	21.18	3.25	0	0	0	2.2	13.15	0	0	0	1.35	279.42
Larynx	0	0	0	0	0	0	0	0	0	0	0	0	0	0	0	0	0	0	0	0	0	0	0	0	0	0	0	0	0	0	0	0	0	0	0	0	0	0	5545.21	0.33	0	0	0	0	0	0	0	0	263.87	4.33	0	0	0	70.9	11.58	0	0	0	35.33	15.62	0	0	0	13.38	26.67	0	0	0	21.21	13.39	0	0	0	7.62	24.99	0	0	0	7.57	17.67	0	0	0	7.23	9.59	0	0	0	9.39	2.99	0	0	0	1.48	127.16
Lung and Bronchus	0	0	0	2070.72	1.81	0	0	0	72708.9	0.68	0	0	0	24649	1.34	0	0	0	4014.46	2.59	0	0	0	481.71	10.92	0	0	0	304.03	10.52	0	0	0	213.89	15.4	0	0	0	351.48	8.88	0	0	0	61.53	36.57	0	0	0	26.32	53.5	0	0	0	23.32	51.25	0	0	0	13.65	59.71	0	0	0	6.05	91.09	0	0	0	3.3	113.15	0	0	0	1.59	138.28	0	0	0	1.23	105.28	0	0	0	1.41	55.93	0	0.00#	0	0.51	58.14	0	0.00#	0	0.21	815.03
Pleura	0	0	0	2236.45	1.42	0	0	0	0	0	0	0	0	0	0	0	0	0	0	0	0	0	0	0	0	0	0	0	5319.09	0.42	0	0	0	2992.85	0.91	0	0	0	1352.22	3.49	0	0	0	333.54	5.83	0	0	0	812.13	1.5	0	0	0	159.32	4.98	0	0	0	132.98	4.78	0	0	0	118.75	3.93	0	0	0	26.78	11	0	0	0	51.76	5.17	0	0	0	23.19	4.84	0	0	0	13.01	5.08	0	0	0	0	0	0	0	0	4.88	53.34
Trachea, Mediastinum and Other Respiratory Organs	0	0	0	263.46	6	0	0	0	4278.32	5.5	0	0	0	1858.03	11.17	0	0	0	399.55	14.82	0	0	0	294.86	11.42	0	0	0	447.32	10.01	0	0	0	869.31	2.42	0	0	0	291.42	10.17	0	0	0	72.39	22.26	0	0	0	34.42	33.71	0	0	0	30.7	31.58	0	0	0	31.48	19.54	0	0	0	22.98	19.44	0	0	0	19.12	16.82	0	0	0	16.37	12.58	0	0	0	6.86	17.09	0	0	0	9.72	6.91	0	0	0	66.64	0.42	0	0	0	1.83	251.85
Bones and Joints	0	0	0	490.61	4.17	0	0	0	6224.09	4	0	0	0	819.29	35	0	0	0	93.28	71.19	0	0	0	59.08	61.41	0	0	0	64.53	59.66	0	0	0	43.58	62.44	0	0	0	27.56	91.17	0	0	0	23.57	72.99	0	0	0	12.43	111.03	0	0	0	9.77	98.3	0	0	0	8.9	77.34	0	0	0	6.02	75.6	0	0	0	5.9	57.38	0	0	0	3.78	58.93	0	0	0	3.92	32.07	0	0	0	2.35	32.82	0	0	0	1.35	21.02	0	0.00#	0	0.41	1026.5
Soft Tissue including Heart	0	0	0	16.31	155.23	0	0	0	153.86	236.86	0	0	0	77.49	365.17	0	0	0	14.65	494.11	0	0	0	6.99	590.86	0	0	0	4.56	737.48	0	0	0	3.61	828.34	0	0	0	2.4	1082.62	0	0	0	1.51	1293.34	0	0.00#	0	0.88	1572.91	0	0.00#	0	0.55	1806.29	0	0.00#	0	0.36	2078.65	0	0.00#	0	0.24	2163.81	0	0.00#	0	0.18	1996.56	0	0.00#	0	0.13	1813.8	0	0.00#	0	0.08	1585.44	0	0.00#	0	0.06	1188.94	0	0.00#	0	0.02	1274.15	0	0.00#	0	0.01	21264.5
Skin excluding Basal and Squamous	0	0	0	0	0	0	0	0	0	0	0	0	0	0	0	0	0	0	3583.07	2.92	0	0	0	747.3	5.34	0	0	0	253.14	8.5	0	0	0	145.29	19.76	0	0	0	60.48	48.58	0	0	0	31.21	66.7	0	0	0	13.94	83.66	0	0	0	8.47	104.46	0	0	0	4.84	142.27	0	0	0	2.43	208.16	0	0	0	1.71	207.53	0	0.00#	0	0.97	226.58	0	0.00#	0	0.49	260.45	0	0.00#	0	0.29	247.34	0	0.00#	0	0.12	248.81	0	0.00#	0	0.06	1881.05
Melanoma of the Skin	0	0	0	0	0	0	0	0	0	0	0	0	0	0	0	0	0	0	3583.07	2.92	0	0	0	3522.31	2.51	0	0	0	3072.7	1	0	0	0	318.67	9.59	0	0	0	102.88	29.26	0	0	0	42.68	49.01	0	0	0	24.15	55.06	0	0	0	13.9	64.2	0	0	0	9.14	73.9	0	0	0	4.55	108.63	0	0	0	3.12	112.47	0	0	0	1.94	118.62	0	0.00#	0	0.94	131.82	0	0.00#	0	0.65	112.02	0	0.00#	0	0.19	148.58	0	0.00#	0	0.11	1019.59
Other Non-Epithelial Skin	0	0	0	0	0	0	0	0	0	0	0	0	0	0	0	0	0	0	0	0	0	0	0	948.54	2.84	0	0	0	275.87	7.5	0	0	0	267.05	10.17	0	0	0	146.74	19.32	0	0	0	116.07	17.69	0	0	0	32.96	28.6	0	0	0	21.65	40.26	0	0	0	10.28	68.37	0	0	0	5.22	99.53	0	0	0	3.76	95.05	0	0	0	1.95	107.95	0	0	0	1.04	128.63	0	0.00#	0	0.51	135.33	0	0.00#	0	0.3	100.23	0	0.00#	0	0.13	861.46
Breast	0	0	0	0	0	0	0	0	0	0	0	0	0	0	0	0	0	0	6156.83	2.33	0	0	0	1103.16	7.59	0	0	0	490.38	12.94	0	0	0	209.62	30.22	0	0	0	161.42	30.92	0	0	0	39.22	79.2	0	0	0	15.22	141.96	0	0	0	8.15	193.24	0	0	0	4.12	288.13	0	0	0	2.14	353.06	0	0	0	1.23	393.57	0	0.00#	0	0.75	377.2	0	0.00#	0	0.43	364.87	0	0.00#	0	0.28	305.93	0	0.00#	0	0.15	207.01	0	0.00#	0	0.06	2788.18
Female Genital System	0	0	0	241.11	10	0	0	0	4871.12	9.5	0	0	0	5566.81	6.16	0	0	0	2242.03	5.66	0	0	0	951.01	8.25	0	0	0	494.73	13.59	0	0	0	175.22	31.34	0	0	0	42.36	98.2	0	0	0	14.05	206.76	0	0	0	6.72	313.63	0	0	0	2.94	498.41	0	0	0	1.9	558.63	0	0	0	1.65	453.87	0	0	0	1.45	329.84	0	0	0	1.08	263.46	0	0.00#	0	0.75	207.05	0	0.00#	0	0.79	108.7	0	0.00#	0	0.61	52.69	0	0.00#	0	0.13	3175.74
Cervix Uteri	0	0	0	0	0	0	0	0	0	0	0	0	0	0	0	0	0	0	0	0	0	0	0	0	0	0	0	0	1462.27	4.25	0	0	0	625.25	7.67	0	0	0	853.05	4.34	0	0	0	260.47	11.5	0	0	0	77.52	29.7	0	0	0	35.89	40.67	0	0	0	25.29	40.5	0	0	0	30.31	23.35	0	0	0	28	18.1	0	0	0	21.82	13.5	0	0	0	15.91	9.92	0	0	0	21.68	3.92	0	0	0	0	0	0	0	0	3.21	207.42
Corpus and Uterus, NOS	0	0	0	0	0	0	0	0	0	0	0	0	0	443547	0.08	0	0	0	0	0	0	0	0	3755.62	2.34	0	0	0	855.03	7.84	0	0	0	353.13	16.5	0	0	0	60.51	67.61	0	0	0	16.68	169.64	0	0	0	7.85	261.87	0	0	0	3.45	417.82	0	0	0	2.23	470.04	0	0	0	1.92	387.41	0	0	0	1.69	279.1	0	0	0	1.25	224.91	0	0.00#	0	0.89	174.7	0	0	0	1.13	76.4	0	0	0	1.43	23.33	0	0.00#	0	0.18	2579.58
Corpus Uteri	0	0	0	0	0	0	0	0	0	0	0	0	0	0	0	0	0	0	0	0	0	0	0	3755.62	2.34	0	0	0	1080.23	6.51	0	0	0	885.66	7.08	0	0	0	83.13	48.69	0	0	0	20.42	135.27	0	0	0	9.99	201.69	0	0	0	4.36	330.41	0	0	0	2.93	363.66	0	0	0	2.7	276.54	0	0	0	2.12	220.24	0	0	0	1.49	188.14	0	0	0	1.01	154.54	0	0	0	1.25	69.74	0	0	0	1.57	21.17	0	0.00#	0	0.21	2026.01
Uterus, NOS	0	0	0	0	0	0	0	0	0	0	0	0	0	443547	0.08	0	0	0	0	0	0	0	0	0	0	0	0	0	4101.49	1.34	0	0	0	587.28	9.42	0	0	0	222.42	18.92	0	0	0	91.03	34.36	0	0	0	36.55	60.18	0	0	0	16.52	87.41	0	0	0	9.38	106.39	0	0	0	6.63	110.87	0	0	0	8.35	58.86	0	0	0	7.76	36.77	0	0	0	7.17	20.15	0	0	0	11.32	6.66	0	0	0	15.89	2.16	0	0	0	1.11	553.57
Ovary	0	0	0	0	0	0	0	0	26151	1.58	0	0	0	22903.5	1.09	0	0	0	2848.69	4.49	0	0	0	2655.86	3.09	0	0	0	5956.35	1.5	0	0	0	2409.91	1.42	0	0	0	530.58	7.17	0	0	0	312.04	10.03	0	0	0	149.76	17.15	0	0	0	58.51	30.26	0	0	0	41.32	29.59	0	0	0	45.04	18.25	0	0	0	48.68	10.81	0	0	0	30.76	9.76	0	0	0	10.33	13.93	0	0	0	10.42	9.19	0	0	0	7.87	4.57	0	0	0	2.22	173.87
Vagina	0	0	0	290.29	7.67	0	0	0	15118.3	2.92	0	0	0	0	0	0	0	0	0	0	0	0	0	0	0	0	0	0	0	0	0	0	0	4101.39	1.5	0	0	0	875.44	5	0	0	0	1473	2.08	0	0	0	8699.6	0.25	0	0	0	4960.22	0.33	0	0	0	1279.72	0.83	0	0	0	102.58	8	0	0	0	68.65	7.34	0	0	0	68.29	4.41	0	0	0	497.72	0.33	0	0	0	101.94	0.85	0	0	0	13.74	2.06	0	0	0	7.68	43.58
Vulva	0	0	0	1423.34	2.33	0	0	0	9910.11	5	0	0	0	7478.3	5	0	0	0	10528	1.17	0	0	0	2446.63	2.83	0	0	0	0	0	0	0	0	6420.11	1.08	0	0	0	2041.59	1.91	0	0	0	0	0	0	0	0	670.85	3.58	0	0	0	820.91	2.24	0	0	0	107.69	11.33	0	0	0	80.92	9.84	0	0	0	214.13	2.42	0	0	0	162.04	1.83	0	0	0	44.77	3.17	0	0	0	5.24	15.51	0	0	0	1.45	20.99	0	0	0	1.06	90.24
Other Female Genital Organs	0	0	0	0	0	0	0	0	0	0	0	0	0	0	0	0	0	0	0	0	0	0	0	0	0	0	0	0	0	0	0	0	0	2167.45	3.17	0	0	0	417.55	12.16	0	0	0	288.69	13.51	0	0	0	3927.07	1.08	0	0	0	234.23	7.08	0	0	0	182.9	6.33	0	0	0	106.88	7.02	0	0	0	41.43	12.08	0	0	0	39.57	9.05	0	0	0	55.64	5	0	0	0	28.07	2.83	0	0	0	17.67	1.75	0	0	0	5.4	81.06
Male Genital System	0	0	0	316.51	8.07	0	0	0	2863.32	11.08	0	0	0	1827.23	13.32	0	0	0	157.68	33.42	0	0	0	65.15	43.9	0	0	0	72.05	40.58	0	0	0	160.79	16.76	0	0	0	138.27	16.67	0	0	0	43.15	36.23	0	0	0	20.72	52.27	0	0	0	6.32	107.21	0	0	0	1.98	266.1	0	0.00#	0	0.8	515.99	0	0.00#	0	0.37	793.85	0	0.00#	0	0.21	904.58	0	0.00#	0	0.14	823.21	0	0.00#	0	0.12	554.56	0	0.00#	0	0.1	277.34	0	0.00#	0	0.03	4515.16
Prostate	0	0	0	378.19	6.66	0	0	0	3380.83	9	0	0	0	3939.78	6.5	0	0	0	399.08	14.92	0	0	0	368.62	8.25	0	0	0	384.24	8	0	0	0	4555.09	1.25	0	0	0	0	0	0	0	0	239.94	5.33	0	0	0	40.98	26.13	0	0	0	10.8	60.12	0	0	0	2.63	201.75	0	0.00#	0	0.92	448.58	0	0.00#	0	0.4	733.24	0	0.00#	0	0.22	847.75	0	0.00#	0	0.14	793.95	0	0.00#	0	0.13	525.75	0	0.00#	0	0.11	256.84	0	0.00#	0	0.03	3954.02
Testis	0	0	0	37791.3	0.08	0	0	0	18706	2.09	0	0	0	11460.9	1.91	0	0	0	534.19	8.91	0	0	0	104.68	27.99	0	0	0	88.68	32.58	0	0	0	166.67	15.52	0	0	0	138.27	16.67	0	0	0	58.2	28.49	0	0	0	66.93	16.06	0	0	0	38.81	20.67	0	0	0	22.6	27.16	0	0	0	17.54	24.25	0	0	0	19.52	16.08	0	0	0	10.2	18.49	0	0	0	16.51	6.92	0	0	0	10.8	8.5	0	0	0	0	0	0	0	0	2.01	272.36
Penis	0	0	0	0	0	0	0	0	0	0	0	0	0	0	0	0	0	0	0	0	0	0	0	0	0	0	0	0	0	0	0	0	0	0	0	0	0	0	0	0	0	0	0	0	0	0	0	0	2206.53	0.34	0	0	0	0	0	0	0	0	0	0	0	0	0	0	0	0	0	0	49.79	4.29	0	0	0	20.06	9.48	0	0	0	24.11	5	0	0	0	17.69	3.73	0	0	0	0	0	0	0	0	5.94	22.83
Other Male Genital Organs	0	0	0	2045.53	1.33	0	0	0	0	0	0	0	0	4849.63	4.91	0	0	0	509.11	9.59	0	0	0	324.34	7.67	0	0	0	0	0	0	0	0	0	0	0	0	0	0	0	0	0	0	547.59	2.41	0	0	0	117.97	9.75	0	0	0	25.13	26.42	0	0	0	12.57	37.19	0	0	0	10.05	43.16	0	0	0	7.68	40.25	0	0	0	6.22	28.85	0	0	0	7.02	17.33	0	0	0	3.69	16.58	0	0	0	1.37	20.5	0	0.00#	0	0.6	265.95
Urinary System	0	0	0	360.4	7.5	0	0	0	3642.15	11.66	0	0	0	5283.36	4.91	0	0	0	481.98	9.67	0	0	0	980.11	4.09	0	0	0	396.63	10.49	0	0	0	144.12	20.67	0	0	0	102.34	23.49	0	0	0	65.56	28.69	0	0	0	41.17	33.42	0	0	0	9.48	107.33	0	0	0	4.79	159.05	0	0	0	3.14	160.7	0	0	0	1.95	171.77	0	0	0	1.5	139.2	0	0.00#	0	0.8	148.13	0	0.00#	0	0.77	86.44	0	0.00#	0	0.31	92.35	0	0.00#	0	0.13	1219.58
Urinary Bladder	0	0	0	414.3	6.34	0	0	0	6390.18	5.66	0	0	0	12926.7	2.58	0	0	0	1290.54	2.84	0	0	0	1663.81	1.75	0	0	0	3839.13	2	0	0	0	1993.63	1.92	0	0	0	26806.8	0.08	0	0	0	155.34	10.42	0	0	0	79.8	14.83	0	0	0	33.39	31.36	0	0	0	17.49	45.3	0	0	0	8.3	57.22	0	0	0	3.7	91.45	0	0	0	2.84	74.3	0	0	0	1.61	74.15	0	0	0	1.29	52.39	0	0.00#	0	0.34	85.09	0	0.00#	0	0.19	559.67
Kidney and Renal Pelvis	0	0	0	2770.49	1.17	0	0	0	8469.32	6	0	0	0	8935.39	2.33	0	0	0	1255.18	5.42	0	0	0	2385.14	2.34	0	0	0	442.33	8.5	0	0	0	155.36	18.75	0	0	0	127.85	20.41	0	0	0	121.87	17.36	0	0	0	85.06	18.58	0	0	0	14.08	70.12	0	0	0	7.2	103.09	0	0	0	5.55	93.48	0	0	0	4.25	77.76	0	0	0	3.18	64.91	0	0	0	1.6	73.98	0	0	0	1.94	34.05	0	0	0	3.87	7.25	0	0.00#	0	0.42	625.48
Ureter	0	0	0	0	0	0	0	0	0	0	0	0	0	0	0	0	0	0	0	0	0	0	0	0	0	0	0	0	0	0	0	0	0	0	0	0	0	0	522.79	3	0	0	0	1636.38	0.92	0	0	0	0	0	0	0	0	406.17	2	0	0	0	115.89	5.66	0	0	0	84.03	5	0	0	0	229.92	1.17	0	0	0	0	0	0	0	0	0	0	0	0	0	0	0	0	0	0	0	0	0	0	0	33.48	17.75
Other Urinary Organs	0	0	0	0	0	0	0	0	0	0	0	0	0	0	0	0	0	0	1987.23	1.42	0	0	0	0	0	0	0	0	0	0	0	0	0	0	0	0	0	0	0	0	0	0	0	0	0	0	0	0	0	0	0	0	0	479.63	3.85	0	0	0	253.62	5	0	0	0	164.92	5	0	0	0	366.88	1.4	0	0	0	0	0	0	0	0	0	0	0	0	0	0	0	0	0	0	0	0	0	0	0	65.27	16.67
Eye and Orbit	0	0	0	152.81	12.13	0	0	0	2476.95	11.02	0	0	0	5165.1	4.01	0	0	0	0	0	0	0	0	2338.77	2.09	0	0	0	686.95	2.33	0	0	0	8809.91	0.17	0	0	0	0	0	0	0	0	20968.6	0.08	0	0	0	724.36	1.51	0	0	0	113.45	5.5	0	0	0	82.17	8.91	0	0	0	78.44	5.51	0	0	0	64.62	5	0	0	0	72.43	3.65	0	0	0	21.64	5.69	0	0	0	20.2	3.33	0	0	0	9.32	3	0	0	0	3.62	73.92
Brain and Other Nervous System	0	0	0	259.49	11.92	0	0	0	2497.69	18.49	0	0	0	1117.69	29.32	0	0	0	403.62	25.89	0	0	0	144.66	29.19	0	0	0	109.14	26.91	0	0	0	150.77	19.82	0	0	0	160.24	17.34	0	0	0	96.2	18.65	0	0	0	68.69	22.19	0	0	0	40.24	31.6	0	0	0	23.24	33.84	0	0	0	12.75	38.24	0	0	0	8.16	44.24	0	0	0	9.49	26.65	0	0	0	7.73	20.04	0	0	0	25.26	3.27	0	0	0	0	0	0	0	0	1.65	417.59
Brain	0	0	0	784.43	4.17	0	0	0	3878.08	11.74	0	0	0	1463.94	21.91	0	0	0	588.52	15.58	0	0	0	218.89	19.75	0	0	0	281.72	9.42	0	0	0	562.14	5.72	0	0	0	202.84	13.58	0	0	0	109.09	14.65	0	0	0	124.85	8.85	0	0	0	76.15	14.94	0	0	0	39.17	22.5	0	0	0	18.06	27.51	0	0	0	13.32	25.75	0	0	0	25.42	7.91	0	0	0	21.92	6.66	0	0	0	38.73	2.18	0	0	0	0	0	0	0	0	3.17	232.85
Cranial Nerves Other Nervous System	0	0	0	387.76	7.75	0	0	0	7017.08	6.75	0	0	0	4725.6	7.41	0	0	0	1284.72	10.31	0	0	0	426.61	9.44	0	0	0	178.17	17.48	0	0	0	206.02	14.1	0	0	0	762.97	3.76	0	0	0	814.6	4	0	0	0	152.7	13.33	0	0	0	85.33	16.66	0	0	0	57.16	11.33	0	0	0	43.39	10.73	0	0	0	21.05	18.49	0	0	0	15.14	18.74	0	0	0	11.93	13.38	0	0	0	72.6	1.09	0	0	0	0	0	0	0	0	3.46	184.74
Endocrine System	0	0	0	0	0	0	0	0	56376.9	0.83	0	0	0	7112.87	3.66	0	0	0	6372.85	2.09	0	0	0	18401	0.5	0	0	0	1182.34	7.57	0	0	0	337.37	16.24	0	0	0	118.92	27.74	0	0	0	66.79	37.01	0	0	0	33.79	50.75	0	0	0	13.92	86.69	0	0	0	11.84	85.32	0	0	0	7.91	71.4	0	0	0	6.53	58.23	0	0	0	4.31	62.34	0	0	0	3.27	46.52	0	0	0	2.85	29.97	0	0	0	1.91	16.08	0	0.00#	0	0.52	602.95
Thyroid	0	0	0	0	0	0	0	0	0	0	0	0	0	0	0	0	0	0	0	0	0	0	0	18401	0.5	0	0	0	1182.34	7.57	0	0	0	467.5	13.91	0	0	0	162.14	22.75	0	0	0	93.2	29.85	0	0	0	42.72	41.59	0	0	0	17.78	69.6	0	0	0	16.57	66.49	0	0	0	19.01	38.82	0	0	0	10.94	36.66	0	0	0	5.2	50.17	0	0	0	4.16	36.33	0	0	0	4.03	20.41	0	0	0	3.48	9	0	0.00#	0	0.79	443.65
Other Endocrine including Thymus	0	0	0	0	0	0	0	0	56376.9	0.83	0	0	0	7112.87	3.66	0	0	0	6372.85	2.09	0	0	0	0	0	0	0	0	0	0	0	0	0	1212.05	2.33	0	0	0	446.13	4.99	0	0	0	235.66	7.16	0	0	0	161.59	9.16	0	0	0	64.05	17.09	0	0	0	41.44	18.83	0	0	0	13.55	32.58	0	0	0	16.23	21.57	0	0	0	25.23	12.17	0	0	0	15.27	10.19	0	0	0	9.77	9.56	0	0	0	4.22	7.08	0	0	0	1.58	159.3
Lymphoma	0	0	0	0	0	0	0	0	0	0	0	0	0	0	0	0	0	0	2481.07	4.59	0	0	0	627.28	11.65	0	0	0	616.27	12.9	0	0	0	439.51	13.77	0	0	0	647.32	6.27	0	0	0	1002.96	2.17	0	0	0	124.4	16.82	0	0	0	74.19	19.6	0	0	0	18.06	42.06	0	0	0	7.62	63.48	0	0	0	4.8	71.65	0	0	0	3.15	72.87	0	0	0	1.85	74.62	0	0	0	1.33	56.82	0	0.00#	0	0.42	66.78	0	0.00#	0	0.23	536.03
Hodgkin Lymphoma	0	0	0	0	0	0	0	0	0	0	0	0	0	0	0	0	0	0	0	0	0	0	0	2335.69	3.82	0	0	0	620.26	12.82	0	0	0	439.51	13.77	0	0	0	647.32	6.27	0	0	0	0	0	0	0	0	0	0	0	0	0	0	0	0	0	0	118.16	6.58	0	0	0	576.4	0.75	0	0	0	0	0	0	0	0	0	0	0	0	0	48.63	2.85	0	0	0	39.32	1.98	0	0	0	0	0	0	0	0	16.12	48.84
Hodgkin - Nodal	0	0	0	0	0	0	0	0	0	0	0	0	0	0	0	0	0	0	0	0	0	0	0	2335.69	3.82	0	0	0	620.26	12.82	0	0	0	439.51	13.77	0	0	0	647.32	6.27	0	0	0	0	0	0	0	0	0	0	0	0	0	0	0	0	0	0	118.16	6.58	0	0	0	576.4	0.75	0	0	0	0	0	0	0	0	0	0	0	0	0	48.63	2.85	0	0	0	39.32	1.98	0	0	0	0	0	0	0	0	16.12	48.84
Hodgkin - Extranodal	0	0	0	0	0	0	0	0	0	0	0	0	0	0	0	0	0	0	0	0	0	0	0	0	0	0	0	0	0	0	0	0	0	0	0	0	0	0	0	0	0	0	0	0	0	0	0	0	0	0	0	0	0	0	0	0	0	0	0	0	0	0	0	0	0	0	0	0	0	0	0	0	0	0	0	0	0	0	0	0	0	0	0	0	0	0	0	0	0	0	0	0	0	0	0
Non-Hodgkin Lymphoma	0	0	0	0	0	0	0	0	0	0	0	0	0	0	0	0	0	0	2481.07	4.59	0	0	0	857.61	7.83	0	0	0	95771.1	0.08	0	0	0	0	0	0	0	0	0	0	0	0	0	1002.96	2.17	0	0	0	124.4	16.82	0	0	0	74.19	19.6	0	0	0	21.32	35.48	0	0	0	7.73	62.73	0	0	0	4.8	71.65	0	0	0	3.15	72.87	0	0	0	1.93	71.77	0	0	0	1.38	54.84	0	0.00#	0	0.42	66.78	0	0.00#	0	0.23	487.19
NHL - Nodal	0	0	0	0	0	0	0	0	0	0	0	0	0	0	0	0	0	0	2481.07	4.59	0	0	0	857.61	7.83	0	0	0	95771.1	0.08	0	0	0	0	0	0	0	0	0	0	0	0	0	1002.96	2.17	0	0	0	124.4	16.82	0	0	0	88.73	17.1	0	0	0	48.6	16.15	0	0	0	10.8	42.39	0	0	0	5.89	56.58	0	0	0	4.39	53.85	0	0	0	3.02	47.27	0	0	0	1.67	45.92	0	0.00#	0	0.7	39.77	0	0.00#	0	0.35	350.51
NHL - Extranodal	0	0	0	0	0	0	0	0	0	0	0	0	0	0	0	0	0	0	0	0	0	0	0	0	0	0	0	0	0	0	0	0	0	0	0	0	0	0	0	0	0	0	0	0	0	0	0	0	0	0	0	0	0	452.89	2.5	0	0	0	38	19.33	0	0	0	27.13	20.34	0	0	0	26	15.07	0	0	0	11.17	19.02	0	0	0	5.31	24.5	0	0	0	7.89	8.92	0	0	0	1.07	27.01	0	0.00#	0	0.69	136.68
Myeloma	0	0	0	0	0	0	0	0	0	0	0	0	0	0	0	0	0	0	0	0	0	0	0	0	0	0	0	0	19558.9	0.34	0	0	0	1428.49	2.08	0	0	0	459.93	5	0	0	0	287.37	7.17	0	0	0	185.98	7.85	0	0	0	46.88	18.67	0	0	0	30.73	18.74	0	0	0	31.59	11.41	0	0	0	18.34	16.32	0	0	0	22.47	9.77	0	0	0	12.63	10.11	0	0	0	14.54	5.67	0	0	0	3.59	8.49	0	0	0	1.61	121.6
Leukemia	0	0	0	771.29	4	0	0	0	7693.41	5.5	0	0	0	4138.37	6.5	0	0	0	1317.39	4.92	0	0	0	13118.7	0.67	0	0	0	2087.91	1.42	0	0	0	263.02	10.58	0	0	0	165.93	13.81	0	0	0	85.83	19.77	0	0	0	91.5	16.17	0	0	0	83.81	14.58	0	0	0	31.88	25.91	0	0	0	21.48	27.26	0	0	0	8.61	40.09	0	0	0	4.82	42.16	0	0	0	2.69	43.5	0	0	0	2.57	27.25	0	0.00#	0	0.97	29.41	0	0.00#	0	0.45	333.51
Lymphocytic Leukemia	0	0	0	0	0	0	0	0	43604.2	0.5	0	0	0	7042.44	2.58	0	0	0	8607.2	1.17	0	0	0	13118.7	0.67	0	0	0	0	0	0	0	0	0	0	0	0	0	6503.21	0.33	0	0	0	252.75	7	0	0	0	213.31	7	0	0	0	108.13	10.08	0	0	0	36.51	20.91	0	0	0	27.65	20.42	0	0	0	10.82	31.26	0	0	0	5.48	36.99	0	0	0	3.08	37.83	0	0	0	2.67	26.42	0	0	0	1.21	24.16	0	0.00#	0	0.53	227.33
Acute Lymphocytic Leukemia	0	0	0	0	0	0	0	0	43604.2	0.5	0	0	0	7042.44	2.58	0	0	0	8607.2	1.17	0	0	0	13118.7	0.67	0	0	0	0	0	0	0	0	0	0	0	0	0	0	0	0	0	0	0	0	0	0	0	0	0	0	0	0	0	0	0	0	0	0	0	0	0	0	424.05	1.92	0	0	0	113.6	4.59	0	0	0	0	0	0	0	0	0	0	0	0	0	0	0	0	0	0	0	0	0	0	0	86.82	11.42
Chronic Lymphocytic Leukemia	0	0	0	0	0	0	0	0	0	0	0	0	0	0	0	0	0	0	0	0	0	0	0	0	0	0	0	0	0	0	0	0	0	0	0	0	0	0	6503.21	0.33	0	0	0	252.75	7	0	0	0	213.31	7	0	0	0	108.13	10.08	0	0	0	42.14	18.66	0	0	0	29.58	18.5	0	0	0	14.18	23.18	0	0	0	6.59	31.33	0	0	0	3.77	31.25	0	0	0	2.67	26.42	0	0	0	1.21	24.16	0	0.00#	0	0.57	197.92
Other Lymphocytic Leukemia	0	0	0	0	0	0	0	0	0	0	0	0	0	0	0	0	0	0	0	0	0	0	0	0	0	0	0	0	0	0	0	0	0	0	0	0	0	0	0	0	0	0	0	0	0	0	0	0	0	0	0	0	0	0	0	0	0	0	273.37	2.24	0	0	0	0	0	0	0	0	76.44	3.5	0	0	0	32.57	5.66	0	0	0	16.61	6.58	0	0	0	0	0	0	0	0	0	0	0	0	0	9.29	17.99
Myeloid and Monocytic Leukemia	0	0	0	771.29	4	0	0	0	9341.63	5	0	0	0	10035.6	3.92	0	0	0	1555.46	3.75	0	0	0	0	0	0	0	0	2087.91	1.42	0	0	0	263.02	10.58	0	0	0	170.28	13.48	0	0	0	129.97	12.77	0	0	0	160.23	9.17	0	0	0	372.61	4.5	0	0	0	251.47	5	0	0	0	96.28	6.84	0	0	0	42.18	8.83	0	0	0	40.08	5.17	0	0	0	21.73	5.67	0	0	0	67.49	0.84	0	0	0	4.94	5.25	0	0	0	2.82	106.18
Acute Myeloid Leukemia	0	0	0	0	0	0	0	0	0	0	0	0	0	0	0	0	0	0	1555.46	3.75	0	0	0	0	0	0	0	0	2087.91	1.42	0	0	0	263.02	10.58	0	0	0	170.28	13.48	0	0	0	135.75	12.44	0	0	0	160.23	9.17	0	0	0	1266.45	1.33	0	0	0	267.01	4.75	0	0	0	98	6.76	0	0	0	42.75	8.67	0	0	0	40.99	5	0	0	0	23.84	5	0	0	0	114.21	0.5	0	0	0	0	0	0	0	0	7.27	82.84
Acute Monocytic Leukemia	0	0	0	0	0	0	0	0	0	0	0	0	0	0	0	0	0	0	0	0	0	0	0	0	0	0	0	0	0	0	0	0	0	0	0	0	0	0	0	0	0	0	0	0	0	0	0	0	0	0	0	0	0	557.32	3.09	0	0	0	0	0	0	0	0	0	0	0	0	0	0	0	0	0	0	0	0	0	0	0	0	0	0	0	0	0	0	0	0	0	0	0	0	0	0	557.32	3.09
Chronic Myeloid Leukemia	0	0	0	771.29	4	0	0	0	9341.63	5	0	0	0	10035.6	3.92	0	0	0	0	0	0	0	0	0	0	0	0	0	0	0	0	0	0	0	0	0	0	0	0	0	0	0	0	0	0	0	0	0	0	0	0	0	0	0	0	0	0	0	0	0	0	0	0	0	0	0	0	0	3128.78	0.17	0	0	0	0	0	0	0	0	245.61	0.67	0	0	0	164.95	0.34	0	0	0	5.25	4.91	0	0	0	4.94	19
Other Myeloid/Monocytic Leukemia	0	0	0	0	0	0	0	0	0	0	0	0	0	0	0	0	0	0	0	0	0	0	0	0	0	0	0	0	0	0	0	0	0	0	0	0	0	0	0	0	0	0	0	3054.74	0.33	0	0	0	0	0	0	0	0	10015.9	0.08	0	0	0	4322.04	0.25	0	0	0	5480.32	0.08	0	0	0	0	0	0	0	0	1793.71	0.17	0	0	0	0	0	0	0	0	0	0	0	0	0	83.78	0.33	0	0	0	75	1.25
Other Leukemia	0	0	0	0	0	0	0	0	0	0	0	0	0	0	0	0	0	0	0	0	0	0	0	0	0	0	0	0	0	0	0	0	0	0	0	0	0	0	0	0	0	0	0	0	0	0	0	0	0	0	0	0	0	0	0	0	0	0	0	0	0	0	0	0	0	0	0	0	0	0	0	0	0	0	0	0	0	0	0	0	0	0	0	0	0	0	0	0	0	0	0	0	0	0	0
Other Acute Leukemia	0	0	0	0	0	0	0	0	0	0	0	0	0	0	0	0	0	0	0	0	0	0	0	0	0	0	0	0	0	0	0	0	0	0	0	0	0	0	0	0	0	0	0	0	0	0	0	0	0	0	0	0	0	0	0	0	0	0	0	0	0	0	0	0	0	0	0	0	0	0	0	0	0	0	0	0	0	0	0	0	0	0	0	0	0	0	0	0	0	0	0	0	0	0	0
Aleukemic, Subleukemic and NOS	0	0	0	0	0	0	0	0	0	0	0	0	0	0	0	0	0	0	0	0	0	0	0	0	0	0	0	0	0	0	0	0	0	0	0	0	0	0	0	0	0	0	0	0	0	0	0	0	0	0	0	0	0	0	0	0	0	0	0	0	0	0	0	0	0	0	0	0	0	0	0	0	0	0	0	0	0	0	0	0	0	0	0	0	0	0	0	0	0	0	0	0	0	0	0
Mesothelioma	0	0	0	0	0	0	0	0	0	0	0	0	0	0	0	0	0	0	0	0	0	0	0	0	0	0	0	0	0	0	0	0	0	0	0	0	0	0	25488.7	0.08	0	0	0	9010.26	0.17	0	0	0	0	0	0	0	0	5423.72	0.33	0	0	0	0	0	0	0	0	399.21	1.17	0	0	0	67.52	4.75	0	0	0	63	2.76	0	0	0	109.26	1.24	0	0	0	34.95	2.33	0	0	0	0	0	0	0	0	14.03	12.83
Kaposi Sarcoma	0	0	0	0	0	0	0	0	0	0	0	0	0	0	0	0	0	0	0	0	0	0	0	0	0	0	0	0	0	0	0	0	0	19175.4	0.16	0	0	0	0	0	0	0	0	311.64	4.42	0	0	0	221.42	5.17	0	0	0	220.81	3.67	0	0	0	0	0	0	0	0	0	0	0	0	0	605.48	0.5	0	0	0	45.38	4.09	0	0	0	8.57	13.75	0	0	0	6.36	10.83	0	0	0	10.24	2.75	0	0	0	2.45	45.34
Miscellaneous	0	0	0	4899.7	0.67	0	0	0	6008.03	5	0	0	0	3500.96	6.58	0	0	0	758.65	6.26	0	0	0	484.37	6.17	0	0	0	170.65	19.58	0	0	0	211.22	15.99	0	0	0	139.53	24	0	0	0	85.08	22.16	0	0	0	26.88	53.34	0	0	0	14.6	75.92	0	0	0	9.86	81.1	0	0	0	5.36	99.35	0	0	0	3.32	111.35	0	0	0	2.67	84.84	0	0	0	1.26	101.73	0	0.00#	0	0.77	92.49	0	0.00#	0	0.39	79.87	0	0.00#	0	0.17	886.4
	Excess risk is per 10,000.
	Confidence intervals are 95%.
#	P < 0.05
Skin
	0-4	0-4	0-4	0-4	0-4	45421	45421	45421	45421	45421	45579	45579	45579	45579	45579	15-19	15-19	15-19	15-19	15-19	20-24	20-24	20-24	20-24	20-24	25-29	25-29	25-29	25-29	25-29	30-34	30-34	30-34	30-34	30-34	35-39	35-39	35-39	35-39	35-39	40-44	40-44	40-44	40-44	40-44	45-49	45-49	45-49	45-49	45-49	50-54	50-54	50-54	50-54	50-54	55-59	55-59	55-59	55-59	55-59	60-64	60-64	60-64	60-64	60-64	65-69	65-69	65-69	65-69	65-69	70-74	70-74	70-74	70-74	70-74	75-79	75-79	75-79	75-79	75-79	80-84	80-84	80-84	80-84	80-84	85+	85+	85+	85+	85+	Total	Total	Total	Total	Total
	Observed	O/E	CI Lower	CI Upper	Person Years at Risk	Observed	O/E	CI Lower	CI Upper	Person Years at Risk	Observed	O/E	CI Lower	CI Upper	Person Years at Risk	Observed	O/E	CI Lower	CI Upper	Person Years at Risk	Observed	O/E	CI Lower	CI Upper	Person Years at Risk	Observed	O/E	CI Lower	CI Upper	Person Years at Risk	Observed	O/E	CI Lower	CI Upper	Person Years at Risk	Observed	O/E	CI Lower	CI Upper	Person Years at Risk	Observed	O/E	CI Lower	CI Upper	Person Years at Risk	Observed	O/E	CI Lower	CI Upper	Person Years at Risk	Observed	O/E	CI Lower	CI Upper	Person Years at Risk	Observed	O/E	CI Lower	CI Upper	Person Years at Risk	Observed	O/E	CI Lower	CI Upper	Person Years at Risk	Observed	O/E	CI Lower	CI Upper	Person Years at Risk	Observed	O/E	CI Lower	CI Upper	Person Years at Risk	Observed	O/E	CI Lower	CI Upper	Person Years at Risk	Observed	O/E	CI Lower	CI Upper	Person Years at Risk	Observed	O/E	CI Lower	CI Upper	Person Years at Risk	Observed	O/E	CI Lower	CI Upper	Person Years at Risk
All Sites	0	0	0	239.93	7.76	0	0	0	5626.65	5.5	0	0	0	900	32.26	0	0	0	37.76	190.62	0	0	0	9.15	445.24	0	0	0	4.16	960.92	0	0	0	2.01	1747.71	0	0	0	1.04	2671.81	0	0.00#	0	0.46	4404.7	0	0.00#	0	0.22	6470.88	0	0.00#	0	0.11	9247.15	0	0.00#	0	0.06	12341.4	0	0.00#	0	0.03	14721.5	0	0.00#	0	0.02	16345.5	0	0.00#	0	0.01	17068.7	0	0.00#	0	0.01	16790.3	0	0.00#	0	0.01	13858.9	0	0.00#	0	0	13196.2	0	0.00#	0	0	130507
Oral Cavity and Pharynx	0	0	0	0	0	0	0	0	0	0	0	0	0	0	0	0	0	0	0	0	0	0	0	957.03	3.09	0	0	0	172.1	16.16	0	0	0	70.09	40.73	0	0	0	68.22	35.73	0	0	0	13.66	133.22	0	0	0	3.84	324.67	0	0	0	1.39	632.83	0	0.00#	0	0.77	800.18	0	0.00#	0	0.49	919.24	0	0.00#	0	0.39	832.91	0	0.00#	0	0.3	692.83	0	0.00#	0	0.21	599.11	0	0.00#	0	0.17	410.25	0	0.00#	0	0.07	408.28	0	0.00#	0	0.03	5849.2
Lip	0	0	0	0	0	0	0	0	0	0	0	0	0	0	0	0	0	0	0	0	0	0	0	0	0	0	0	0	0	0	0	0	0	1452.22	2	0	0	0	684.86	3.84	0	0	0	60.44	28.18	0	0	0	45.74	28.82	0	0	0	19.9	43.74	0	0	0	10.78	58.32	0	0	0	8.97	50.5	0	0	0	6.17	50.56	0	0	0	2.88	67.27	0	0	0	1.5	78.96	0	0.00#	0	0.77	90.19	0	0.00#	0	0.26	111.47	0	0.00#	0	0.15	613.85
Tongue	0	0	0	0	0	0	0	0	0	0	0	0	0	0	0	0	0	0	0	0	0	0	0	0	0	0	0	0	1502.61	2.16	0	0	0	338.64	9.65	0	0	0	1143.45	2.17	0	0	0	48.09	36.27	0	0	0	14.65	82.36	0	0	0	5.27	166.84	0	0	0	3.51	180.63	0	0	0	1.86	249.78	0	0	0	1.35	244.81	0	0	0	1.54	143.84	0	0	0	1.2	107.84	0	0	0	1.18	58.44	0	0.00#	0	0.66	43.21	0	0.00#	0	0.18	1328.01
Salivary Gland	0	0	0	0	0	0	0	0	0	0	0	0	0	0	0	0	0	0	0	0	0	0	0	0	0	0	0	0	5127.44	1.49	0	0	0	0	0	0	0	0	0	0	0	0	0	0	0	0	0	0	53.03	24.32	0	0	0	28.05	31.08	0	0	0	12.6	47.49	0	0	0	7.9	54.75	0	0	0	4.32	69.09	0	0	0	1.56	123.21	0	0	0	1.03	114.67	0	0.00#	0	0.67	98.38	0	0.00#	0	0.28	102.11	0	0.00#	0	0.14	666.59
Floor of Mouth	0	0	0	0	0	0	0	0	0	0	0	0	0	0	0	0	0	0	0	0	0	0	0	0	0	0	0	0	3171.61	0.92	0	0	0	8179.89	0.33	0	0	0	0	0	0	0	0	1162.58	2.08	0	0	0	75.98	14.26	0	0	0	18.4	42.51	0	0	0	11.98	49.51	0	0	0	8.88	47.74	0	0	0	7.3	45.36	0	0	0	6.56	30.33	0	0	0	5.45	19.99	0	0	0	3.83	19.33	0	0	0	2.28	13.24	0	0.00#	0	0.7	285.6
Gum and Other Mouth	0	0	0	0	0	0	0	0	0	0	0	0	0	0	0	0	0	0	0	0	0	0	0	0	0	0	0	0	355.31	5.91	0	0	0	173.06	15.66	0	0	0	152.2	17.05	0	0	0	76.88	29.29	0	0	0	27.25	48.19	0	0	0	8.8	104.95	0	0	0	5.68	115.01	0	0	0	3.45	139.38	0	0	0	2.85	113.36	0	0	0	1.61	145.82	0	0.00#	0	0.85	155.29	0	0.00#	0	0.77	92.26	0	0.00#	0	0.29	104.97	0	0.00#	0	0.13	1087.15
Nasopharynx	0	0	0	0	0	0	0	0	0	0	0	0	0	0	0	0	0	0	0	0	0	0	0	957.03	3.09	0	0	0	578.26	5	0	0	0	364.48	8.67	0	0	0	227.4	9.91	0	0	0	204.59	6.42	0	0	0	61.59	23.01	0	0	0	28.18	35.92	0	0	0	23.06	29.67	0	0	0	27.56	21.23	0	0	0	21.35	17.74	0	0	0	11.5	21.57	0	0	0	11.87	11.94	0	0	0	11.91	5.66	0	0	0	4.74	5.42	0	0	0	1.52	205.25
Tonsil	0	0	0	0	0	0	0	0	0	0	0	0	0	0	0	0	0	0	0	0	0	0	0	0	0	0	0	0	0	0	0	0	0	619.27	3.42	0	0	0	737.72	2.75	0	0	0	113.19	16.01	0	0	0	18.67	61.8	0	0	0	6.6	128.05	0	0	0	3.12	191.56	0	0	0	2.24	195.76	0	0	0	1.98	160	0	0	0	2.63	75.66	0	0	0	2.45	49.73	0	0	0	3.29	20.49	0	0	0	3.8	7.61	0	0.00#	0	0.35	912.84
Oropharynx	0	0	0	0	0	0	0	0	0	0	0	0	0	0	0	0	0	0	0	0	0	0	0	0	0	0	0	0	0	0	0	0	0	0	0	0	0	0	0	0	0	0	0	529.3	2.66	0	0	0	104.38	10.99	0	0	0	31.76	27.98	0	0	0	11.91	46.08	0	0	0	6.53	61.11	0	0	0	8.1	36.89	0	0	0	6.2	34.32	0	0	0	3.85	29.25	0	0	0	4.82	15.75	0	0	0	2.57	11.67	0	0.00#	0	0.7	276.7
Hypopharynx	0	0	0	0	0	0	0	0	0	0	0	0	0	0	0	0	0	0	0	0	0	0	0	0	0	0	0	0	10997	0.67	0	0	0	0	0	0	0	0	0	0	0	0	0	245.8	8.15	0	0	0	87.87	16.68	0	0	0	34.98	25.59	0	0	0	12.54	47.92	0	0	0	5.71	73.95	0	0	0	4.57	70.02	0	0	0	5.41	36.42	0	0	0	5.54	19.66	0	0	0	7.89	8.25	0	0	0	8.45	3.83	0	0.00#	0	0.89	311.14
Other Oral Cavity and Pharynx	0	0	0	0	0	0	0	0	0	0	0	0	0	0	0	0	0	0	0	0	0	0	0	0	0	0	0	0	0	0	0	0	0	2726.88	1	0	0	0	0	0	0	0	0	432.5	4.16	0	0	0	91.2	14.25	0	0	0	32.02	26.16	0	0	0	18.28	33.98	0	0	0	19.3	25.02	0	0	0	12.39	25.09	0	0	0	14.71	14.39	0	0	0	9.89	11.77	0	0	0	44.64	1.5	0	0	0	7.26	4.75	0	0	0	1.78	162.07
Digestive System	0	0	0	0	0	0	0	0	0	0	0	0	0	0	0	0	0	0	0	0	0	0	0	0	0	0	0	0	7990.61	0.92	0	0	0	0	0	0	0	0	531.01	5.23	0	0	0	68.54	29.15	0	0	0	18.73	72.38	0	0	0	5.84	171.57	0	0	0	2.1	330.3	0	0	0	1.04	470.46	0	0.00#	0	0.61	550.6	0	0.00#	0	0.31	689.42	0	0.00#	0	0.16	774.36	0	0.00#	0	0.1	690.86	0	0.00#	0	0.04	828.09	0	0.00#	0	0.02	4613.33
Esophagus	0	0	0	0	0	0	0	0	0	0	0	0	0	0	0	0	0	0	0	0	0	0	0	0	0	0	0	0	0	0	0	0	0	0	0	0	0	0	0	0	0	0	0	0	0	0	0	0	4557.53	0.58	0	0	0	2920.39	0.24	0	0	0	76.82	7.08	0	0	0	39.46	11.67	0	0	0	20.24	17.59	0	0	0	7.06	31.92	0	0	0	3.23	36.83	0	0	0	4.33	16.95	0	0	0	4.11	7.72	0	0.00#	0	0.99	130.58
Stomach	0	0	0	0	0	0	0	0	0	0	0	0	0	0	0	0	0	0	0	0	0	0	0	0	0	0	0	0	0	0	0	0	0	0	0	0	0	0	0	0	0	0	0	0	0	0	0	0	288.79	4	0	0	0	42.59	19.2	0	0	0	49.66	12.81	0	0	0	47.04	11.25	0	0	0	15.68	22.08	0	0	0	5.61	38.68	0	0	0	3.97	32.5	0	0	0	4.11	18.42	0	0	0	1.13	24.93	0	0.00#	0	0.59	183.86
Small Intestine	0	0	0	0	0	0	0	0	0	0	0	0	0	0	0	0	0	0	0	0	0	0	0	0	0	0	0	0	0	0	0	0	0	0	0	0	0	0	0	0	0	0	0	0	0	0	0	0	835.22	1.75	0	0	0	22859.2	0.08	0	0	0	824.35	0.75	0	0	0	32.15	14.25	0	0	0	20.95	15.25	0	0	0	14.32	14.33	0	0	0	9.15	13.8	0	0	0	4.36	18.01	0	0.00#	0	0.82	36.26	0	0.00#	0	0.59	114.49
Colon and Rectum	0	0	0	0	0	0	0	0	0	0	0	0	0	0	0	0	0	0	0	0	0	0	0	0	0	0	0	0	0	0	0	0	0	0	0	0	0	0	884.79	2.49	0	0	0	121.27	13.58	0	0	0	34.71	37.1	0	0	0	10.7	93.81	0	0	0	3.55	189.72	0	0	0	1.61	300.66	0	0.00#	0	0.89	372.37	0	0.00#	0	0.42	494.38	0	0.00#	0	0.2	599.29	0	0.00#	0	0.12	561.04	0	0.00#	0	0.04	693.74	0	0.00#	0	0.02	3358.17
Colon excluding Rectum	0	0	0	0	0	0	0	0	0	0	0	0	0	0	0	0	0	0	0	0	0	0	0	0	0	0	0	0	0	0	0	0	0	0	0	0	0	0	1078.72	1.99	0	0	0	159.34	10	0	0	0	104.05	11.42	0	0	0	15.89	57.09	0	0	0	5.05	127.3	0	0	0	2.83	167.71	0	0	0	1.45	226.34	0	0.00#	0	0.6	339.84	0	0.00#	0	0.28	432.32	0	0.00#	0	0.17	419.89	0	0.00#	0	0.05	566.13	0	0.00#	0	0.03	2360.04
Cecum	0	0	0	0	0	0	0	0	0	0	0	0	0	0	0	0	0	0	0	0	0	0	0	0	0	0	0	0	0	0	0	0	0	0	0	0	0	0	0	0	0	0	0	0	0	0	0	0	0	0	0	0	0	84.05	9.43	0	0	0	25.6	24.17	0	0	0	16.29	28.64	0	0	0	7.54	42.92	0	0	0	2.89	67	0	0	0	1.27	94.65	0	0.00#	0	0.62	118.56	0	0.00#	0	0.18	167.36	0	0.00#	0	0.12	552.74
Appendix	0	0	0	0	0	0	0	0	0	0	0	0	0	0	0	0	0	0	0	0	0	0	0	0	0	0	0	0	0	0	0	0	0	0	0	0	0	0	1221.2	1.75	0	0	0	307.44	5	0	0	0	0	0	0	0	0	0	0	0	0	0	0	0	0	0	0	149.72	3	0	0	0	295.96	1.08	0	0	0	32.03	7	0	0	0	11.85	10.25	0	0	0	13.23	5.08	0	0	0	12.7	2	0	0	0	3.52	35.17
Ascending Colon	0	0	0	0	0	0	0	0	0	0	0	0	0	0	0	0	0	0	0	0	0	0	0	0	0	0	0	0	0	0	0	0	0	0	0	0	0	0	0	0	0	0	0	0	0	0	0	0	340.9	3.25	0	0	0	116.06	7.08	0	0	0	18.28	32.98	0	0	0	14.81	33.6	0	0	0	10.6	34.26	0	0	0	3.35	65.07	0	0	0	1.99	66.42	0	0.00#	0	0.96	75.53	0	0.00#	0	0.19	156.4	0	0.00#	0	0.13	474.6
Hepatic Flexure	0	0	0	0	0	0	0	0	0	0	0	0	0	0	0	0	0	0	0	0	0	0	0	0	0	0	0	0	0	0	0	0	0	0	0	0	0	0	0	0	0	0	0	0	0	0	0	0	0	0	0	0	0	0	0	0	0	0	0	0	0	0	0	0	0	0	0	0	0	0	0	0	0	37.18	7.5	0	0	0	6.13	21.24	0	0	0	3.94	17.51	0	0	0	1.02	27.82	0	0.00#	0	0.7	74.08
Transverse Colon	0	0	0	0	0	0	0	0	0	0	0	0	0	0	0	0	0	0	0	0	0	0	0	0	0	0	0	0	0	0	0	0	0	0	0	0	0	0	0	0	0	0	0	0	0	0	0	0	1935.33	0.59	0	0	0	166.75	5	0	0	0	77.35	8.48	0	0	0	35.84	12.66	0	0	0	18.87	17.02	0	0	0	7.27	28.43	0	0	0	1.98	60.57	0	0	0	1.25	55.07	0	0.00#	0	0.41	70.87	0	0.00#	0	0.25	258.68
Splenic Flexure	0	0	0	0	0	0	0	0	0	0	0	0	0	0	0	0	0	0	0	0	0	0	0	0	0	0	0	0	0	0	0	0	0	0	0	0	0	0	0	0	0	0	0	0	0	0	0	0	0	0	0	0	0	0	0	0	0	0	229.69	2.75	0	0	0	90.96	5	0	0	0	33.56	9.83	0	0	0	8.4	21.93	0	0	0	6	19.33	0	0	0	5.23	13.09	0	0	0	2.45	11.66	0	0	0	1.07	83.59
Descending Colon	0	0	0	0	0	0	0	0	0	0	0	0	0	0	0	0	0	0	0	0	0	0	0	0	0	0	0	0	0	0	0	0	0	0	0	0	0	0	0	0	0	0	0	0	0	0	0	0	3827.25	0.67	0	0	0	96.53	12.82	0	0	0	46.71	16.01	0	0	0	46.17	10.5	0	0	0	22.03	13.5	0	0	0	7.22	26.09	0	0	0	4.15	29.16	0	0	0	3.38	19.58	0	0.00#	0	0.84	33.34	0	0.00#	0	0.51	161.66
Sigmoid Colon	0	0	0	0	0	0	0	0	0	0	0	0	0	0	0	0	0	0	0	0	0	0	0	0	0	0	0	0	0	0	0	0	0	0	0	0	0	0	9245.46	0.25	0	0	0	330.76	5	0	0	0	169.5	6.92	0	0	0	38.34	22.76	0	0	0	16.89	39.08	0	0	0	6.9	69.06	0	0	0	3.08	104.57	0	0	0	1.77	116.24	0	0	0	1.02	117.77	0	0.00#	0	0.66	103.64	0	0.00#	0	0.32	89.42	0	0.00#	0	0.15	674.7
Large Intestine, NOS	0	0	0	0	0	0	0	0	0	0	0	0	0	0	0	0	0	0	0	0	0	0	0	0	0	0	0	0	0	0	0	0	0	0	0	0	0	0	0	0	0	0	0	0	0	0	0	0	0	0	0	0	0	0	0	0	0	0	154.6	3.83	0	0	0	81.47	5.25	0	0	0	142.26	3.16	0	0	0	277.36	0.58	0	0	0	8.96	12.91	0	0	0	5.79	11.84	0	0	0	3.85	7.26	0	0	0	1.74	44.83
Rectum and Rectosigmoid Junction	0	0	0	0	0	0	0	0	0	0	0	0	0	0	0	0	0	0	0	0	0	0	0	0	0	0	0	0	0	0	0	0	0	0	0	0	0	0	4921.79	0.5	0	0	0	507.58	3.58	0	0	0	52.08	25.68	0	0	0	32.77	36.72	0	0	0	11.93	62.42	0	0	0	3.75	132.94	0	0	0	2.32	146.03	0	0	0	1.39	154.54	0	0.00#	0	0.75	166.97	0	0.00#	0	0.49	141.15	0	0.00#	0	0.23	127.61	0	0.00#	0	0.11	998.13
Rectosigmoid Junction	0	0	0	0	0	0	0	0	0	0	0	0	0	0	0	0	0	0	0	0	0	0	0	0	0	0	0	0	0	0	0	0	0	0	0	0	0	0	0	0	0	0	0	0	0	0	0	0	220.52	5	0	0	0	845.54	0.67	0	0	0	114.14	5.5	0	0	0	14.54	33.42	0	0	0	7.73	44.29	0	0	0	3.85	57.62	0	0	0	2.23	57.85	0	0	0	1.69	42.39	0	0.00#	0	0.64	46.08	0	0.00#	0	0.33	292.83
Rectum	0	0	0	0	0	0	0	0	0	0	0	0	0	0	0	0	0	0	0	0	0	0	0	0	0	0	0	0	0	0	0	0	0	0	0	0	0	0	4921.79	0.5	0	0	0	507.58	3.58	0	0	0	68.19	20.68	0	0	0	34.09	36.05	0	0	0	13.33	56.91	0	0	0	5.06	99.52	0	0	0	3.32	101.74	0	0	0	2.18	96.91	0	0	0	1.12	109.12	0	0.00#	0	0.68	98.76	0	0.00#	0	0.35	81.53	0	0.00#	0	0.16	705.3
Anus, Anal Canal and Anorectum	0	0	0	0	0	0	0	0	0	0	0	0	0	0	0	0	0	0	0	0	0	0	0	0	0	0	0	0	7990.61	0.92	0	0	0	0	0	0	0	0	1328.03	2.74	0	0	0	188.61	13.74	0	0	0	66.97	23.62	0	0	0	28.33	40.33	0	0	0	11.72	67.74	0	0	0	7.34	70.66	0	0	0	6.77	51.82	0	0	0	4.73	54.86	0	0	0	2.98	46.51	0	0	0	1.5	53.53	0	0.00#	0	0.58	51.52	0	0.00#	0	0.3	478.01
Liver and Intrahepatic Bile Duct	0	0	0	0	0	0	0	0	0	0	0	0	0	0	0	0	0	0	0	0	0	0	0	0	0	0	0	0	0	0	0	0	0	0	0	0	0	0	0	0	0	0	0	0	0	0	0	0	0	0	0	0	0	85.81	12.23	0	0	0	22.36	31.52	0	0	0	14.06	33.95	0	0	0	13.32	25.31	0	0	0	12.67	15.58	0	0	0	7.34	15.84	0	0	0	6.4	10.34	0	0	0	30.25	0.92	0	0	0	1.65	145.7
Liver	0	0	0	0	0	0	0	0	0	0	0	0	0	0	0	0	0	0	0	0	0	0	0	0	0	0	0	0	0	0	0	0	0	0	0	0	0	0	0	0	0	0	0	0	0	0	0	0	0	0	0	0	0	99.9	9.73	0	0	0	22.43	31.36	0	0	0	14.06	33.95	0	0	0	13.32	25.31	0	0	0	12.67	15.58	0	0	0	7.65	15.17	0	0	0	6.4	10.34	0	0	0	30.25	0.92	0	0	0	1.67	142.36
Intrahepatic Bile Duct	0	0	0	0	0	0	0	0	0	0	0	0	0	0	0	0	0	0	0	0	0	0	0	0	0	0	0	0	0	0	0	0	0	0	0	0	0	0	0	0	0	0	0	0	0	0	0	0	0	0	0	0	0	608.31	2.5	0	0	0	6621.35	0.16	0	0	0	0	0	0	0	0	0	0	0	0	0	0	0	0	0	0	178.61	0.67	0	0	0	0	0	0	0	0	0	0	0	0	0	135.25	3.33
Gallbladder	0	0	0	0	0	0	0	0	0	0	0	0	0	0	0	0	0	0	0	0	0	0	0	0	0	0	0	0	0	0	0	0	0	0	0	0	0	0	0	0	0	0	0	0	0	0	0	0	0	0	0	0	0	1234.46	0.67	0	0	0	105.57	6.08	0	0	0	366.25	1.42	0	0	0	94.16	5.33	0	0	0	100.84	2.5	0	0	0	36.13	3.33	0	0	0	62.25	1.08	0	0	0	0	0	0	0	0	12.94	20.42
Other Biliary	0	0	0	0	0	0	0	0	0	0	0	0	0	0	0	0	0	0	0	0	0	0	0	0	0	0	0	0	0	0	0	0	0	0	0	0	0	0	0	0	0	0	0	0	0	0	0	0	0	0	0	0	0	0	0	0	0	0	0	0	0	0	0	0	0	0	0	0	0	0	0	0	0	154.76	1.25	0	0	0	26.87	4.42	0	0	0	0	0	0	0	0	0	0	0	0	0	22.89	5.67
Pancreas	0	0	0	0	0	0	0	0	0	0	0	0	0	0	0	0	0	0	0	0	0	0	0	0	0	0	0	0	0	0	0	0	0	0	0	0	0	0	0	0	0	0	0	2077.07	0.75	0	0	0	220.51	5	0	0	0	163.69	5	0	0	0	67.14	9.42	0	0	0	28.65	15.67	0	0	0	15.42	21	0	0	0	11.22	17.09	0	0	0	11.29	9.91	0	0	0	6.97	10	0	0	0	2.26	12.67	0	0	0	1.12	106.51
Retroperitoneum	0	0	0	0	0	0	0	0	0	0	0	0	0	0	0	0	0	0	0	0	0	0	0	0	0	0	0	0	0	0	0	0	0	0	0	0	0	0	0	0	0	0	0	1783.27	1.08	0	0	0	4117.67	0.33	0	0	0	0	0	0	0	0	1235.9	1	0	0	0	112.47	5.08	0	0	0	24.97	15.41	0	0	0	15.14	18.25	0	0	0	50.85	5.25	0	0	0	83.38	1.5	0	0	0	87.46	0.33	0	0	0	6.26	48.24
Peritoneum, Omentum and Mesentery	0	0	0	0	0	0	0	0	0	0	0	0	0	0	0	0	0	0	0	0	0	0	0	0	0	0	0	0	0	0	0	0	0	0	0	0	0	0	0	0	0	0	0	0	0	0	0	0	0	0	0	0	0	0	0	0	0	0	365.72	3.42	0	0	0	541.92	1.5	0	0	0	0	0	0	0	0	0	0	0	0	0	0	0	0	0	0	0	0	0	0	0	0	0	0	0	0	218.36	4.92
Other Digestive Organs	0	0	0	0	0	0	0	0	0	0	0	0	0	0	0	0	0	0	0	0	0	0	0	0	0	0	0	0	0	0	0	0	0	0	0	0	0	0	0	0	0	0	0	0	0	0	0	0	0	0	0	0	0	0	0	0	0	0	847.97	0.75	0	0	0	182.27	4.34	0	0	0	98.32	4.42	0	0	0	475.29	0.59	0	0	0	19.11	6.67	0	0	0	0	0	0	0	0	0	0	0	0	0	14.03	16.76
Respiratory System	0	0	0	0	0	0	0	0	0	0	0	0	0	0	0	0	0	0	8931.93	0.5	0	0	0	1159.07	2.84	0	0	0	297.82	11.6	0	0	0	262.57	10.83	0	0	0	134.73	15.8	0	0	0	45.2	41.7	0	0	0	14.32	89.17	0	0	0	4.39	192.19	0	0	0	2.1	312.38	0	0	0	1.11	427.41	0	0.00#	0	0.75	449.84	0	0.00#	0	0.43	505.2	0	0.00#	0	0.28	441.06	0	0.00#	0	0.21	340.55	0	0.00#	0	0.1	296.14	0	0.00#	0	0.04	3137.21
Nose, Nasal Cavity and Middle Ear	0	0	0	0	0	0	0	0	0	0	0	0	0	0	0	0	0	0	8931.93	0.5	0	0	0	0	0	0	0	0	2430.18	1.51	0	0	0	932.48	3.92	0	0	0	362.66	8.45	0	0	0	77.83	27.46	0	0	0	33.03	40.01	0	0	0	13.97	63.97	0	0	0	7.2	98.22	0	0	0	4.69	119.66	0	0	0	2.74	136.18	0	0	0	1.67	147.53	0	0.00#	0	0.87	151.19	0	0.00#	0	0.64	120.72	0	0.00#	0	0.33	99.61	0	0.00#	0	0.14	1018.92
Larynx	0	0	0	0	0	0	0	0	0	0	0	0	0	0	0	0	0	0	0	0	0	0	0	0	0	0	0	0	0	0	0	0	0	0	0	0	0	0	964.1	2.75	0	0	0	240.51	7.92	0	0	0	51.05	22.18	0	0	0	9.37	77.17	0	0	0	4.26	135.55	0	0	0	2.64	157.94	0	0	0	2.12	141.95	0	0	0	1.34	151.24	0	0	0	1.08	106.64	0	0.00#	0	0.73	89.58	0	0.00#	0	0.41	70.08	0	0.00#	0	0.15	962.99
Lung and Bronchus	0	0	0	0	0	0	0	0	0	0	0	0	0	0	0	0	0	0	0	0	0	0	0	1159.07	2.84	0	0	0	471.36	5.67	0	0	0	424.83	5.08	0	0	0	275.65	4.59	0	0	0	195.44	6.33	0	0	0	50.03	26.99	0	0	0	20.6	50.39	0	0	0	9.81	78.62	0	0	0	3.28	149.81	0	0	0	2.04	171.71	0	0	0	1.03	206.43	0	0.00#	0	0.67	182.73	0	0.00#	0	0.56	130	0	0.00#	0	0.23	126.45	0	0.00#	0	0.11	1147.63
Pleura	0	0	0	0	0	0	0	0	0	0	0	0	0	0	0	0	0	0	0	0	0	0	0	0	0	0	0	0	0	0	0	0	0	0	0	0	0	0	0	0	0	0	0	0	0	0	0	0	0	0	0	0	0	0	0	0	0	0	0	0	0	0	0	0	0	0	0	0	0	0	0	0	0	0	0	0	0	0	0	0	0	0	0	0	0	0	0	0	0	0	0	0	0	0	0
Trachea, Mediastinum and Other Respiratory Organs	0	0	0	0	0	0	0	0	0	0	0	0	0	0	0	0	0	0	0	0	0	0	0	0	0	0	0	0	1212.53	4.42	0	0	0	2616.24	1.83	0	0	0	0	0	0	0	0	0	0	0	0	0	0	0	0	0	0	1208.71	0.67	0	0	0	0	0	0	0	0	0	0	0	0	0	0	0	0	0	0	0	0	0	0	0	243.18	0.5	0	0	0	267.73	0.25	0	0	0	0	0	0	0	0	101.2	7.67
Bones and Joints	0	0	0	0	0	0	0	0	0	0	0	0	0	0	0	0	0	0	27557.6	0.25	0	0	0	2140.15	1.42	0	0	0	8567.43	0.33	0	0	0	984.73	2.84	0	0	0	683.05	1.83	0	0	0	1114.82	1.5	0	0	0	826.97	1.33	0	0	0	129.69	6.34	0	0	0	201.47	4.99	0	0	0	44.61	9.34	0	0	0	17.95	17.25	0	0	0	16.56	14.67	0	0	0	7.96	15.58	0	0	0	7.17	9.33	0	0	0	8.78	3.16	0	0	0	1.87	90.18
Soft Tissue including Heart	0	0	0	34885.1	0.08	0	0	0	0	0	0	0	0	30056.7	0.91	0	0	0	522.1	13.84	0	0	0	226.92	15.92	0	0	0	320.51	11.25	0	0	0	170.6	15.92	0	0	0	121.77	18.92	0	0	0	50.12	32.58	0	0	0	38.71	30.93	0	0	0	17.47	51.56	0	0	0	12.1	55.18	0	0	0	9.43	50.52	0	0	0	3.1	105.97	0	0	0	1.71	124.96	0	0	0	1.1	110.09	0	0.00#	0	0.64	108.04	0	0.00#	0	0.22	132.85	0	0.00#	0	0.12	879.53
Skin excluding Basal and Squamous	0	0	0	913.86	3.59	0	0	0	80255.8	0.5	0	0	0	1151.71	25.59	0	0	0	44.54	160.77	0	0	0	10.85	386.31	0	0	0	4.9	826.95	0	0	0	2.28	1556.78	0	0	0	1.18	2362.88	0	0.00#	0	0.55	3748.48	0	0.00#	0	0.28	5202.34	0	0.00#	0	0.14	6878.6	0	0.00#	0	0.08	8563.94	0	0.00#	0	0.05	9354.82	0	0.00#	0	0.04	9624.07	0	0.00#	0	0.02	9196.04	0	0.00#	0	0.01	8758.79	0	0.00#	0	0.01	7423.12	0	0.00#	0	0	7174.04	0	0.00#	0	0	81247.6
Melanoma of the Skin	0	0	0	913.86	3.59	0	0	0	80255.8	0.5	0	0	0	1151.71	25.59	0	0	0	44.54	160.77	0	0	0	10.95	382.33	0	0	0	4.94	821.19	0	0	0	2.29	1549.71	0	0	0	1.19	2340.29	0	0.00#	0	0.56	3702.7	0	0.00#	0	0.28	5135.09	0	0.00#	0	0.15	6773.16	0	0.00#	0	0.08	8385.89	0	0.00#	0	0.05	9084.32	0	0.00#	0	0.04	9287.04	0	0.00#	0	0.02	8738.14	0	0.00#	0	0.02	8209.35	0	0.00#	0	0.01	6805.78	0	0.00#	0	0	6437.54	0	0.00#	0	0	77843
Other Non-Epithelial Skin	0	0	0	0	0	0	0	0	0	0	0	0	0	0	0	0	0	0	0	0	0	0	0	1202.79	3.98	0	0	0	663.02	5.77	0	0	0	323.01	7.06	0	0	0	106.12	22.6	0	0	0	37.94	45.78	0	0	0	20.22	67.25	0	0	0	8.54	105.44	0	0	0	3.65	178.05	0	0	0	1.78	270.5	0	0.00#	0	0.98	337.03	0	0.00#	0	0.45	457.9	0	0.00#	0	0.23	549.43	0	0.00#	0	0.11	617.34	0	0.00#	0	0.04	736.51	0	0.00#	0	0.02	3404.63
Breast	0	0	0	0	0	0	0	0	0	0	0	0	0	0	0	0	0	0	0	0	0	0	0	0	0	0	0	0	4317.08	3	0	0	0	1022.39	6.75	0	0	0	255.9	15.66	0	0	0	70.41	38.02	0	0	0	28.46	84.37	0	0	0	10.58	162.36	0	0	0	5.46	218.63	0	0	0	2.53	307.41	0	0	0	1.35	363.74	0	0.00#	0	0.63	451.88	0	0.00#	0	0.32	491.89	0	0.00#	0	0.2	431.42	0	0.00#	0	0.05	578.68	0	0.00#	0	0.03	3153.81
Female Genital System	0	0	0	0	0	0	0	0	0	0	0	0	0	0	0	0	0	0	4473.4	3.41	0	0	0	4127.47	3.01	0	0	0	29703.5	0.25	0	0	0	1532.48	4.09	0	0	0	587.53	8.33	0	0	0	135.61	27.35	0	0	0	35.72	64.27	0	0	0	14.39	111.04	0	0	0	5.92	203.51	0	0	0	2.91	277.67	0	0	0	1.67	299.33	0	0	0	1.11	265.47	0	0.00#	0	0.68	237.64	0	0.00#	0	0.51	168.86	0	0.00#	0	0.14	215.02	0	0.00#	0	0.08	1889.24
Cervix Uteri	0	0	0	0	0	0	0	0	0	0	0	0	0	0	0	0	0	0	0	0	0	0	0	0	0	0	0	0	0	0	0	0	0	0	0	0	0	0	0	0	0	0	0	6103.46	1.08	0	0	0	1896.05	1.25	0	0	0	155.59	11.47	0	0	0	82.61	15.01	0	0	0	42.63	19.5	0	0	0	13.93	35.83	0	0	0	7.22	42.25	0	0	0	6.18	27.43	0	0	0	5.65	15.17	0	0	0	0	0	0	0	0	1.69	168.99
Corpus and Uterus, NOS	0	0	0	0	0	0	0	0	0	0	0	0	0	0	0	0	0	0	0	0	0	0	0	0	0	0	0	0	0	0	0	0	0	0	0	0	0	0	1701.86	2.92	0	0	0	489.64	6.92	0	0	0	113.01	19.48	0	0	0	50.74	33.53	0	0	0	18.69	65.61	0	0	0	7.58	105.57	0	0	0	4.3	115.93	0	0	0	2.76	106.18	0	0	0	1.66	96.76	0	0	0	1.35	63.35	0	0.00#	0	0.43	70.51	0	0.00#	0	0.22	686.76
Corpus Uteri	0	0	0	0	0	0	0	0	0	0	0	0	0	0	0	0	0	0	0	0	0	0	0	0	0	0	0	0	0	0	0	0	0	0	0	0	0	0	1701.86	2.92	0	0	0	489.64	6.92	0	0	0	129.31	16.99	0	0	0	56.19	30.62	0	0	0	18.69	65.61	0	0	0	7.58	105.57	0	0	0	4.3	115.93	0	0	0	2.85	103.18	0	0	0	1.69	95.27	0	0	0	1.35	63.35	0	0.00#	0	0.43	70.51	0	0.00#	0	0.23	676.85
Uterus, NOS	0	0	0	0	0	0	0	0	0	0	0	0	0	0	0	0	0	0	0	0	0	0	0	0	0	0	0	0	0	0	0	0	0	0	0	0	0	0	0	0	0	0	0	0	0	0	0	0	896.3	2.5	0	0	0	523.17	2.91	0	0	0	0	0	0	0	0	0	0	0	0	0	0	0	0	0	0	87.26	3.01	0	0	0	93.99	1.49	0	0	0	0	0	0	0	0	0	0	0	0	0	39.8	9.91
Ovary	0	0	0	0	0	0	0	0	0	0	0	0	0	0	0	0	0	0	16412.5	0.91	0	0	0	17229	0.5	0	0	0	0	0	0	0	0	0	0	0	0	0	4081.27	1.17	0	0	0	13189.9	0.25	0	0	0	304.27	6.33	0	0	0	260.46	6.25	0	0	0	115.53	9.92	0	0	0	56.7	14.31	0	0	0	21.24	23.58	0	0	0	14.21	20.35	0	0	0	28.24	5.5	0	0	0	9.67	7.99	0	0.00#	0	0.96	31.16	0	0.00#	0	0.75	128.24
Vagina	0	0	0	0	0	0	0	0	0	0	0	0	0	0	0	0	0	0	0	0	0	0	0	0	0	0	0	0	0	0	0	0	0	4231.45	1.5	0	0	0	2696.88	1.83	0	0	0	6267.65	0.92	0	0	0	241.19	9.15	0	0	0	103.84	14	0	0	0	68.73	20.09	0	0	0	50.13	15.84	0	0	0	22.2	21.75	0	0	0	12.38	22.49	0	0	0	6	26.42	0	0	0	4.78	17.92	0	0.00#	0	0.98	31.66	0	0.00#	0	0.64	183.57
Vulva	0	0	0	0	0	0	0	0	0	0	0	0	0	0	0	0	0	0	6149.52	2.5	0	0	0	5427.78	2.51	0	0	0	29703.5	0.25	0	0	0	2402.63	2.58	0	0	0	2005.51	2.41	0	0	0	202.73	18.17	0	0	0	89.41	28.05	0	0	0	33.65	45.54	0	0	0	12.47	92.89	0	0	0	6.63	122.44	0	0	0	4.99	102.24	0	0	0	4.05	74.2	0	0	0	2.01	81.53	0	0	0	1.33	64.43	0	0.00#	0	0.38	81.68	0	0.00#	0	0.22	721.42
Other Female Genital Organs	0	0	0	0	0	0	0	0	0	0	0	0	0	0	0	0	0	0	0	0	0	0	0	0	0	0	0	0	0	0	0	0	0	0	0	0	0	0	0	0	0	0	0	0	0	0	0	0	0	0	0	0	0	6052.99	0.25	0	0	0	0	0	0	0	0	0	0	0	0	0	0	0	0	0	0	0	0	0	0	0	0	0	0	0	0	0	0	0	0	0	0	0	0	0	0	6052.99	0.25
Male Genital System	0	0	0	0	0	0	0	0	0	0	0	0	0	0	0	0	0	0	0	0	0	0	0	1307.55	1.34	0	0	0	1716.19	1.66	0	0	0	8324.12	0.33	0	0	0	228.94	9.92	0	0	0	108.01	13.75	0	0	0	33.05	33.17	0	0	0	6.64	122.24	0	0	0	1.51	385.83	0	0.00#	0	0.46	922.11	0	0.00#	0	0.17	1712.34	0	0.00#	0	0.07	2562.1	0	0.00#	0	0.04	2811.37	0	0.00#	0	0.03	2195.59	0	0.00#	0	0.02	1601.95	0	0.00#	0	0.01	12373.7
Prostate	0	0	0	0	0	0	0	0	0	0	0	0	0	0	0	0	0	0	0	0	0	0	0	0	0	0	0	0	0	0	0	0	0	0	0	0	0	0	477.4	4.59	0	0	0	372.27	4.33	0	0	0	93.02	12.25	0	0	0	9.75	83.25	0	0	0	1.63	356.48	0	0.00#	0	0.46	913.2	0	0.00#	0	0.17	1704.25	0	0.00#	0	0.07	2543.62	0	0.00#	0	0.04	2791.53	0	0.00#	0	0.03	2180.41	0	0.00#	0	0.02	1583.46	0	0.00#	0	0.01	12177.4
Testis	0	0	0	0	0	0	0	0	0	0	0	0	0	0	0	0	0	0	0	0	0	0	0	1307.55	1.34	0	0	0	0	0	0	0	0	0	0	0	0	0	494.7	4.75	0	0	0	332.6	5.09	0	0	0	76.91	14.42	0	0	0	54.95	14.92	0	0	0	59.44	9.83	0	0	0	400.22	0.84	0	0	0	0	0	0	0	0	0	0	0	0	0	0	0	0	0	0	0	0	0	0	0	0	0	0	0	0	17.76	51.17
Penis	0	0	0	0	0	0	0	0	0	0	0	0	0	0	0	0	0	0	0	0	0	0	0	0	0	0	0	0	0	0	0	0	0	8324.12	0.33	0	0	0	3970.3	0.59	0	0	0	280.43	4.33	0	0	0	166.64	6.09	0	0	0	40.39	19.92	0	0	0	46.87	13.16	0	0	0	50.7	8.08	0	0	0	103.75	2.75	0	0	0	12.71	14.57	0	0	0	9.29	13.92	0	0	0	8.93	7.67	0	0	0	2.38	11.25	0	0	0	1.24	102.66
Other Male Genital Organs	0	0	0	0	0	0	0	0	0	0	0	0	0	0	0	0	0	0	0	0	0	0	0	0	0	0	0	0	1716.19	1.66	0	0	0	0	0	0	0	0	0	0	0	0	0	0	0	0	0	0	1981.42	0.41	0	0	0	197.9	4.15	0	0	0	88.68	6.36	0	0	0	0	0	0	0	0	58.06	5.34	0	0	0	71.03	3.91	0	0	0	29.72	5.92	0	0	0	9.28	7.5	0	0	0	5.25	7.24	0	0	0	2.63	42.5
Urinary System	0	0	0	0	0	0	0	0	0	0	0	0	0	0	0	0	0	0	0	0	0	0	0	0	0	0	0	0	0	0	0	0	0	609.64	4.34	0	0	0	191.07	13.42	0	0	0	106.03	17.4	0	0	0	39.76	35.83	0	0	0	13.14	68.02	0	0	0	4.65	133.08	0	0	0	1.72	265.72	0	0.00#	0	0.92	348.7	0	0.00#	0	0.47	426.29	0	0.00#	0	0.24	503.94	0	0.00#	0	0.14	473.91	0	0.00#	0	0.06	449.24	0	0.00#	0	0.03	2739.89
Urinary Bladder	0	0	0	0	0	0	0	0	0	0	0	0	0	0	0	0	0	0	0	0	0	0	0	0	0	0	0	0	0	0	0	0	0	0	0	0	0	0	1281.43	3.75	0	0	0	663.86	5	0	0	0	341.66	5.83	0	0	0	41.37	20.59	0	0	0	10.02	58.65	0	0	0	3.12	141.72	0	0	0	1.61	193.77	0	0.00#	0	0.8	247.28	0	0.00#	0	0.36	331.63	0	0.00#	0	0.19	341.81	0	0.00#	0	0.08	351.11	0	0.00#	0	0.04	1701.13
Kidney and Renal Pelvis	0	0	0	0	0	0	0	0	0	0	0	0	0	0	0	0	0	0	0	0	0	0	0	0	0	0	0	0	0	0	0	0	0	609.64	4.34	0	0	0	224.55	9.67	0	0	0	126.19	12.4	0	0	0	45	30	0	0	0	19.27	47.43	0	0	0	9.16	70.52	0	0	0	4.15	115.25	0	0	0	2.31	142.35	0	0	0	1.27	162.6	0	0.00#	0	0.79	159.56	0	0.00#	0	0.56	125.94	0	0.00#	0	0.33	89.21	0	0.00#	0	0.13	969.26
Ureter	0	0	0	0	0	0	0	0	0	0	0	0	0	0	0	0	0	0	0	0	0	0	0	0	0	0	0	0	0	0	0	0	0	0	0	0	0	0	0	0	0	0	0	0	0	0	0	0	0	0	0	0	0	0	0	0	0	0	161.28	3.92	0	0	0	92.08	5	0	0	0	51.33	7	0	0	0	19.36	12.33	0	0	0	29.73	4.17	0	0	0	0	0	0	0	0	0	0	0	0	0	8.21	32.42
Other Urinary Organs	0	0	0	0	0	0	0	0	0	0	0	0	0	0	0	0	0	0	0	0	0	0	0	0	0	0	0	0	0	0	0	0	0	0	0	0	0	0	0	0	0	0	0	0	0	0	0	0	0	0	0	0	0	0	0	0	0	0	0	0	0	0	0	121.95	3.75	0	0	0	61.11	5.58	0	0	0	59.43	4.09	0	0	0	13.09	8.59	0	0	0	11.97	6.16	0	0	0	3.26	8.93	0	0	0	1.97	37.09
Eye and Orbit	0	0	0	0	0	0	0	0	0	0	0	0	0	0	0	0	0	0	665.86	9.53	0	0	0	163.27	21.65	0	0	0	111.41	41.83	0	0	0	72.48	54.82	0	0	0	27.46	100.41	0	0	0	15.34	134.47	0	0	0	7.5	192.6	0	0	0	3.17	319.66	0	0	0	1.47	505.44	0	0.00#	0	0.82	666.43	0	0.00#	0	0.55	701.43	0	0.00#	0	0.38	622.91	0	0.00#	0	0.27	529.51	0	0.00#	0	0.25	303.73	0	0.00#	0	0.12	251.51	0	0.00#	0	0.04	4455.92
Brain and Other Nervous System	0	0	0	328.42	4.08	0	0	0	6050.87	5	0	0	0	4771.77	5.76	0	0	0	4058.8	2.33	0	0	0	3969.46	1.25	0	0	0	616.64	6.33	0	0	0	0	0	0	0	0	290.51	8.75	0	0	0	243.52	7.08	0	0	0	66.27	19.07	0	0	0	62.05	15.91	0	0	0	45.23	16.83	0	0	0	78.07	5.92	0	0	0	44.99	10.24	0	0	0	35.19	8.27	0	0	0	8.45	14.5	0	0	0	13.92	5.83	0	0	0	6.49	4.75	0	0	0	2.11	141.9
Brain	0	0	0	328.42	4.08	0	0	0	6050.87	5	0	0	0	5507.95	5	0	0	0	5240.22	2	0	0	0	0	0	0	0	0	0	0	0	0	0	0	0	0	0	0	318.85	7.25	0	0	0	278.05	6.16	0	0	0	103.2	12.99	0	0	0	97.68	10.91	0	0	0	50.64	15.41	0	0	0	78.07	5.92	0	0	0	146.6	1.75	0	0	0	51.88	3.34	0	0	0	11.94	9.59	0	0	0	137.28	0.5	0	0	0	72.19	0.42	0	0	0	5.16	90.31
Cranial Nerves Other Nervous System	0	0	0	0	0	0	0	0	0	0	0	0	0	35701.3	0.76	0	0	0	18002.9	0.33	0	0	0	3969.46	1.25	0	0	0	616.64	6.33	0	0	0	0	0	0	0	0	3268.5	1.5	0	0	0	1961.3	0.92	0	0	0	185.19	6.08	0	0	0	170.14	5	0	0	0	423.68	1.42	0	0	0	0	0	0	0	0	64.91	8.49	0	0	0	109.41	4.93	0	0	0	28.93	4.91	0	0	0	15.49	5.34	0	0	0	7.13	4.34	0	0	0	3.57	51.59
Endocrine System	0	0	0	0	0	0	0	0	0	0	0	0	0	0	0	0	0	0	0	0	0	0	0	0	0	0	0	0	747.39	7.73	0	0	0	335.87	14.78	0	0	0	285.51	11.75	0	0	0	162.26	15.64	0	0	0	30.77	50.16	0	0	0	15.1	75.51	0	0	0	6.16	120.6	0	0	0	5.06	97.51	0	0	0	4.44	73.25	0	0	0	2.58	82.85	0	0	0	1.98	65.67	0	0	0	1.89	41.01	0	0.00#	0	0.73	41.16	0	0.00#	0	0.29	697.62
Thyroid	0	0	0	0	0	0	0	0	0	0	0	0	0	0	0	0	0	0	0	0	0	0	0	0	0	0	0	0	747.39	7.73	0	0	0	346.37	14.11	0	0	0	285.51	11.75	0	0	0	162.26	15.64	0	0	0	30.77	50.16	0	0	0	15.1	75.51	0	0	0	6.96	109.17	0	0	0	5.46	91.18	0	0	0	4.78	68.25	0	0	0	2.77	77.52	0	0	0	2.03	64.16	0	0	0	1.89	41.01	0	0.00#	0	0.73	41.16	0	0.00#	0	0.29	667.36
Other Endocrine including Thymus	0	0	0	0	0	0	0	0	0	0	0	0	0	0	0	0	0	0	0	0	0	0	0	0	0	0	0	0	0	0	0	0	0	11082.3	0.67	0	0	0	0	0	0	0	0	0	0	0	0	0	0	0	0	0	0	0	0	0	0	0	53.44	11.43	0	0	0	69.05	6.33	0	0	0	62.98	5	0	0	0	37.85	5.33	0	0	0	79.52	1.5	0	0	0	0	0	0	0	0	0	0	0	0	0	11.34	30.26
Lymphoma	0	0	0	0	0	0	0	0	0	0	0	0	0	0	0	0	0	0	0	0	0	0	0	699.43	4.42	0	0	0	177	16.91	0	0	0	193.67	17.41	0	0	0	92.46	32.41	0	0	0	21.27	79.09	0	0	0	11.24	103.67	0	0	0	5.94	147.79	0	0	0	2.71	246.2	0	0	0	1.6	301.92	0	0.00#	0	0.84	402.2	0	0.00#	0	0.48	446.09	0	0.00#	0	0.27	470.39	0	0.00#	0	0.18	381.35	0	0.00#	0	0.09	310.65	0	0.00#	0	0.04	2960.51
Hodgkin Lymphoma	0	0	0	0	0	0	0	0	0	0	0	0	0	0	0	0	0	0	0	0	0	0	0	699.43	4.42	0	0	0	186.82	14.42	0	0	0	276.72	9.24	0	0	0	260.36	10.75	0	0	0	116.2	13.76	0	0	0	49.77	23	0	0	0	39.13	21.92	0	0	0	22.49	30.11	0	0	0	14.29	33.07	0	0	0	11.09	29.41	0	0	0	7.27	28.98	0	0	0	3.91	33.01	0	0	0	4.84	14.81	0	0	0	5.46	5.67	0	0.00#	0	0.95	272.58
Hodgkin - Nodal	0	0	0	0	0	0	0	0	0	0	0	0	0	0	0	0	0	0	0	0	0	0	0	699.43	4.42	0	0	0	186.82	14.42	0	0	0	276.72	9.24	0	0	0	260.36	10.75	0	0	0	116.2	13.76	0	0	0	49.77	23	0	0	0	39.13	21.92	0	0	0	22.49	30.11	0	0	0	14.29	33.07	0	0	0	11.09	29.41	0	0	0	7.27	28.98	0	0	0	3.91	33.01	0	0	0	4.84	14.81	0	0	0	5.46	5.67	0	0.00#	0	0.95	272.58
Hodgkin - Extranodal	0	0	0	0	0	0	0	0	0	0	0	0	0	0	0	0	0	0	0	0	0	0	0	0	0	0	0	0	0	0	0	0	0	0	0	0	0	0	0	0	0	0	0	0	0	0	0	0	0	0	0	0	0	0	0	0	0	0	0	0	0	0	0	0	0	0	0	0	0	0	0	0	0	0	0	0	0	0	0	0	0	0	0	0	0	0	0	0	0	0	0	0	0	0	0
Non-Hodgkin Lymphoma	0	0	0	0	0	0	0	0	0	0	0	0	0	0	0	0	0	0	0	0	0	0	0	0	0	0	0	0	3369.47	2.5	0	0	0	645.26	8.17	0	0	0	143.38	21.67	0	0	0	26.04	65.33	0	0	0	14.53	80.67	0	0	0	7	125.87	0	0	0	3.08	216.08	0	0	0	1.8	268.85	0	0.00#	0	0.91	372.79	0	0.00#	0	0.51	417.11	0	0.00#	0	0.29	437.39	0	0.00#	0	0.19	366.53	0	0.00#	0	0.09	304.98	0	0.00#	0	0.04	2687.94
NHL - Nodal	0	0	0	0	0	0	0	0	0	0	0	0	0	0	0	0	0	0	0	0	0	0	0	0	0	0	0	0	0	0	0	0	0	1767.95	1.67	0	0	0	241.88	10.08	0	0	0	31.25	50.33	0	0	0	16.37	70.42	0	0	0	9.39	96.13	0	0	0	3.98	166.31	0	0	0	2.16	220.21	0	0	0	1.16	292.18	0	0.00#	0	0.69	314.82	0	0.00#	0	0.41	311.66	0	0.00#	0	0.31	228.14	0	0.00#	0	0.18	158.67	0	0.00#	0	0.07	1920.61
NHL - Extranodal	0	0	0	0	0	0	0	0	0	0	0	0	0	0	0	0	0	0	0	0	0	0	0	0	0	0	0	0	3369.47	2.5	0	0	0	1016.12	6.5	0	0	0	352.08	11.59	0	0	0	156.12	15	0	0	0	128.79	10.25	0	0	0	27.49	29.75	0	0	0	13.63	49.77	0	0	0	10.89	48.64	0	0	0	4.26	80.61	0	0	0	2.02	102.3	0	0	0	1.01	125.72	0	0.00#	0	0.49	138.39	0	0.00#	0	0.2	146.31	0	0.00#	0	0.11	767.33
Myeloma	0	0	0	0	0	0	0	0	0	0	0	0	0	0	0	0	0	0	0	0	0	0	0	0	0	0	0	0	0	0	0	0	0	0	0	0	0	0	0	0	0	0	0	1165.63	1.42	0	0	0	225.44	5.17	0	0	0	36.52	26.34	0	0	0	10.42	62.17	0	0	0	5.79	85.98	0	0	0	3.17	112.04	0	0	0	2.03	106.39	0	0	0	2.68	51.92	0	0	0	1.12	64.41	0	0.00#	0	0.63	47.39	0	0.00#	0	0.25	563.22
Leukemia	0	0	0	0	0	0	0	0	0	0	0	0	0	0	0	0	0	0	0	0	0	0	0	0	0	0	0	0	589.55	4.82	0	0	0	237.03	9.85	0	0	0	214.23	10.43	0	0	0	114.88	14.48	0	0	0	81	15.09	0	0	0	14.97	59.68	0	0	0	7.23	97.64	0	0	0	2.81	172.41	0	0.00#	0	0.98	330.78	0	0.00#	0	0.44	460.64	0	0.00#	0	0.26	462.78	0	0.00#	0	0.19	364.32	0	0.00#	0	0.08	354.79	0	0.00#	0	0.04	2357.71
Lymphocytic Leukemia	0	0	0	0	0	0	0	0	0	0	0	0	0	0	0	0	0	0	0	0	0	0	0	0	0	0	0	0	0	0	0	0	0	0	0	0	0	0	2173.33	1	0	0	0	314.84	5	0	0	0	168.37	7.58	0	0	0	27.95	31.68	0	0	0	9.99	68.81	0	0	0	3.11	154.75	0	0	0	1.05	307.68	0	0.00#	0	0.48	420.9	0	0.00#	0	0.27	442.7	0	0.00#	0	0.2	339.15	0	0.00#	0	0.09	301.03	0	0.00#	0	0.04	2080.28
Acute Lymphocytic Leukemia	0	0	0	0	0	0	0	0	0	0	0	0	0	0	0	0	0	0	0	0	0	0	0	0	0	0	0	0	0	0	0	0	0	0	0	0	0	0	2173.33	1	0	0	0	314.84	5	0	0	0	234.68	5	0	0	0	256.57	3.17	0	0	0	151.5	4.08	0	0	0	106.26	4.33	0	0	0	64	5	0	0	0	96.38	2.08	0	0	0	34.26	3.41	0	0	0	13.4	5	0	0	0	18.42	1.5	0	0	0	4.72	39.59
Chronic Lymphocytic Leukemia	0	0	0	0	0	0	0	0	0	0	0	0	0	0	0	0	0	0	0	0	0	0	0	0	0	0	0	0	0	0	0	0	0	0	0	0	0	0	0	0	0	0	0	0	0	0	0	0	595.9	2.58	0	0	0	34.71	26.02	0	0	0	10.69	64.72	0	0	0	3.21	150.41	0	0	0	1.09	293.67	0	0.00#	0	0.52	392.97	0	0.00#	0	0.29	421.39	0	0.00#	0	0.21	327.31	0	0.00#	0	0.1	287.86	0	0.00#	0	0.05	1966.94
Other Lymphocytic Leukemia	0	0	0	0	0	0	0	0	0	0	0	0	0	0	0	0	0	0	0	0	0	0	0	0	0	0	0	0	0	0	0	0	0	0	0	0	0	0	0	0	0	0	0	0	0	0	0	0	0	0	0	0	0	325.75	2.5	0	0	0	0	0	0	0	0	0	0	0	0	0	43.6	9	0	0	0	7.77	25.85	0	0	0	6.92	17.9	0	0	0	10.3	6.84	0	0	0	2.42	11.67	0	0	0	1.23	73.75
Myeloid and Monocytic Leukemia	0	0	0	0	0	0	0	0	0	0	0	0	0	0	0	0	0	0	0	0	0	0	0	0	0	0	0	0	589.55	4.82	0	0	0	237.03	9.85	0	0	0	237.66	9.43	0	0	0	180.89	9.48	0	0	0	156.11	7.51	0	0	0	33.63	25.92	0	0	0	33.27	19.83	0	0	0	34.53	13.33	0	0	0	15.07	22.85	0	0	0	5.91	36.4	0	0	0	6.38	20.08	0	0	0	2.65	25.16	0	0.00#	0	0.51	53.76	0	0.00#	0	0.35	258.43
Acute Myeloid Leukemia	0	0	0	0	0	0	0	0	0	0	0	0	0	0	0	0	0	0	0	0	0	0	0	0	0	0	0	0	589.55	4.82	0	0	0	237.03	9.85	0	0	0	237.66	9.43	0	0	0	180.89	9.48	0	0	0	221.85	5.42	0	0	0	52.75	17.17	0	0	0	45.89	14.83	0	0	0	44.75	10.25	0	0	0	30.36	10.43	0	0	0	18.62	12.23	0	0	0	24	5	0	0	0	10.6	7.01	0	0	0	15.83	1.83	0	0	0	2.71	117.75
Acute Monocytic Leukemia	0	0	0	0	0	0	0	0	0	0	0	0	0	0	0	0	0	0	0	0	0	0	0	0	0	0	0	0	0	0	0	0	0	0	0	0	0	0	0	0	0	0	0	0	0	0	0	0	0	0	0	0	0	0	0	0	0	0	0	0	0	0	0	0	0	0	0	0	0	0	0	0	0	0	0	0	0	0	0	0	0	0	0	0	0	0	0	0	0	0	0	0	0	0	0
Chronic Myeloid Leukemia	0	0	0	0	0	0	0	0	0	0	0	0	0	0	0	0	0	0	0	0	0	0	0	0	0	0	0	0	0	0	0	0	0	0	0	0	0	0	0	0	0	0	0	0	0	0	0	0	526.73	2.09	0	0	0	92.76	8.75	0	0	0	121.03	5	0	0	0	151.26	3.09	0	0	0	29.93	12.42	0	0	0	8.65	24.17	0	0	0	10.51	12.83	0	0	0	4.7	13.5	0	0.00#	0	0.59	46.6	0	0.00#	0	0.46	128.43
Other Myeloid/Monocytic Leukemia	0	0	0	0	0	0	0	0	0	0	0	0	0	0	0	0	0	0	0	0	0	0	0	0	0	0	0	0	0	0	0	0	0	0	0	0	0	0	0	0	0	0	0	0	0	0	0	0	0	0	0	0	0	0	0	0	0	0	0	0	0	0	0	0	0	0	0	0	0	0	0	0	0	0	0	0	0	0	50.22	2.25	0	0	0	14.31	4.66	0	0	0	5.15	5.33	0	0	0	3.52	12.25
Other Leukemia	0	0	0	0	0	0	0	0	0	0	0	0	0	0	0	0	0	0	0	0	0	0	0	0	0	0	0	0	0	0	0	0	0	0	0	0	0	0	0	0	0	0	0	0	0	0	0	0	0	0	0	0	0	773.83	2.08	0	0	0	123.88	9	0	0	0	183.02	4.33	0	0	0	2053.66	0.25	0	0	0	61.16	3.33	0	0	0	0	0	0	0	0	0	0	0	0	0	0	0	0	0	0	31.58	19
Other Acute Leukemia	0	0	0	0	0	0	0	0	0	0	0	0	0	0	0	0	0	0	0	0	0	0	0	0	0	0	0	0	0	0	0	0	0	0	0	0	0	0	0	0	0	0	0	0	0	0	0	0	0	0	0	0	0	0	0	0	0	0	0	0	0	0	0	349.84	2.33	0	0	0	2053.66	0.25	0	0	0	0	0	0	0	0	0	0	0	0	0	0	0	0	0	0	0	0	0	0	0	298.92	2.58
Aleukemic, Subleukemic and NOS	0	0	0	0	0	0	0	0	0	0	0	0	0	0	0	0	0	0	0	0	0	0	0	0	0	0	0	0	0	0	0	0	0	0	0	0	0	0	0	0	0	0	0	0	0	0	0	0	0	0	0	0	0	773.83	2.08	0	0	0	123.88	9	0	0	0	383.81	2	0	0	0	0	0	0	0	0	61.16	3.33	0	0	0	0	0	0	0	0	0	0	0	0	0	0	0	0	0	0	35.31	16.42
Mesothelioma	0	0	0	0	0	0	0	0	0	0	0	0	0	0	0	0	0	0	0	0	0	0	0	0	0	0	0	0	0	0	0	0	0	0	0	0	0	0	0	0	0	0	0	2452.76	0.67	0	0	0	235.22	5	0	0	0	612.82	1.33	0	0	0	0	0	0	0	0	623.27	0.66	0	0	0	134.37	1.83	0	0	0	35.46	5.33	0	0	0	74.43	1.75	0	0	0	140.18	0.59	0	0	0	0	0	0	0	0	15.6	17.17
Kaposi Sarcoma	0	0	0	0	0	0	0	0	0	0	0	0	0	0	0	0	0	0	0	0	0	0	0	1525.49	1.34	0	0	0	569.83	3.5	0	0	0	382.97	5.08	0	0	0	377.16	6.17	0	0	0	56.93	23.53	0	0	0	29.22	33.15	0	0	0	40.35	14.73	0	0	0	37.21	13.66	0	0	0	28.99	15.58	0	0	0	14.31	22.26	0	0	0	7.91	25.64	0	0	0	2.08	56.27	0	0	0	1.16	58.14	0	0.00#	0	0.3	94.92	0	0.00#	0	0.2	373.96
Miscellaneous	0	0	0	0	0	0	0	0	0	0	0	0	0	0	0	0	0	0	0	0	0	0	0	1252.46	2.67	0	0	0	487.9	7.67	0	0	0	907.79	3.17	0	0	0	163.15	14.17	0	0	0	36.08	45.17	0	0	0	11.65	108.5	0	0	0	4.78	189.46	0	0	0	2.44	270.89	0	0	0	1.28	370.37	0	0.00#	0	0.85	386.7	0	0.00#	0	0.54	381.74	0	0.00#	0	0.31	393.69	0	0.00#	0	0.18	387.58	0	0.00#	0	0.07	403.56	0	0.00#	0	0.04	2965.33
	Excess risk is per 10,000.
	Confidence intervals are 95%.
#	P < 0.05
Melanoma of the Skin
	0-4	0-4	0-4	0-4	0-4	45421	45421	45421	45421	45421	45579	45579	45579	45579	45579	15-19	15-19	15-19	15-19	15-19	20-24	20-24	20-24	20-24	20-24	25-29	25-29	25-29	25-29	25-29	30-34	30-34	30-34	30-34	30-34	35-39	35-39	35-39	35-39	35-39	40-44	40-44	40-44	40-44	40-44	45-49	45-49	45-49	45-49	45-49	50-54	50-54	50-54	50-54	50-54	55-59	55-59	55-59	55-59	55-59	60-64	60-64	60-64	60-64	60-64	65-69	65-69	65-69	65-69	65-69	70-74	70-74	70-74	70-74	70-74	75-79	75-79	75-79	75-79	75-79	80-84	80-84	80-84	80-84	80-84	85+	85+	85+	85+	85+	Total	Total	Total	Total	Total
	Observed	O/E	CI Lower	CI Upper	Person Years at Risk	Observed	O/E	CI Lower	CI Upper	Person Years at Risk	Observed	O/E	CI Lower	CI Upper	Person Years at Risk	Observed	O/E	CI Lower	CI Upper	Person Years at Risk	Observed	O/E	CI Lower	CI Upper	Person Years at Risk	Observed	O/E	CI Lower	CI Upper	Person Years at Risk	Observed	O/E	CI Lower	CI Upper	Person Years at Risk	Observed	O/E	CI Lower	CI Upper	Person Years at Risk	Observed	O/E	CI Lower	CI Upper	Person Years at Risk	Observed	O/E	CI Lower	CI Upper	Person Years at Risk	Observed	O/E	CI Lower	CI Upper	Person Years at Risk	Observed	O/E	CI Lower	CI Upper	Person Years at Risk	Observed	O/E	CI Lower	CI Upper	Person Years at Risk	Observed	O/E	CI Lower	CI Upper	Person Years at Risk	Observed	O/E	CI Lower	CI Upper	Person Years at Risk	Observed	O/E	CI Lower	CI Upper	Person Years at Risk	Observed	O/E	CI Lower	CI Upper	Person Years at Risk	Observed	O/E	CI Lower	CI Upper	Person Years at Risk	Observed	O/E	CI Lower	CI Upper	Person Years at Risk
All Sites	0	0	0	913.86	3.59	0	0	0	80255.8	0.5	0	0	0	1115.72	26.34	0	0	0	41.42	175.04	0	0	0	9.86	417.33	0	0	0	4.41	915.55	0	0	0	2.13	1664.98	0	0	0	1.1	2535.19	0	0.00#	0	0.51	4025.8	0	0.00#	0	0.26	5693.31	0	0.00#	0	0.13	7867.93	0	0.00#	0	0.07	10258.4	0	0.00#	0	0.04	11901	0	0.00#	0	0.03	13093	0	0.00#	0	0.02	13162.7	0	0.00#	0	0.01	12468.8	0	0.00#	0	0.01	9924.87	0	0.00#	0	0	8845.8	0	0.00#	0	0	102980
Oral Cavity and Pharynx	0	0	0	0	0	0	0	0	0	0	0	0	0	0	0	0	0	0	0	0	0	0	0	0	0	0	0	0	300.77	8.33	0	0	0	183.68	13.74	0	0	0	153.49	16.15	0	0	0	92.48	19.78	0	0	0	35.22	32.91	0	0	0	14.39	59.09	0	0	0	8.1	72.14	0	0	0	4.35	106.49	0	0	0	2.89	112.6	0	0	0	1.78	119.46	0	0	0	1.53	83.17	0	0	0	1.01	67.93	0	0.00#	0	0.49	61.18	0	0.00#	0	0.2	772.97
Lip	0	0	0	0	0	0	0	0	0	0	0	0	0	0	0	0	0	0	0	0	0	0	0	0	0	0	0	0	0	0	0	0	0	1452.22	2	0	0	0	28180.8	0.08	0	0	0	640.98	2.42	0	0	0	315.29	3.58	0	0	0	129.07	7.84	0	0	0	936.52	1.25	0	0	0	607.04	0.67	0	0	0	29.42	10.85	0	0	0	14.02	14.17	0	0	0	12.43	8.84	0	0	0	5.08	12.5	0	0	0	1.44	22.58	0	0.00#	0	0.91	86.78
Tongue	0	0	0	0	0	0	0	0	0	0	0	0	0	0	0	0	0	0	0	0	0	0	0	0	0	0	0	0	0	0	0	0	0	0	0	0	0	0	0	0	0	0	0	645.22	2.59	0	0	0	329.27	3.58	0	0	0	59.53	15.09	0	0	0	25.18	24.16	0	0	0	13.04	33.59	0	0	0	13.89	22.62	0	0	0	19.68	9.97	0	0	0	8.92	12.92	0	0	0	72.46	0.92	0	0	0	0	0	0	0	0	2.59	125.44
Salivary Gland	0	0	0	0	0	0	0	0	0	0	0	0	0	0	0	0	0	0	0	0	0	0	0	0	0	0	0	0	5127.44	1.49	0	0	0	0	0	0	0	0	0	0	0	0	0	0	0	0	0	0	126.17	8.99	0	0	0	127	6.42	0	0	0	87.82	7	0	0	0	48.51	9.33	0	0	0	43.28	6.83	0	0	0	7.04	28.28	0	0	0	4.71	27.2	0	0	0	2.6	26.52	0	0	0	2.17	12.51	0	0.00#	0	0.79	134.58
Floor of Mouth	0	0	0	0	0	0	0	0	0	0	0	0	0	0	0	0	0	0	0	0	0	0	0	0	0	0	0	0	3171.61	0.92	0	0	0	8179.89	0.33	0	0	0	0	0	0	0	0	0	0	0	0	0	0	0	0	0	0	0	0	0	0	0	558.34	1.15	0	0	0	53.12	8.66	0	0	0	65.13	4.94	0	0	0	242.28	0.58	0	0	0	0	0	0	0	0	18.34	4.42	0	0	0	10.29	3	0	0	0	5.2	23.99
Gum and Other Mouth	0	0	0	0	0	0	0	0	0	0	0	0	0	0	0	0	0	0	0	0	0	0	0	0	0	0	0	0	355.31	5.91	0	0	0	215.82	11.42	0	0	0	194.6	14.07	0	0	0	187.38	12.1	0	0	0	178.31	6.84	0	0	0	61.74	13.16	0	0	0	27.18	22.83	0	0	0	20.27	25.67	0	0	0	16.96	21.51	0	0	0	8.69	27.4	0	0	0	6.86	19.67	0	0	0	3.66	18.91	0	0	0	1.4	21.42	0	0.00#	0	0.7	220.94
Nasopharynx	0	0	0	0	0	0	0	0	0	0	0	0	0	0	0	0	0	0	0	0	0	0	0	0	0	0	0	0	0	0	0	0	0	0	0	0	0	0	745.71	2	0	0	0	432.85	2.59	0	0	0	0	0	0	0	0	0	0	0	0	0	278.74	1.83	0	0	0	0	0	0	0	0	81.42	5.91	0	0	0	29.04	10.31	0	0	0	20.2	8.28	0	0	0	14.44	4.66	0	0	0	20.58	1.25	0	0	0	4.52	36.83
Tonsil	0	0	0	0	0	0	0	0	0	0	0	0	0	0	0	0	0	0	0	0	0	0	0	0	0	0	0	0	0	0	0	0	0	0	0	0	0	0	0	0	0	0	0	17638.2	0.08	0	0	0	115.55	9.91	0	0	0	53.19	14.92	0	0	0	36.61	12.83	0	0	0	18.72	24.65	0	0	0	8.98	33.27	0	0	0	8.02	24.83	0	0	0	21.07	5.5	0	0	0	0	0	0	0	0	0	0	0	0	0	2.55	126
Oropharynx	0	0	0	0	0	0	0	0	0	0	0	0	0	0	0	0	0	0	0	0	0	0	0	0	0	0	0	0	0	0	0	0	0	0	0	0	0	0	0	0	0	0	0	0	0	0	0	0	0	0	0	0	0	0	0	0	0	0	760.3	0.76	0	0	0	0	0	0	0	0	120.46	3.5	0	0	0	62.08	3.25	0	0	0	0	0	0	0	0	0	0	0	0	0	73.04	0.42	0	0	0	25.37	7.92
Hypopharynx	0	0	0	0	0	0	0	0	0	0	0	0	0	0	0	0	0	0	0	0	0	0	0	0	0	0	0	0	0	0	0	0	0	0	0	0	0	0	0	0	0	0	0	0	0	0	0	0	0	0	0	0	0	486.92	1.67	0	0	0	1828.39	0.33	0	0	0	109.49	3.92	0	0	0	114.27	2.83	0	0	0	302.01	0.67	0	0	0	150.44	0.75	0	0	0	0	0	0	0	0	0	0	0	0	0	32.85	10.17
Other Oral Cavity and Pharynx	0	0	0	0	0	0	0	0	0	0	0	0	0	0	0	0	0	0	0	0	0	0	0	0	0	0	0	0	0	0	0	0	0	0	0	0	0	0	0	0	0	0	0	0	0	0	0	0	0	0	0	0	0	0	0	0	0	0	0	0	0	0	0	0	0	0	0	0	622.14	0.33	0	0	0	0	0	0	0	0	0	0	0	0	0	0	0	0	0	0	0	0	0	0	0	622.14	0.33
Digestive System	0	0	0	0	0	0	0	0	0	0	0	0	0	0	0	0	0	0	0	0	0	0	0	0	0	0	0	0	7990.61	0.92	0	0	0	0	0	0	0	0	703.62	3.83	0	0	0	104.58	19.74	0	0	0	24.65	54.96	0	0	0	8.85	115.33	0	0	0	3.38	219.05	0	0	0	1.7	304.38	0	0.00#	0	0.89	388.5	0	0.00#	0	0.49	434.4	0	0.00#	0	0.26	475.74	0	0.00#	0	0.19	379.35	0	0.00#	0	0.08	352.04	0	0.00#	0	0.04	2748.24
Esophagus	0	0	0	0	0	0	0	0	0	0	0	0	0	0	0	0	0	0	0	0	0	0	0	0	0	0	0	0	0	0	0	0	0	0	0	0	0	0	0	0	0	0	0	0	0	0	0	0	4557.53	0.58	0	0	0	5195.18	0.16	0	0	0	105	5.75	0	0	0	54.82	7.75	0	0	0	21.33	16.84	0	0	0	7.82	29.16	0	0	0	3.89	31.66	0	0	0	5.93	13.03	0	0	0	6.23	5.39	0	0	0	1.27	110.34
Stomach	0	0	0	0	0	0	0	0	0	0	0	0	0	0	0	0	0	0	0	0	0	0	0	0	0	0	0	0	0	0	0	0	0	0	0	0	0	0	0	0	0	0	0	0	0	0	0	0	463.36	2.42	0	0	0	49.31	16.61	0	0	0	52.8	11.31	0	0	0	66.08	6.25	0	0	0	27.29	11.67	0	0	0	10.48	20.67	0	0	0	6.59	18.25	0	0	0	7.53	9.41	0	0	0	5.72	5.26	0	0	0	1.54	101.85
Small Intestine	0	0	0	0	0	0	0	0	0	0	0	0	0	0	0	0	0	0	0	0	0	0	0	0	0	0	0	0	0	0	0	0	0	0	0	0	0	0	0	0	0	0	0	0	0	0	0	0	835.22	1.75	0	0	0	22859.2	0.08	0	0	0	824.35	0.75	0	0	0	39.82	11.59	0	0	0	25.74	12.41	0	0	0	22.11	9.33	0	0	0	13.59	9.48	0	0	0	15.24	5.67	0	0	0	1.51	20.02	0	0	0	1.09	71.08
Colon and Rectum	0	0	0	0	0	0	0	0	0	0	0	0	0	0	0	0	0	0	0	0	0	0	0	0	0	0	0	0	0	0	0	0	0	0	0	0	0	0	1194.53	1.91	0	0	0	191.47	8.58	0	0	0	46.8	28.51	0	0	0	17.19	64.23	0	0	0	5.68	128.83	0	0	0	2.38	217.83	0	0	0	1.3	263.63	0	0.00#	0	0.66	311.14	0	0.00#	0	0.34	357.23	0	0.00#	0	0.24	295.05	0	0.00#	0	0.1	285.59	0	0.00#	0	0.05	1962.53
Colon excluding Rectum	0	0	0	0	0	0	0	0	0	0	0	0	0	0	0	0	0	0	0	0	0	0	0	0	0	0	0	0	0	0	0	0	0	0	0	0	0	0	1221.2	1.75	0	0	0	307.44	5	0	0	0	395.97	3.17	0	0	0	30.87	31.42	0	0	0	8.95	77.32	0	0	0	4.43	114.64	0	0	0	2.15	157.35	0	0.00#	0	0.97	208.92	0	0.00#	0	0.48	252.79	0	0.00#	0	0.32	220	0	0.00#	0	0.13	218.81	0	0.00#	0	0.07	1291.17
Cecum	0	0	0	0	0	0	0	0	0	0	0	0	0	0	0	0	0	0	0	0	0	0	0	0	0	0	0	0	0	0	0	0	0	0	0	0	0	0	0	0	0	0	0	0	0	0	0	0	0	0	0	0	0	118.59	7.02	0	0	0	25.87	24	0	0	0	19.15	24.56	0	0	0	10.43	31.6	0	0	0	6.06	33.91	0	0	0	2.51	48.42	0	0	0	1.11	65.57	0	0.00#	0	0.43	68.92	0	0.00#	0	0.25	304
Appendix	0	0	0	0	0	0	0	0	0	0	0	0	0	0	0	0	0	0	0	0	0	0	0	0	0	0	0	0	0	0	0	0	0	0	0	0	0	0	1221.2	1.75	0	0	0	307.44	5	0	0	0	0	0	0	0	0	0	0	0	0	0	0	0	0	0	0	149.72	3	0	0	0	0	0	0	0	0	0	0	0	0	0	0	0	0	0	0	0	0	0	0	0	0	0	0	0	0	93.02	9.75
Ascending Colon	0	0	0	0	0	0	0	0	0	0	0	0	0	0	0	0	0	0	0	0	0	0	0	0	0	0	0	0	0	0	0	0	0	0	0	0	0	0	0	0	0	0	0	0	0	0	0	0	0	0	0	0	0	690.88	1.17	0	0	0	47.08	14.66	0	0	0	25.32	22.18	0	0	0	16.05	24.43	0	0	0	6.54	32.66	0	0	0	5.02	24.68	0	0	0	2.74	25.91	0	0.00#	0	0.93	31.48	0	0.00#	0	0.52	177.17
Hepatic Flexure	0	0	0	0	0	0	0	0	0	0	0	0	0	0	0	0	0	0	0	0	0	0	0	0	0	0	0	0	0	0	0	0	0	0	0	0	0	0	0	0	0	0	0	0	0	0	0	0	0	0	0	0	0	0	0	0	0	0	0	0	0	0	0	0	0	0	0	0	0	0	0	0	0	171.34	1.25	0	0	0	8.73	13.66	0	0	0	4.74	15	0	0	0	1.29	22.24	0	0.00#	0	0.9	52.16
Transverse Colon	0	0	0	0	0	0	0	0	0	0	0	0	0	0	0	0	0	0	0	0	0	0	0	0	0	0	0	0	0	0	0	0	0	0	0	0	0	0	0	0	0	0	0	0	0	0	0	0	1935.33	0.59	0	0	0	166.75	5	0	0	0	113.73	5.92	0	0	0	88.69	5	0	0	0	49.2	6	0	0	0	10.35	18.75	0	0	0	3.63	32.84	0	0	0	2.96	23.41	0	0	0	1.43	19.08	0	0.00#	0	0.69	116.58
Splenic Flexure	0	0	0	0	0	0	0	0	0	0	0	0	0	0	0	0	0	0	0	0	0	0	0	0	0	0	0	0	0	0	0	0	0	0	0	0	0	0	0	0	0	0	0	0	0	0	0	0	0	0	0	0	0	0	0	0	0	0	229.69	2.75	0	0	0	90.96	5	0	0	0	45.98	7.33	0	0	0	8.75	20.76	0	0	0	6	19.33	0	0	0	6.66	9.67	0	0	0	12.21	2.58	0	0	0	1.82	67.42
Descending Colon	0	0	0	0	0	0	0	0	0	0	0	0	0	0	0	0	0	0	0	0	0	0	0	0	0	0	0	0	0	0	0	0	0	0	0	0	0	0	0	0	0	0	0	0	0	0	0	0	3827.25	0.67	0	0	0	202.63	6.82	0	0	0	107.26	6.75	0	0	0	71.87	6.25	0	0	0	29.27	10.41	0	0	0	10.46	18.18	0	0	0	6.06	20.17	0	0	0	8.89	7.66	0	0	0	2.36	12.58	0	0	0	1.16	89.49
Sigmoid Colon	0	0	0	0	0	0	0	0	0	0	0	0	0	0	0	0	0	0	0	0	0	0	0	0	0	0	0	0	0	0	0	0	0	0	0	0	0	0	0	0	0	0	0	0	0	0	0	0	572.27	1.91	0	0	0	86.31	11.42	0	0	0	36	22.33	0	0	0	12.68	43.4	0	0	0	4.49	74.42	0	0	0	2.47	83.4	0	0	0	1.4	85.77	0	0	0	1.06	65.94	0	0.00#	0	0.5	58.33	0	0.00#	0	0.23	446.93
Large Intestine, NOS	0	0	0	0	0	0	0	0	0	0	0	0	0	0	0	0	0	0	0	0	0	0	0	0	0	0	0	0	0	0	0	0	0	0	0	0	0	0	0	0	0	0	0	0	0	0	0	0	0	0	0	0	0	0	0	0	0	0	646.24	0.91	0	0	0	81.47	5.25	0	0	0	142.26	3.16	0	0	0	0	0	0	0	0	15.73	7.92	0	0	0	10.34	6.83	0	0	0	7.77	3.59	0	0	0	3.23	27.66
Rectum and Rectosigmoid Junction	0	0	0	0	0	0	0	0	0	0	0	0	0	0	0	0	0	0	0	0	0	0	0	0	0	0	0	0	0	0	0	0	0	0	0	0	0	0	54704.3	0.16	0	0	0	507.58	3.58	0	0	0	53.08	25.35	0	0	0	38.79	32.81	0	0	0	15.52	51.51	0	0	0	5.14	103.19	0	0	0	3.28	106.28	0	0	0	2.12	102.22	0	0	0	1.19	104.44	0	0.00#	0	0.92	75.05	0	0.00#	0	0.44	66.78	0	0.00#	0	0.19	671.37
Rectosigmoid Junction	0	0	0	0	0	0	0	0	0	0	0	0	0	0	0	0	0	0	0	0	0	0	0	0	0	0	0	0	0	0	0	0	0	0	0	0	0	0	0	0	0	0	0	0	0	0	0	0	220.52	5	0	0	0	845.54	0.67	0	0	0	148.23	4.25	0	0	0	17.42	28.42	0	0	0	10.75	31.87	0	0	0	5.96	37.56	0	0	0	3.83	32.59	0	0	0	5.83	12.72	0	0	0	1.39	22	0	0.00#	0	0.67	175.09
Rectum	0	0	0	0	0	0	0	0	0	0	0	0	0	0	0	0	0	0	0	0	0	0	0	0	0	0	0	0	0	0	0	0	0	0	0	0	0	0	54704.3	0.16	0	0	0	507.58	3.58	0	0	0	69.9	20.35	0	0	0	40.66	32.14	0	0	0	17.34	47.25	0	0	0	7.29	74.77	0	0	0	4.72	74.41	0	0	0	3.3	64.66	0	0	0	1.72	71.85	0	0	0	1.1	62.33	0	0.00#	0	0.64	44.78	0	0.00#	0	0.26	496.28
Anus, Anal Canal and Anorectum	0	0	0	0	0	0	0	0	0	0	0	0	0	0	0	0	0	0	0	0	0	0	0	0	0	0	0	0	7990.61	0.92	0	0	0	0	0	0	0	0	1712.09	1.92	0	0	0	259.22	10.41	0	0	0	90.19	16.7	0	0	0	45.25	22.59	0	0	0	18.75	45.06	0	0	0	19.49	29.42	0	0	0	10.54	33.88	0	0	0	6.37	41.42	0	0	0	3.47	39.87	0	0	0	1.81	43.87	0	0.00#	0	0.87	34.19	0	0.00#	0	0.42	320.26
Liver and Intrahepatic Bile Duct	0	0	0	0	0	0	0	0	0	0	0	0	0	0	0	0	0	0	0	0	0	0	0	0	0	0	0	0	0	0	0	0	0	0	0	0	0	0	0	0	0	0	0	0	0	0	0	0	0	0	0	0	0	187.13	5.98	0	0	0	72.03	10.77	0	0	0	42.08	12.69	0	0	0	16.53	20.81	0	0	0	20.4	9.67	0	0	0	10.26	11.24	0	0	0	6.5	10	0	0	0	30.25	0.92	0	0	0	2.29	82.09
Liver	0	0	0	0	0	0	0	0	0	0	0	0	0	0	0	0	0	0	0	0	0	0	0	0	0	0	0	0	0	0	0	0	0	0	0	0	0	0	0	0	0	0	0	0	0	0	0	0	0	0	0	0	0	270.27	3.48	0	0	0	72.82	10.6	0	0	0	42.08	12.69	0	0	0	16.53	20.81	0	0	0	20.4	9.67	0	0	0	10.26	11.24	0	0	0	6.5	10	0	0	0	30.25	0.92	0	0	0	2.3	79.42
Intrahepatic Bile Duct	0	0	0	0	0	0	0	0	0	0	0	0	0	0	0	0	0	0	0	0	0	0	0	0	0	0	0	0	0	0	0	0	0	0	0	0	0	0	0	0	0	0	0	0	0	0	0	0	0	0	0	0	0	608.31	2.5	0	0	0	6621.35	0.16	0	0	0	0	0	0	0	0	0	0	0	0	0	0	0	0	0	0	0	0	0	0	0	0	0	0	0	0	0	0	0	0	0	557.12	2.66
Gallbladder	0	0	0	0	0	0	0	0	0	0	0	0	0	0	0	0	0	0	0	0	0	0	0	0	0	0	0	0	0	0	0	0	0	0	0	0	0	0	0	0	0	0	0	0	0	0	0	0	0	0	0	0	0	1234.46	0.67	0	0	0	105.57	6.08	0	0	0	366.25	1.42	0	0	0	95.64	5.25	0	0	0	100.84	2.5	0	0	0	36.13	3.33	0	0	0	62.25	1.08	0	0	0	0	0	0	0	0	12.97	20.33
Other Biliary	0	0	0	0	0	0	0	0	0	0	0	0	0	0	0	0	0	0	0	0	0	0	0	0	0	0	0	0	0	0	0	0	0	0	0	0	0	0	0	0	0	0	0	0	0	0	0	0	0	0	0	0	0	0	0	0	0	0	0	0	0	0	0	0	0	0	0	0	0	0	0	0	0	154.76	1.25	0	0	0	26.87	4.42	0	0	0	0	0	0	0	0	0	0	0	0	0	22.89	5.67
Pancreas	0	0	0	0	0	0	0	0	0	0	0	0	0	0	0	0	0	0	0	0	0	0	0	0	0	0	0	0	0	0	0	0	0	0	0	0	0	0	0	0	0	0	0	2077.07	0.75	0	0	0	220.51	5	0	0	0	163.69	5	0	0	0	101.95	6.34	0	0	0	53.12	8.42	0	0	0	31.88	10.33	0	0	0	143.29	1.42	0	0	0	0	0	0	0	0	114.7	1.24	0	0	0	78.39	0.67	0	0	0	10.04	39.17
Retroperitoneum	0	0	0	0	0	0	0	0	0	0	0	0	0	0	0	0	0	0	0	0	0	0	0	0	0	0	0	0	0	0	0	0	0	0	0	0	0	0	0	0	0	0	0	0	0	0	0	0	0	0	0	0	0	0	0	0	0	0	0	0	0	0	0	153.44	3.17	0	0	0	38.96	10	0	0	0	30.47	7.83	0	0	0	474.19	0.25	0	0	0	0	0	0	0	0	0	0	0	0	0	14.9	21.25
Peritoneum, Omentum and Mesentery	0	0	0	0	0	0	0	0	0	0	0	0	0	0	0	0	0	0	0	0	0	0	0	0	0	0	0	0	0	0	0	0	0	0	0	0	0	0	0	0	0	0	0	0	0	0	0	0	0	0	0	0	0	0	0	0	0	0	365.72	3.42	0	0	0	541.92	1.5	0	0	0	0	0	0	0	0	0	0	0	0	0	0	0	0	0	0	0	0	0	0	0	0	0	0	0	0	218.36	4.92
Other Digestive Organs	0	0	0	0	0	0	0	0	0	0	0	0	0	0	0	0	0	0	0	0	0	0	0	0	0	0	0	0	0	0	0	0	0	0	0	0	0	0	0	0	0	0	0	0	0	0	0	0	0	0	0	0	0	0	0	0	0	0	847.97	0.75	0	0	0	182.27	4.34	0	0	0	128.55	3.66	0	0	0	0	0	0	0	0	0	0	0	0	0	0	0	0	0	0	0	0	0	0	0	69.23	8.75
Respiratory System	0	0	0	0	0	0	0	0	0	0	0	0	0	0	0	0	0	0	0	0	0	0	0	16457.9	0.17	0	0	0	594.73	6.92	0	0	0	290.34	9.08	0	0	0	746.89	3.26	0	0	0	157.34	11.58	0	0	0	34.03	44.66	0	0	0	14.55	72.4	0	0	0	9.2	85.52	0	0	0	3.92	146.92	0	0	0	1.86	197.59	0	0.00#	0	0.88	253.75	0	0.00#	0	0.54	230.46	0	0.00#	0	0.38	196.61	0	0.00#	0	0.18	165.28	0	0.00#	0	0.08	1424.19
Nose, Nasal Cavity and Middle Ear	0	0	0	0	0	0	0	0	0	0	0	0	0	0	0	0	0	0	0	0	0	0	0	0	0	0	0	0	0	0	0	0	0	1333.89	2.25	0	0	0	3197.6	1.67	0	0	0	157.34	11.58	0	0	0	59.05	25.84	0	0	0	22.52	43.86	0	0	0	13.99	55.45	0	0	0	7.78	78.36	0	0	0	3.84	98.26	0	0	0	2.11	117.02	0	0	0	1.24	107.04	0	0.00#	0	0.86	93.8	0	0.00#	0	0.42	75.36	0	0.00#	0	0.19	710.47
Larynx	0	0	0	0	0	0	0	0	0	0	0	0	0	0	0	0	0	0	0	0	0	0	0	0	0	0	0	0	0	0	0	0	0	0	0	0	0	0	0	0	0	0	0	0	0	0	0	0	1789.08	1.08	0	0	0	430.39	1.92	0	0	0	123.15	4.75	0	0	0	221.89	2.09	0	0	0	27.08	11.42	0	0	0	12.39	16.08	0	0	0	5.29	20.78	0	0	0	2.13	30.73	0	0	0	1.13	24.75	0	0.00#	0	0.6	113.6
Lung and Bronchus	0	0	0	0	0	0	0	0	0	0	0	0	0	0	0	0	0	0	0	0	0	0	0	16457.9	0.17	0	0	0	1167.26	2.5	0	0	0	432.47	5	0	0	0	974.52	1.59	0	0	0	0	0	0	0	0	84.12	17.74	0	0	0	47.19	25.94	0	0	0	34.38	25.33	0	0	0	8.2	66.48	0	0	0	4.14	87.91	0	0	0	1.7	120.65	0	0	0	1.17	102.64	0	0	0	1.01	72.09	0	0.00#	0	0.47	65.17	0	0.00#	0	0.2	593.2
Pleura	0	0	0	0	0	0	0	0	0	0	0	0	0	0	0	0	0	0	0	0	0	0	0	0	0	0	0	0	0	0	0	0	0	0	0	0	0	0	0	0	0	0	0	0	0	0	0	0	0	0	0	0	0	0	0	0	0	0	0	0	0	0	0	0	0	0	0	0	0	0	0	0	0	0	0	0	0	0	0	0	0	0	0	0	0	0	0	0	0	0	0	0	0	0	0
Trachea, Mediastinum and Other Respiratory Organs	0	0	0	0	0	0	0	0	0	0	0	0	0	0	0	0	0	0	0	0	0	0	0	0	0	0	0	0	1212.53	4.42	0	0	0	2616.24	1.83	0	0	0	0	0	0	0	0	0	0	0	0	0	0	0	0	0	0	1208.71	0.67	0	0	0	0	0	0	0	0	0	0	0	0	0	0	0	0	0	0	0	0	0	0	0	0	0	0	0	0	0	0	0	0	0	0	0	0	0	0	491.58	6.92
Bones and Joints	0	0	0	0	0	0	0	0	0	0	0	0	0	0	0	0	0	0	0	0	0	0	0	0	0	0	0	0	0	0	0	0	0	0	0	0	0	0	0	0	0	0	0	1931.91	0.92	0	0	0	0	0	0	0	0	892.77	0.92	0	0	0	311.79	3.92	0	0	0	75.81	5.25	0	0	0	38	7	0	0	0	28.77	7.01	0	0	0	9.33	12.67	0	0	0	13.08	5.17	0	0	0	0	0	0	0	0	3.81	42.85
Soft Tissue including Heart	0	0	0	0	0	0	0	0	0	0	0	0	0	0	0	0	0	0	9372.18	1.51	0	0	0	776.06	2.67	0	0	0	1381.49	2.5	0	0	0	348.64	7.84	0	0	0	343.83	6.75	0	0	0	105.87	18.75	0	0	0	158.35	7.94	0	0	0	69.72	11.73	0	0	0	52.06	14.01	0	0	0	24.95	18.61	0	0	0	7.08	45.71	0	0	0	3.94	56.53	0	0	0	2.98	41.26	0	0	0	2.26	30.58	0	0	0	1.74	16.5	0	0.00#	0	0.54	282.87
Skin excluding Basal and Squamous	0	0	0	913.86	3.59	0	0	0	80255.8	0.5	0	0	0	1151.71	25.59	0	0	0	45	160.02	0	0	0	10.96	382.17	0	0	0	4.97	817.74	0	0	0	2.32	1531.2	0	0	0	1.2	2314.89	0	0.00#	0	0.56	3666.27	0	0.00#	0	0.28	5071.16	0	0.00#	0	0.15	6694.83	0	0.00#	0	0.09	8265.01	0	0.00#	0	0.06	8845.57	0	0.00#	0	0.04	9045.64	0	0.00#	0	0.03	8474.27	0	0.00#	0	0.02	7937.46	0	0.00#	0	0.01	6512.09	0	0.00#	0	0	6063.19	0	0.00#	0	0	75811.2
Melanoma of the Skin	0	0	0	913.86	3.59	0	0	0	80255.8	0.5	0	0	0	1151.71	25.59	0	0	0	45	160.02	0	0	0	10.96	382.17	0	0	0	4.97	817.74	0	0	0	2.32	1531.2	0	0	0	1.21	2312.88	0	0.00#	0	0.56	3656.27	0	0.00#	0	0.29	5061.16	0	0.00#	0	0.15	6688.33	0	0.00#	0	0.09	8260.43	0	0.00#	0	0.06	8826.23	0	0.00#	0	0.04	9032.3	0	0.00#	0	0.03	8441.19	0	0.00#	0	0.02	7896.89	0	0.00#	0	0.01	6465.73	0	0.00#	0	0	6001.86	0	0.00#	0	0	75564.1
Other Non-Epithelial Skin	0	0	0	0	0	0	0	0	0	0	0	0	0	0	0	0	0	0	0	0	0	0	0	0	0	0	0	0	0	0	0	0	0	0	0	0	0	0	1393.67	2.01	0	0	0	216.15	10	0	0	0	156.91	10	0	0	0	129.87	6.5	0	0	0	132.43	4.58	0	0	0	23.44	19.34	0	0	0	23.4	13.34	0	0	0	6.35	33.08	0	0	0	2.95	40.56	0	0	0	1.44	46.36	0	0.00#	0	0.46	61.33	0	0.00#	0	0.29	247.1
Breast	0	0	0	0	0	0	0	0	0	0	0	0	0	0	0	0	0	0	0	0	0	0	0	0	0	0	0	0	0	0	0	0	0	1885.22	2.08	0	0	0	255.9	15.66	0	0	0	77.35	36.35	0	0	0	31.91	75.79	0	0	0	13.29	134.43	0	0	0	6.64	181.21	0	0	0	3.13	246.09	0	0	0	2.06	239.21	0	0	0	1.03	278.18	0	0.00#	0	0.54	293.99	0	0.00#	0	0.33	262.95	0	0.00#	0	0.1	316.53	0	0.00#	0	0.06	2082.48
Female Genital System	0	0	0	0	0	0	0	0	0	0	0	0	0	0	0	0	0	0	4473.4	3.41	0	0	0	4127.47	3.01	0	0	0	29703.5	0.25	0	0	0	1532.48	4.09	0	0	0	746.42	6.58	0	0	0	170.43	22.35	0	0	0	41.41	56.46	0	0	0	15.96	100.68	0	0	0	6.53	184.52	0	0	0	3.35	240.91	0	0	0	2.06	246.34	0	0	0	1.38	213.56	0	0.00#	0	0.87	187.22	0	0.00#	0	0.65	132.02	0	0.00#	0	0.22	138.25	0	0.00#	0	0.11	1539.65
Cervix Uteri	0	0	0	0	0	0	0	0	0	0	0	0	0	0	0	0	0	0	0	0	0	0	0	0	0	0	0	0	0	0	0	0	0	0	0	0	0	0	0	0	0	0	0	6103.46	1.08	0	0	0	1896.05	1.25	0	0	0	169.25	10.64	0	0	0	90.95	13.68	0	0	0	60.11	13.83	0	0	0	25.27	20.17	0	0	0	9.49	33	0	0	0	9.94	17.42	0	0	0	10.1	8.33	0	0	0	0	0	0	0	0	2.64	119.41
Corpus and Uterus, NOS	0	0	0	0	0	0	0	0	0	0	0	0	0	0	0	0	0	0	0	0	0	0	0	0	0	0	0	0	0	0	0	0	0	0	0	0	0	0	1701.86	2.92	0	0	0	489.64	6.92	0	0	0	143.4	16.17	0	0	0	57.63	30.27	0	0	0	19.71	62.19	0	0	0	8.27	96.65	0	0	0	4.77	105.18	0	0	0	3.53	82.17	0	0	0	2.49	64.85	0	0	0	1.98	43.01	0	0.00#	0	0.75	40.67	0	0.00#	0	0.34	550.99
Corpus Uteri	0	0	0	0	0	0	0	0	0	0	0	0	0	0	0	0	0	0	0	0	0	0	0	0	0	0	0	0	0	0	0	0	0	0	0	0	0	0	1701.86	2.92	0	0	0	489.64	6.92	0	0	0	143.4	16.17	0	0	0	57.63	30.27	0	0	0	19.71	62.19	0	0	0	8.27	96.65	0	0	0	4.77	105.18	0	0	0	3.68	79.16	0	0	0	2.55	63.35	0	0	0	1.98	43.01	0	0.00#	0	0.75	40.67	0	0.00#	0	0.34	546.49
Uterus, NOS	0	0	0	0	0	0	0	0	0	0	0	0	0	0	0	0	0	0	0	0	0	0	0	0	0	0	0	0	0	0	0	0	0	0	0	0	0	0	0	0	0	0	0	0	0	0	0	0	0	0	0	0	0	0	0	0	0	0	0	0	0	0	0	0	0	0	0	0	0	0	0	0	0	87.26	3.01	0	0	0	93.99	1.49	0	0	0	0	0	0	0	0	0	0	0	0	0	45.25	4.5
Ovary	0	0	0	0	0	0	0	0	0	0	0	0	0	0	0	0	0	0	16412.5	0.91	0	0	0	17229	0.5	0	0	0	0	0	0	0	0	0	0	0	0	0	4081.27	1.17	0	0	0	13189.9	0.25	0	0	0	304.27	6.33	0	0	0	317.74	5	0	0	0	212.09	4.92	0	0	0	97.45	8.23	0	0	0	32.97	14.91	0	0	0	17.63	16.44	0	0	0	28.24	5.5	0	0	0	15.29	5	0	0	0	2.16	14.16	0	0	0	1.49	83.33
Vagina	0	0	0	0	0	0	0	0	0	0	0	0	0	0	0	0	0	0	0	0	0	0	0	0	0	0	0	0	0	0	0	0	0	4231.45	1.5	0	0	0	2696.88	1.83	0	0	0	6267.65	0.92	0	0	0	241.19	9.15	0	0	0	103.84	14	0	0	0	68.73	20.09	0	0	0	50.13	15.84	0	0	0	27.87	17.91	0	0	0	13.77	20.08	0	0	0	6	26.42	0	0	0	6.43	13.33	0	0	0	1.41	22.17	0	0.00#	0	0.84	163.24
Vulva	0	0	0	0	0	0	0	0	0	0	0	0	0	0	0	0	0	0	6149.52	2.5	0	0	0	5427.78	2.51	0	0	0	29703.5	0.25	0	0	0	2402.63	2.58	0	0	0	7336.18	0.67	0	0	0	291.88	13.17	0	0	0	108.49	23.55	0	0	0	37.79	40.53	0	0	0	13.84	83.64	0	0	0	7.63	106.35	0	0	0	5.87	88.17	0	0	0	4.86	61.87	0	0	0	2.24	73.03	0	0	0	1.38	62.35	0	0.00#	0	0.52	61.25	0	0.00#	0	0.27	622.42
Other Female Genital Organs	0	0	0	0	0	0	0	0	0	0	0	0	0	0	0	0	0	0	0	0	0	0	0	0	0	0	0	0	0	0	0	0	0	0	0	0	0	0	0	0	0	0	0	0	0	0	0	0	0	0	0	0	0	6052.99	0.25	0	0	0	0	0	0	0	0	0	0	0	0	0	0	0	0	0	0	0	0	0	0	0	0	0	0	0	0	0	0	0	0	0	0	0	0	0	0	6052.99	0.25
Male Genital System	0	0	0	0	0	0	0	0	0	0	0	0	0	0	0	0	0	0	0	0	0	0	0	0	0	0	0	0	1716.19	1.66	0	0	0	0	0	0	0	0	242.95	9.33	0	0	0	212.54	7.92	0	0	0	60.19	18.83	0	0	0	9.61	84.99	0	0	0	2.44	248.25	0	0.00#	0	0.68	641.19	0	0.00#	0	0.25	1194.81	0	0.00#	0	0.11	1694.49	0	0.00#	0	0.07	1748.64	0	0.00#	0	0.05	1297.79	0	0.00#	0	0.03	892.46	0	0.00#	0	0.01	7840.37
Prostate	0	0	0	0	0	0	0	0	0	0	0	0	0	0	0	0	0	0	0	0	0	0	0	0	0	0	0	0	0	0	0	0	0	0	0	0	0	0	477.4	4.59	0	0	0	372.27	4.33	0	0	0	109.07	10.5	0	0	0	13.69	59.92	0	0	0	2.7	225	0	0.00#	0	0.68	636.11	0	0.00#	0	0.25	1191.47	0	0.00#	0	0.11	1689.08	0	0.00#	0	0.07	1744.13	0	0.00#	0	0.05	1290.54	0	0.00#	0	0.03	879.8	0	0.00#	0	0.01	7735.47
Testis	0	0	0	0	0	0	0	0	0	0	0	0	0	0	0	0	0	0	0	0	0	0	0	0	0	0	0	0	0	0	0	0	0	0	0	0	0	0	494.7	4.75	0	0	0	495.34	3.59	0	0	0	220.63	5	0	0	0	111.25	7.33	0	0	0	59.44	9.83	0	0	0	400.22	0.84	0	0	0	0	0	0	0	0	0	0	0	0	0	0	0	0	0	0	0	0	0	0	0	0	0	0	0	0	27.11	31.34
Penis	0	0	0	0	0	0	0	0	0	0	0	0	0	0	0	0	0	0	0	0	0	0	0	0	0	0	0	0	0	0	0	0	0	0	0	0	0	0	0	0	0	0	0	0	0	0	0	0	343.24	3.33	0	0	0	53.8	14.92	0	0	0	76.73	8.16	0	0	0	104.1	4.25	0	0	0	0	0	0	0	0	44.73	4.41	0	0	0	37.3	4.42	0	0	0	13.9	5	0	0	0	2.54	10.58	0	0	0	1.79	55.07
Other Male Genital Organs	0	0	0	0	0	0	0	0	0	0	0	0	0	0	0	0	0	0	0	0	0	0	0	0	0	0	0	0	1716.19	1.66	0	0	0	0	0	0	0	0	0	0	0	0	0	0	0	0	0	0	0	0	0	0	0	289.91	2.81	0	0	0	114.34	5.27	0	0	0	0	0	0	0	0	93.17	3.34	0	0	0	181.2	1	0	0	0	1225.69	0.08	0	0	0	39.08	2.25	0	0	0	13.98	2.08	0	0	0	7.87	18.5
Urinary System	0	0	0	0	0	0	0	0	0	0	0	0	0	0	0	0	0	0	0	0	0	0	0	0	0	0	0	0	0	0	0	0	0	609.64	4.34	0	0	0	191.07	13.42	0	0	0	197.13	10.49	0	0	0	88.3	20.33	0	0	0	22.44	42.01	0	0	0	8.43	73.74	0	0	0	2.5	182.33	0	0	0	1.33	243.51	0	0.00#	0	0.7	290.38	0	0.00#	0	0.38	319.33	0	0.00#	0	0.23	300.06	0	0.00#	0	0.13	225.52	0	0.00#	0	0.06	1725.45
Urinary Bladder	0	0	0	0	0	0	0	0	0	0	0	0	0	0	0	0	0	0	0	0	0	0	0	0	0	0	0	0	0	0	0	0	0	0	0	0	0	0	1281.43	3.75	0	0	0	663.86	5	0	0	0	403.01	5.33	0	0	0	96.24	9.17	0	0	0	24.95	22.57	0	0	0	5.05	85.99	0	0	0	2.5	125.81	0	0	0	1.21	163.11	0	0.00#	0	0.53	221.73	0	0.00#	0	0.3	219.97	0	0.00#	0	0.17	169.09	0	0.00#	0	0.08	1031.51
Kidney and Renal Pelvis	0	0	0	0	0	0	0	0	0	0	0	0	0	0	0	0	0	0	0	0	0	0	0	0	0	0	0	0	0	0	0	0	0	609.64	4.34	0	0	0	224.55	9.67	0	0	0	280.39	5.49	0	0	0	113.08	15	0	0	0	29.26	32.84	0	0	0	13.83	47.25	0	0	0	5.48	87.59	0	0	0	3.14	105.45	0	0	0	1.79	115.27	0	0	0	1.37	93.76	0	0.00#	0	0.94	75.42	0	0.00#	0	0.6	49.42	0	0.00#	0	0.22	641.51
Ureter	0	0	0	0	0	0	0	0	0	0	0	0	0	0	0	0	0	0	0	0	0	0	0	0	0	0	0	0	0	0	0	0	0	0	0	0	0	0	0	0	0	0	0	0	0	0	0	0	0	0	0	0	0	0	0	0	0	0	161.28	3.92	0	0	0	92.08	5	0	0	0	51.33	7	0	0	0	28.09	9.08	0	0	0	785.9	0.25	0	0	0	0	0	0	0	0	0	0	0	0	0	13.62	25.25
Other Urinary Organs	0	0	0	0	0	0	0	0	0	0	0	0	0	0	0	0	0	0	0	0	0	0	0	0	0	0	0	0	0	0	0	0	0	0	0	0	0	0	0	0	0	0	0	0	0	0	0	0	0	0	0	0	0	0	0	0	0	0	0	0	0	0	0	121.95	3.75	0	0	0	65.22	5.25	0	0	0	115.87	2.92	0	0	0	43.16	3.59	0	0	0	16.79	4.66	0	0	0	4.03	7.01	0	0	0	2.75	27.18
Eye and Orbit	0	0	0	0	0	0	0	0	0	0	0	0	0	0	0	0	0	0	665.86	9.53	0	0	0	163.27	21.65	0	0	0	111.41	41.83	0	0	0	76.75	51.66	0	0	0	29.89	92.16	0	0	0	15.7	129.47	0	0	0	7.64	189.94	0	0	0	3.17	319.66	0	0	0	1.51	495.44	0	0.00#	0	0.83	651.41	0	0.00#	0	0.56	690.18	0	0.00#	0	0.39	612.75	0	0.00#	0	0.27	521.67	0	0.00#	0	0.26	287.97	0	0.00#	0	0.13	224.08	0	0.00#	0	0.05	4339.39
Brain and Other Nervous System	0	0	0	0	0	0	0	0	0	0	0	0	0	35701.3	0.76	0	0	0	10889.2	0.58	0	0	0	3969.46	1.25	0	0	0	616.64	6.33	0	0	0	0	0	0	0	0	471.02	5.75	0	0	0	366.14	4.83	0	0	0	77.05	16.74	0	0	0	99.98	10.91	0	0	0	73.05	11.83	0	0	0	208.75	2.59	0	0	0	55.95	9.24	0	0	0	35.19	8.27	0	0	0	9.51	12.92	0	0	0	13.92	5.83	0	0	0	6.6	4.67	0	0	0	2.36	102.49
Brain	0	0	0	0	0	0	0	0	0	0	0	0	0	0	0	0	0	0	27557.6	0.25	0	0	0	0	0	0	0	0	0	0	0	0	0	0	0	0	0	0	550.32	4.25	0	0	0	450.17	3.91	0	0	0	131.95	10.66	0	0	0	242.46	5.91	0	0	0	88.27	10.41	0	0	0	208.75	2.59	0	0	0	405.05	0.75	0	0	0	51.88	3.34	0	0	0	14.17	8.01	0	0	0	137.28	0.5	0	0	0	89.42	0.33	0	0	0	7.01	50.9
Cranial Nerves Other Nervous System	0	0	0	0	0	0	0	0	0	0	0	0	0	35701.3	0.76	0	0	0	18002.9	0.33	0	0	0	3969.46	1.25	0	0	0	616.64	6.33	0	0	0	0	0	0	0	0	3268.5	1.5	0	0	0	1961.3	0.92	0	0	0	185.19	6.08	0	0	0	170.14	5	0	0	0	423.68	1.42	0	0	0	0	0	0	0	0	64.91	8.49	0	0	0	109.41	4.93	0	0	0	28.93	4.91	0	0	0	15.49	5.34	0	0	0	7.13	4.34	0	0	0	3.57	51.59
Endocrine System	0	0	0	0	0	0	0	0	0	0	0	0	0	0	0	0	0	0	0	0	0	0	0	0	0	0	0	0	747.39	7.73	0	0	0	335.87	14.78	0	0	0	285.51	11.75	0	0	0	257.67	11.8	0	0	0	60.02	29.58	0	0	0	22.34	53.51	0	0	0	7.53	101.42	0	0	0	6.62	78.76	0	0	0	6.28	53.92	0	0	0	3.92	55.26	0	0	0	2.73	47.5	0	0	0	2.63	28.68	0	0	0	1.31	22.58	0	0.00#	0	0.44	517.28
Thyroid	0	0	0	0	0	0	0	0	0	0	0	0	0	0	0	0	0	0	0	0	0	0	0	0	0	0	0	0	747.39	7.73	0	0	0	346.37	14.11	0	0	0	285.51	11.75	0	0	0	257.67	11.8	0	0	0	60.02	29.58	0	0	0	22.34	53.51	0	0	0	8.77	90	0	0	0	7.33	72.43	0	0	0	6.98	48.92	0	0	0	4.38	49.93	0	0	0	2.83	45.99	0	0	0	2.63	28.68	0	0	0	1.31	22.58	0	0.00#	0	0.46	487.02
Other Endocrine including Thymus	0	0	0	0	0	0	0	0	0	0	0	0	0	0	0	0	0	0	0	0	0	0	0	0	0	0	0	0	0	0	0	0	0	11082.3	0.67	0	0	0	0	0	0	0	0	0	0	0	0	0	0	0	0	0	0	0	0	0	0	0	53.44	11.43	0	0	0	69.05	6.33	0	0	0	62.98	5	0	0	0	37.85	5.33	0	0	0	79.52	1.5	0	0	0	0	0	0	0	0	0	0	0	0	0	11.34	30.26
Lymphoma	0	0	0	0	0	0	0	0	0	0	0	0	0	0	0	0	0	0	0	0	0	0	0	699.43	4.42	0	0	0	177	16.91	0	0	0	202.49	15.91	0	0	0	130.16	22.67	0	0	0	35.77	46.33	0	0	0	22.56	52.34	0	0	0	11.69	76.84	0	0	0	5.2	130.04	0	0	0	2.74	175.58	0	0	0	1.43	242.96	0	0.00#	0	0.91	241.81	0	0.00#	0	0.57	227.94	0	0.00#	0	0.46	154.04	0	0.00#	0	0.22	128.75	0	0.00#	0	0.09	1536.55
Hodgkin Lymphoma	0	0	0	0	0	0	0	0	0	0	0	0	0	0	0	0	0	0	0	0	0	0	0	699.43	4.42	0	0	0	186.82	14.42	0	0	0	276.72	9.24	0	0	0	285.99	10	0	0	0	686.84	2.17	0	0	0	139.49	8	0	0	0	60.54	14.58	0	0	0	26.82	25.77	0	0	0	17.05	28.07	0	0	0	17.7	19.51	0	0	0	10.55	20.84	0	0	0	7.51	17.16	0	0	0	11.73	5.32	0	0	0	0	0	0	0	0	1.98	179.49
Hodgkin - Nodal	0	0	0	0	0	0	0	0	0	0	0	0	0	0	0	0	0	0	0	0	0	0	0	699.43	4.42	0	0	0	186.82	14.42	0	0	0	276.72	9.24	0	0	0	285.99	10	0	0	0	686.84	2.17	0	0	0	139.49	8	0	0	0	60.54	14.58	0	0	0	26.82	25.77	0	0	0	17.05	28.07	0	0	0	17.7	19.51	0	0	0	10.55	20.84	0	0	0	7.51	17.16	0	0	0	11.73	5.32	0	0	0	0	0	0	0	0	1.98	179.49
Hodgkin - Extranodal	0	0	0	0	0	0	0	0	0	0	0	0	0	0	0	0	0	0	0	0	0	0	0	0	0	0	0	0	0	0	0	0	0	0	0	0	0	0	0	0	0	0	0	0	0	0	0	0	0	0	0	0	0	0	0	0	0	0	0	0	0	0	0	0	0	0	0	0	0	0	0	0	0	0	0	0	0	0	0	0	0	0	0	0	0	0	0	0	0	0	0	0	0	0	0
Non-Hodgkin Lymphoma	0	0	0	0	0	0	0	0	0	0	0	0	0	0	0	0	0	0	0	0	0	0	0	0	0	0	0	0	3369.47	2.5	0	0	0	754.92	6.67	0	0	0	238.87	12.67	0	0	0	37.73	44.16	0	0	0	26.92	44.34	0	0	0	14.49	62.26	0	0	0	6.46	104.27	0	0	0	3.26	147.51	0	0	0	1.55	223.45	0	0.00#	0	1	220.98	0	0.00#	0	0.62	210.78	0	0.00#	0	0.47	148.72	0	0.00#	0	0.22	128.75	0	0.00#	0	0.1	1357.06
NHL - Nodal	0	0	0	0	0	0	0	0	0	0	0	0	0	0	0	0	0	0	0	0	0	0	0	0	0	0	0	0	0	0	0	0	0	1767.95	1.67	0	0	0	419.02	6.08	0	0	0	46.08	34.16	0	0	0	32.97	36.01	0	0	0	19.41	48.01	0	0	0	7.72	84.77	0	0	0	3.59	134.37	0	0	0	1.98	178.66	0	0	0	1.55	147.98	0	0.00#	0	0.91	143.34	0	0.00#	0	0.76	94.56	0	0.00#	0	0.48	59.25	0	0.00#	0	0.16	968.88
NHL - Extranodal	0	0	0	0	0	0	0	0	0	0	0	0	0	0	0	0	0	0	0	0	0	0	0	0	0	0	0	0	3369.47	2.5	0	0	0	1317.5	5	0	0	0	555.6	6.59	0	0	0	208.17	10	0	0	0	146.63	8.33	0	0	0	57.21	14.25	0	0	0	39.38	19.5	0	0	0	35.74	13.14	0	0	0	7.15	44.78	0	0	0	2.8	73	0	0	0	1.9	67.44	0	0	0	1.27	54.15	0	0.00#	0	0.41	69.5	0	0.00#	0	0.23	388.18
Myeloma	0	0	0	0	0	0	0	0	0	0	0	0	0	0	0	0	0	0	0	0	0	0	0	0	0	0	0	0	0	0	0	0	0	0	0	0	0	0	0	0	0	0	0	0	0	0	0	0	394.66	3.01	0	0	0	36.52	26.34	0	0	0	10.62	59.92	0	0	0	6.43	74.47	0	0	0	3.82	91.95	0	0	0	2.03	105.89	0	0	0	3.06	46.14	0	0	0	2.77	29.08	0	0.00#	0	1	31.41	0	0.00#	0	0.37	468.22
Leukemia	0	0	0	0	0	0	0	0	0	0	0	0	0	0	0	0	0	0	0	0	0	0	0	0	0	0	0	0	0	0	0	0	0	601.69	4.85	0	0	0	466.25	5	0	0	0	396.07	4.48	0	0	0	396.7	3.5	0	0	0	31.31	30.75	0	0	0	14.06	55.74	0	0	0	5.04	99.67	0	0	0	1.9	173.39	0	0.00#	0	0.93	225.44	0	0.00#	0	0.63	196.26	0	0.00#	0	0.5	139.11	0	0.00#	0	0.21	138.42	0	0.00#	0	0.1	1076.62
Lymphocytic Leukemia	0	0	0	0	0	0	0	0	0	0	0	0	0	0	0	0	0	0	0	0	0	0	0	0	0	0	0	0	0	0	0	0	0	0	0	0	0	0	0	0	0	0	0	0	0	0	0	0	1607	1.42	0	0	0	53.73	17.67	0	0	0	18.7	40.07	0	0	0	5.61	89.1	0	0	0	2	165.21	0	0.00#	0	0.98	212.55	0	0.00#	0	0.64	193.77	0	0.00#	0	0.5	138.95	0	0.00#	0	0.24	122.67	0	0.00#	0	0.1	981.39
Acute Lymphocytic Leukemia	0	0	0	0	0	0	0	0	0	0	0	0	0	0	0	0	0	0	0	0	0	0	0	0	0	0	0	0	0	0	0	0	0	0	0	0	0	0	0	0	0	0	0	0	0	0	0	0	0	0	0	0	0	0	0	0	0	0	0	0	0	0	0	0	0	0	0	0	0	0	0	0	0	0	0	0	0	0	0	0	0	0	0	0	0	0	0	0	0	0	0	0	0	0	0
Chronic Lymphocytic Leukemia	0	0	0	0	0	0	0	0	0	0	0	0	0	0	0	0	0	0	0	0	0	0	0	0	0	0	0	0	0	0	0	0	0	0	0	0	0	0	0	0	0	0	0	0	0	0	0	0	1607	1.42	0	0	0	53.73	17.67	0	0	0	18.7	40.07	0	0	0	5.61	89.1	0	0	0	2.1	156.2	0	0	0	1.11	189.95	0	0.00#	0	0.69	180.87	0	0.00#	0	0.52	133.94	0	0.00#	0	0.26	113	0	0.00#	0	0.11	922.22
Other Lymphocytic Leukemia	0	0	0	0	0	0	0	0	0	0	0	0	0	0	0	0	0	0	0	0	0	0	0	0	0	0	0	0	0	0	0	0	0	0	0	0	0	0	0	0	0	0	0	0	0	0	0	0	0	0	0	0	0	0	0	0	0	0	0	0	0	0	0	0	0	0	0	0	43.6	9	0	0	0	8.84	22.6	0	0	0	8.79	12.9	0	0	0	13.39	5	0	0	0	2.9	9.67	0	0	0	1.49	59.17
Myeloid and Monocytic Leukemia	0	0	0	0	0	0	0	0	0	0	0	0	0	0	0	0	0	0	0	0	0	0	0	0	0	0	0	0	0	0	0	0	0	601.69	4.85	0	0	0	466.25	5	0	0	0	396.07	4.48	0	0	0	526.73	2.09	0	0	0	83.13	11	0	0	0	104.52	6.67	0	0	0	68.77	6.25	0	0	0	40.06	7.93	0	0	0	17.29	12.9	0	0	0	52.42	2.49	0	0	0	326.96	0.17	0	0	0	1.73	15.75	0	0	0	1.38	79.57
Acute Myeloid Leukemia	0	0	0	0	0	0	0	0	0	0	0	0	0	0	0	0	0	0	0	0	0	0	0	0	0	0	0	0	0	0	0	0	0	601.69	4.85	0	0	0	466.25	5	0	0	0	396.07	4.48	0	0	0	0	0	0	0	0	800.25	2.25	0	0	0	765.87	1.67	0	0	0	99.28	4.33	0	0	0	57.5	5.52	0	0	0	64.54	4.4	0	0	0	0	0	0	0	0	0	0	0	0	0	0	0	0	0	0	19.29	32.49
Acute Monocytic Leukemia	0	0	0	0	0	0	0	0	0	0	0	0	0	0	0	0	0	0	0	0	0	0	0	0	0	0	0	0	0	0	0	0	0	0	0	0	0	0	0	0	0	0	0	0	0	0	0	0	0	0	0	0	0	0	0	0	0	0	0	0	0	0	0	0	0	0	0	0	0	0	0	0	0	0	0	0	0	0	0	0	0	0	0	0	0	0	0	0	0	0	0	0	0	0	0
Chronic Myeloid Leukemia	0	0	0	0	0	0	0	0	0	0	0	0	0	0	0	0	0	0	0	0	0	0	0	0	0	0	0	0	0	0	0	0	0	0	0	0	0	0	0	0	0	0	0	0	0	0	0	0	526.73	2.09	0	0	0	92.76	8.75	0	0	0	121.03	5	0	0	0	223.81	1.92	0	0	0	132.04	2.42	0	0	0	23.61	8.5	0	0	0	52.42	2.49	0	0	0	326.96	0.17	0	0	0	1.73	15.75	0	0	0	1.48	47.08
Other Myeloid/Monocytic Leukemia	0	0	0	0	0	0	0	0	0	0	0	0	0	0	0	0	0	0	0	0	0	0	0	0	0	0	0	0	0	0	0	0	0	0	0	0	0	0	0	0	0	0	0	0	0	0	0	0	0	0	0	0	0	0	0	0	0	0	0	0	0	0	0	0	0	0	0	0	0	0	0	0	0	0	0	0	0	0	0	0	0	0	0	0	0	0	0	0	0	0	0	0	0	0	0
Other Leukemia	0	0	0	0	0	0	0	0	0	0	0	0	0	0	0	0	0	0	0	0	0	0	0	0	0	0	0	0	0	0	0	0	0	0	0	0	0	0	0	0	0	0	0	0	0	0	0	0	0	0	0	0	0	773.83	2.08	0	0	0	123.88	9	0	0	0	183.02	4.33	0	0	0	2053.66	0.25	0	0	0	0	0	0	0	0	0	0	0	0	0	0	0	0	0	0	0	0	0	0	0	65.29	15.67
Other Acute Leukemia	0	0	0	0	0	0	0	0	0	0	0	0	0	0	0	0	0	0	0	0	0	0	0	0	0	0	0	0	0	0	0	0	0	0	0	0	0	0	0	0	0	0	0	0	0	0	0	0	0	0	0	0	0	0	0	0	0	0	0	0	0	0	0	349.84	2.33	0	0	0	2053.66	0.25	0	0	0	0	0	0	0	0	0	0	0	0	0	0	0	0	0	0	0	0	0	0	0	298.92	2.58
Aleukemic, Subleukemic and NOS	0	0	0	0	0	0	0	0	0	0	0	0	0	0	0	0	0	0	0	0	0	0	0	0	0	0	0	0	0	0	0	0	0	0	0	0	0	0	0	0	0	0	0	0	0	0	0	0	0	0	0	0	0	773.83	2.08	0	0	0	123.88	9	0	0	0	383.81	2	0	0	0	0	0	0	0	0	0	0	0	0	0	0	0	0	0	0	0	0	0	0	0	0	0	0	0	0	83.54	13.08
Mesothelioma	0	0	0	0	0	0	0	0	0	0	0	0	0	0	0	0	0	0	0	0	0	0	0	0	0	0	0	0	0	0	0	0	0	0	0	0	0	0	0	0	0	0	0	0	0	0	0	0	0	0	0	0	0	0	0	0	0	0	0	0	0	0	0	0	0	0	0	0	220	1.08	0	0	0	49.25	3.75	0	0	0	74.43	1.75	0	0	0	140.18	0.59	0	0	0	0	0	0	0	0	22.02	7.17
Kaposi Sarcoma	0	0	0	0	0	0	0	0	0	0	0	0	0	0	0	0	0	0	0	0	0	0	0	0	0	0	0	0	0	0	0	0	0	1305.9	2.25	0	0	0	463.06	5	0	0	0	354.81	5	0	0	0	720.78	1.67	0	0	0	0	0	0	0	0	0	0	0	0	0	0	0	0	0	0	0	0	0	0	0	0	0	0	0	0	0	0	0	0	0	0	0	0	0	0	66.67	0.41	0	0	0	45.19	14.33
Miscellaneous	0	0	0	0	0	0	0	0	0	0	0	0	0	0	0	0	0	0	0	0	0	0	0	1379.83	2	0	0	0	665.56	4.42	0	0	0	907.79	3.17	0	0	0	1040.41	3	0	0	0	219.61	9.75	0	0	0	101.97	13.5	0	0	0	27.19	33.51	0	0	0	12.88	56.59	0	0	0	6.43	80.79	0	0	0	3.06	109.41	0	0	0	2.45	87.52	0	0	0	1.51	84.7	0	0.00#	0	0.75	95.01	0	0.00#	0	0.45	64.51	0	0.00#	0	0.19	647.87
	Excess risk is per 10,000.
	Confidence intervals are 95%.
#	P < 0.05
Non-Melanoma Skin
	0-4	0-4	0-4	0-4	0-4	45421	45421	45421	45421	45421	45579	45579	45579	45579	45579	15-19	15-19	15-19	15-19	15-19	20-24	20-24	20-24	20-24	20-24	25-29	25-29	25-29	25-29	25-29	30-34	30-34	30-34	30-34	30-34	35-39	35-39	35-39	35-39	35-39	40-44	40-44	40-44	40-44	40-44	45-49	45-49	45-49	45-49	45-49	50-54	50-54	50-54	50-54	50-54	55-59	55-59	55-59	55-59	55-59	60-64	60-64	60-64	60-64	60-64	65-69	65-69	65-69	65-69	65-69	70-74	70-74	70-74	70-74	70-74	75-79	75-79	75-79	75-79	75-79	80-84	80-84	80-84	80-84	80-84	85+	85+	85+	85+	85+	Total	Total	Total	Total	Total
	Observed	O/E	CI Lower	CI Upper	Person Years at Risk	Observed	O/E	CI Lower	CI Upper	Person Years at Risk	Observed	O/E	CI Lower	CI Upper	Person Years at Risk	Observed	O/E	CI Lower	CI Upper	Person Years at Risk	Observed	O/E	CI Lower	CI Upper	Person Years at Risk	Observed	O/E	CI Lower	CI Upper	Person Years at Risk	Observed	O/E	CI Lower	CI Upper	Person Years at Risk	Observed	O/E	CI Lower	CI Upper	Person Years at Risk	Observed	O/E	CI Lower	CI Upper	Person Years at Risk	Observed	O/E	CI Lower	CI Upper	Person Years at Risk	Observed	O/E	CI Lower	CI Upper	Person Years at Risk	Observed	O/E	CI Lower	CI Upper	Person Years at Risk	Observed	O/E	CI Lower	CI Upper	Person Years at Risk	Observed	O/E	CI Lower	CI Upper	Person Years at Risk	Observed	O/E	CI Lower	CI Upper	Person Years at Risk	Observed	O/E	CI Lower	CI Upper	Person Years at Risk	Observed	O/E	CI Lower	CI Upper	Person Years at Risk	Observed	O/E	CI Lower	CI Upper	Person Years at Risk	Observed	O/E	CI Lower	CI Upper	Person Years at Risk
All Sites	0	0	0	325.35	4.17	0	0	0	6050.87	5	0	0	0	4654.93	5.91	0	0	0	427.19	15.58	0	0	0	127.4	27.92	0	0	0	74.4	45.37	0	0	0	35.7	82.73	0	0	0	17.83	136.62	0	0	0	4.55	378.9	0	0	0	1.59	777.57	0	0.00#	0	0.64	1379.22	0	0.00#	0	0.3	2083.08	0	0.00#	0	0.16	2820.45	0	0.00#	0	0.1	3252.43	0	0.00#	0	0.05	3906	0	0.00#	0	0.03	4321.5	0	0.00#	0	0.02	3934.01	0	0.00#	0	0.01	4350.39	0	0.00#	0	0	27526.9
Oral Cavity and Pharynx	0	0	0	0	0	0	0	0	0	0	0	0	0	0	0	0	0	0	0	0	0	0	0	957.03	3.09	0	0	0	402.29	7.83	0	0	0	113.34	26.98	0	0	0	122.81	19.58	0	0	0	16.03	113.43	0	0	0	4.31	291.76	0	0	0	1.53	573.74	0	0.00#	0	0.85	728.03	0	0.00#	0	0.55	812.75	0	0.00#	0	0.44	720.31	0	0.00#	0	0.37	573.37	0	0.00#	0	0.24	515.94	0	0.00#	0	0.2	342.32	0	0.00#	0	0.08	347.1	0	0.00#	0	0.03	5076.23
Lip	0	0	0	0	0	0	0	0	0	0	0	0	0	0	0	0	0	0	0	0	0	0	0	0	0	0	0	0	0	0	0	0	0	0	0	0	0	0	701.92	3.76	0	0	0	66.73	25.76	0	0	0	53.5	25.24	0	0	0	23.53	35.9	0	0	0	10.9	57.07	0	0	0	9.1	49.84	0	0	0	7.81	39.71	0	0	0	3.62	53.1	0	0	0	1.7	70.12	0	0.00#	0	0.9	77.68	0	0.00#	0	0.32	88.89	0	0.00#	0	0.18	527.07
Tongue	0	0	0	0	0	0	0	0	0	0	0	0	0	0	0	0	0	0	0	0	0	0	0	0	0	0	0	0	1502.61	2.16	0	0	0	338.64	9.65	0	0	0	1143.45	2.17	0	0	0	51.96	33.68	0	0	0	15.34	78.78	0	0	0	5.78	151.76	0	0	0	4.08	156.46	0	0	0	2.17	216.19	0	0	0	1.5	222.19	0	0	0	1.67	133.87	0	0	0	1.39	94.92	0	0	0	1.2	57.53	0	0.00#	0	0.66	43.21	0	0.00#	0	0.19	1202.57
Salivary Gland	0	0	0	0	0	0	0	0	0	0	0	0	0	0	0	0	0	0	0	0	0	0	0	0	0	0	0	0	0	0	0	0	0	0	0	0	0	0	0	0	0	0	0	0	0	0	0	0	91.47	15.32	0	0	0	36.01	24.66	0	0	0	14.71	40.49	0	0	0	9.44	45.42	0	0	0	4.8	62.25	0	0	0	2	94.93	0	0	0	1.32	87.47	0	0.00#	0	0.91	71.86	0	0.00#	0	0.32	89.6	0	0.00#	0	0.17	532.01
Floor of Mouth	0	0	0	0	0	0	0	0	0	0	0	0	0	0	0	0	0	0	0	0	0	0	0	0	0	0	0	0	0	0	0	0	0	0	0	0	0	0	0	0	0	0	0	1162.58	2.08	0	0	0	75.98	14.26	0	0	0	18.4	42.51	0	0	0	12.25	48.37	0	0	0	10.67	39.08	0	0	0	8.23	40.42	0	0	0	6.75	29.75	0	0	0	5.45	19.99	0	0	0	4.84	14.91	0	0	0	2.93	10.24	0	0.00#	0	0.8	261.61
Gum and Other Mouth	0	0	0	0	0	0	0	0	0	0	0	0	0	0	0	0	0	0	0	0	0	0	0	0	0	0	0	0	0	0	0	0	0	873.58	4.24	0	0	0	698.51	2.98	0	0	0	130.38	17.19	0	0	0	32.17	41.35	0	0	0	10.27	91.79	0	0	0	7.18	92.18	0	0	0	4.16	113.71	0	0	0	3.43	91.85	0	0	0	1.97	118.42	0	0.00#	0	0.97	135.61	0	0.00#	0	0.98	73.35	0	0.00#	0	0.36	83.54	0	0.00#	0	0.16	866.21
Nasopharynx	0	0	0	0	0	0	0	0	0	0	0	0	0	0	0	0	0	0	0	0	0	0	0	957.03	3.09	0	0	0	578.26	5	0	0	0	364.48	8.67	0	0	0	327.16	7.91	0	0	0	387.98	3.83	0	0	0	61.59	23.01	0	0	0	28.18	35.92	0	0	0	25.14	27.84	0	0	0	27.56	21.23	0	0	0	28.93	11.83	0	0	0	19.03	11.26	0	0	0	28.78	3.66	0	0	0	68.07	1	0	0	0	6.16	4.17	0	0	0	2.28	168.42
Tonsil	0	0	0	0	0	0	0	0	0	0	0	0	0	0	0	0	0	0	0	0	0	0	0	0	0	0	0	0	0	0	0	0	0	619.27	3.42	0	0	0	737.72	2.75	0	0	0	113.92	15.92	0	0	0	22.26	51.89	0	0	0	7.53	113.14	0	0	0	3.41	178.73	0	0	0	2.54	171.11	0	0	0	2.54	126.72	0	0	0	3.92	50.83	0	0	0	2.77	44.23	0	0	0	3.29	20.49	0	0	0	3.8	7.61	0	0.00#	0	0.41	786.84
Oropharynx	0	0	0	0	0	0	0	0	0	0	0	0	0	0	0	0	0	0	0	0	0	0	0	0	0	0	0	0	0	0	0	0	0	0	0	0	0	0	0	0	0	0	0	529.3	2.66	0	0	0	104.38	10.99	0	0	0	31.76	27.98	0	0	0	12.1	45.33	0	0	0	6.53	61.11	0	0	0	8.69	33.39	0	0	0	6.89	31.07	0	0	0	3.85	29.25	0	0	0	4.82	15.75	0	0	0	2.67	11.25	0	0.00#	0	0.72	268.78
Hypopharynx	0	0	0	0	0	0	0	0	0	0	0	0	0	0	0	0	0	0	0	0	0	0	0	0	0	0	0	0	10997	0.67	0	0	0	0	0	0	0	0	0	0	0	0	0	245.8	8.15	0	0	0	87.87	16.68	0	0	0	37.68	23.92	0	0	0	12.63	47.58	0	0	0	6.02	70.04	0	0	0	4.76	67.19	0	0	0	5.51	35.75	0	0	0	5.76	18.91	0	0	0	7.89	8.25	0	0	0	8.45	3.83	0	0.00#	0	0.91	300.98
Other Oral Cavity and Pharynx	0	0	0	0	0	0	0	0	0	0	0	0	0	0	0	0	0	0	0	0	0	0	0	0	0	0	0	0	0	0	0	0	0	2726.88	1	0	0	0	0	0	0	0	0	432.5	4.16	0	0	0	91.2	14.25	0	0	0	32.02	26.16	0	0	0	18.28	33.98	0	0	0	19.3	25.02	0	0	0	12.64	24.76	0	0	0	14.71	14.39	0	0	0	9.89	11.77	0	0	0	44.64	1.5	0	0	0	7.26	4.75	0	0	0	1.79	161.74
Digestive System	0	0	0	0	0	0	0	0	0	0	0	0	0	0	0	0	0	0	0	0	0	0	0	0	0	0	0	0	0	0	0	0	0	0	0	0	0	0	2164.64	1.4	0	0	0	198.88	9.42	0	0	0	77.91	17.42	0	0	0	17.2	56.24	0	0	0	5.58	111.24	0	0	0	2.71	166.07	0	0	0	1.97	162.1	0	0.00#	0	0.83	255.02	0	0.00#	0	0.42	298.62	0	0.00#	0	0.23	311.51	0	0.00#	0	0.06	476.05	0	0.00#	0	0.04	1865.09
Esophagus	0	0	0	0	0	0	0	0	0	0	0	0	0	0	0	0	0	0	0	0	0	0	0	0	0	0	0	0	0	0	0	0	0	0	0	0	0	0	0	0	0	0	0	0	0	0	0	0	0	0	0	0	0	6669.59	0.08	0	0	0	286.16	1.34	0	0	0	140.8	3.91	0	0	0	397.02	0.75	0	0	0	72.46	2.75	0	0	0	19.02	5.16	0	0	0	16.08	3.92	0	0	0	12.07	2.33	0	0	0	4.45	20.25
Stomach	0	0	0	0	0	0	0	0	0	0	0	0	0	0	0	0	0	0	0	0	0	0	0	0	0	0	0	0	0	0	0	0	0	0	0	0	0	0	0	0	0	0	0	0	0	0	0	0	766.56	1.58	0	0	0	312.54	2.59	0	0	0	836.92	1.5	0	0	0	163.2	5	0	0	0	36.86	10.41	0	0	0	12.09	18	0	0	0	9.97	14.25	0	0	0	9.06	9	0	0	0	1.41	19.67	0	0.00#	0	0.96	82.01
Small Intestine	0	0	0	0	0	0	0	0	0	0	0	0	0	0	0	0	0	0	0	0	0	0	0	0	0	0	0	0	0	0	0	0	0	0	0	0	0	0	0	0	0	0	0	0	0	0	0	0	0	0	0	0	0	0	0	0	0	0	0	0	0	0	0	166.71	2.66	0	0	0	112.72	2.84	0	0	0	40.63	5	0	0	0	28.01	4.33	0	0	0	6.1	12.33	0	0	0	1.81	16.24	0	0	0	1.26	43.41
Colon and Rectum	0	0	0	0	0	0	0	0	0	0	0	0	0	0	0	0	0	0	0	0	0	0	0	0	0	0	0	0	0	0	0	0	0	0	0	0	0	0	3412.28	0.58	0	0	0	330.76	5	0	0	0	134.33	8.59	0	0	0	28.33	29.58	0	0	0	9.45	60.89	0	0	0	5.02	82.83	0	0	0	2.84	108.74	0	0	0	1.14	183.23	0	0.00#	0	0.51	242.06	0	0.00#	0	0.26	265.99	0	0.00#	0	0.07	408.15	0	0.00#	0	0.05	1395.64
Colon excluding Rectum	0	0	0	0	0	0	0	0	0	0	0	0	0	0	0	0	0	0	0	0	0	0	0	0	0	0	0	0	0	0	0	0	0	0	0	0	0	0	9245.46	0.25	0	0	0	330.76	5	0	0	0	141.13	8.25	0	0	0	32.73	25.67	0	0	0	11.57	49.98	0	0	0	7.84	53.07	0	0	0	4.42	68.99	0	0	0	1.58	130.92	0	0.00#	0	0.69	179.53	0	0.00#	0	0.35	199.89	0	0.00#	0	0.08	347.33	0	0.00#	0	0.06	1068.88
Cecum	0	0	0	0	0	0	0	0	0	0	0	0	0	0	0	0	0	0	0	0	0	0	0	0	0	0	0	0	0	0	0	0	0	0	0	0	0	0	0	0	0	0	0	0	0	0	0	0	0	0	0	0	0	288.55	2.41	0	0	0	2425.59	0.17	0	0	0	109.24	4.08	0	0	0	27.19	11.33	0	0	0	5.51	33.09	0	0	0	2.59	46.23	0	0	0	1.4	52.99	0	0.00#	0	0.3	98.44	0	0.00#	0	0.21	248.74
Appendix	0	0	0	0	0	0	0	0	0	0	0	0	0	0	0	0	0	0	0	0	0	0	0	0	0	0	0	0	0	0	0	0	0	0	0	0	0	0	0	0	0	0	0	0	0	0	0	0	0	0	0	0	0	0	0	0	0	0	0	0	0	0	0	0	0	0	0	0	295.96	1.08	0	0	0	32.03	7	0	0	0	11.85	10.25	0	0	0	13.23	5.08	0	0	0	12.7	2	0	0	0	3.66	25.42
Ascending Colon	0	0	0	0	0	0	0	0	0	0	0	0	0	0	0	0	0	0	0	0	0	0	0	0	0	0	0	0	0	0	0	0	0	0	0	0	0	0	0	0	0	0	0	0	0	0	0	0	340.9	3.25	0	0	0	139.5	5.92	0	0	0	29.87	18.33	0	0	0	35.69	11.41	0	0	0	31.19	9.83	0	0	0	6.85	32.41	0	0	0	3.29	41.74	0	0	0	1.47	49.62	0	0.00#	0	0.23	124.91	0	0.00#	0	0.18	297.43
Hepatic Flexure	0	0	0	0	0	0	0	0	0	0	0	0	0	0	0	0	0	0	0	0	0	0	0	0	0	0	0	0	0	0	0	0	0	0	0	0	0	0	0	0	0	0	0	0	0	0	0	0	0	0	0	0	0	0	0	0	0	0	0	0	0	0	0	0	0	0	0	0	0	0	0	0	0	47.48	6.25	0	0	0	20.53	7.58	0	0	0	23.27	2.51	0	0	0	5.01	5.58	0	0	0	3.2	21.92
Transverse Colon	0	0	0	0	0	0	0	0	0	0	0	0	0	0	0	0	0	0	0	0	0	0	0	0	0	0	0	0	0	0	0	0	0	0	0	0	0	0	0	0	0	0	0	0	0	0	0	0	0	0	0	0	0	0	0	0	0	0	241.75	2.57	0	0	0	60.16	7.66	0	0	0	30.62	11.02	0	0	0	24.39	9.67	0	0	0	4.38	27.73	0	0	0	2.16	31.66	0	0.00#	0	0.57	51.79	0	0.00#	0	0.39	142.1
Splenic Flexure	0	0	0	0	0	0	0	0	0	0	0	0	0	0	0	0	0	0	0	0	0	0	0	0	0	0	0	0	0	0	0	0	0	0	0	0	0	0	0	0	0	0	0	0	0	0	0	0	0	0	0	0	0	0	0	0	0	0	0	0	0	0	0	0	0	0	0	0	124.17	2.5	0	0	0	209.02	1.17	0	0	0	0	0	0	0	0	24.25	3.42	0	0	0	3.06	9.08	0	0	0	2.62	16.16
Descending Colon	0	0	0	0	0	0	0	0	0	0	0	0	0	0	0	0	0	0	0	0	0	0	0	0	0	0	0	0	0	0	0	0	0	0	0	0	0	0	0	0	0	0	0	0	0	0	0	0	0	0	0	0	0	184.35	6	0	0	0	82.75	9.25	0	0	0	129.14	4.25	0	0	0	89.08	3.08	0	0	0	23.32	7.92	0	0	0	13.18	8.99	0	0	0	5.45	11.92	0	0	0	1.31	20.76	0	0.00#	0	0.91	72.17
Sigmoid Colon	0	0	0	0	0	0	0	0	0	0	0	0	0	0	0	0	0	0	0	0	0	0	0	0	0	0	0	0	0	0	0	0	0	0	0	0	0	0	9245.46	0.25	0	0	0	330.76	5	0	0	0	240.83	5	0	0	0	68.99	11.34	0	0	0	31.82	16.75	0	0	0	15.13	25.67	0	0	0	9.81	30.15	0	0	0	6.29	32.83	0	0	0	3.68	32	0	0	0	1.76	37.7	0	0.00#	0	0.9	31.09	0	0.00#	0	0.43	227.77
Large Intestine, NOS	0	0	0	0	0	0	0	0	0	0	0	0	0	0	0	0	0	0	0	0	0	0	0	0	0	0	0	0	0	0	0	0	0	0	0	0	0	0	0	0	0	0	0	0	0	0	0	0	0	0	0	0	0	0	0	0	0	0	203.22	2.92	0	0	0	0	0	0	0	0	0	0	0	0	0	277.36	0.58	0	0	0	20.8	5	0	0	0	13.13	5	0	0	0	7.64	3.67	0	0	0	3.79	17.17
Rectum and Rectosigmoid Junction	0	0	0	0	0	0	0	0	0	0	0	0	0	0	0	0	0	0	0	0	0	0	0	0	0	0	0	0	0	0	0	0	0	0	0	0	0	0	5408.39	0.34	0	0	0	0	0	0	0	0	2787.5	0.34	0	0	0	210.98	3.91	0	0	0	51.66	10.91	0	0	0	13.94	29.75	0	0	0	7.97	39.75	0	0	0	4.03	52.31	0	0	0	2.01	62.53	0	0	0	1.03	66.1	0	0.00#	0	0.46	60.83	0	0.00#	0	0.24	326.76
Rectosigmoid Junction	0	0	0	0	0	0	0	0	0	0	0	0	0	0	0	0	0	0	0	0	0	0	0	0	0	0	0	0	0	0	0	0	0	0	0	0	0	0	0	0	0	0	0	0	0	0	0	0	0	0	0	0	0	0	0	0	0	0	496.27	1.25	0	0	0	87.98	5	0	0	0	27.5	12.41	0	0	0	10.87	20.07	0	0	0	5.35	25.26	0	0	0	2.38	29.68	0	0	0	1.2	24.07	0	0.00#	0	0.63	117.74
Rectum	0	0	0	0	0	0	0	0	0	0	0	0	0	0	0	0	0	0	0	0	0	0	0	0	0	0	0	0	0	0	0	0	0	0	0	0	0	0	5408.39	0.34	0	0	0	0	0	0	0	0	2787.5	0.34	0	0	0	210.98	3.91	0	0	0	57.66	9.66	0	0	0	16.56	24.75	0	0	0	11.23	27.34	0	0	0	6.4	32.25	0	0	0	3.22	37.27	0	0	0	1.81	36.43	0	0.00#	0	0.76	36.75	0	0.00#	0	0.4	209.02
Anus, Anal Canal and Anorectum	0	0	0	0	0	0	0	0	0	0	0	0	0	0	0	0	0	0	0	0	0	0	0	0	0	0	0	0	0	0	0	0	0	0	0	0	0	0	5920.24	0.81	0	0	0	692.48	3.33	0	0	0	260.19	6.92	0	0	0	75.77	17.74	0	0	0	31.23	22.68	0	0	0	11.78	41.25	0	0	0	18.95	17.94	0	0	0	18.32	13.44	0	0	0	21.14	6.64	0	0	0	8.69	9.66	0	0	0	1.72	17.33	0	0	0	1.01	157.75
Liver and Intrahepatic Bile Duct	0	0	0	0	0	0	0	0	0	0	0	0	0	0	0	0	0	0	0	0	0	0	0	0	0	0	0	0	0	0	0	0	0	0	0	0	0	0	0	0	0	0	0	0	0	0	0	0	0	0	0	0	0	158.47	6.25	0	0	0	32.42	20.75	0	0	0	21.12	21.26	0	0	0	68.49	4.5	0	0	0	33.42	5.91	0	0	0	25.8	4.6	0	0	0	424.62	0.34	0	0	0	0	0	0	0	0	5.88	63.61
Liver	0	0	0	0	0	0	0	0	0	0	0	0	0	0	0	0	0	0	0	0	0	0	0	0	0	0	0	0	0	0	0	0	0	0	0	0	0	0	0	0	0	0	0	0	0	0	0	0	0	0	0	0	0	158.47	6.25	0	0	0	32.42	20.75	0	0	0	21.12	21.26	0	0	0	68.49	4.5	0	0	0	33.42	5.91	0	0	0	30.16	3.93	0	0	0	424.62	0.34	0	0	0	0	0	0	0	0	6.08	62.94
Intrahepatic Bile Duct	0	0	0	0	0	0	0	0	0	0	0	0	0	0	0	0	0	0	0	0	0	0	0	0	0	0	0	0	0	0	0	0	0	0	0	0	0	0	0	0	0	0	0	0	0	0	0	0	0	0	0	0	0	0	0	0	0	0	0	0	0	0	0	0	0	0	0	0	0	0	0	0	0	0	0	0	0	0	178.61	0.67	0	0	0	0	0	0	0	0	0	0	0	0	0	178.61	0.67
Gallbladder	0	0	0	0	0	0	0	0	0	0	0	0	0	0	0	0	0	0	0	0	0	0	0	0	0	0	0	0	0	0	0	0	0	0	0	0	0	0	0	0	0	0	0	0	0	0	0	0	0	0	0	0	0	0	0	0	0	0	0	0	0	0	0	0	0	0	0	0	6069.2	0.08	0	0	0	0	0	0	0	0	0	0	0	0	0	0	0	0	0	0	0	0	0	0	0	6069.2	0.08
Other Biliary	0	0	0	0	0	0	0	0	0	0	0	0	0	0	0	0	0	0	0	0	0	0	0	0	0	0	0	0	0	0	0	0	0	0	0	0	0	0	0	0	0	0	0	0	0	0	0	0	0	0	0	0	0	0	0	0	0	0	0	0	0	0	0	0	0	0	0	0	0	0	0	0	0	0	0	0	0	0	0	0	0	0	0	0	0	0	0	0	0	0	0	0	0	0	0
Pancreas	0	0	0	0	0	0	0	0	0	0	0	0	0	0	0	0	0	0	0	0	0	0	0	0	0	0	0	0	0	0	0	0	0	0	0	0	0	0	0	0	0	0	0	0	0	0	0	0	0	0	0	0	0	0	0	0	0	0	196.65	3.08	0	0	0	62.21	7.25	0	0	0	29.85	10.67	0	0	0	12.18	15.67	0	0	0	11.29	9.91	0	0	0	7.43	8.75	0	0	0	2.32	11.99	0	0	0	1.27	67.34
Retroperitoneum	0	0	0	0	0	0	0	0	0	0	0	0	0	0	0	0	0	0	0	0	0	0	0	0	0	0	0	0	0	0	0	0	0	0	0	0	0	0	0	0	0	0	0	1783.27	1.08	0	0	0	4117.67	0.33	0	0	0	0	0	0	0	0	1235.9	1	0	0	0	421.25	1.91	0	0	0	69.56	5.41	0	0	0	30.11	10.42	0	0	0	56.96	5	0	0	0	83.38	1.5	0	0	0	87.46	0.33	0	0	0	10.8	26.99
Peritoneum, Omentum and Mesentery	0	0	0	0	0	0	0	0	0	0	0	0	0	0	0	0	0	0	0	0	0	0	0	0	0	0	0	0	0	0	0	0	0	0	0	0	0	0	0	0	0	0	0	0	0	0	0	0	0	0	0	0	0	0	0	0	0	0	0	0	0	0	0	0	0	0	0	0	0	0	0	0	0	0	0	0	0	0	0	0	0	0	0	0	0	0	0	0	0	0	0	0	0	0	0
Other Digestive Organs	0	0	0	0	0	0	0	0	0	0	0	0	0	0	0	0	0	0	0	0	0	0	0	0	0	0	0	0	0	0	0	0	0	0	0	0	0	0	0	0	0	0	0	0	0	0	0	0	0	0	0	0	0	0	0	0	0	0	0	0	0	0	0	0	0	0	0	0	418.11	0.75	0	0	0	475.29	0.59	0	0	0	19.11	6.67	0	0	0	0	0	0	0	0	0	0	0	0	0	17.59	8.01
Respiratory System	0	0	0	0	0	0	0	0	0	0	0	0	0	0	0	0	0	0	8931.93	0.5	0	0	0	1246.88	2.67	0	0	0	596.55	4.68	0	0	0	2745.2	1.75	0	0	0	164.38	12.54	0	0	0	63.42	30.13	0	0	0	24.71	44.52	0	0	0	6.29	119.79	0	0	0	2.72	226.86	0	0	0	1.56	280.48	0	0	0	1.27	252.25	0	0.00#	0	0.85	251.45	0	0.00#	0	0.58	210.6	0	0.00#	0	0.48	143.94	0	0.00#	0	0.23	130.86	0	0.00#	0	0.09	1713.02
Nose, Nasal Cavity and Middle Ear	0	0	0	0	0	0	0	0	0	0	0	0	0	0	0	0	0	0	8931.93	0.5	0	0	0	0	0	0	0	0	2430.18	1.51	0	0	0	3098.66	1.66	0	0	0	409.05	6.79	0	0	0	154.01	15.88	0	0	0	74.98	14.17	0	0	0	36.82	20.1	0	0	0	14.81	42.77	0	0	0	11.84	41.3	0	0	0	9.6	37.92	0	0	0	8.01	30.52	0	0	0	2.88	44.15	0	0	0	2.62	26.92	0	0	0	1.43	24.25	0	0.00#	0	0.54	308.45
Larynx	0	0	0	0	0	0	0	0	0	0	0	0	0	0	0	0	0	0	0	0	0	0	0	0	0	0	0	0	0	0	0	0	0	0	0	0	0	0	964.1	2.75	0	0	0	240.51	7.92	0	0	0	52.55	21.1	0	0	0	9.58	75.25	0	0	0	4.41	130.8	0	0	0	2.67	155.85	0	0	0	2.29	130.54	0	0	0	1.5	135.16	0	0	0	1.36	85.86	0	0	0	1.12	58.85	0	0.00#	0	0.64	45.33	0	0.00#	0	0.2	849.39
Lung and Bronchus	0	0	0	0	0	0	0	0	0	0	0	0	0	0	0	0	0	0	0	0	0	0	0	1246.88	2.67	0	0	0	790.64	3.17	0	0	0	24066.8	0.08	0	0	0	384.37	3	0	0	0	195.44	6.33	0	0	0	123.45	9.25	0	0	0	36.55	24.44	0	0	0	13.73	53.29	0	0	0	5.47	83.33	0	0	0	4.04	83.79	0	0	0	2.63	85.78	0	0	0	1.54	80.1	0	0	0	1.23	57.91	0	0.00#	0	0.47	61.28	0	0.00#	0	0.22	554.43
Pleura	0	0	0	0	0	0	0	0	0	0	0	0	0	0	0	0	0	0	0	0	0	0	0	0	0	0	0	0	0	0	0	0	0	0	0	0	0	0	0	0	0	0	0	0	0	0	0	0	0	0	0	0	0	0	0	0	0	0	0	0	0	0	0	0	0	0	0	0	0	0	0	0	0	0	0	0	0	0	0	0	0	0	0	0	0	0	0	0	0	0	0	0	0	0	0
Trachea, Mediastinum and Other Respiratory Organs	0	0	0	0	0	0	0	0	0	0	0	0	0	0	0	0	0	0	0	0	0	0	0	0	0	0	0	0	0	0	0	0	0	0	0	0	0	0	0	0	0	0	0	0	0	0	0	0	0	0	0	0	0	0	0	0	0	0	0	0	0	0	0	0	0	0	0	0	0	0	0	0	0	0	0	0	0	0	243.18	0.5	0	0	0	267.73	0.25	0	0	0	0	0	0	0	0	127.43	0.75
Bones and Joints	0	0	0	0	0	0	0	0	0	0	0	0	0	0	0	0	0	0	27557.6	0.25	0	0	0	2140.15	1.42	0	0	0	8567.43	0.33	0	0	0	984.73	2.84	0	0	0	683.05	1.83	0	0	0	2635.86	0.59	0	0	0	826.97	1.33	0	0	0	151.74	5.42	0	0	0	569.42	1.08	0	0	0	108.41	4.09	0	0	0	34.03	10.25	0	0	0	39.04	7.67	0	0	0	54.55	2.92	0	0	0	15.87	4.17	0	0	0	8.78	3.16	0	0	0	3.67	47.34
Soft Tissue including Heart	0	0	0	34885.1	0.08	0	0	0	0	0	0	0	0	30056.7	0.91	0	0	0	552.9	12.33	0	0	0	320.68	13.25	0	0	0	417.33	8.75	0	0	0	334.08	8.08	0	0	0	188.54	12.18	0	0	0	95.19	13.83	0	0	0	51.23	22.99	0	0	0	23.31	39.83	0	0	0	15.76	41.17	0	0	0	15.15	31.91	0	0	0	5.5	60.26	0	0	0	3.03	68.43	0	0	0	1.74	68.83	0	0.00#	0	0.89	77.46	0	0.00#	0	0.25	116.35	0	0.00#	0	0.16	596.66
Skin excluding Basal and Squamous	0	0	0	0	0	0	0	0	0	0	0	0	0	0	0	0	0	0	4358.55	0.75	0	0	0	1083.87	4.15	0	0	0	394.19	9.21	0	0	0	113.01	25.58	0	0	0	54.29	48	0	0	0	22.39	82.21	0	0	0	10.25	131.18	0	0	0	5.1	183.77	0	0	0	2.23	298.93	0	0.00#	0	0.94	509.25	0	0.00#	0	0.58	578.44	0	0.00#	0	0.29	721.76	0	0.00#	0	0.15	821.33	0	0.00#	0	0.08	911.03	0	0.00#	0	0.03	1110.85	0	0.00#	0	0.02	5436.44
Melanoma of the Skin	0	0	0	0	0	0	0	0	0	0	0	0	0	0	0	0	0	0	4358.55	0.75	0	0	0	10962.6	0.17	0	0	0	972.18	3.44	0	0	0	173.82	18.52	0	0	0	102.96	27.4	0	0	0	43.59	46.43	0	0	0	18.35	73.93	0	0	0	11.52	84.83	0	0	0	5.47	125.46	0	0	0	1.83	258.09	0	0	0	1.31	254.75	0	0.00#	0	0.69	296.95	0	0.00#	0	0.39	312.46	0	0.00#	0	0.2	340.05	0	0.00#	0	0.07	435.68	0	0.00#	0	0.04	2278.91
Other Non-Epithelial Skin	0	0	0	0	0	0	0	0	0	0	0	0	0	0	0	0	0	0	0	0	0	0	0	1202.79	3.98	0	0	0	663.02	5.77	0	0	0	323.01	7.06	0	0	0	114.86	20.59	0	0	0	46.02	35.78	0	0	0	23.21	57.25	0	0	0	9.14	98.94	0	0	0	3.76	173.47	0	0	0	1.93	251.16	0	0	0	1.03	323.69	0	0.00#	0	0.49	424.81	0	0.00#	0	0.25	508.87	0	0.00#	0	0.12	570.97	0	0.00#	0	0.04	675.17	0	0.00#	0	0.03	3157.53
Breast	0	0	0	0	0	0	0	0	0	0	0	0	0	0	0	0	0	0	0	0	0	0	0	0	0	0	0	0	4317.08	3	0	0	0	2233.85	4.66	0	0	0	0	0	0	0	0	784.75	1.67	0	0	0	262.74	8.58	0	0	0	52	27.93	0	0	0	30.6	37.42	0	0	0	13.04	61.32	0	0	0	3.93	124.53	0	0	0	1.61	173.7	0	0.00#	0	0.8	197.89	0	0.00#	0	0.5	168.47	0	0.00#	0	0.12	262.15	0	0.00#	0	0.08	1071.33
Female Genital System	0	0	0	0	0	0	0	0	0	0	0	0	0	0	0	0	0	0	0	0	0	0	0	0	0	0	0	0	0	0	0	0	0	0	0	0	0	0	2760.02	1.75	0	0	0	663.7	5	0	0	0	260.25	7.81	0	0	0	146.55	10.35	0	0	0	63.51	18.99	0	0	0	22.28	36.76	0	0	0	8.99	52.99	0	0	0	5.7	51.91	0	0	0	3.21	50.42	0	0	0	2.31	36.84	0	0.00#	0	0.39	76.77	0	0.00#	0	0.27	349.59
Cervix Uteri	0	0	0	0	0	0	0	0	0	0	0	0	0	0	0	0	0	0	0	0	0	0	0	0	0	0	0	0	0	0	0	0	0	0	0	0	0	0	0	0	0	0	0	0	0	0	0	0	0	0	0	0	0	1926.51	0.83	0	0	0	901.12	1.33	0	0	0	146.62	5.67	0	0	0	31.03	15.66	0	0	0	30.18	9.24	0	0	0	16.33	10	0	0	0	12.83	6.84	0	0	0	0	0	0	0	0	4.7	49.58
Corpus and Uterus, NOS	0	0	0	0	0	0	0	0	0	0	0	0	0	0	0	0	0	0	0	0	0	0	0	0	0	0	0	0	0	0	0	0	0	0	0	0	0	0	0	0	0	0	0	0	0	0	0	0	533.15	3.31	0	0	0	424.42	3.27	0	0	0	359.07	3.42	0	0	0	91.41	8.92	0	0	0	43.6	10.75	0	0	0	12.58	24.01	0	0	0	5.03	31.92	0	0	0	4.26	20.34	0	0	0	1.02	29.84	0	0.00#	0	0.65	135.77
Corpus Uteri	0	0	0	0	0	0	0	0	0	0	0	0	0	0	0	0	0	0	0	0	0	0	0	0	0	0	0	0	0	0	0	0	0	0	0	0	0	0	0	0	0	0	0	0	0	0	0	0	1315.9	0.82	0	0	0	2248.64	0.35	0	0	0	359.07	3.42	0	0	0	91.41	8.92	0	0	0	43.6	10.75	0	0	0	12.58	24.01	0	0	0	5.03	31.92	0	0	0	4.26	20.34	0	0	0	1.02	29.84	0	0.00#	0	0.65	130.36
Uterus, NOS	0	0	0	0	0	0	0	0	0	0	0	0	0	0	0	0	0	0	0	0	0	0	0	0	0	0	0	0	0	0	0	0	0	0	0	0	0	0	0	0	0	0	0	0	0	0	0	0	896.3	2.5	0	0	0	523.17	2.91	0	0	0	0	0	0	0	0	0	0	0	0	0	0	0	0	0	0	0	0	0	0	0	0	0	0	0	0	0	0	0	0	0	0	0	0	0	0	330.35	5.41
Ovary	0	0	0	0	0	0	0	0	0	0	0	0	0	0	0	0	0	0	0	0	0	0	0	0	0	0	0	0	0	0	0	0	0	0	0	0	0	0	0	0	0	0	0	0	0	0	0	0	0	0	0	0	0	1444.79	1.25	0	0	0	253.78	5	0	0	0	135.59	6.08	0	0	0	59.69	8.67	0	0	0	73.2	3.92	0	0	0	0	0	0	0	0	26.31	3	0	0	0	1.73	17	0	0	0	1.52	44.91
Vagina	0	0	0	0	0	0	0	0	0	0	0	0	0	0	0	0	0	0	0	0	0	0	0	0	0	0	0	0	0	0	0	0	0	0	0	0	0	0	0	0	0	0	0	0	0	0	0	0	0	0	0	0	0	0	0	0	0	0	0	0	0	0	0	0	0	0	0	0	109.08	3.84	0	0	0	122.67	2.41	0	0	0	0	0	0	0	0	18.57	4.59	0	0	0	3.23	9.5	0	0	0	2.62	20.33
Vulva	0	0	0	0	0	0	0	0	0	0	0	0	0	0	0	0	0	0	0	0	0	0	0	0	0	0	0	0	0	0	0	0	0	0	0	0	0	0	2760.02	1.75	0	0	0	663.7	5	0	0	0	508.44	4.5	0	0	0	307.1	5.01	0	0	0	126.41	9.24	0	0	0	50.64	16.09	0	0	0	33.14	14.07	0	0	0	24.38	12.33	0	0	0	19.5	8.5	0	0	0	36.12	2.08	0	0	0	1.49	20.43	0	0	0	1.17	99
Other Female Genital Organs	0	0	0	0	0	0	0	0	0	0	0	0	0	0	0	0	0	0	0	0	0	0	0	0	0	0	0	0	0	0	0	0	0	0	0	0	0	0	0	0	0	0	0	0	0	0	0	0	0	0	0	0	0	0	0	0	0	0	0	0	0	0	0	0	0	0	0	0	0	0	0	0	0	0	0	0	0	0	0	0	0	0	0	0	0	0	0	0	0	0	0	0	0	0	0
Male Genital System	0	0	0	0	0	0	0	0	0	0	0	0	0	0	0	0	0	0	0	0	0	0	0	1307.55	1.34	0	0	0	0	0	0	0	0	8324.12	0.33	0	0	0	3970.3	0.59	0	0	0	219.6	5.83	0	0	0	73.29	14.34	0	0	0	21.52	37.25	0	0	0	3.96	137.57	0	0	0	1.44	280.92	0	0.00#	0	0.56	517.52	0	0.00#	0	0.22	867.61	0	0.00#	0	0.11	1062.73	0	0.00#	0	0.07	897.79	0	0.00#	0	0.04	709.49	0	0.00#	0	0.02	4533.33
Prostate	0	0	0	0	0	0	0	0	0	0	0	0	0	0	0	0	0	0	0	0	0	0	0	0	0	0	0	0	0	0	0	0	0	0	0	0	0	0	0	0	0	0	0	0	0	0	0	0	632.06	1.75	0	0	0	33.9	23.33	0	0	0	4.14	131.49	0	0	0	1.46	277.09	0	0.00#	0	0.56	512.77	0	0.00#	0	0.22	854.54	0	0.00#	0	0.11	1047.4	0	0.00#	0	0.07	889.87	0	0.00#	0	0.04	703.66	0	0.00#	0	0.02	4441.9
Testis	0	0	0	0	0	0	0	0	0	0	0	0	0	0	0	0	0	0	0	0	0	0	0	1307.55	1.34	0	0	0	0	0	0	0	0	0	0	0	0	0	0	0	0	0	0	1012.37	1.5	0	0	0	118.06	9.42	0	0	0	108.56	7.59	0	0	0	0	0	0	0	0	0	0	0	0	0	0	0	0	0	0	0	0	0	0	0	0	0	0	0	0	0	0	0	0	0	0	0	0	0	0	51.46	19.84
Penis	0	0	0	0	0	0	0	0	0	0	0	0	0	0	0	0	0	0	0	0	0	0	0	0	0	0	0	0	0	0	0	0	0	8324.12	0.33	0	0	0	3970.3	0.59	0	0	0	280.43	4.33	0	0	0	323.89	2.76	0	0	0	162.1	5	0	0	0	120.42	5	0	0	0	98.82	3.83	0	0	0	103.75	2.75	0	0	0	17.77	10.16	0	0	0	12.37	9.5	0	0	0	25	2.67	0	0	0	36.92	0.67	0	0	0	4.07	47.58
Other Male Genital Organs	0	0	0	0	0	0	0	0	0	0	0	0	0	0	0	0	0	0	0	0	0	0	0	0	0	0	0	0	0	0	0	0	0	0	0	0	0	0	0	0	0	0	0	0	0	0	0	0	1981.42	0.41	0	0	0	623.55	1.33	0	0	0	395.14	1.09	0	0	0	0	0	0	0	0	154.09	2	0	0	0	116.82	2.91	0	0	0	30.45	5.84	0	0	0	12.17	5.25	0	0	0	8.41	5.17	0	0	0	3.94	24
Urinary System	0	0	0	0	0	0	0	0	0	0	0	0	0	0	0	0	0	0	0	0	0	0	0	0	0	0	0	0	0	0	0	0	0	0	0	0	0	0	0	0	0	0	0	229.44	6.91	0	0	0	72.34	15.5	0	0	0	31.74	26	0	0	0	10.35	59.35	0	0	0	5.52	83.39	0	0	0	2.96	105.19	0	0	0	1.47	135.92	0	0.00#	0	0.66	184.61	0	0.00#	0	0.39	173.85	0	0.00#	0	0.13	223.72	0	0.00#	0	0.08	1014.44
Urinary Bladder	0	0	0	0	0	0	0	0	0	0	0	0	0	0	0	0	0	0	0	0	0	0	0	0	0	0	0	0	0	0	0	0	0	0	0	0	0	0	0	0	0	0	0	0	0	0	0	0	2244.28	0.5	0	0	0	72.55	11.42	0	0	0	16.74	36.08	0	0	0	8.14	55.73	0	0	0	4.51	67.96	0	0	0	2.37	84.17	0	0	0	1.11	109.9	0	0.00#	0	0.55	121.84	0	0.00#	0	0.16	182.02	0	0.00#	0	0.1	669.62
Kidney and Renal Pelvis	0	0	0	0	0	0	0	0	0	0	0	0	0	0	0	0	0	0	0	0	0	0	0	0	0	0	0	0	0	0	0	0	0	0	0	0	0	0	0	0	0	0	0	229.44	6.91	0	0	0	74.75	15	0	0	0	56.43	14.58	0	0	0	27.12	23.27	0	0	0	17.11	27.66	0	0	0	8.72	36.9	0	0	0	4.3	47.33	0	0	0	1.88	65.8	0	0	0	1.35	50.51	0	0.00#	0	0.75	39.79	0	0.00#	0	0.32	327.75
Ureter	0	0	0	0	0	0	0	0	0	0	0	0	0	0	0	0	0	0	0	0	0	0	0	0	0	0	0	0	0	0	0	0	0	0	0	0	0	0	0	0	0	0	0	0	0	0	0	0	0	0	0	0	0	0	0	0	0	0	0	0	0	0	0	0	0	0	0	0	0	0	0	0	0	62.27	3.25	0	0	0	30.9	3.92	0	0	0	0	0	0	0	0	0	0	0	0	0	20.65	7.17
Other Urinary Organs	0	0	0	0	0	0	0	0	0	0	0	0	0	0	0	0	0	0	0	0	0	0	0	0	0	0	0	0	0	0	0	0	0	0	0	0	0	0	0	0	0	0	0	0	0	0	0	0	0	0	0	0	0	0	0	0	0	0	0	0	0	0	0	0	0	0	0	0	968.87	0.33	0	0	0	122.02	1.17	0	0	0	18.79	5	0	0	0	41.69	1.5	0	0	0	17.23	1.91	0	0	0	6.92	9.91
Eye and Orbit	0	0	0	0	0	0	0	0	0	0	0	0	0	0	0	0	0	0	0	0	0	0	0	0	0	0	0	0	0	0	0	0	0	1303.77	3.17	0	0	0	338.31	8.25	0	0	0	675.89	5	0	0	0	431.87	2.66	0	0	0	0	0	0	0	0	58.86	10	0	0	0	36.8	15.01	0	0	0	27.56	11.25	0	0	0	18.31	10.16	0	0	0	17.34	7.84	0	0	0	4.84	15.76	0	0	0	1.05	27.43	0	0.00#	0	0.74	116.53
Brain and Other Nervous System	0	0	0	328.42	4.08	0	0	0	6050.87	5	0	0	0	5507.95	5	0	0	0	6470.64	1.75	0	0	0	0	0	0	0	0	0	0	0	0	0	0	0	0	0	0	758.08	3	0	0	0	727.2	2.25	0	0	0	473.52	2.33	0	0	0	163.58	5	0	0	0	118.78	5	0	0	0	124.71	3.33	0	0	0	229.75	1	0	0	0	0	0	0	0	0	75.73	1.58	0	0	0	0	0	0	0	0	374.72	0.08	0	0	0	19.56	39.41
Brain	0	0	0	328.42	4.08	0	0	0	6050.87	5	0	0	0	5507.95	5	0	0	0	6470.64	1.75	0	0	0	0	0	0	0	0	0	0	0	0	0	0	0	0	0	0	758.08	3	0	0	0	727.2	2.25	0	0	0	473.52	2.33	0	0	0	163.58	5	0	0	0	118.78	5	0	0	0	124.71	3.33	0	0	0	229.75	1	0	0	0	0	0	0	0	0	75.73	1.58	0	0	0	0	0	0	0	0	374.72	0.08	0	0	0	19.56	39.41
Cranial Nerves Other Nervous System	0	0	0	0	0	0	0	0	0	0	0	0	0	0	0	0	0	0	0	0	0	0	0	0	0	0	0	0	0	0	0	0	0	0	0	0	0	0	0	0	0	0	0	0	0	0	0	0	0	0	0	0	0	0	0	0	0	0	0	0	0	0	0	0	0	0	0	0	0	0	0	0	0	0	0	0	0	0	0	0	0	0	0	0	0	0	0	0	0	0	0	0	0	0	0
Endocrine System	0	0	0	0	0	0	0	0	0	0	0	0	0	0	0	0	0	0	0	0	0	0	0	0	0	0	0	0	0	0	0	0	0	0	0	0	0	0	0	0	0	0	0	438.2	3.84	0	0	0	63.16	20.58	0	0	0	46.63	22	0	0	0	33.89	19.17	0	0	0	21.41	18.75	0	0	0	15.16	19.33	0	0	0	7.57	27.58	0	0	0	7.23	18.17	0	0	0	6.76	12.33	0	0	0	1.64	18.58	0	0.00#	0	0.83	180.34
Thyroid	0	0	0	0	0	0	0	0	0	0	0	0	0	0	0	0	0	0	0	0	0	0	0	0	0	0	0	0	0	0	0	0	0	0	0	0	0	0	0	0	0	0	0	438.2	3.84	0	0	0	63.16	20.58	0	0	0	46.63	22	0	0	0	33.89	19.17	0	0	0	21.41	18.75	0	0	0	15.16	19.33	0	0	0	7.57	27.58	0	0	0	7.23	18.17	0	0	0	6.76	12.33	0	0	0	1.64	18.58	0	0.00#	0	0.83	180.34
Other Endocrine including Thymus	0	0	0	0	0	0	0	0	0	0	0	0	0	0	0	0	0	0	0	0	0	0	0	0	0	0	0	0	0	0	0	0	0	0	0	0	0	0	0	0	0	0	0	0	0	0	0	0	0	0	0	0	0	0	0	0	0	0	0	0	0	0	0	0	0	0	0	0	0	0	0	0	0	0	0	0	0	0	0	0	0	0	0	0	0	0	0	0	0	0	0	0	0	0	0
Lymphoma	0	0	0	0	0	0	0	0	0	0	0	0	0	0	0	0	0	0	0	0	0	0	0	0	0	0	0	0	0	0	0	0	0	4442.07	1.5	0	0	0	319.24	9.74	0	0	0	52.48	32.76	0	0	0	22.42	51.33	0	0	0	12.06	70.95	0	0	0	5.66	116.16	0	0	0	3.85	126.34	0	0	0	2.06	159.24	0	0	0	1.01	204.28	0	0.00#	0	0.51	242.45	0	0.00#	0	0.3	227.31	0	0.00#	0	0.16	181.9	0	0.00#	0	0.07	1423.96
Hodgkin Lymphoma	0	0	0	0	0	0	0	0	0	0	0	0	0	0	0	0	0	0	0	0	0	0	0	0	0	0	0	0	0	0	0	0	0	0	0	0	0	0	2905.17	0.75	0	0	0	139.86	11.59	0	0	0	77.39	15	0	0	0	110.67	7.34	0	0	0	139.56	4.35	0	0	0	88.45	5	0	0	0	29.7	9.9	0	0	0	23.4	8.14	0	0	0	8.14	15.85	0	0	0	8.25	9.5	0	0	0	5.46	5.67	0	0	0	1.81	93.08
Hodgkin - Nodal	0	0	0	0	0	0	0	0	0	0	0	0	0	0	0	0	0	0	0	0	0	0	0	0	0	0	0	0	0	0	0	0	0	0	0	0	0	0	2905.17	0.75	0	0	0	139.86	11.59	0	0	0	77.39	15	0	0	0	110.67	7.34	0	0	0	139.56	4.35	0	0	0	88.45	5	0	0	0	29.7	9.9	0	0	0	23.4	8.14	0	0	0	8.14	15.85	0	0	0	8.25	9.5	0	0	0	5.46	5.67	0	0	0	1.81	93.08
Hodgkin - Extranodal	0	0	0	0	0	0	0	0	0	0	0	0	0	0	0	0	0	0	0	0	0	0	0	0	0	0	0	0	0	0	0	0	0	0	0	0	0	0	0	0	0	0	0	0	0	0	0	0	0	0	0	0	0	0	0	0	0	0	0	0	0	0	0	0	0	0	0	0	0	0	0	0	0	0	0	0	0	0	0	0	0	0	0	0	0	0	0	0	0	0	0	0	0	0	0
Non-Hodgkin Lymphoma	0	0	0	0	0	0	0	0	0	0	0	0	0	0	0	0	0	0	0	0	0	0	0	0	0	0	0	0	0	0	0	0	0	4442.07	1.5	0	0	0	358.66	8.99	0	0	0	83.99	21.17	0	0	0	31.56	36.33	0	0	0	13.53	63.62	0	0	0	5.9	111.81	0	0	0	4.03	121.34	0	0	0	2.22	149.34	0	0	0	1.06	196.14	0	0.00#	0	0.55	226.6	0	0.00#	0	0.32	217.81	0	0.00#	0	0.16	176.23	0	0.00#	0	0.08	1330.88
NHL - Nodal	0	0	0	0	0	0	0	0	0	0	0	0	0	0	0	0	0	0	0	0	0	0	0	0	0	0	0	0	0	0	0	0	0	0	0	0	0	0	572.16	3.99	0	0	0	97.05	16.17	0	0	0	32.53	34.41	0	0	0	18.18	48.12	0	0	0	8.23	81.55	0	0	0	5.43	85.84	0	0	0	2.81	113.51	0	0	0	1.24	166.84	0	0.00#	0	0.73	168.32	0	0.00#	0	0.52	133.58	0	0.00#	0	0.29	99.41	0	0.00#	0	0.12	951.73
NHL - Extranodal	0	0	0	0	0	0	0	0	0	0	0	0	0	0	0	0	0	0	0	0	0	0	0	0	0	0	0	0	0	0	0	0	0	4442.07	1.5	0	0	0	961.15	5	0	0	0	624.34	5	0	0	0	1058.33	1.92	0	0	0	52.9	15.5	0	0	0	20.85	30.26	0	0	0	15.67	35.5	0	0	0	10.54	35.83	0	0	0	7.26	29.3	0	0	0	2.16	58.28	0	0.00#	0	0.81	84.24	0	0.00#	0	0.38	76.81	0	0.00#	0	0.21	379.15
Myeloma	0	0	0	0	0	0	0	0	0	0	0	0	0	0	0	0	0	0	0	0	0	0	0	0	0	0	0	0	0	0	0	0	0	0	0	0	0	0	0	0	0	0	0	1165.63	1.42	0	0	0	525.75	2.17	0	0	0	0	0	0	0	0	561.48	2.25	0	0	0	58.38	11.5	0	0	0	18.39	20.09	0	0	0	482.41	0.5	0	0	0	21.59	5.78	0	0	0	1.87	35.33	0	0	0	1.72	15.98	0	0.00#	0	0.81	95
Leukemia	0	0	0	0	0	0	0	0	0	0	0	0	0	0	0	0	0	0	0	0	0	0	0	0	0	0	0	0	589.55	4.82	0	0	0	391.09	5	0	0	0	396.34	5.43	0	0	0	161.82	10	0	0	0	101.79	11.59	0	0	0	28.67	28.93	0	0	0	14.9	41.9	0	0	0	6.35	72.74	0	0	0	2.03	157.39	0	0.00#	0	0.85	235.19	0	0.00#	0	0.45	266.52	0	0.00#	0	0.3	225.2	0	0.00#	0	0.13	216.37	0	0.00#	0	0.07	1281.09
Lymphocytic Leukemia	0	0	0	0	0	0	0	0	0	0	0	0	0	0	0	0	0	0	0	0	0	0	0	0	0	0	0	0	0	0	0	0	0	0	0	0	0	0	2173.33	1	0	0	0	314.84	5	0	0	0	188.07	6.17	0	0	0	58.26	14.01	0	0	0	21.45	28.73	0	0	0	6.99	65.65	0	0	0	2.21	142.47	0	0.00#	0	0.96	208.35	0	0.00#	0	0.48	248.93	0	0.00#	0	0.34	200.21	0	0.00#	0	0.16	178.37	0	0.00#	0	0.08	1098.89
Acute Lymphocytic Leukemia	0	0	0	0	0	0	0	0	0	0	0	0	0	0	0	0	0	0	0	0	0	0	0	0	0	0	0	0	0	0	0	0	0	0	0	0	0	0	2173.33	1	0	0	0	314.84	5	0	0	0	234.68	5	0	0	0	256.57	3.17	0	0	0	151.5	4.08	0	0	0	106.26	4.33	0	0	0	64	5	0	0	0	96.38	2.08	0	0	0	34.26	3.41	0	0	0	13.4	5	0	0	0	18.42	1.5	0	0	0	4.72	39.59
Chronic Lymphocytic Leukemia	0	0	0	0	0	0	0	0	0	0	0	0	0	0	0	0	0	0	0	0	0	0	0	0	0	0	0	0	0	0	0	0	0	0	0	0	0	0	0	0	0	0	0	0	0	0	0	0	947.09	1.17	0	0	0	98.06	8.35	0	0	0	24.98	24.65	0	0	0	7.48	61.32	0	0	0	2.29	137.47	0	0.00#	0	0.98	203.02	0	0.00#	0	0.49	240.52	0	0.00#	0	0.35	193.37	0	0.00#	0	0.16	174.86	0	0.00#	0	0.08	1044.72
Other Lymphocytic Leukemia	0	0	0	0	0	0	0	0	0	0	0	0	0	0	0	0	0	0	0	0	0	0	0	0	0	0	0	0	0	0	0	0	0	0	0	0	0	0	0	0	0	0	0	0	0	0	0	0	0	0	0	0	0	325.75	2.5	0	0	0	0	0	0	0	0	0	0	0	0	0	0	0	0	0	0	64.1	3.25	0	0	0	32.55	5	0	0	0	44.54	1.83	0	0	0	14.49	2	0	0	0	7.1	14.58
Myeloid and Monocytic Leukemia	0	0	0	0	0	0	0	0	0	0	0	0	0	0	0	0	0	0	0	0	0	0	0	0	0	0	0	0	589.55	4.82	0	0	0	391.09	5	0	0	0	484.75	4.43	0	0	0	332.94	5	0	0	0	221.85	5.42	0	0	0	56.47	14.92	0	0	0	48.81	13.17	0	0	0	69.35	7.09	0	0	0	24.16	14.92	0	0	0	8.97	23.5	0	0	0	7.27	17.59	0	0	0	2.67	25	0	0.00#	0	0.73	38.01	0	0.00#	0	0.47	178.86
Acute Myeloid Leukemia	0	0	0	0	0	0	0	0	0	0	0	0	0	0	0	0	0	0	0	0	0	0	0	0	0	0	0	0	589.55	4.82	0	0	0	391.09	5	0	0	0	484.75	4.43	0	0	0	332.94	5	0	0	0	221.85	5.42	0	0	0	56.47	14.92	0	0	0	48.81	13.17	0	0	0	81.46	5.92	0	0	0	64.32	4.91	0	0	0	26.17	7.83	0	0	0	24	5	0	0	0	10.6	7.01	0	0	0	15.83	1.83	0	0	0	3.15	85.26
Acute Monocytic Leukemia	0	0	0	0	0	0	0	0	0	0	0	0	0	0	0	0	0	0	0	0	0	0	0	0	0	0	0	0	0	0	0	0	0	0	0	0	0	0	0	0	0	0	0	0	0	0	0	0	0	0	0	0	0	0	0	0	0	0	0	0	0	0	0	0	0	0	0	0	0	0	0	0	0	0	0	0	0	0	0	0	0	0	0	0	0	0	0	0	0	0	0	0	0	0	0
Chronic Myeloid Leukemia	0	0	0	0	0	0	0	0	0	0	0	0	0	0	0	0	0	0	0	0	0	0	0	0	0	0	0	0	0	0	0	0	0	0	0	0	0	0	0	0	0	0	0	0	0	0	0	0	0	0	0	0	0	0	0	0	0	0	0	0	0	0	0	466.65	1.17	0	0	0	38.7	10	0	0	0	13.65	15.67	0	0	0	13.15	10.34	0	0	0	4.77	13.33	0	0.00#	0	0.89	30.85	0	0.00#	0	0.66	81.35
Other Myeloid/Monocytic Leukemia	0	0	0	0	0	0	0	0	0	0	0	0	0	0	0	0	0	0	0	0	0	0	0	0	0	0	0	0	0	0	0	0	0	0	0	0	0	0	0	0	0	0	0	0	0	0	0	0	0	0	0	0	0	0	0	0	0	0	0	0	0	0	0	0	0	0	0	0	0	0	0	0	0	0	0	0	0	0	50.22	2.25	0	0	0	14.31	4.66	0	0	0	5.15	5.33	0	0	0	3.52	12.25
Other Leukemia	0	0	0	0	0	0	0	0	0	0	0	0	0	0	0	0	0	0	0	0	0	0	0	0	0	0	0	0	0	0	0	0	0	0	0	0	0	0	0	0	0	0	0	0	0	0	0	0	0	0	0	0	0	0	0	0	0	0	0	0	0	0	0	0	0	0	0	0	0	0	0	0	0	61.16	3.33	0	0	0	0	0	0	0	0	0	0	0	0	0	0	0	0	0	0	61.16	3.33
Other Acute Leukemia	0	0	0	0	0	0	0	0	0	0	0	0	0	0	0	0	0	0	0	0	0	0	0	0	0	0	0	0	0	0	0	0	0	0	0	0	0	0	0	0	0	0	0	0	0	0	0	0	0	0	0	0	0	0	0	0	0	0	0	0	0	0	0	0	0	0	0	0	0	0	0	0	0	0	0	0	0	0	0	0	0	0	0	0	0	0	0	0	0	0	0	0	0	0	0
Aleukemic, Subleukemic and NOS	0	0	0	0	0	0	0	0	0	0	0	0	0	0	0	0	0	0	0	0	0	0	0	0	0	0	0	0	0	0	0	0	0	0	0	0	0	0	0	0	0	0	0	0	0	0	0	0	0	0	0	0	0	0	0	0	0	0	0	0	0	0	0	0	0	0	0	0	0	0	0	0	0	61.16	3.33	0	0	0	0	0	0	0	0	0	0	0	0	0	0	0	0	0	0	61.16	3.33
Mesothelioma	0	0	0	0	0	0	0	0	0	0	0	0	0	0	0	0	0	0	0	0	0	0	0	0	0	0	0	0	0	0	0	0	0	0	0	0	0	0	0	0	0	0	0	2452.76	0.67	0	0	0	235.22	5	0	0	0	612.82	1.33	0	0	0	0	0	0	0	0	623.27	0.66	0	0	0	345.26	0.75	0	0	0	126.57	1.58	0	0	0	0	0	0	0	0	0	0	0	0	0	0	0	0	0	0	53.5	9.99
Kaposi Sarcoma	0	0	0	0	0	0	0	0	0	0	0	0	0	0	0	0	0	0	0	0	0	0	0	1525.49	1.34	0	0	0	569.83	3.5	0	0	0	541.88	2.83	0	0	0	2033.24	1.17	0	0	0	67.8	18.53	0	0	0	30.45	31.47	0	0	0	40.35	14.73	0	0	0	37.21	13.66	0	0	0	28.99	15.58	0	0	0	14.31	22.26	0	0	0	7.91	25.64	0	0	0	2.08	56.27	0	0	0	1.16	58.14	0	0.00#	0	0.31	94.5	0	0.00#	0	0.2	359.63
Miscellaneous	0	0	0	0	0	0	0	0	0	0	0	0	0	0	0	0	0	0	0	0	0	0	0	13567.9	0.67	0	0	0	1827.76	3.25	0	0	0	0	0	0	0	0	193.5	11.17	0	0	0	43.17	35.43	0	0	0	13.15	95	0	0	0	5.79	155.95	0	0	0	3.01	214.3	0	0	0	1.6	289.58	0	0	0	1.18	277.29	0	0.00#	0	0.69	294.22	0	0.00#	0	0.39	308.99	0	0.00#	0	0.24	292.57	0	0.00#	0	0.09	339.05	0	0.00#	0	0.05	2317.46
	Excess risk is per 10,000.
	Confidence intervals are 95%.
#	P < 0.05
Breast
	0-4	0-4	0-4	0-4	0-4	45421	45421	45421	45421	45421	45579	45579	45579	45579	45579	15-19	15-19	15-19	15-19	15-19	20-24	20-24	20-24	20-24	20-24	25-29	25-29	25-29	25-29	25-29	30-34	30-34	30-34	30-34	30-34	35-39	35-39	35-39	35-39	35-39	40-44	40-44	40-44	40-44	40-44	45-49	45-49	45-49	45-49	45-49	50-54	50-54	50-54	50-54	50-54	55-59	55-59	55-59	55-59	55-59	60-64	60-64	60-64	60-64	60-64	65-69	65-69	65-69	65-69	65-69	70-74	70-74	70-74	70-74	70-74	75-79	75-79	75-79	75-79	75-79	80-84	80-84	80-84	80-84	80-84	85+	85+	85+	85+	85+	Total	Total	Total	Total	Total
	Observed	O/E	CI Lower	CI Upper	Person Years at Risk	Observed	O/E	CI Lower	CI Upper	Person Years at Risk	Observed	O/E	CI Lower	CI Upper	Person Years at Risk	Observed	O/E	CI Lower	CI Upper	Person Years at Risk	Observed	O/E	CI Lower	CI Upper	Person Years at Risk	Observed	O/E	CI Lower	CI Upper	Person Years at Risk	Observed	O/E	CI Lower	CI Upper	Person Years at Risk	Observed	O/E	CI Lower	CI Upper	Person Years at Risk	Observed	O/E	CI Lower	CI Upper	Person Years at Risk	Observed	O/E	CI Lower	CI Upper	Person Years at Risk	Observed	O/E	CI Lower	CI Upper	Person Years at Risk	Observed	O/E	CI Lower	CI Upper	Person Years at Risk	Observed	O/E	CI Lower	CI Upper	Person Years at Risk	Observed	O/E	CI Lower	CI Upper	Person Years at Risk	Observed	O/E	CI Lower	CI Upper	Person Years at Risk	Observed	O/E	CI Lower	CI Upper	Person Years at Risk	Observed	O/E	CI Lower	CI Upper	Person Years at Risk	Observed	O/E	CI Lower	CI Upper	Person Years at Risk	Observed	O/E	CI Lower	CI Upper	Person Years at Risk
All Sites	0	0	0	0	0	0	0	0	0	0	0	0	0	13674	2.91	0	0	0	611.51	20.29	0	0	0	29.44	275.17	0	0	0	3.13	2119.03	0	0.00#	0	0.7	7662.96	0	0.00#	0	0.24	17552.2	0	0.00#	0	0.09	33232.2	0	0.00#	0	0.04	50087.3	0	0.00#	0	0.02	66008.4	0	0.00#	0	0.01	75057.6	0	0.00#	0	0.01	75766	0	0.00#	0	0.01	70168.1	0	0.00#	0	0	61406.2	0	0.00#	0	0	53000.9	0	0.00#	0	0	43103.4	0	0.00#	0	0	45350.8	0	0.00#	0	0	600814
Oral Cavity and Pharynx	0	0	0	0	0	0	0	0	0	0	0	0	0	0	0	0	0	0	0	0	0	0	0	0	0	0	0	0	0	0	0	0	0	0	0	0	0	0	1346.78	3.19	0	0	0	137.1	17.33	0	0	0	54.51	39.25	0	0	0	33.02	48.59	0	0	0	14.57	72.32	0	0	0	8.47	81.75	0	0	0	3.81	112.29	0	0	0	1.86	145.09	0	0	0	1.81	86.22	0	0	0	1.33	63.95	0	0.00#	0	0.3	99.29	0	0.00#	0	0.18	769.27
Lip	0	0	0	0	0	0	0	0	0	0	0	0	0	0	0	0	0	0	0	0	0	0	0	0	0	0	0	0	0	0	0	0	0	0	0	0	0	0	0	0	0	0	0	0	0	0	0	0	0	0	0	0	0	3306.92	0.59	0	0	0	244.26	5	0	0	0	108.61	9.42	0	0	0	45.15	11.66	0	0	0	29.66	10	0	0	0	22.91	6.67	0	0	0	7.01	11.57	0	0	0	3.42	8.59	0	0	0	1.82	63.5
Tongue	0	0	0	0	0	0	0	0	0	0	0	0	0	0	0	0	0	0	0	0	0	0	0	0	0	0	0	0	0	0	0	0	0	0	0	0	0	0	0	0	0	0	0	0	0	0	0	0	0	0	0	0	0	805.58	1	0	0	0	62.63	14	0	0	0	41.24	15.59	0	0	0	30.05	14.58	0	0	0	12.4	23.42	0	0	0	10.32	15.5	0	0	0	10.05	8.66	0	0	0	1.41	21.43	0	0.00#	0	0.94	114.18
Salivary Gland	0	0	0	0	0	0	0	0	0	0	0	0	0	0	0	0	0	0	0	0	0	0	0	0	0	0	0	0	0	0	0	0	0	0	0	0	0	0	1706.47	2.86	0	0	0	671.36	5	0	0	0	146.63	15.92	0	0	0	87.16	18.9	0	0	0	104.1	11.42	0	0	0	78.77	9.59	0	0	0	17.09	23.9	0	0	0	11.22	22.92	0	0	0	27.44	4.92	0	0	0	8.91	9.33	0	0	0	1.79	16.59	0	0	0	1.11	141.34
Floor of Mouth	0	0	0	0	0	0	0	0	0	0	0	0	0	0	0	0	0	0	0	0	0	0	0	0	0	0	0	0	0	0	0	0	0	0	0	0	0	0	0	0	0	0	0	0	0	0	0	0	0	0	0	0	0	0	0	0	0	0	306.08	4	0	0	0	205.91	3.83	0	0	0	2071.92	0.25	0	0	0	45.76	6.34	0	0	0	52.59	2.75	0	0	0	0	0	0	0	0	2.43	12.42	0	0	0	2.17	29.59
Gum and Other Mouth	0	0	0	0	0	0	0	0	0	0	0	0	0	0	0	0	0	0	0	0	0	0	0	0	0	0	0	0	0	0	0	0	0	0	0	0	0	0	6389.55	0.33	0	0	0	224.65	7	0	0	0	207.39	6.83	0	0	0	194.65	5	0	0	0	96.63	8.06	0	0	0	27.99	22.66	0	0	0	11.11	36.32	0	0	0	4.64	55.33	0	0	0	4.13	37.96	0	0	0	4.27	20.31	0	0	0	1.06	29.08	0	0.00#	0	0.56	228.88
Nasopharynx	0	0	0	0	0	0	0	0	0	0	0	0	0	0	0	0	0	0	0	0	0	0	0	0	0	0	0	0	0	0	0	0	0	0	0	0	0	0	0	0	0	0	0	3961.65	1.49	0	0	0	852.72	5	0	0	0	278.3	8.59	0	0	0	203.17	9.33	0	0	0	302.3	4.17	0	0	0	115.67	4.24	0	0	0	55.76	5.58	0	0	0	238.22	0.83	0	0	0	25.1	3.32	0	0	0	3.04	9.93	0	0	0	2.42	52.5
Tonsil	0	0	0	0	0	0	0	0	0	0	0	0	0	0	0	0	0	0	0	0	0	0	0	0	0	0	0	0	0	0	0	0	0	0	0	0	0	0	0	0	0	0	0	908.6	3.83	0	0	0	240.19	10	0	0	0	140.1	12.02	0	0	0	126.62	10	0	0	0	116.81	6.81	0	0	0	41.36	10.92	0	0	0	26.59	11.33	0	0	0	13.5	12.09	0	0	0	15.1	5.75	0	0	0	91.19	0.34	0	0	0	4.13	83.09
Oropharynx	0	0	0	0	0	0	0	0	0	0	0	0	0	0	0	0	0	0	0	0	0	0	0	0	0	0	0	0	0	0	0	0	0	0	0	0	0	0	0	0	0	0	0	0	0	0	0	0	0	0	0	0	0	714.25	2.5	0	0	0	127.68	7.75	0	0	0	147.59	4.01	0	0	0	130.99	3.92	0	0	0	0	0	0	0	0	0	0	0	0	0	0	0	0	0	0	0	0	0	0	0	42.3	18.18
Hypopharynx	0	0	0	0	0	0	0	0	0	0	0	0	0	0	0	0	0	0	0	0	0	0	0	0	0	0	0	0	0	0	0	0	0	0	0	0	0	0	0	0	0	0	0	0	0	0	0	0	731.46	1.51	0	0	0	0	0	0	0	0	213.57	2.75	0	0	0	79.26	5.67	0	0	0	55.75	6.5	0	0	0	23.82	10.17	0	0	0	27.84	5.5	0	0	0	17.48	5	0	0	0	33.52	0.92	0	0	0	4.96	38.01
Other Oral Cavity and Pharynx	0	0	0	0	0	0	0	0	0	0	0	0	0	0	0	0	0	0	0	0	0	0	0	0	0	0	0	0	0	0	0	0	0	0	0	0	0	0	0	0	0	0	0	0	0	0	0	0	0	0	0	0	0	0	0	0	0	0	0	0	0	0	0	0	0	0	0	0	0	0	0	0	0	0	0	0	0	0	0	0	0	0	0	0	0	0	0	0	0	0	0	0	0	0	0
Digestive System	0	0	0	0	0	0	0	0	0	0	0	0	0	0	0	0	0	0	0	0	0	0	0	0	0	0	0	0	0	0	0	0	0	2513.64	4.59	0	0	0	349.35	15.14	0	0	0	61.72	48.61	0	0	0	15.34	131.71	0	0	0	4.92	280.99	0	0	0	2.05	486.28	0	0	0	1.1	636.6	0	0.00#	0	0.56	829.33	0	0.00#	0	0.28	1002.44	0	0.00#	0	0.12	1316.37	0	0.00#	0	0.07	1223.65	0	0.00#	0	0.02	1373.27	0	0.00#	0	0.01	7348.97
Esophagus	0	0	0	0	0	0	0	0	0	0	0	0	0	0	0	0	0	0	0	0	0	0	0	0	0	0	0	0	0	0	0	0	0	0	0	0	0	0	0	0	0	0	0	0	0	0	0	0	0	0	0	0	0	0	0	0	0	0	113.54	5.84	0	0	0	54.59	8.42	0	0	0	28.28	13.42	0	0	0	16.24	15.58	0	0	0	13.41	11.25	0	0	0	10.36	8.16	0	0	0	87.64	0.33	0	0	0	3.26	63
Stomach	0	0	0	0	0	0	0	0	0	0	0	0	0	0	0	0	0	0	0	0	0	0	0	0	0	0	0	0	0	0	0	0	0	0	0	0	0	0	0	0	0	0	0	804.88	5.74	0	0	0	240.45	12.09	0	0	0	80.45	22.16	0	0	0	34.74	35.08	0	0	0	38.5	21.48	0	0	0	7.21	58.38	0	0	0	5.09	53.65	0	0	0	3.86	40.45	0	0	0	3.09	27.99	0	0.00#	0	0.55	60.66	0	0.00#	0	0.36	337.68
Small Intestine	0	0	0	0	0	0	0	0	0	0	0	0	0	0	0	0	0	0	0	0	0	0	0	0	0	0	0	0	0	0	0	0	0	2513.64	4.59	0	0	0	879.93	7.81	0	0	0	454.96	4.61	0	0	0	315.17	3.42	0	0	0	293.3	2.91	0	0	0	45.27	17.67	0	0	0	24.36	25.33	0	0	0	20.17	22.25	0	0	0	11.22	25.34	0	0	0	3.91	37.5	0	0	0	2.94	28.33	0	0	0	1.29	23.68	0	0.00#	0	0.63	203.44
Colon and Rectum	0	0	0	0	0	0	0	0	0	0	0	0	0	0	0	0	0	0	0	0	0	0	0	0	0	0	0	0	0	0	0	0	0	0	0	0	0	0	1054.37	3.58	0	0	0	89.23	33.09	0	0	0	23.28	89.87	0	0	0	7.53	190.22	0	0	0	3.17	318.08	0	0	0	1.54	460.61	0	0.00#	0	0.76	603.53	0	0.00#	0	0.35	787.57	0	0.00#	0	0.14	1128.42	0	0.00#	0	0.08	1083.92	0	0.00#	0	0.03	1215.5	0	0.00#	0	0.02	5914.39
Colon excluding Rectum	0	0	0	0	0	0	0	0	0	0	0	0	0	0	0	0	0	0	0	0	0	0	0	0	0	0	0	0	0	0	0	0	0	0	0	0	0	0	1054.37	3.58	0	0	0	168.99	17.84	0	0	0	40.45	49.73	0	0	0	12.81	103.13	0	0	0	4.53	209.33	0	0	0	2.04	332.47	0	0.00#	0	0.97	463.77	0	0.00#	0	0.44	616.81	0	0.00#	0	0.17	900.22	0	0.00#	0	0.1	857.08	0	0.00#	0	0.03	922.87	0	0.00#	0	0.02	4476.83
Cecum	0	0	0	0	0	0	0	0	0	0	0	0	0	0	0	0	0	0	0	0	0	0	0	0	0	0	0	0	0	0	0	0	0	0	0	0	0	0	0	0	0	0	0	0	0	0	0	0	456.91	5	0	0	0	92.08	14.67	0	0	0	24.67	36.36	0	0	0	8.49	81.36	0	0	0	3.68	121.84	0	0	0	2.22	128.79	0	0.00#	0	0.78	203.62	0	0.00#	0	0.38	226.01	0	0.00#	0	0.09	337.84	0	0.00#	0	0.06	1155.49
Appendix	0	0	0	0	0	0	0	0	0	0	0	0	0	0	0	0	0	0	0	0	0	0	0	0	0	0	0	0	0	0	0	0	0	0	0	0	0	0	2588.82	1.91	0	0	0	677.44	5	0	0	0	266.41	8.5	0	0	0	271.41	5.92	0	0	0	83.76	14.15	0	0	0	52.05	15.34	0	0	0	54.09	9.17	0	0	0	131.69	2.25	0	0	0	27.37	5.99	0	0	0	519.1	0.17	0	0	0	0	0	0	0	0	9.52	68.4
Ascending Colon	0	0	0	0	0	0	0	0	0	0	0	0	0	0	0	0	0	0	0	0	0	0	0	0	0	0	0	0	0	0	0	0	0	0	0	0	0	0	1778.86	1.67	0	0	0	289.1	9.84	0	0	0	274.99	9.33	0	0	0	88.39	19.06	0	0	0	34.26	32.99	0	0	0	15.59	48.69	0	0	0	5.79	80.26	0	0	0	2.13	130.6	0	0.00#	0	0.73	210.11	0	0.00#	0	0.36	235.89	0	0.00#	0	0.11	279.7	0	0.00#	0	0.07	1058.12
Hepatic Flexure	0	0	0	0	0	0	0	0	0	0	0	0	0	0	0	0	0	0	0	0	0	0	0	0	0	0	0	0	0	0	0	0	0	0	0	0	0	0	0	0	0	0	0	0	0	0	0	0	273.22	3.92	0	0	0	142.67	7.09	0	0	0	60.85	13.17	0	0	0	40.44	11.75	0	0	0	16.4	25	0	0	0	5.72	46.22	0	0	0	2.58	59.99	0	0	0	2.07	40.86	0	0.00#	0	0.8	37.84	0	0.00#	0	0.42	245.81
Transverse Colon	0	0	0	0	0	0	0	0	0	0	0	0	0	0	0	0	0	0	0	0	0	0	0	0	0	0	0	0	0	0	0	0	0	0	0	0	0	0	0	0	0	0	0	1839.74	1.5	0	0	0	181.05	8.83	0	0	0	127.55	10.25	0	0	0	83.69	10.92	0	0	0	20.82	29.16	0	0	0	8.66	48.51	0	0	0	3.38	75.73	0	0	0	1.63	93.17	0	0.00#	0	0.99	86.26	0	0.00#	0	0.4	76.14	0	0.00#	0	0.22	440.48
Splenic Flexure	0	0	0	0	0	0	0	0	0	0	0	0	0	0	0	0	0	0	0	0	0	0	0	0	0	0	0	0	0	0	0	0	0	0	0	0	0	0	0	0	0	0	0	0	0	0	0	0	0	0	0	0	0	2020.86	1.58	0	0	0	400.69	4.34	0	0	0	160.28	5	0	0	0	42.04	11.67	0	0	0	22.53	12.92	0	0	0	19.1	8.59	0	0	0	7.13	12.08	0	0	0	1	30.75	0	0.00#	0	0.79	86.93
Descending Colon	0	0	0	0	0	0	0	0	0	0	0	0	0	0	0	0	0	0	0	0	0	0	0	0	0	0	0	0	0	0	0	0	0	0	0	0	0	0	0	0	0	0	0	0	0	0	0	0	508.43	4.5	0	0	0	294.65	2.83	0	0	0	39.63	20.35	0	0	0	20.27	32.17	0	0	0	11.21	36.39	0	0	0	7.58	35.01	0	0	0	3.89	39	0	0	0	2.77	28.89	0	0	0	2.27	13.68	0	0.00#	0	0.74	212.82
Sigmoid Colon	0	0	0	0	0	0	0	0	0	0	0	0	0	0	0	0	0	0	0	0	0	0	0	0	0	0	0	0	0	0	0	0	0	0	0	0	0	0	0	0	0	0	0	2279.07	1.5	0	0	0	250.57	9.66	0	0	0	29.87	41.74	0	0	0	12.03	77.04	0	0	0	6.51	105.14	0	0	0	3.74	125.19	0	0	0	1.6	167.8	0	0.00#	0	0.59	260.11	0	0.00#	0	0.41	209.59	0	0.00#	0	0.21	146.43	0	0.00#	0	0.1	1144.2
Large Intestine, NOS	0	0	0	0	0	0	0	0	0	0	0	0	0	0	0	0	0	0	0	0	0	0	0	0	0	0	0	0	0	0	0	0	0	0	0	0	0	0	0	0	0	0	0	0	0	0	0	0	0	0	0	0	0	0	0	0	0	0	0	0	0	0	0	140.67	3.86	0	0	0	81.35	5.75	0	0	0	15.57	17.5	0	0	0	8.06	19.64	0	0	0	5	17.34	0	0	0	63.52	0.5	0	0	0	2.36	64.58
Rectum and Rectosigmoid Junction	0	0	0	0	0	0	0	0	0	0	0	0	0	0	0	0	0	0	0	0	0	0	0	0	0	0	0	0	0	0	0	0	0	0	0	0	0	0	0	0	0	0	0	189.06	15.25	0	0	0	54.85	40.14	0	0	0	18.29	87.1	0	0	0	10.53	108.76	0	0	0	6.26	128.15	0	0	0	3.63	139.75	0	0	0	1.62	170.75	0	0.00#	0	0.69	228.2	0	0.00#	0	0.37	226.83	0	0.00#	0	0.1	292.63	0	0.00#	0	0.07	1437.56
Rectosigmoid Junction	0	0	0	0	0	0	0	0	0	0	0	0	0	0	0	0	0	0	0	0	0	0	0	0	0	0	0	0	0	0	0	0	0	0	0	0	0	0	0	0	0	0	0	717.73	4.75	0	0	0	205.37	12.73	0	0	0	176.16	11.35	0	0	0	77.54	17.84	0	0	0	27.05	30.36	0	0	0	8.96	55.9	0	0	0	3.2	82.13	0	0	0	1.52	99.49	0	0.00#	0	0.95	87.99	0	0.00#	0	0.27	113.15	0	0.00#	0	0.17	515.68
Rectum	0	0	0	0	0	0	0	0	0	0	0	0	0	0	0	0	0	0	0	0	0	0	0	0	0	0	0	0	0	0	0	0	0	0	0	0	0	0	0	0	0	0	0	256.66	10.5	0	0	0	74.83	27.41	0	0	0	20.41	75.74	0	0	0	12.18	90.92	0	0	0	8.15	97.79	0	0	0	6.11	83.85	0	0	0	3.3	88.62	0	0	0	1.25	128.71	0	0.00#	0	0.61	138.85	0	0.00#	0	0.17	179.48	0	0.00#	0	0.11	921.88
Anus, Anal Canal and Anorectum	0	0	0	0	0	0	0	0	0	0	0	0	0	0	0	0	0	0	0	0	0	0	0	0	0	0	0	0	0	0	0	0	0	0	0	0	0	0	0	0	0	0	0	1422.61	2.33	0	0	0	115.21	15.9	0	0	0	26.31	42.59	0	0	0	16.1	55.03	0	0	0	11.22	61.91	0	0	0	12.14	40.47	0	0	0	10.66	27.09	0	0	0	5.05	29.18	0	0	0	6.22	13.25	0	0	0	5.53	5.58	0	0	0	1.09	293.34
Liver and Intrahepatic Bile Duct	0	0	0	0	0	0	0	0	0	0	0	0	0	0	0	0	0	0	0	0	0	0	0	0	0	0	0	0	0	0	0	0	0	0	0	0	0	0	1816.29	2.67	0	0	0	0	0	0	0	0	314.41	3.84	0	0	0	160.33	6.17	0	0	0	49.14	19.59	0	0	0	84.19	8.26	0	0	0	47.25	11.35	0	0	0	13.31	22.15	0	0	0	25.27	8.74	0	0	0	12.24	6.67	0	0	0	3.29	9.26	0	0	0	1.77	98.7
Liver	0	0	0	0	0	0	0	0	0	0	0	0	0	0	0	0	0	0	0	0	0	0	0	0	0	0	0	0	0	0	0	0	0	0	0	0	0	0	1816.29	2.67	0	0	0	0	0	0	0	0	314.41	3.84	0	0	0	182.63	5	0	0	0	64.05	14.58	0	0	0	90.43	7.75	0	0	0	56.35	9.61	0	0	0	14.12	21.07	0	0	0	26.34	8.58	0	0	0	17.89	4.42	0	0	0	21.69	1.42	0	0	0	3.78	78.95
Intrahepatic Bile Duct	0	0	0	0	0	0	0	0	0	0	0	0	0	0	0	0	0	0	0	0	0	0	0	0	0	0	0	0	0	0	0	0	0	0	0	0	0	0	0	0	0	0	0	0	0	0	0	0	0	0	0	0	0	1313.2	1.17	0	0	0	211.09	5	0	0	0	1220.58	0.5	0	0	0	292.73	1.75	0	0	0	232.99	1.08	0	0	0	622.89	0.17	0	0	0	38.7	2.25	0	0	0	3.88	7.84	0	0	0	3.34	19.75
Gallbladder	0	0	0	0	0	0	0	0	0	0	0	0	0	0	0	0	0	0	0	0	0	0	0	0	0	0	0	0	0	0	0	0	0	0	0	0	0	0	0	0	0	0	0	0	0	0	0	0	0	0	0	0	0	795.44	2.16	0	0	0	348.79	3.5	0	0	0	221.48	3.58	0	0	0	42.86	11.08	0	0	0	31.93	11.33	0	0	0	15.08	13.67	0	0	0	4.82	18.9	0	0	0	1.5	21.02	0	0.00#	0	1	85.26
Other Biliary	0	0	0	0	0	0	0	0	0	0	0	0	0	0	0	0	0	0	0	0	0	0	0	0	0	0	0	0	0	0	0	0	0	0	0	0	0	0	0	0	0	0	0	0	0	0	0	0	0	0	0	0	0	750.26	2.5	0	0	0	89.23	12.16	0	0	0	102.28	8.67	0	0	0	71.85	8.91	0	0	0	38.77	9.91	0	0	0	14.87	8.91	0	0	0	6.09	11.43	0	0	0	1.63	18.67	0	0	0	1.1	81.17
Pancreas	0	0	0	0	0	0	0	0	0	0	0	0	0	0	0	0	0	0	0	0	0	0	0	0	0	0	0	0	0	0	0	0	0	0	0	0	0	0	0	0	0	0	0	0	0	0	0	0	842.28	2.17	0	0	0	511.15	3	0	0	0	250.19	5	0	0	0	27.03	24.49	0	0	0	13.65	33.5	0	0	0	8.5	32.76	0	0	0	7.15	21.24	0	0	0	3.92	18.5	0	0	0	2.01	15.24	0	0.00#	0	0.89	155.91
Retroperitoneum	0	0	0	0	0	0	0	0	0	0	0	0	0	0	0	0	0	0	0	0	0	0	0	0	0	0	0	0	0	0	0	0	0	0	0	0	0	0	0	0	0	0	0	0	0	0	0	0	0	0	0	0	0	0	0	0	0	0	0	0	0	0	0	0	0	0	0	0	169.11	3.08	0	0	0	64.04	4.75	0	0	0	19.71	8.41	0	0	0	265.49	0.33	0	0	0	22.96	1.33	0	0	0	8.36	17.91
Peritoneum, Omentum and Mesentery	0	0	0	0	0	0	0	0	0	0	0	0	0	0	0	0	0	0	0	0	0	0	0	0	0	0	0	0	0	0	0	0	0	0	0	0	0	0	0	0	0	0	0	0	0	0	0	0	0	0	0	0	0	385.32	4.42	0	0	0	81.38	14.33	0	0	0	55.41	13.83	0	0	0	20.5	23.36	0	0	0	25.24	11.39	0	0	0	21.91	7.33	0	0	0	36.12	2.41	0	0	0	14.42	1.91	0	0	0	3.79	78.99
Other Digestive Organs	0	0	0	0	0	0	0	0	0	0	0	0	0	0	0	0	0	0	0	0	0	0	0	0	0	0	0	0	0	0	0	0	0	0	0	0	0	0	4405.59	1.08	0	0	0	1172.91	2.83	0	0	0	541.6	4.42	0	0	0	309.97	4.84	0	0	0	0	0	0	0	0	0	0	0	0	0	0	0	0	0	0	276.89	0.92	0	0	0	124.6	1.25	0	0	0	22.97	3.75	0	0	0	326.58	0.08	0	0	0	15.53	19.17
Respiratory System	0	0	0	0	0	0	0	0	0	0	0	0	0	0	0	0	0	0	0	0	0	0	0	0	0	0	0	0	5015.73	1.58	0	0	0	691.22	6.17	0	0	0	210.15	14.44	0	0	0	72.26	38.28	0	0	0	19.65	99.55	0	0	0	7.92	178.57	0	0	0	3.14	331.42	0	0	0	1.47	484.88	0	0.00#	0	0.89	517.55	0	0.00#	0	0.49	573.38	0	0.00#	0	0.29	544.5	0	0.00#	0	0.2	434.19	0	0.00#	0	0.08	372.65	0	0.00#	0	0.04	3597.14
Nose, Nasal Cavity and Middle Ear	0	0	0	0	0	0	0	0	0	0	0	0	0	0	0	0	0	0	0	0	0	0	0	0	0	0	0	0	0	0	0	0	0	0	0	0	0	0	0	0	0	0	0	0	0	0	0	0	0	0	0	0	0	0	0	0	0	0	241.62	6.75	0	0	0	104.47	10	0	0	0	69.82	9.5	0	0	0	31.34	6.75	0	0	0	14.93	9.33	0	0	0	211.56	0.42	0	0	0	8.41	3.5	0	0	0	3.99	46.25
Larynx	0	0	0	0	0	0	0	0	0	0	0	0	0	0	0	0	0	0	0	0	0	0	0	0	0	0	0	0	0	0	0	0	0	0	0	0	0	0	0	0	0	0	0	0	0	0	0	0	2221.44	1.09	0	0	0	163.92	10.29	0	0	0	107.25	11.23	0	0	0	28.91	26.1	0	0	0	16.04	27.54	0	0	0	6.25	45.32	0	0	0	5.39	30.59	0	0	0	3.74	22.43	0	0	0	1.51	19.92	0	0.00#	0	0.72	194.5
Lung and Bronchus	0	0	0	0	0	0	0	0	0	0	0	0	0	0	0	0	0	0	0	0	0	0	0	0	0	0	0	0	5015.73	1.58	0	0	0	691.22	6.17	0	0	0	210.15	14.44	0	0	0	72.26	38.28	0	0	0	19.82	98.46	0	0	0	8.32	168.29	0	0	0	3.28	313.45	0	0	0	1.58	446.78	0	0.00#	0	0.96	475.68	0	0.00#	0	0.54	521.31	0	0.00#	0	0.31	504.58	0	0.00#	0	0.21	409.17	0	0.00#	0	0.09	336.47	0	0.00#	0	0.04	3334.64
Pleura	0	0	0	0	0	0	0	0	0	0	0	0	0	0	0	0	0	0	0	0	0	0	0	0	0	0	0	0	0	0	0	0	0	0	0	0	0	0	0	0	0	0	0	0	0	0	0	0	0	0	0	0	0	0	0	0	0	0	0	0	0	0	0	0	0	0	0	0	0	0	0	0	0	0	0	0	0	0	0	0	0	0	0	35.22	2.17	0	0	0	2.39	12.75	0	0	0	2.24	14.92
Trachea, Mediastinum and Other Respiratory Organs	0	0	0	0	0	0	0	0	0	0	0	0	0	0	0	0	0	0	0	0	0	0	0	0	0	0	0	0	0	0	0	0	0	0	0	0	0	0	0	0	0	0	0	0	0	0	0	0	0	0	0	0	0	0	0	0	0	0	0	0	0	0	0	247.39	2	0	0	0	70.65	4.83	0	0	0	0	0	0	0	0	0	0	0	0	0	0	0	0	0	0	0	0	0	0	0	54.95	6.83
Bones and Joints	0	0	0	0	0	0	0	0	0	0	0	0	0	13674	2.91	0	0	0	2331.07	6.25	0	0	0	612.97	13.08	0	0	0	525.84	12.08	0	0	0	1173.37	5	0	0	0	982.28	3.92	0	0	0	7889.71	0.42	0	0	0	328.67	7.18	0	0	0	185.87	10.13	0	0	0	99.2	11.41	0	0	0	39.57	18.19	0	0	0	37.22	12	0	0	0	26.93	10.67	0	0	0	14.85	10.09	0	0	0	8.53	9.74	0	0	0	2.65	11.5	0	0	0	1.48	144.58
Soft Tissue including Heart	0	0	0	0	0	0	0	0	0	0	0	0	0	0	0	0	0	0	0	0	0	0	0	29060	0.33	0	0	0	645.58	11.5	0	0	0	482.14	14.49	0	0	0	182.72	20.83	0	0	0	127.32	21.59	0	0	0	111.41	19.42	0	0	0	40.82	29.59	0	0	0	17.17	50.17	0	0	0	9.99	60.94	0	0	0	9.94	37.38	0	0	0	9.71	27.74	0	0	0	3.7	41.01	0	0	0	2.4	36.18	0	0.00#	0	0.6	51.26	0	0.00#	0	0.36	422.43
Skin excluding Basal and Squamous	0	0	0	0	0	0	0	0	0	0	0	0	0	0	0	0	0	0	144109	0.08	0	0	0	1673.5	5	0	0	0	852.43	8.34	0	0	0	215.8	26.14	0	0	0	80.29	58.42	0	0	0	25.83	129.11	0	0	0	11.44	197.38	0	0	0	6.38	253.45	0	0	0	3.59	307.69	0	0	0	2.13	346.31	0	0	0	1.15	417.46	0	0.00#	0	0.64	440.35	0	0.00#	0	0.42	380.56	0	0.00#	0	0.27	307.39	0	0.00#	0	0.06	479.01	0	0.00#	0	0.04	3356.68
Melanoma of the Skin	0	0	0	0	0	0	0	0	0	0	0	0	0	0	0	0	0	0	0	0	0	0	0	2059.9	4.5	0	0	0	852.43	8.34	0	0	0	356.99	17.01	0	0	0	99.8	48.54	0	0	0	28.01	119.19	0	0	0	11.91	189.88	0	0	0	6.51	248.45	0	0	0	3.76	295.25	0	0	0	2.39	313.15	0	0	0	1.31	369.53	0	0.00#	0	0.78	362.93	0	0.00#	0	0.52	303.4	0	0.00#	0	0.33	255.73	0	0.00#	0	0.08	387.91	0	0.00#	0	0.05	2923.83
Other Non-Epithelial Skin	0	0	0	0	0	0	0	0	0	0	0	0	0	0	0	0	0	0	144109	0.08	0	0	0	8921.33	0.5	0	0	0	0	0	0	0	0	545.62	9.13	0	0	0	410.7	9.88	0	0	0	332.07	9.91	0	0	0	292.78	7.49	0	0	0	304.94	5	0	0	0	79.73	12.44	0	0	0	19.32	33.15	0	0	0	9.3	47.93	0	0	0	3.43	77.42	0	0	0	2.05	77.16	0	0	0	1.65	51.66	0	0.00#	0	0.34	91.1	0	0.00#	0	0.22	432.85
Breast	0	0	0	0	0	0	0	0	0	0	0	0	0	0	0	0	0	0	2190.3	5.94	0	0	0	35.97	226.58	0	0	0	3.25	2042.29	0	0.00#	0	0.72	7468.68	0	0.00#	0	0.24	17150.3	0	0.00#	0	0.09	32531.7	0	0.00#	0	0.04	48854.2	0	0.00#	0	0.02	63825.1	0	0.00#	0	0.02	71771.4	0	0.00#	0	0.01	71817.7	0	0.00#	0	0.01	65622.1	0	0.00#	0	0	56375.7	0	0.00#	0	0	47816.8	0	0.00#	0	0	38780.9	0	0.00#	0	0	40820.3	0	0.00#	0	0	565110
Female Genital System	0	0	0	0	0	0	0	0	0	0	0	0	0	0	0	0	0	0	0	0	0	0	0	0	0	0	0	0	4729.41	1.75	0	0	0	109.59	44.75	0	0	0	36.56	115.62	0	0	0	16.18	197.69	0	0	0	6.42	340.05	0	0	0	2.4	643.16	0	0	0	1.18	962.95	0	0.00#	0	0.67	1150.32	0	0.00#	0	0.39	1244.77	0	0.00#	0	0.24	1166.35	0	0.00#	0	0.16	997.48	0	0.00#	0	0.11	762.04	0	0.00#	0	0.05	680.82	0	0.00#	0	0.02	8307.77
Cervix Uteri	0	0	0	0	0	0	0	0	0	0	0	0	0	0	0	0	0	0	0	0	0	0	0	0	0	0	0	0	0	0	0	0	0	296.68	20.09	0	0	0	66.98	67.22	0	0	0	29.93	105.02	0	0	0	16.28	132.57	0	0	0	10.03	147.64	0	0	0	7.62	140.69	0	0	0	6.88	104.65	0	0	0	5.42	82.72	0	0	0	4.01	64.74	0	0	0	2.59	57	0	0	0	1.38	59.42	0	0.00#	0	0.64	48.33	0	0.00#	0	0.28	1030.07
Corpus and Uterus, NOS	0	0	0	0	0	0	0	0	0	0	0	0	0	0	0	0	0	0	0	0	0	0	0	0	0	0	0	0	0	0	0	0	0	416.31	8	0	0	0	159.34	21.41	0	0	0	82.65	41.35	0	0	0	18.07	124.12	0	0	0	4.39	346.12	0	0	0	1.87	608.68	0	0.00#	0	0.96	816.39	0	0.00#	0	0.51	967.63	0	0.00#	0	0.31	913.96	0	0.00#	0	0.22	730.09	0	0.00#	0	0.16	526.47	0	0.00#	0	0.07	464.2	0	0.00#	0	0.03	5568.4
Corpus Uteri	0	0	0	0	0	0	0	0	0	0	0	0	0	0	0	0	0	0	0	0	0	0	0	0	0	0	0	0	0	0	0	0	0	416.31	8	0	0	0	168.96	20.5	0	0	0	82.65	41.35	0	0	0	18.18	123.21	0	0	0	4.57	331.11	0	0	0	1.91	593.17	0	0.00#	0	0.97	805.47	0	0.00#	0	0.52	960.79	0	0.00#	0	0.32	906.13	0	0.00#	0	0.22	721.51	0	0.00#	0	0.16	522.64	0	0.00#	0	0.07	463.78	0	0.00#	0	0.03	5497.65
Uterus, NOS	0	0	0	0	0	0	0	0	0	0	0	0	0	0	0	0	0	0	0	0	0	0	0	0	0	0	0	0	0	0	0	0	0	0	0	0	0	0	2797.21	0.91	0	0	0	0	0	0	0	0	3010.53	0.91	0	0	0	108.62	15	0	0	0	85.28	15.5	0	0	0	76.67	10.92	0	0	0	75.83	6.83	0	0	0	38.05	7.83	0	0	0	17.18	8.58	0	0	0	20.98	3.83	0	0	0	75.14	0.42	0	0	0	5.17	70.74
Ovary	0	0	0	0	0	0	0	0	0	0	0	0	0	0	0	0	0	0	0	0	0	0	0	0	0	0	0	0	4729.41	1.75	0	0	0	447.51	12.5	0	0	0	193.68	21.41	0	0	0	71.25	41.58	0	0	0	33.23	62.66	0	0	0	14.62	113.31	0	0	0	8.15	147.53	0	0	0	4.4	171.6	0	0	0	3.13	154.56	0	0	0	2.15	133.2	0	0	0	1.16	138.29	0	0.00#	0	0.77	113.49	0	0.00#	0	0.32	96.53	0	0.00#	0	0.15	1208.42
Vagina	0	0	0	0	0	0	0	0	0	0	0	0	0	0	0	0	0	0	0	0	0	0	0	0	0	0	0	0	0	0	0	0	0	0	0	0	0	0	0	0	0	0	0	0	0	0	0	0	0	0	0	0	0	690.68	2.5	0	0	0	130.26	9.66	0	0	0	139.22	5.92	0	0	0	76.58	5.92	0	0	0	80.39	3.08	0	0	0	17.7	8.09	0	0	0	9.82	8.5	0	0	0	3.41	9.08	0	0	0	2.03	52.75
Vulva	0	0	0	0	0	0	0	0	0	0	0	0	0	0	0	0	0	0	0	0	0	0	0	0	0	0	0	0	0	0	0	0	0	0	0	0	0	0	18880.2	0.17	0	0	0	2912.81	0.92	0	0	0	236.97	10.27	0	0	0	68.24	27.09	0	0	0	25.1	46.9	0	0	0	17.56	40.18	0	0	0	22.69	22.75	0	0	0	9.42	33.07	0	0	0	2.67	62.84	0	0	0	1.63	54.16	0	0.00#	0	0.5	62.68	0	0.00#	0	0.31	361.01
Other Female Genital Organs	0	0	0	0	0	0	0	0	0	0	0	0	0	0	0	0	0	0	0	0	0	0	0	0	0	0	0	0	0	0	0	0	0	895.02	4.17	0	0	0	1077.16	5.41	0	0	0	519	8.84	0	0	0	208.64	10.42	0	0	0	256.52	6.51	0	0	0	98.86	9.5	0	0	0	53.88	11.59	0	0	0	41.56	11.2	0	0	0	13.89	18.31	0	0	0	119.62	1.17	0	0	0	0	0	0	0	0	0	0	0	0	0	6.86	87.11
Male Genital System	0	0	0	0	0	0	0	0	0	0	0	0	0	0	0	0	0	0	0	0	0	0	0	0	0	0	0	0	0	0	0	0	0	0	0	0	0	0	0	0	0	0	0	0	0	0	0	0	0	0	0	0	0	41.08	12.33	0	0	0	16.63	29.56	0	0	0	7.06	59.03	0	0	0	3.14	81.83	0	0	0	1.47	115.67	0	0.00#	0	0.76	141.85	0	0.00#	0	0.65	98.75	0	0.00#	0	0.48	57.74	0	0.00#	0	0.16	596.76
Prostate	0	0	0	0	0	0	0	0	0	0	0	0	0	0	0	0	0	0	0	0	0	0	0	0	0	0	0	0	0	0	0	0	0	0	0	0	0	0	0	0	0	0	0	0	0	0	0	0	0	0	0	0	0	41.08	12.33	0	0	0	16.63	29.56	0	0	0	7.38	56.44	0	0	0	3.27	77.99	0	0	0	1.5	113.17	0	0.00#	0	0.76	141.85	0	0.00#	0	0.65	98.75	0	0.00#	0	0.48	57.25	0	0.00#	0	0.16	587.35
Testis	0	0	0	0	0	0	0	0	0	0	0	0	0	0	0	0	0	0	0	0	0	0	0	0	0	0	0	0	0	0	0	0	0	0	0	0	0	0	0	0	0	0	0	0	0	0	0	0	0	0	0	0	0	0	0	0	0	0	0	0	0	0	0	0	0	0	0	0	0	0	0	0	0	0	0	0	0	0	0	0	0	0	0	0	0	0	0	0	0	0	0	0	0	0	0
Penis	0	0	0	0	0	0	0	0	0	0	0	0	0	0	0	0	0	0	0	0	0	0	0	0	0	0	0	0	0	0	0	0	0	0	0	0	0	0	0	0	0	0	0	0	0	0	0	0	0	0	0	0	0	0	0	0	0	0	0	0	0	0	0	0	0	0	0	0	0	0	0	0	0	0	0	0	0	0	0	0	0	0	0	0	0	0	0	0	0	0	0	0	0	0	0
Other Male Genital Organs	0	0	0	0	0	0	0	0	0	0	0	0	0	0	0	0	0	0	0	0	0	0	0	0	0	0	0	0	0	0	0	0	0	0	0	0	0	0	0	0	0	0	0	0	0	0	0	0	0	0	0	0	0	0	0	0	0	0	0	0	0	0	0	165.36	2.58	0	0	0	80.25	3.83	0	0	0	80.23	2.5	0	0	0	0	0	0	0	0	0	0	0	0	0	91.59	0.5	0	0	0	23.87	9.41
Urinary System	0	0	0	0	0	0	0	0	0	0	0	0	0	0	0	0	0	0	0	0	0	0	0	0	0	0	0	0	0	0	0	0	0	24441.4	0.24	0	0	0	760.29	3.51	0	0	0	116.03	23.11	0	0	0	55.52	34.65	0	0	0	11.77	125.23	0	0	0	4.03	258.95	0	0	0	2.14	313.29	0	0	0	1.27	347.78	0	0.00#	0	0.65	427.95	0	0.00#	0	0.3	528.41	0	0.00#	0	0.19	448.75	0	0.00#	0	0.08	391.4	0	0.00#	0	0.04	2903.27
Urinary Bladder	0	0	0	0	0	0	0	0	0	0	0	0	0	0	0	0	0	0	0	0	0	0	0	0	0	0	0	0	0	0	0	0	0	0	0	0	0	0	0	0	0	0	0	306.91	9.61	0	0	0	221.58	9.9	0	0	0	53.54	27.16	0	0	0	10.23	104.08	0	0	0	4.64	136.68	0	0	0	2.52	171.41	0	0	0	1.25	218.26	0	0.00#	0	0.6	272.44	0	0.00#	0	0.35	251.87	0	0.00#	0	0.15	217.17	0	0.00#	0	0.08	1418.59
Kidney and Renal Pelvis	0	0	0	0	0	0	0	0	0	0	0	0	0	0	0	0	0	0	0	0	0	0	0	0	0	0	0	0	0	0	0	0	0	24441.4	0.24	0	0	0	760.29	3.51	0	0	0	186.56	13.5	0	0	0	77.57	23.9	0	0	0	16.36	93.07	0	0	0	6.82	152.65	0	0	0	3.96	176.61	0	0	0	2.6	174.2	0	0	0	1.44	194.68	0	0.00#	0	0.66	238.04	0	0.00#	0	0.44	192.87	0	0.00#	0	0.19	170.31	0	0.00#	0	0.09	1433.6
Ureter	0	0	0	0	0	0	0	0	0	0	0	0	0	0	0	0	0	0	0	0	0	0	0	0	0	0	0	0	0	0	0	0	0	0	0	0	0	0	0	0	0	0	0	0	0	0	0	0	0	0	0	0	0	0	0	0	0	0	618.78	0.99	0	0	0	0	0	0	0	0	226.16	2.17	0	0	0	20.22	14.75	0	0	0	12.61	12.93	0	0	0	113.43	0.5	0	0	0	6.91	3.92	0	0	0	3.47	35.26
Other Urinary Organs	0	0	0	0	0	0	0	0	0	0	0	0	0	0	0	0	0	0	0	0	0	0	0	0	0	0	0	0	0	0	0	0	0	0	0	0	0	0	0	0	0	0	0	0	0	0	0	0	1646.07	0.85	0	0	0	193.58	5	0	0	0	539.01	1.22	0	0	0	0	0	0	0	0	0	0	0	0	0	1081.81	0.25	0	0	0	31.77	5	0	0	0	24.94	3.5	0	0	0	0	0	0	0	0	12.48	15.83
Eye and Orbit	0	0	0	0	0	0	0	0	0	0	0	0	0	0	0	0	0	0	0	0	0	0	0	0	0	0	0	0	0	0	0	0	0	0	0	0	0	0	0	0	0	0	0	1527.38	2.17	0	0	0	290.24	10.17	0	0	0	132.05	12.66	0	0	0	100.76	11.76	0	0	0	27.86	28.49	0	0	0	16.92	29.84	0	0	0	7.31	38.24	0	0	0	5.83	26.19	0	0	0	5.05	16.58	0	0	0	2.9	10.51	0	0	0	1.03	186.61
Brain and Other Nervous System	0	0	0	0	0	0	0	0	0	0	0	0	0	0	0	0	0	0	0	0	0	0	0	30966.2	0.41	0	0	0	0	0	0	0	0	0	0	0	0	0	684.19	6.42	0	0	0	279.76	11.08	0	0	0	139.57	15.17	0	0	0	55.38	27.21	0	0	0	26.29	38.41	0	0	0	26.38	27.14	0	0	0	17.03	27.35	0	0	0	12.4	22.75	0	0	0	9.89	14.41	0	0	0	17.67	4.96	0	0	0	4.91	6.33	0	0	0	1.65	201.64
Brain	0	0	0	0	0	0	0	0	0	0	0	0	0	0	0	0	0	0	0	0	0	0	0	30966.2	0.41	0	0	0	0	0	0	0	0	0	0	0	0	0	684.19	6.42	0	0	0	279.76	11.08	0	0	0	139.57	15.17	0	0	0	62.02	23.7	0	0	0	29.34	33.41	0	0	0	33.36	20.72	0	0	0	40.44	12.35	0	0	0	19.93	13.83	0	0	0	13.77	10.33	0	0	0	22.09	4.05	0	0	0	31.53	0.91	0	0	0	3.16	152.39
Cranial Nerves Other Nervous System	0	0	0	0	0	0	0	0	0	0	0	0	0	0	0	0	0	0	0	0	0	0	0	0	0	0	0	0	0	0	0	0	0	0	0	0	0	0	0	0	0	0	0	0	0	0	0	0	0	0	0	0	0	517.12	3.5	0	0	0	252.76	5	0	0	0	126.16	6.42	0	0	0	29.42	15	0	0	0	32.79	8.91	0	0	0	35.12	4.08	0	0	0	88.22	0.91	0	0	0	5.82	5.42	0	0	0	3.45	49.25
Endocrine System	0	0	0	0	0	0	0	0	0	0	0	0	0	0	0	0	0	0	0	0	0	0	0	0	0	0	0	0	967.15	6.99	0	0	0	142.9	42.39	0	0	0	64.15	71	0	0	0	34.59	94.39	0	0	0	12.63	182.08	0	0	0	5.54	289.21	0	0	0	3.23	339.41	0	0	0	3.18	240.37	0	0	0	1.81	266.19	0	0.00#	0	0.93	300.17	0	0.00#	0	0.6	266.55	0	0.00#	0	0.51	171.95	0	0.00#	0	0.29	106.56	0	0.00#	0	0.1	2377.26
Thyroid	0	0	0	0	0	0	0	0	0	0	0	0	0	0	0	0	0	0	0	0	0	0	0	0	0	0	0	0	967.15	6.99	0	0	0	142.9	42.39	0	0	0	64.15	71	0	0	0	38.52	86.7	0	0	0	14.19	165.99	0	0	0	5.94	274.9	0	0	0	3.32	332.83	0	0	0	3.18	240.12	0	0	0	1.83	263.03	0	0.00#	0	0.99	284.15	0	0.00#	0	0.66	241.48	0	0.00#	0	0.53	164.71	0	0.00#	0	0.29	106.56	0	0.00#	0	0.11	2280.85
Other Endocrine including Thymus	0	0	0	0	0	0	0	0	0	0	0	0	0	0	0	0	0	0	0	0	0	0	0	0	0	0	0	0	0	0	0	0	0	0	0	0	0	0	0	0	0	0	0	339.18	7.69	0	0	0	114.84	16.08	0	0	0	80.92	14.31	0	0	0	109.63	6.58	0	0	0	1327.34	0.25	0	0	0	146.01	3.16	0	0	0	16.14	16.02	0	0	0	6.3	25.07	0	0	0	11.67	7.24	0	0	0	0	0	0	0	0	2.88	96.42
Lymphoma	0	0	0	0	0	0	0	0	0	0	0	0	0	0	0	0	0	0	1346.24	8.01	0	0	0	307.96	25	0	0	0	255.3	24.92	0	0	0	139.28	36.5	0	0	0	60.04	66.14	0	0	0	48.46	60.51	0	0	0	26.18	75.23	0	0	0	13.25	101.25	0	0	0	6.5	151.04	0	0	0	3.99	166.6	0	0	0	1.93	224.9	0	0.00#	0	0.88	310.87	0	0.00#	0	0.42	379.29	0	0.00#	0	0.24	349.5	0	0.00#	0	0.08	376.63	0	0.00#	0	0.05	2356.39
Hodgkin Lymphoma	0	0	0	0	0	0	0	0	0	0	0	0	0	0	0	0	0	0	1346.24	8.01	0	0	0	307.96	25	0	0	0	255.3	24.92	0	0	0	224.4	25.83	0	0	0	127.69	34.16	0	0	0	139.51	23.67	0	0	0	139.36	16.25	0	0	0	99.18	14.98	0	0	0	40.53	23.42	0	0	0	38.4	19.18	0	0	0	36.41	15.59	0	0	0	22.6	14.67	0	0	0	13.1	12	0	0	0	9.73	8.33	0	0	0	6.61	4.5	0	0	0	2.01	270.52
Hodgkin - Nodal	0	0	0	0	0	0	0	0	0	0	0	0	0	0	0	0	0	0	1346.24	8.01	0	0	0	307.96	25	0	0	0	255.3	24.92	0	0	0	224.4	25.83	0	0	0	127.69	34.16	0	0	0	155.71	21.17	0	0	0	197.93	11.25	0	0	0	142.15	9.98	0	0	0	45.4	20.5	0	0	0	38.4	19.18	0	0	0	36.41	15.59	0	0	0	22.6	14.67	0	0	0	13.1	12	0	0	0	9.73	8.33	0	0	0	6.61	4.5	0	0	0	2.05	255.1
Hodgkin - Extranodal	0	0	0	0	0	0	0	0	0	0	0	0	0	0	0	0	0	0	0	0	0	0	0	0	0	0	0	0	0	0	0	0	0	0	0	0	0	0	0	0	0	0	0	1341.39	2.5	0	0	0	470.98	5	0	0	0	328.15	5	0	0	0	377.18	2.92	0	0	0	0	0	0	0	0	0	0	0	0	0	0	0	0	0	0	0	0	0	0	0	0	0	0	0	0	0	0	0	0	0	116.72	15.42
Non-Hodgkin Lymphoma	0	0	0	0	0	0	0	0	0	0	0	0	0	0	0	0	0	0	0	0	0	0	0	0	0	0	0	0	0	0	0	0	0	367.17	10.67	0	0	0	113.34	31.98	0	0	0	74.25	36.84	0	0	0	32.23	58.97	0	0	0	15.29	86.27	0	0	0	7.74	127.62	0	0	0	4.46	147.42	0	0	0	2.04	209.31	0	0.00#	0	0.92	296.2	0	0.00#	0	0.43	367.29	0	0.00#	0	0.25	341.17	0	0.00#	0	0.08	372.13	0	0.00#	0	0.05	2085.87
NHL - Nodal	0	0	0	0	0	0	0	0	0	0	0	0	0	0	0	0	0	0	0	0	0	0	0	0	0	0	0	0	0	0	0	0	0	2110.39	3.25	0	0	0	327.34	14.73	0	0	0	150.09	20.08	0	0	0	56.93	35.6	0	0	0	32.58	42.41	0	0	0	15.89	64.49	0	0	0	7	99.7	0	0	0	2.85	160.15	0	0	0	1.39	200.35	0	0.00#	0	0.69	232.89	0	0.00#	0	0.43	198	0	0.00#	0	0.14	216.95	0	0.00#	0	0.08	1288.62
NHL - Extranodal	0	0	0	0	0	0	0	0	0	0	0	0	0	0	0	0	0	0	0	0	0	0	0	0	0	0	0	0	0	0	0	0	0	444.5	7.42	0	0	0	173.36	17.25	0	0	0	146.96	16.75	0	0	0	74.3	23.37	0	0	0	28.82	43.86	0	0	0	15.1	63.12	0	0	0	12.29	47.73	0	0	0	7.19	49.16	0	0	0	2.68	95.85	0	0	0	1.15	134.4	0	0.00#	0	0.59	143.17	0	0.00#	0	0.2	155.18	0	0.00#	0	0.12	797.25
Myeloma	0	0	0	0	0	0	0	0	0	0	0	0	0	0	0	0	0	0	0	0	0	0	0	0	0	0	0	0	0	0	0	0	0	0	0	0	0	0	737.13	3	0	0	0	1907.3	0.83	0	0	0	214.95	6.58	0	0	0	48.65	22.33	0	0	0	35.09	27.7	0	0	0	22.1	34.25	0	0	0	8.08	51.22	0	0	0	3.93	64.73	0	0	0	3.29	47.94	0	0	0	2.19	36.47	0	0.00#	0	0.86	36.2	0	0.00#	0	0.42	331.26
Leukemia	0	0	0	0	0	0	0	0	0	0	0	0	0	0	0	0	0	0	0	0	0	0	0	1644.81	4.59	0	0	0	531.1	8.75	0	0	0	636.23	9	0	0	0	1433.65	3.43	0	0	0	119.4	28	0	0	0	110.69	21.16	0	0	0	33.97	41.16	0	0	0	16.91	59.95	0	0	0	6.83	104.19	0	0	0	3.48	132.3	0	0	0	1.74	156.68	0	0	0	1.04	145.5	0	0.00#	0	0.65	130.23	0	0.00#	0	0.17	184.57	0	0.00#	0	0.1	1029.51
Lymphocytic Leukemia	0	0	0	0	0	0	0	0	0	0	0	0	0	0	0	0	0	0	0	0	0	0	0	11587.1	0.25	0	0	0	0	0	0	0	0	0	0	0	0	0	2198.72	2.25	0	0	0	562.74	6	0	0	0	220.97	10.75	0	0	0	77.8	22.31	0	0	0	28.26	42.1	0	0	0	10.73	69.91	0	0	0	5.31	88	0	0	0	2.51	106.44	0	0	0	1.33	111.41	0	0.00#	0	0.74	114.74	0	0.00#	0	0.18	175.33	0	0.00#	0	0.12	749.48
Acute Lymphocytic Leukemia	0	0	0	0	0	0	0	0	0	0	0	0	0	0	0	0	0	0	0	0	0	0	0	11587.1	0.25	0	0	0	0	0	0	0	0	0	0	0	0	0	0	0	0	0	0	3316.06	1	0	0	0	474.61	5	0	0	0	330.8	5	0	0	0	218.72	5	0	0	0	0	0	0	0	0	0	0	0	0	0	255.27	1.17	0	0	0	0	0	0	0	0	0	0	0	0	0	0	0	0	0	0	71.39	17.42
Chronic Lymphocytic Leukemia	0	0	0	0	0	0	0	0	0	0	0	0	0	0	0	0	0	0	0	0	0	0	0	0	0	0	0	0	0	0	0	0	0	0	0	0	0	0	2198.72	2.25	0	0	0	677.76	5	0	0	0	1516.93	1.49	0	0	0	145.14	12.31	0	0	0	37.05	32.6	0	0	0	11.47	64.91	0	0	0	5.6	83	0	0	0	2.6	102.52	0	0	0	1.39	106.41	0	0.00#	0	0.77	109.74	0	0.00#	0	0.18	169.99	0	0.00#	0	0.12	690.23
Other Lymphocytic Leukemia	0	0	0	0	0	0	0	0	0	0	0	0	0	0	0	0	0	0	0	0	0	0	0	0	0	0	0	0	0	0	0	0	0	0	0	0	0	0	0	0	0	0	0	0	0	0	0	0	568.39	4.25	0	0	0	340.08	5	0	0	0	261.3	4.5	0	0	0	167.13	5	0	0	0	102.93	5	0	0	0	93.35	2.75	0	0	0	30.21	5	0	0	0	17.34	5	0	0	0	5.8	5.34	0	0	0	3.35	41.84
Myeloid and Monocytic Leukemia	0	0	0	0	0	0	0	0	0	0	0	0	0	0	0	0	0	0	0	0	0	0	0	1916.92	4.34	0	0	0	531.1	8.75	0	0	0	636.23	9	0	0	0	4120.18	1.18	0	0	0	151.55	22	0	0	0	221.81	10.41	0	0	0	91.1	14.43	0	0	0	64.6	12	0	0	0	30.12	22.6	0	0	0	14.82	31.63	0	0	0	7.76	36.76	0	0	0	6.73	24.09	0	0	0	7.54	11.58	0	0	0	3.25	9.25	0	0	0	1.16	218.01
Acute Myeloid Leukemia	0	0	0	0	0	0	0	0	0	0	0	0	0	0	0	0	0	0	0	0	0	0	0	1916.92	4.34	0	0	0	571.74	7.58	0	0	0	1186.59	4	0	0	0	8110.54	0.59	0	0	0	664.03	5	0	0	0	459.85	5	0	0	0	249.47	6.26	0	0	0	613.95	1.83	0	0	0	214.01	3.66	0	0	0	46.66	9.59	0	0	0	21.74	11.26	0	0	0	60.77	2.42	0	0	0	0	0	0	0	0	185.12	0.17	0	0	0	9.39	61.69
Acute Monocytic Leukemia	0	0	0	0	0	0	0	0	0	0	0	0	0	0	0	0	0	0	0	0	0	0	0	0	0	0	0	0	0	0	0	0	0	0	0	0	0	0	0	0	0	0	0	0	0	0	0	0	0	0	0	0	0	0	0	0	0	0	0	0	0	0	0	0	0	0	0	0	142.61	3.25	0	0	0	58.02	5	0	0	0	33.05	5	0	0	0	88.55	1	0	0	0	0	0	0	0	0	15.2	14.25
Chronic Myeloid Leukemia	0	0	0	0	0	0	0	0	0	0	0	0	0	0	0	0	0	0	0	0	0	0	0	0	0	0	0	0	7471.8	1.17	0	0	0	1371.71	5	0	0	0	8374.42	0.59	0	0	0	196.37	17	0	0	0	428.49	5.41	0	0	0	143.5	8.17	0	0	0	72.2	10.17	0	0	0	48.15	15.36	0	0	0	25.62	18.8	0	0	0	15.23	20.51	0	0	0	9.82	16.67	0	0	0	8.24	10.58	0	0	0	3.3	9.08	0	0	0	1.47	138.5
Other Myeloid/Monocytic Leukemia	0	0	0	0	0	0	0	0	0	0	0	0	0	0	0	0	0	0	0	0	0	0	0	0	0	0	0	0	0	0	0	0	0	0	0	0	0	0	0	0	0	0	0	0	0	0	0	0	0	0	0	0	0	0	0	0	0	0	0	0	0	0	0	128.89	3.58	0	0	0	0	0	0	0	0	0	0	0	0	0	0	0	0	0	0	0	0	0	0	0	0	0	0	0	0	128.89	3.58
Other Leukemia	0	0	0	0	0	0	0	0	0	0	0	0	0	0	0	0	0	0	0	0	0	0	0	0	0	0	0	0	0	0	0	0	0	0	0	0	0	0	0	0	0	0	0	0	0	0	0	0	0	0	0	0	0	178.25	4.42	0	0	0	120.95	5.85	0	0	0	49.72	11.67	0	0	0	31.77	12.67	0	0	0	20.64	13.48	0	0	0	16.39	10	0	0	0	22.37	3.92	0	0	0	0	0	0	0	0	4.55	62.02
Other Acute Leukemia	0	0	0	0	0	0	0	0	0	0	0	0	0	0	0	0	0	0	0	0	0	0	0	0	0	0	0	0	0	0	0	0	0	0	0	0	0	0	0	0	0	0	0	0	0	0	0	0	0	0	0	0	0	0	0	0	0	0	0	0	0	0	0	0	0	0	0	0	147.37	3	0	0	0	55.98	5	0	0	0	32.93	5	0	0	0	22.87	3.83	0	0	0	0	0	0	0	0	10.13	16.83
Aleukemic, Subleukemic and NOS	0	0	0	0	0	0	0	0	0	0	0	0	0	0	0	0	0	0	0	0	0	0	0	0	0	0	0	0	0	0	0	0	0	0	0	0	0	0	0	0	0	0	0	0	0	0	0	0	0	0	0	0	0	178.25	4.42	0	0	0	120.95	5.85	0	0	0	49.72	11.67	0	0	0	40.49	9.67	0	0	0	32.71	8.48	0	0	0	32.65	5	0	0	0	1024.97	0.08	0	0	0	0	0	0	0	0	8.27	45.18
Mesothelioma	0	0	0	0	0	0	0	0	0	0	0	0	0	0	0	0	0	0	0	0	0	0	0	0	0	0	0	0	0	0	0	0	0	0	0	0	0	0	0	0	0	0	0	0	0	0	0	0	0	0	0	0	0	11242.2	0.17	0	0	0	250.69	5	0	0	0	275.64	3	0	0	0	0	0	0	0	0	0	0	0	0	0	105.24	1.25	0	0	0	20.8	3	0	0	0	12.75	2.17	0	0	0	6.96	14.58
Kaposi Sarcoma	0	0	0	0	0	0	0	0	0	0	0	0	0	0	0	0	0	0	0	0	0	0	0	0	0	0	0	0	0	0	0	0	0	0	0	0	0	0	0	0	0	0	0	0	0	0	0	0	0	0	0	0	0	0	0	0	0	0	0	0	0	0	0	0	0	0	0	0	0	0	0	0	0	0	0	0	0	0	0	0	0	0	0	0	0	0	0	0	0	0	0	0	0	0	0
Miscellaneous	0	0	0	0	0	0	0	0	0	0	0	0	0	0	0	0	0	0	0	0	0	0	0	73372.4	0.17	0	0	0	8832.26	0.84	0	0	0	1261.96	5.01	0	0	0	255.93	16.83	0	0	0	100.14	27.34	0	0	0	42.05	53.6	0	0	0	17.33	107.28	0	0	0	7.91	142.25	0	0	0	3.8	192.93	0	0	0	2.1	213.81	0	0	0	1.22	227.44	0	0.00#	0	0.61	256.49	0	0.00#	0	0.38	225.18	0	0.00#	0	0.11	290.6	0	0.00#	0	0.06	1759.75
	Excess risk is per 10,000.
	Confidence intervals are 95%.
#	P < 0.05
Female Genital System
	0-4	0-4	0-4	0-4	0-4	45421	45421	45421	45421	45421	45579	45579	45579	45579	45579	15-19	15-19	15-19	15-19	15-19	20-24	20-24	20-24	20-24	20-24	25-29	25-29	25-29	25-29	25-29	30-34	30-34	30-34	30-34	30-34	35-39	35-39	35-39	35-39	35-39	40-44	40-44	40-44	40-44	40-44	45-49	45-49	45-49	45-49	45-49	50-54	50-54	50-54	50-54	50-54	55-59	55-59	55-59	55-59	55-59	60-64	60-64	60-64	60-64	60-64	65-69	65-69	65-69	65-69	65-69	70-74	70-74	70-74	70-74	70-74	75-79	75-79	75-79	75-79	75-79	80-84	80-84	80-84	80-84	80-84	85+	85+	85+	85+	85+	Total	Total	Total	Total	Total
	Observed	O/E	CI Lower	CI Upper	Person Years at Risk	Observed	O/E	CI Lower	CI Upper	Person Years at Risk	Observed	O/E	CI Lower	CI Upper	Person Years at Risk	Observed	O/E	CI Lower	CI Upper	Person Years at Risk	Observed	O/E	CI Lower	CI Upper	Person Years at Risk	Observed	O/E	CI Lower	CI Upper	Person Years at Risk	Observed	O/E	CI Lower	CI Upper	Person Years at Risk	Observed	O/E	CI Lower	CI Upper	Person Years at Risk	Observed	O/E	CI Lower	CI Upper	Person Years at Risk	Observed	O/E	CI Lower	CI Upper	Person Years at Risk	Observed	O/E	CI Lower	CI Upper	Person Years at Risk	Observed	O/E	CI Lower	CI Upper	Person Years at Risk	Observed	O/E	CI Lower	CI Upper	Person Years at Risk	Observed	O/E	CI Lower	CI Upper	Person Years at Risk	Observed	O/E	CI Lower	CI Upper	Person Years at Risk	Observed	O/E	CI Lower	CI Upper	Person Years at Risk	Observed	O/E	CI Lower	CI Upper	Person Years at Risk	Observed	O/E	CI Lower	CI Upper	Person Years at Risk	Observed	O/E	CI Lower	CI Upper	Person Years at Risk
All Sites	0	0	0	453.13	7.16	0	0	0	13360.6	3.49	0	0	0	1158.27	28	0	0	0	162.46	78	0	0	0	24.51	346.02	0	0	0	6.44	1081.75	0	0	0	2	2793.64	0	0.00#	0	0.77	5588.68	0	0.00#	0	0.31	10110.7	0	0.00#	0	0.12	17901.7	0	0.00#	0	0.06	27153.7	0	0.00#	0	0.03	35793.8	0	0.00#	0	0.02	42233.3	0	0.00#	0	0.01	43794.9	0	0.00#	0	0.01	39825.3	0	0.00#	0	0	32334.5	0	0.00#	0	0	23353.6	0	0.00#	0	0	18371.3	0	0.00#	0	0	300800
Oral Cavity and Pharynx	0	0	0	0	0	0	0	0	0	0	0	0	0	0	0	0	0	0	0	0	0	0	0	0	0	0	0	0	0	0	0	0	0	0	0	0	0	0	1990.98	2.42	0	0	0	394.38	8.42	0	0	0	162.1	14.22	0	0	0	46.43	34.81	0	0	0	14.44	77.94	0	0	0	10.77	69.32	0	0	0	6.1	83.06	0	0	0	4.56	64.61	0	0	0	2.48	66.4	0	0	0	1.42	60.42	0	0.00#	0	0.37	82.24	0	0.00#	0	0.23	563.86
Lip	0	0	0	0	0	0	0	0	0	0	0	0	0	0	0	0	0	0	0	0	0	0	0	0	0	0	0	0	0	0	0	0	0	0	0	0	0	0	2300.41	2.08	0	0	0	665	5	0	0	0	596.11	3.83	0	0	0	923.38	2	0	0	0	96.99	13	0	0	0	151.41	5.5	0	0	0	85.38	6.08	0	0	0	64.03	4.33	0	0	0	21.7	7.08	0	0	0	12.94	6.35	0	0	0	3.38	8.48	0	0	0	2.14	63.75
Tongue	0	0	0	0	0	0	0	0	0	0	0	0	0	0	0	0	0	0	0	0	0	0	0	0	0	0	0	0	0	0	0	0	0	0	0	0	0	0	0	0	0	0	0	1207.8	2.75	0	0	0	294.17	7.82	0	0	0	98.38	16.33	0	0	0	51.85	21.6	0	0	0	34.43	22.48	0	0	0	22.49	22.46	0	0	0	13.8	21.34	0	0	0	11.12	15.57	0	0	0	5.25	17.59	0	0.00#	0	0.8	38.92	0	0.00#	0	0.58	186.85
Salivary Gland	0	0	0	0	0	0	0	0	0	0	0	0	0	0	0	0	0	0	0	0	0	0	0	0	0	0	0	0	0	0	0	0	0	0	0	0	0	0	0	0	0	0	0	0	0	0	0	0	0	0	0	0	0	258.24	5.99	0	0	0	61.03	16.91	0	0	0	57.93	10.93	0	0	0	46.7	10.86	0	0	0	15.62	18.75	0	0	0	9.23	17.83	0	0	0	11.65	7.56	0	0	0	14.81	2.08	0	0	0	2.6	90.91
Floor of Mouth	0	0	0	0	0	0	0	0	0	0	0	0	0	0	0	0	0	0	0	0	0	0	0	0	0	0	0	0	0	0	0	0	0	0	0	0	0	0	0	0	0	0	0	0	0	0	0	0	0	0	0	0	0	0	0	0	0	0	544.7	2.33	0	0	0	229.39	3.66	0	0	0	0	0	0	0	0	0	0	0	0	0	0	0	0	0	0	60.12	1.25	0	0	0	0	0	0	0	0	43.8	7.24
Gum and Other Mouth	0	0	0	0	0	0	0	0	0	0	0	0	0	0	0	0	0	0	0	0	0	0	0	0	0	0	0	0	0	0	0	0	0	0	0	0	0	0	0	0	0	0	0	4903.48	0.67	0	0	0	7224.28	0.33	0	0	0	0	0	0	0	0	492.27	1.75	0	0	0	89.79	8.82	0	0	0	21.26	22.52	0	0	0	21.18	14.08	0	0	0	7.27	22.32	0	0	0	3.8	21.93	0	0	0	1.26	24.09	0	0.00#	0	0.77	116.51
Nasopharynx	0	0	0	0	0	0	0	0	0	0	0	0	0	0	0	0	0	0	0	0	0	0	0	0	0	0	0	0	0	0	0	0	0	0	0	0	0	0	14801.6	0.34	0	0	0	0	0	0	0	0	0	0	0	0	0	0	0	0	0	0	0	0	0	0	0	0	0	0	0	0	0	0	0	0	0	0	0	0	0	0	0	0	0	0	0	0	0	0	0	0	0	0	0	0	0	14801.6	0.34
Tonsil	0	0	0	0	0	0	0	0	0	0	0	0	0	0	0	0	0	0	0	0	0	0	0	0	0	0	0	0	0	0	0	0	0	0	0	0	0	0	0	0	0	0	0	0	0	0	0	0	0	0	0	0	0	293.9	5.49	0	0	0	101.63	11.18	0	0	0	83.56	8.92	0	0	0	39.86	12.89	0	0	0	72.55	4.19	0	0	0	45.66	3.59	0	0	0	31.72	2.75	0	0	0	0	0	0	0	0	8.51	49.01
Oropharynx	0	0	0	0	0	0	0	0	0	0	0	0	0	0	0	0	0	0	0	0	0	0	0	0	0	0	0	0	0	0	0	0	0	0	0	0	0	0	0	0	0	0	0	0	0	0	0	0	0	0	0	0	0	0	0	0	0	0	199.7	6.17	0	0	0	94.6	7.58	0	0	0	221.69	2	0	0	0	0	0	0	0	0	0	0	0	0	0	25.34	3	0	0	0	3.49	8.67	0	0	0	2.89	27.41
Hypopharynx	0	0	0	0	0	0	0	0	0	0	0	0	0	0	0	0	0	0	0	0	0	0	0	0	0	0	0	0	0	0	0	0	0	0	0	0	0	0	0	0	0	0	0	0	0	0	0	0	1048.73	2.25	0	0	0	331.69	5	0	0	0	219.37	5	0	0	0	529.46	1.42	0	0	0	247.09	3.33	0	0	0	0	0	0	0	0	0	0	0	0	0	0	0	0	0	0	0	0	0	0	0	69.14	17
Other Oral Cavity and Pharynx	0	0	0	0	0	0	0	0	0	0	0	0	0	0	0	0	0	0	0	0	0	0	0	0	0	0	0	0	0	0	0	0	0	0	0	0	0	0	0	0	0	0	0	0	0	0	0	0	0	0	0	0	0	0	0	0	0	0	0	0	0	0	0	0	0	0	0	0	178.98	2.92	0	0	0	158.57	1.92	0	0	0	0	0	0	0	0	0	0	0	0	0	0	0	0	0	0	84.08	4.84
Digestive System	0	0	0	0	0	0	0	0	0	0	0	0	0	0	0	0	0	0	0	0	0	0	0	1681.57	4.5	0	0	0	510.57	14.85	0	0	0	133.38	48.07	0	0	0	53.57	86.36	0	0	0	12.64	252	0	0	0	4.11	524.53	0	0	0	1.63	1009.65	0	0.00#	0	0.77	1516	0	0.00#	0	0.35	2179.03	0	0.00#	0	0.18	2648.6	0	0.00#	0	0.1	2779.69	0	0.00#	0	0.06	2535.52	0	0.00#	0	0.05	1890.88	0	0.00#	0	0.02	1515.08	0	0.00#	0	0.01	17004.8
Esophagus	0	0	0	0	0	0	0	0	0	0	0	0	0	0	0	0	0	0	0	0	0	0	0	0	0	0	0	0	0	0	0	0	0	0	0	0	0	0	0	0	0	0	0	0	0	0	0	0	275.37	4.5	0	0	0	451.69	2.33	0	0	0	1950.25	0.58	0	0	0	137.23	5.58	0	0	0	121.2	4.84	0	0	0	49.61	8.25	0	0	0	229.21	1	0	0	0	18.11	4.67	0	0	0	30.64	1.01	0	0	0	7.45	32.76
Stomach	0	0	0	0	0	0	0	0	0	0	0	0	0	0	0	0	0	0	0	0	0	0	0	5110.93	1.25	0	0	0	0	0	0	0	0	5652.01	0.92	0	0	0	864.48	5.75	0	0	0	280.08	15.83	0	0	0	224.13	11.34	0	0	0	58.11	31.05	0	0	0	29.28	43.35	0	0	0	23.32	31.41	0	0	0	20.63	20.67	0	0	0	8.91	32.67	0	0	0	4.49	37.26	0	0	0	1.61	53.76	0	0.00#	0	0.83	37.39	0	0.00#	0	0.43	322.67
Small Intestine	0	0	0	0	0	0	0	0	0	0	0	0	0	0	0	0	0	0	0	0	0	0	0	0	0	0	0	0	0	0	0	0	0	4437.35	1.59	0	0	0	0	0	0	0	0	0	0	0	0	0	364.28	3.24	0	0	0	147.92	8.17	0	0	0	84.76	13.17	0	0	0	78.33	9.5	0	0	0	17.81	27.66	0	0	0	7.8	34.6	0	0	0	4.66	32.51	0	0	0	2.99	28.5	0	0	0	2.78	11.08	0	0.00#	0	0.89	170.01
Colon and Rectum	0	0	0	0	0	0	0	0	0	0	0	0	0	0	0	0	0	0	0	0	0	0	0	0	0	0	0	0	868.33	8.58	0	0	0	283.36	20.84	0	0	0	170.55	26.33	0	0	0	42.4	71.27	0	0	0	12.98	163.67	0	0	0	4.67	355.24	0	0	0	2.21	513.65	0	0.00#	0	0.87	845.62	0	0.00#	0	0.48	978.29	0	0.00#	0	0.26	1035.11	0	0.00#	0	0.15	1021.51	0	0.00#	0	0.1	899.5	0	0.00#	0	0.03	979.54	0	0.00#	0	0.02	6919.15
Colon excluding Rectum	0	0	0	0	0	0	0	0	0	0	0	0	0	0	0	0	0	0	0	0	0	0	0	0	0	0	0	0	868.33	8.58	0	0	0	403.8	15.51	0	0	0	408.03	11.24	0	0	0	86.92	36.42	0	0	0	20.85	101.09	0	0	0	8.22	189.98	0	0	0	3.98	269.77	0	0	0	1.59	439.08	0	0.00#	0	0.86	532.6	0	0.00#	0	0.43	615.48	0	0.00#	0	0.23	674.87	0	0.00#	0	0.14	626.71	0	0.00#	0	0.04	710.72	0	0.00#	0	0.03	4232.06
Cecum	0	0	0	0	0	0	0	0	0	0	0	0	0	0	0	0	0	0	0	0	0	0	0	0	0	0	0	0	0	0	0	0	0	0	0	0	0	0	3596.25	1.25	0	0	0	776.9	4.34	0	0	0	115.69	19.41	0	0	0	46.32	37.06	0	0	0	17.93	60.97	0	0	0	7.24	100.16	0	0	0	3.55	125.08	0	0	0	1.93	130.35	0	0	0	1.02	153.86	0	0.00#	0	0.45	190.45	0	0.00#	0	0.17	187.49	0	0.00#	0	0.1	1010.41
Appendix	0	0	0	0	0	0	0	0	0	0	0	0	0	0	0	0	0	0	0	0	0	0	0	0	0	0	0	0	0	0	0	0	0	0	0	0	0	0	0	0	0	0	0	238.27	14.08	0	0	0	108.48	22.68	0	0	0	51.36	27.09	0	0	0	43.44	25.11	0	0	0	40.47	20.91	0	0	0	37.88	14.33	0	0	0	16.49	16.06	0	0	0	12.43	11.91	0	0	0	11.07	7.1	0	0	0	4.82	6.08	0	0	0	1.83	165.35
Ascending Colon	0	0	0	0	0	0	0	0	0	0	0	0	0	0	0	0	0	0	0	0	0	0	0	0	0	0	0	0	0	0	0	0	0	3108.26	3.76	0	0	0	0	0	0	0	0	0	0	0	0	0	340.71	7	0	0	0	63.31	25.89	0	0	0	58.5	20.34	0	0	0	14.38	49.46	0	0	0	6.93	67.48	0	0	0	2.5	105.78	0	0.00#	0	0.85	181	0	0.00#	0	0.58	144.08	0	0.00#	0	0.21	151.9	0	0.00#	0	0.12	756.69
Hepatic Flexure	0	0	0	0	0	0	0	0	0	0	0	0	0	0	0	0	0	0	0	0	0	0	0	0	0	0	0	0	0	0	0	0	0	0	0	0	0	0	0	0	0	0	0	2014.31	1.66	0	0	0	305.22	7.75	0	0	0	236.17	8.92	0	0	0	157.23	7.07	0	0	0	33.98	20.93	0	0	0	19.11	25.67	0	0	0	15.16	19.74	0	0	0	5.32	31	0	0	0	3.15	27.65	0	0	0	1.39	21.84	0	0.00#	0	0.72	172.23
Transverse Colon	0	0	0	0	0	0	0	0	0	0	0	0	0	0	0	0	0	0	0	0	0	0	0	0	0	0	0	0	1968.53	3.5	0	0	0	939.09	4.67	0	0	0	0	0	0	0	0	40223.1	0.17	0	0	0	227.89	6.41	0	0	0	99	12.08	0	0	0	74.44	13.42	0	0	0	24.71	31.65	0	0	0	8.44	58.02	0	0	0	4.33	63.34	0	0	0	3.89	41.9	0	0	0	2.02	42.84	0	0.00#	0	0.3	102.24	0	0.00#	0	0.22	380.24
Splenic Flexure	0	0	0	0	0	0	0	0	0	0	0	0	0	0	0	0	0	0	0	0	0	0	0	0	0	0	0	0	0	0	0	0	0	0	0	0	0	0	0	0	0	0	0	1207.41	2.75	0	0	0	946.48	2.41	0	0	0	0	0	0	0	0	78.5	8.58	0	0	0	29.43	19.66	0	0	0	25.99	16.75	0	0	0	17.79	15	0	0	0	6.46	24.35	0	0	0	8.36	11.17	0	0.00#	0	0.68	47.83	0	0.00#	0	0.53	148.51
Descending Colon	0	0	0	0	0	0	0	0	0	0	0	0	0	0	0	0	0	0	0	0	0	0	0	0	0	0	0	0	0	0	0	0	0	0	0	0	0	0	0	0	0	0	0	1942.28	1.75	0	0	0	456.82	5	0	0	0	134.81	11.41	0	0	0	47.47	18.99	0	0	0	18.48	35.68	0	0	0	21.08	21.26	0	0	0	13.24	18.64	0	0	0	5.08	30.26	0	0	0	1.87	45.55	0	0.00#	0	0.56	53.91	0	0.00#	0	0.37	242.45
Sigmoid Colon	0	0	0	0	0	0	0	0	0	0	0	0	0	0	0	0	0	0	0	0	0	0	0	0	0	0	0	0	1837.12	4.5	0	0	0	917.51	7.09	0	0	0	460.25	10	0	0	0	243.47	11.5	0	0	0	78.23	24.35	0	0	0	33.54	50.75	0	0	0	10.36	109.56	0	0	0	4.41	154.12	0	0	0	2.48	183.01	0	0	0	1.25	219.22	0	0.00#	0	0.87	182.27	0	0.00#	0	0.65	133.79	0	0.00#	0	0.29	111.91	0	0.00#	0	0.13	1202.06
Large Intestine, NOS	0	0	0	0	0	0	0	0	0	0	0	0	0	0	0	0	0	0	0	0	0	0	0	0	0	0	0	0	10069.1	0.59	0	0	0	0	0	0	0	0	0	0	0	0	0	20412.5	0.17	0	0	0	289.01	6.08	0	0	0	75.34	16.77	0	0	0	195.65	5.74	0	0	0	95.87	6.49	0	0	0	19.24	21.01	0	0	0	10.27	27.35	0	0	0	8.6	18.32	0	0	0	3.37	24.09	0	0	0	1.11	27.51	0	0.00#	0	0.67	154.12
Rectum and Rectosigmoid Junction	0	0	0	0	0	0	0	0	0	0	0	0	0	0	0	0	0	0	0	0	0	0	0	0	0	0	0	0	0	0	0	0	0	950.09	5.33	0	0	0	293.04	15.09	0	0	0	82.78	34.85	0	0	0	34.36	62.58	0	0	0	10.84	165.26	0	0	0	4.96	243.87	0	0	0	1.9	406.54	0	0	0	1.08	445.69	0	0.00#	0	0.67	419.63	0	0.00#	0	0.46	346.64	0	0.00#	0	0.32	272.79	0	0.00#	0	0.12	268.82	0	0.00#	0	0.06	2687.09
Rectosigmoid Junction	0	0	0	0	0	0	0	0	0	0	0	0	0	0	0	0	0	0	0	0	0	0	0	0	0	0	0	0	0	0	0	0	0	2103.04	2.75	0	0	0	486.72	9.34	0	0	0	443.41	7.59	0	0	0	182.42	12.42	0	0	0	51.81	32.9	0	0	0	24.44	51.96	0	0	0	9.27	90.76	0	0	0	4.99	99.21	0	0	0	3.38	84.82	0	0	0	2.1	74.92	0	0	0	1.18	71.55	0	0.00#	0	0.48	69.14	0	0.00#	0	0.25	607.36
Rectum	0	0	0	0	0	0	0	0	0	0	0	0	0	0	0	0	0	0	0	0	0	0	0	0	0	0	0	0	0	0	0	0	0	1733.01	2.58	0	0	0	736.39	5.75	0	0	0	101.78	27.26	0	0	0	42.34	50.16	0	0	0	13.7	132.36	0	0	0	6.22	191.91	0	0	0	2.39	315.78	0	0	0	1.38	346.48	0	0.00#	0	0.84	334.81	0	0.00#	0	0.58	271.72	0	0.00#	0	0.44	201.25	0	0.00#	0	0.15	199.68	0	0.00#	0	0.08	2079.74
Anus, Anal Canal and Anorectum	0	0	0	0	0	0	0	0	0	0	0	0	0	0	0	0	0	0	0	0	0	0	0	0	0	0	0	0	0	0	0	0	0	0	0	0	0	0	1783.17	2.75	0	0	0	260.66	12.59	0	0	0	37.57	53.74	0	0	0	15.74	91.27	0	0	0	8.87	114.24	0	0	0	7.87	88.71	0	0	0	5.83	83.73	0	0	0	2.73	101.44	0	0	0	1.98	80.41	0	0	0	1.55	53.88	0	0.00#	0	0.87	37.67	0	0.00#	0	0.32	720.42
Liver and Intrahepatic Bile Duct	0	0	0	0	0	0	0	0	0	0	0	0	0	0	0	0	0	0	0	0	0	0	0	0	0	0	0	0	0	0	0	0	0	0	0	0	0	0	1444.39	1.59	0	0	0	1994.02	1.66	0	0	0	511.34	7.75	0	0	0	155.03	16.41	0	0	0	90.28	14.93	0	0	0	60.47	12.34	0	0	0	24.58	20.02	0	0	0	13.04	22.42	0	0	0	7.74	22.9	0	0	0	9.67	13.83	0	0	0	17.62	1.75	0	0	0	2.25	135.59
Liver	0	0	0	0	0	0	0	0	0	0	0	0	0	0	0	0	0	0	0	0	0	0	0	0	0	0	0	0	0	0	0	0	0	0	0	0	0	0	1444.39	1.59	0	0	0	1994.02	1.66	0	0	0	614.56	7	0	0	0	173.4	15.25	0	0	0	142.06	9.93	0	0	0	74.71	10.75	0	0	0	25.47	19.52	0	0	0	15.4	18.59	0	0	0	8.51	20.98	0	0	0	9.67	13.83	0	0	0	17.62	1.75	0	0	0	2.43	120.83
Intrahepatic Bile Duct	0	0	0	0	0	0	0	0	0	0	0	0	0	0	0	0	0	0	0	0	0	0	0	0	0	0	0	0	0	0	0	0	0	0	0	0	0	0	0	0	0	0	0	0	0	0	0	0	3044.34	0.75	0	0	0	1463.1	1.16	0	0	0	247.69	5	0	0	0	317.06	1.59	0	0	0	702.82	0.5	0	0	0	85.05	3.83	0	0	0	85.93	1.92	0	0	0	0	0	0	0	0	0	0	0	0	0	30.28	14.75
Gallbladder	0	0	0	0	0	0	0	0	0	0	0	0	0	0	0	0	0	0	0	0	0	0	0	0	0	0	0	0	0	0	0	0	0	0	0	0	0	0	0	0	0	0	0	185.49	11.49	0	0	0	253.45	7.09	0	0	0	267.4	5.42	0	0	0	106.89	12.75	0	0	0	44.21	17.84	0	0	0	43.69	11.24	0	0	0	16.14	17.75	0	0	0	5.95	24.41	0	0	0	3.81	21.36	0	0	0	6.7	5.91	0	0	0	1.41	135.26
Other Biliary	0	0	0	0	0	0	0	0	0	0	0	0	0	0	0	0	0	0	0	0	0	0	0	0	0	0	0	0	0	0	0	0	0	0	0	0	0	0	22926.6	0.08	0	0	0	2334.02	1.42	0	0	0	993.06	2.75	0	0	0	669	5	0	0	0	837.85	2.75	0	0	0	236.95	3.5	0	0	0	70.07	7.16	0	0	0	60.07	5	0	0	0	23.46	6.66	0	0	0	6.56	11.91	0	0	0	3.82	8.18	0	0	0	2.02	54.41
Pancreas	0	0	0	0	0	0	0	0	0	0	0	0	0	0	0	0	0	0	0	0	0	0	0	0	0	0	0	0	0	0	0	0	0	0	0	0	0	0	1523.51	1.92	0	0	0	505.45	4.08	0	0	0	961.17	2.41	0	0	0	199.64	5.33	0	0	0	59.87	15.75	0	0	0	36.35	21.43	0	0	0	11.1	43.19	0	0	0	6.75	39.51	0	0	0	3.89	40.47	0	0	0	3.15	26.78	0	0	0	2.48	12.07	0	0.00#	0	0.79	212.94
Retroperitoneum	0	0	0	0	0	0	0	0	0	0	0	0	0	0	0	0	0	0	0	0	0	0	0	0	0	0	0	0	0	0	0	0	0	2279.69	3	0	0	0	982.39	5	0	0	0	639.91	5.34	0	0	0	209.42	9.5	0	0	0	83.18	19.84	0	0	0	37.16	28.33	0	0	0	20.72	36.84	0	0	0	10.1	48.17	0	0	0	9.79	30.23	0	0	0	5.23	31.86	0	0	0	5.15	16.67	0	0	0	1.82	17	0	0.00#	0	0.81	251.78
Peritoneum, Omentum and Mesentery	0	0	0	0	0	0	0	0	0	0	0	0	0	0	0	0	0	0	0	0	0	0	0	2506.11	3.25	0	0	0	1239.22	6.27	0	0	0	371.77	19.64	0	0	0	116.74	42.44	0	0	0	26.79	124.15	0	0	0	8.88	251.94	0	0	0	3.7	452.66	0	0	0	1.65	737.97	0	0.00#	0	0.72	1094.12	0	0.00#	0	0.36	1386.82	0	0.00#	0	0.2	1431.3	0	0.00#	0	0.13	1212.36	0	0.00#	0	0.12	741.72	0	0.00#	0	0.08	387.24	0	0.00#	0	0.03	7891.87
Other Digestive Organs	0	0	0	0	0	0	0	0	0	0	0	0	0	0	0	0	0	0	0	0	0	0	0	0	0	0	0	0	0	0	0	0	0	2283.79	2.08	0	0	0	9189.92	0.5	0	0	0	1065.32	4.16	0	0	0	306.72	6.59	0	0	0	96.34	16.92	0	0	0	66.44	18.51	0	0	0	55.13	12.15	0	0	0	29.07	16.84	0	0	0	15.03	21.42	0	0	0	7.21	24.16	0	0	0	4.71	18.31	0	0	0	2.27	16.25	0	0	0	1.06	157.91
Respiratory System	0	0	0	0	0	0	0	0	0	0	0	0	0	0	0	0	0	0	13426.9	0.81	0	0	0	3412.87	1.44	0	0	0	0	0	0	0	0	8465.46	0.84	0	0	0	1364.6	3.58	0	0	0	230.21	13.91	0	0	0	68.44	31.05	0	0	0	14.78	104.39	0	0	0	7.15	149.95	0	0	0	3.77	191.33	0	0	0	1.72	272.16	0	0.00#	0	0.93	309.58	0	0.00#	0	0.59	274.55	0	0.00#	0	0.42	209.69	0	0.00#	0	0.15	205.04	0	0.00#	0	0.08	1768.32
Nose, Nasal Cavity and Middle Ear	0	0	0	0	0	0	0	0	0	0	0	0	0	0	0	0	0	0	0	0	0	0	0	0	0	0	0	0	0	0	0	0	0	0	0	0	0	0	3458.63	1.42	0	0	0	0	0	0	0	0	0	0	0	0	0	0	0	0	0	0	0	0	0	0	0	620.25	1.33	0	0	0	490.51	0.67	0	0	0	64.2	4.34	0	0	0	35.29	4.09	0	0	0	12.58	6.66	0	0	0	2.57	12.42	0	0	0	1.94	30.94
Larynx	0	0	0	0	0	0	0	0	0	0	0	0	0	0	0	0	0	0	0	0	0	0	0	0	0	0	0	0	0	0	0	0	0	0	0	0	0	0	0	0	0	0	0	0	0	0	0	0	1626.6	0.67	0	0	0	166.36	5	0	0	0	523.64	2.41	0	0	0	36.92	21.52	0	0	0	17.32	28.64	0	0	0	14.61	19.75	0	0	0	6.98	22.75	0	0	0	6.73	12.76	0	0	0	4.17	7.25	0	0	0	1.44	120.76
Lung and Bronchus	0	0	0	0	0	0	0	0	0	0	0	0	0	0	0	0	0	0	13426.9	0.81	0	0	0	3412.87	1.44	0	0	0	0	0	0	0	0	8465.46	0.84	0	0	0	0	0	0	0	0	352.28	8.91	0	0	0	84.63	25.38	0	0	0	16.61	97.14	0	0	0	7.25	147.53	0	0	0	4.22	168.48	0	0	0	1.96	237.7	0	0	0	1.03	280.49	0	0.00#	0	0.66	246.69	0	0.00#	0	0.46	189.43	0	0.00#	0	0.17	185.36	0	0.00#	0	0.09	1590.21
Pleura	0	0	0	0	0	0	0	0	0	0	0	0	0	0	0	0	0	0	0	0	0	0	0	0	0	0	0	0	0	0	0	0	0	0	0	0	0	0	0	0	0	0	0	0	0	0	0	0	0	0	0	0	0	0	0	0	0	0	0	0	0	0	0	0	0	0	0	0	1526.5	0.34	0	0	0	0	0	0	0	0	0	0	0	0	0	104.52	0.83	0	0	0	0	0	0	0	0	97.82	1.17
Trachea, Mediastinum and Other Respiratory Organs	0	0	0	0	0	0	0	0	0	0	0	0	0	0	0	0	0	0	0	0	0	0	0	0	0	0	0	0	0	0	0	0	0	0	0	0	0	0	2253.86	2.17	0	0	0	664.32	5	0	0	0	458.81	5	0	0	0	703.88	2.25	0	0	0	0	0	0	0	0	0	0	0	0	0	108.32	4.81	0	0	0	58.34	5	0	0	0	135.97	1.02	0	0	0	0	0	0	0	0	0	0	0	0	0	25.46	25.25
Bones and Joints	0	0	0	0	0	0	0	0	0	0	0	0	0	0	0	0	0	0	0	0	0	0	0	0	0	0	0	0	17318.9	0.5	0	0	0	555.95	10	0	0	0	868.36	5.17	0	0	0	0	0	0	0	0	17835.6	0.25	0	0	0	702.37	4.16	0	0	0	802.4	1.59	0	0	0	36.3	17.66	0	0	0	33.9	12.58	0	0	0	29.7	10.17	0	0	0	56.8	2.92	0	0	0	0	0	0	0	0	373.96	0.08	0	0	0	8.57	65.09
Soft Tissue including Heart	0	0	0	0	0	0	0	0	24981.7	2	0	0	0	0	0	0	0	0	56279.5	0.25	0	0	0	0	0	0	0	0	2265.28	2.58	0	0	0	480.75	13.18	0	0	0	208.36	22.42	0	0	0	67.68	46.09	0	0	0	32.5	67.05	0	0	0	18.1	80.51	0	0	0	12.02	88.86	0	0	0	7.34	95.19	0	0	0	4.95	86.41	0	0	0	3.48	78.25	0	0	0	2.28	69.48	0	0	0	2.23	39.82	0	0	0	1.04	32.16	0	0.00#	0	0.37	724.24
Skin excluding Basal and Squamous	0	0	0	0	0	0	0	0	0	0	0	0	0	0	0	0	0	0	0	0	0	0	0	0	0	0	0	0	6162.23	1.33	0	0	0	529.05	11.35	0	0	0	473.69	10.25	0	0	0	81.88	41.06	0	0	0	25.05	92.94	0	0	0	9.86	168.65	0	0	0	4.58	257.93	0	0	0	2.82	285.56	0	0	0	1.41	360.97	0	0.00#	0	0.72	409.65	0	0.00#	0	0.38	420.77	0	0.00#	0	0.26	334.07	0	0.00#	0	0.1	310.1	0	0.00#	0	0.05	2704.63
Melanoma of the Skin	0	0	0	0	0	0	0	0	0	0	0	0	0	0	0	0	0	0	0	0	0	0	0	0	0	0	0	0	6162.23	1.33	0	0	0	529.05	11.35	0	0	0	473.69	10.25	0	0	0	81.88	41.06	0	0	0	25.16	92.69	0	0	0	10.41	162.06	0	0	0	4.93	243.35	0	0	0	3.02	266.48	0	0	0	1.56	323.47	0	0.00#	0	0.77	376.15	0	0.00#	0	0.42	385	0	0.00#	0	0.29	295.99	0	0.00#	0	0.12	265	0	0.00#	0	0.06	2474.18
Other Non-Epithelial Skin	0	0	0	0	0	0	0	0	0	0	0	0	0	0	0	0	0	0	0	0	0	0	0	0	0	0	0	0	0	0	0	0	0	0	0	0	0	0	0	0	0	0	0	0	0	0	0	0	5629.28	0.25	0	0	0	187.02	6.6	0	0	0	65.61	14.58	0	0	0	41.63	19.07	0	0	0	14.38	37.5	0	0	0	9.43	33.51	0	0	0	4.62	35.77	0	0	0	2.41	38.08	0	0.00#	0	0.66	45.1	0	0.00#	0	0.42	230.45
Breast	0	0	0	0	0	0	0	0	0	0	0	0	0	0	0	0	0	0	0	0	0	0	0	9749.07	0.92	0	0	0	571.93	12.68	0	0	0	110.24	53.85	0	0	0	23.01	181.83	0	0	0	6.71	454.91	0	0	0	1.87	1189.59	0	0.00#	0	0.75	2126.3	0	0.00#	0	0.4	2850.02	0	0.00#	0	0.22	3520.12	0	0.00#	0	0.12	4036.49	0	0.00#	0	0.07	4066.63	0	0.00#	0	0.04	3636.45	0	0.00#	0	0.03	2914.58	0	0.00#	0	0.01	2193.36	0	0.00#	0	0.01	27237.7
Female Genital System	0	0	0	941.9	4.08	0	0	0	43306.2	1.16	0	0	0	1158.27	28	0	0	0	164.93	76.94	0	0	0	25.92	329.39	0	0	0	6.91	1008.37	0	0	0	2.14	2598.3	0	0.00#	0	0.83	5168.31	0	0.00#	0	0.34	9071	0	0.00#	0	0.14	15561.5	0	0.00#	0	0.07	22930.3	0	0.00#	0	0.04	29823.6	0	0.00#	0	0.02	34463.7	0	0.00#	0	0.01	34673.7	0	0.00#	0	0.01	30397.6	0	0.00#	0	0.01	23686.3	0	0.00#	0	0.01	16544	0	0.00#	0	0	12940.7	0	0.00#	0	0	239307
Cervix Uteri	0	0	0	0	0	0	0	0	0	0	0	0	0	0	0	0	0	0	2169.57	5.59	0	0	0	116.25	73.32	0	0	0	13.19	515.69	0	0	0	3.57	1526.49	0	0	0	1.5	2791.19	0	0.00#	0	0.76	3906.08	0	0.00#	0	0.44	4755.38	0	0.00#	0	0.31	4954.92	0	0.00#	0	0.23	4658.65	0	0.00#	0	0.19	3856.18	0	0.00#	0	0.16	2933.21	0	0.00#	0	0.13	2113.89	0	0.00#	0	0.1	1521.02	0	0.00#	0	0.08	1072.56	0	0.00#	0	0.04	921.22	0	0.00#	0	0.01	35605.4
Corpus and Uterus, NOS	0	0	0	0	0	0	0	0	0	0	0	0	0	0	0	0	0	0	5706.49	2.08	0	0	0	394.98	21.09	0	0	0	62.12	106.21	0	0	0	21.76	251.54	0	0	0	6.43	675.07	0	0	0	2.38	1329.46	0	0.00#	0	0.88	2541.56	0	0.00#	0	0.34	4691.8	0	0.00#	0	0.13	8376.44	0	0.00#	0	0.06	12097.9	0	0.00#	0	0.04	13207.9	0	0.00#	0	0.02	11295	0	0.00#	0	0.02	8550.79	0	0.00#	0	0.01	5902.39	0	0.00#	0	0.01	4807.54	0	0.00#	0	0	73856.8
Corpus Uteri	0	0	0	0	0	0	0	0	0	0	0	0	0	0	0	0	0	0	5706.49	2.08	0	0	0	425.45	19.51	0	0	0	64.7	101.96	0	0	0	23.1	237.36	0	0	0	7.1	618.81	0	0	0	2.57	1235.09	0	0.00#	0	0.96	2341.89	0	0.00#	0	0.37	4320.87	0	0.00#	0	0.14	8008.34	0	0.00#	0	0.06	11676	0	0.00#	0	0.04	12747.8	0	0.00#	0	0.03	10931.7	0	0.00#	0	0.02	8261.08	0	0.00#	0	0.01	5713.73	0	0.00#	0	0.01	4562.6	0	0.00#	0	0	70778.8
Uterus, NOS	0	0	0	0	0	0	0	0	0	0	0	0	0	0	0	0	0	0	0	0	0	0	0	5513.89	1.58	0	0	0	1554.4	4.25	0	0	0	375.32	14.17	0	0	0	68.12	56.26	0	0	0	32.38	94.37	0	0	0	10.9	199.67	0	0	0	3.74	370.93	0	0	0	2.65	368.1	0	0	0	1.63	421.91	0	0.00#	0	0.96	460.11	0	0.00#	0	0.75	363.3	0	0.00#	0	0.54	289.71	0	0.00#	0	0.45	188.66	0	0.00#	0	0.12	244.95	0	0.00#	0	0.06	3077.96
Ovary	0	0	0	0	0	0	0	0	43306.2	1.16	0	0	0	1158.27	28	0	0	0	194.91	65.46	0	0	0	39.34	215.56	0	0	0	22.23	337.56	0	0	0	8.34	711.08	0	0	0	2.89	1545.26	0	0.00#	0	0.94	3429.33	0	0.00#	0	0.31	7447.46	0	0.00#	0	0.14	11974.9	0	0.00#	0	0.08	15000.3	0	0.00#	0	0.05	16252.6	0	0.00#	0	0.03	15865.5	0	0.00#	0	0.02	14196	0	0.00#	0	0.01	11203.3	0	0.00#	0	0.01	7489.68	0	0.00#	0	0.01	5034.11	0	0.00#	0	0	110797
Vagina	0	0	0	941.9	4.08	0	0	0	0	0	0	0	0	0	0	0	0	0	0	0	0	0	0	26417.8	0.33	0	0	0	903.88	6.34	0	0	0	177.83	32.02	0	0	0	101.26	38.16	0	0	0	36.37	82.25	0	0	0	13.15	156.98	0	0	0	5.59	264.67	0	0	0	3.72	289.34	0	0	0	2.19	328.87	0	0	0	1.42	329	0	0.00#	0	0.84	337.68	0	0.00#	0	0.6	267.03	0	0.00#	0	0.34	252.47	0	0.00#	0	0.1	295.75	0	0.00#	0	0.06	2684.96
Vulva	0	0	0	0	0	0	0	0	0	0	0	0	0	0	0	0	0	0	6635.76	2	0	0	0	817.99	11.92	0	0	0	394.9	17.68	0	0	0	127.95	40.82	0	0	0	72.09	59.33	0	0	0	16.99	163.65	0	0	0	6.35	327.94	0	0	0	3.17	460.14	0	0	0	1.94	560.23	0	0	0	1.01	736.81	0	0.00#	0	0.51	951.52	0	0.00#	0	0.28	1010.28	0	0.00#	0	0.14	1127.51	0	0.00#	0	0.07	1157.26	0	0.00#	0	0.02	1413.23	0	0.00#	0	0.01	8040.33
Other Female Genital Organs	0	0	0	0	0	0	0	0	0	0	0	0	0	0	0	0	0	0	6867.82	1.82	0	0	0	1298.3	7.18	0	0	0	235.35	24.88	0	0	0	135.22	36.35	0	0	0	60.91	59.3	0	0	0	18.05	160.23	0	0	0	6.49	332.23	0	0	0	2.69	583.8	0	0	0	1.15	938.64	0	0.00#	0	0.65	1191.36	0	0.00#	0	0.37	1386.58	0	0.00#	0	0.2	1444.71	0	0.00#	0	0.16	1016.72	0	0.00#	0	0.13	669.6	0	0.00#	0	0.07	468.88	0	0.00#	0	0.03	8322.28
Male Genital System	0	0	0	0	0	0	0	0	0	0	0	0	0	0	0	0	0	0	0	0	0	0	0	0	0	0	0	0	0	0	0	0	0	0	0	0	0	0	0	0	0	0	0	0	0	0	0	0	0	0	0	0	0	0	0	0	0	0	0	0	0	0	0	0	0	0	0	0	0	0	0	0	0	0	0	0	0	0	0	0	0	0	0	0	0	0	0	0	0	0	0	0	0	0	0
Prostate	0	0	0	0	0	0	0	0	0	0	0	0	0	0	0	0	0	0	0	0	0	0	0	0	0	0	0	0	0	0	0	0	0	0	0	0	0	0	0	0	0	0	0	0	0	0	0	0	0	0	0	0	0	0	0	0	0	0	0	0	0	0	0	0	0	0	0	0	0	0	0	0	0	0	0	0	0	0	0	0	0	0	0	0	0	0	0	0	0	0	0	0	0	0	0
Testis	0	0	0	0	0	0	0	0	0	0	0	0	0	0	0	0	0	0	0	0	0	0	0	0	0	0	0	0	0	0	0	0	0	0	0	0	0	0	0	0	0	0	0	0	0	0	0	0	0	0	0	0	0	0	0	0	0	0	0	0	0	0	0	0	0	0	0	0	0	0	0	0	0	0	0	0	0	0	0	0	0	0	0	0	0	0	0	0	0	0	0	0	0	0	0
Penis	0	0	0	0	0	0	0	0	0	0	0	0	0	0	0	0	0	0	0	0	0	0	0	0	0	0	0	0	0	0	0	0	0	0	0	0	0	0	0	0	0	0	0	0	0	0	0	0	0	0	0	0	0	0	0	0	0	0	0	0	0	0	0	0	0	0	0	0	0	0	0	0	0	0	0	0	0	0	0	0	0	0	0	0	0	0	0	0	0	0	0	0	0	0	0
Other Male Genital Organs	0	0	0	0	0	0	0	0	0	0	0	0	0	0	0	0	0	0	0	0	0	0	0	0	0	0	0	0	0	0	0	0	0	0	0	0	0	0	0	0	0	0	0	0	0	0	0	0	0	0	0	0	0	0	0	0	0	0	0	0	0	0	0	0	0	0	0	0	0	0	0	0	0	0	0	0	0	0	0	0	0	0	0	0	0	0	0	0	0	0	0	0	0	0	0
Urinary System	0	0	0	1419.95	1	0	0	0	85276.8	0.33	0	0	0	0	0	0	0	0	0	0	0	0	0	0	0	0	0	0	0	0	0	0	0	0	0	0	0	0	512.99	9.01	0	0	0	130.09	24.42	0	0	0	30.79	54.62	0	0	0	12.35	116.73	0	0	0	5.18	202.05	0	0	0	2.65	271.49	0	0	0	1.37	350.55	0	0.00#	0	0.71	410.03	0	0.00#	0	0.42	384.28	0	0.00#	0	0.23	378.64	0	0.00#	0	0.12	266.86	0	0.00#	0	0.05	2470.01
Urinary Bladder	0	0	0	0	0	0	0	0	0	0	0	0	0	0	0	0	0	0	0	0	0	0	0	0	0	0	0	0	0	0	0	0	0	0	0	0	0	0	3163.73	1.75	0	0	0	497.34	7.17	0	0	0	119.56	17.74	0	0	0	32.76	47.49	0	0	0	11.72	94.82	0	0	0	5.09	145.56	0	0	0	2.47	202.68	0	0	0	1.36	215.1	0	0.00#	0	0.7	227.63	0	0.00#	0	0.34	248.85	0	0.00#	0	0.19	159.22	0	0.00#	0	0.09	1368.01
Kidney and Renal Pelvis	0	0	0	1419.95	1	0	0	0	85276.8	0.33	0	0	0	0	0	0	0	0	0	0	0	0	0	0	0	0	0	0	0	0	0	0	0	0	0	0	0	0	612.26	7.26	0	0	0	176.17	17.25	0	0	0	41.72	36.54	0	0	0	22.87	58.82	0	0	0	10.37	94.99	0	0	0	6.32	110.27	0	0	0	3.76	118.6	0	0	0	1.81	157.65	0	0	0	1.23	134.14	0	0.00#	0	0.82	108.91	0	0.00#	0	0.42	78.97	0	0.00#	0	0.18	924.72
Ureter	0	0	0	0	0	0	0	0	0	0	0	0	0	0	0	0	0	0	0	0	0	0	0	0	0	0	0	0	0	0	0	0	0	0	0	0	0	0	0	0	0	0	0	0	0	0	0	0	7073.76	0.34	0	0	0	575.96	1.75	0	0	0	263.22	3.15	0	0	0	91.94	6.74	0	0	0	37.98	13.61	0	0	0	11.09	25.68	0	0	0	7.8	20.84	0	0	0	5.02	16.63	0	0	0	2.43	12.09	0	0	0	1.15	100.82
Other Urinary Organs	0	0	0	0	0	0	0	0	0	0	0	0	0	0	0	0	0	0	0	0	0	0	0	0	0	0	0	0	0	0	0	0	0	0	0	0	0	0	0	0	0	0	0	0	0	0	0	0	0	0	0	0	0	200.08	8.67	0	0	0	132.25	9.08	0	0	0	81.87	8.92	0	0	0	29.58	15.66	0	0	0	25.27	11.59	0	0	0	86.59	1.67	0	0	0	19.67	4.25	0	0	0	1.84	16.59	0	0	0	1.42	76.45
Eye and Orbit	0	0	0	2267.82	2.08	0	0	0	0	0	0	0	0	0	0	0	0	0	0	0	0	0	0	0	0	0	0	0	0	0	0	0	0	0	0	0	0	0	0	0	0	0	0	0	0	0	0	0	0	0	0	0	0	0	0	0	0	0	99.44	12.42	0	0	0	35.18	23.09	0	0	0	20.04	25.84	0	0	0	16.44	19.67	0	0	0	15.08	12.17	0	0	0	14.12	6.07	0	0	0	2.67	11.02	0	0	0	1.51	112.35
Brain and Other Nervous System	0	0	0	0	0	0	0	0	0	0	0	0	0	0	0	0	0	0	0	0	0	0	0	3941.28	2.25	0	0	0	1138.59	7	0	0	0	868.8	7.16	0	0	0	388.29	12.58	0	0	0	216.33	14.81	0	0	0	83.33	27.83	0	0	0	116.54	13.94	0	0	0	62.21	18.24	0	0	0	68.09	11.23	0	0	0	31.16	15.93	0	0	0	30.01	10	0	0	0	20.06	8.17	0	0	0	15.36	5.66	0	0	0	3.05	9.83	0	0	0	1.76	164.64
Brain	0	0	0	0	0	0	0	0	0	0	0	0	0	0	0	0	0	0	0	0	0	0	0	3941.28	2.25	0	0	0	1469.5	5.33	0	0	0	868.8	7.16	0	0	0	388.29	12.58	0	0	0	254.62	13.64	0	0	0	97.15	25.75	0	0	0	116.54	13.94	0	0	0	62.21	18.24	0	0	0	68.09	11.23	0	0	0	35.69	13.85	0	0	0	30.29	9.92	0	0	0	31.09	5.34	0	0	0	129.96	0.67	0	0	0	0	0	0	0	0	6.28	139.89
Cranial Nerves Other Nervous System	0	0	0	0	0	0	0	0	0	0	0	0	0	0	0	0	0	0	0	0	0	0	0	0	0	0	0	0	5056.14	1.67	0	0	0	0	0	0	0	0	0	0	0	0	0	1438.27	1.17	0	0	0	585.43	2.08	0	0	0	0	0	0	0	0	0	0	0	0	0	0	0	0	0	0	245.5	2.08	0	0	0	3325.86	0.08	0	0	0	56.54	2.84	0	0	0	17.42	5	0	0	0	3.05	9.83	0	0	0	2.44	24.75
Endocrine System	0	0	0	0	0	0	0	0	0	0	0	0	0	0	0	0	0	0	0	0	0	0	0	1822.26	3.75	0	0	0	609.74	11.84	0	0	0	252.52	21.75	0	0	0	185.3	29.51	0	0	0	43.36	81.99	0	0	0	16.45	137.57	0	0	0	6.11	249.49	0	0	0	3.73	301.65	0	0	0	2.07	378.57	0	0	0	1.53	343.45	0	0	0	1.03	296.36	0	0.00#	0	0.75	215.24	0	0.00#	0	0.71	120.99	0	0.00#	0	0.35	88.65	0	0.00#	0	0.12	2280.83
Thyroid	0	0	0	0	0	0	0	0	0	0	0	0	0	0	0	0	0	0	0	0	0	0	0	1822.26	3.75	0	0	0	609.74	11.84	0	0	0	252.52	21.75	0	0	0	185.3	29.51	0	0	0	43.99	79.83	0	0	0	17.06	130.64	0	0	0	6.59	230.07	0	0	0	3.9	289.42	0	0	0	2.12	370.99	0	0	0	1.56	333.78	0	0	0	1.04	290.69	0	0.00#	0	0.75	213.98	0	0.00#	0	0.71	120.99	0	0.00#	0	0.35	88.65	0	0.00#	0	0.12	2215.91
Other Endocrine including Thymus	0	0	0	0	0	0	0	0	0	0	0	0	0	0	0	0	0	0	0	0	0	0	0	0	0	0	0	0	0	0	0	0	0	0	0	0	0	0	0	0	0	0	0	3036.24	2.17	0	0	0	462.84	6.93	0	0	0	84.52	19.42	0	0	0	87.84	12.23	0	0	0	87.36	7.58	0	0	0	61.74	9.67	0	0	0	80.97	5.67	0	0	0	226.63	1.25	0	0	0	0	0	0	0	0	0	0	0	0	0	14.26	64.92
Lymphoma	0	0	0	0	0	0	0	0	0	0	0	0	0	0	0	0	0	0	0	0	0	0	0	6210.1	1.25	0	0	0	457.59	13.67	0	0	0	286.22	18.25	0	0	0	176.88	25.58	0	0	0	57.25	52.09	0	0	0	29.58	67.33	0	0	0	18.82	79.57	0	0	0	7.1	162.1	0	0	0	2.9	261.34	0	0	0	1.38	355.18	0	0.00#	0	0.73	403.37	0	0.00#	0	0.39	423.77	0	0.00#	0	0.26	345.67	0	0.00#	0	0.14	221.18	0	0.00#	0	0.06	2430.36
Hodgkin Lymphoma	0	0	0	0	0	0	0	0	0	0	0	0	0	0	0	0	0	0	0	0	0	0	0	6210.1	1.25	0	0	0	457.59	13.67	0	0	0	286.22	18.25	0	0	0	377.81	12.66	0	0	0	207.66	15.59	0	0	0	325.19	7.42	0	0	0	176.78	11.51	0	0	0	102.3	10.25	0	0	0	89.42	9.24	0	0	0	27.79	18.18	0	0	0	29.41	10.66	0	0	0	7.91	21.83	0	0	0	4.59	19.92	0	0	0	16.07	1.92	0	0	0	1.92	172.35
Hodgkin - Nodal	0	0	0	0	0	0	0	0	0	0	0	0	0	0	0	0	0	0	0	0	0	0	0	6210.1	1.25	0	0	0	457.59	13.67	0	0	0	286.22	18.25	0	0	0	377.81	12.66	0	0	0	207.66	15.59	0	0	0	325.19	7.42	0	0	0	176.78	11.51	0	0	0	102.3	10.25	0	0	0	89.42	9.24	0	0	0	27.79	18.18	0	0	0	29.41	10.66	0	0	0	7.91	21.83	0	0	0	4.59	19.92	0	0	0	16.07	1.92	0	0	0	1.92	172.35
Hodgkin - Extranodal	0	0	0	0	0	0	0	0	0	0	0	0	0	0	0	0	0	0	0	0	0	0	0	0	0	0	0	0	0	0	0	0	0	0	0	0	0	0	0	0	0	0	0	0	0	0	0	0	0	0	0	0	0	0	0	0	0	0	0	0	0	0	0	0	0	0	0	0	0	0	0	0	0	0	0	0	0	0	0	0	0	0	0	0	0	0	0	0	0	0	0	0	0	0	0
Non-Hodgkin Lymphoma	0	0	0	0	0	0	0	0	0	0	0	0	0	0	0	0	0	0	0	0	0	0	0	0	0	0	0	0	0	0	0	0	0	0	0	0	0	0	332.58	12.92	0	0	0	79.04	36.5	0	0	0	32.54	59.91	0	0	0	21.06	68.06	0	0	0	7.64	151.86	0	0	0	2.99	252.1	0	0	0	1.45	337	0	0.00#	0	0.74	392.71	0	0.00#	0	0.41	401.94	0	0.00#	0	0.27	325.75	0	0.00#	0	0.14	219.27	0	0.00#	0	0.06	2258.02
NHL - Nodal	0	0	0	0	0	0	0	0	0	0	0	0	0	0	0	0	0	0	0	0	0	0	0	0	0	0	0	0	0	0	0	0	0	0	0	0	0	0	716.83	6.59	0	0	0	106.97	29.08	0	0	0	50.75	39.5	0	0	0	31.02	47.98	0	0	0	9.86	117.22	0	0	0	3.78	199.33	0	0	0	1.93	256.02	0	0	0	1.04	279.94	0	0.00#	0	0.65	249.96	0	0.00#	0	0.43	200.45	0	0.00#	0	0.19	161.36	0	0.00#	0	0.09	1587.42
NHL - Extranodal	0	0	0	0	0	0	0	0	0	0	0	0	0	0	0	0	0	0	0	0	0	0	0	0	0	0	0	0	0	0	0	0	0	0	0	0	0	0	620.43	6.33	0	0	0	302.69	7.42	0	0	0	90.7	20.41	0	0	0	65.62	20.08	0	0	0	33.87	34.64	0	0	0	14.3	52.77	0	0	0	5.9	80.98	0	0	0	2.65	112.77	0	0	0	1.09	151.98	0	0.00#	0	0.72	125.3	0	0.00#	0	0.56	57.91	0	0.00#	0	0.21	670.59
Myeloma	0	0	0	0	0	0	0	0	0	0	0	0	0	0	0	0	0	0	0	0	0	0	0	0	0	0	0	0	0	0	0	0	0	0	0	0	0	0	0	0	0	0	0	0	0	0	0	0	112.94	13.09	0	0	0	32.99	34.15	0	0	0	15.42	57.01	0	0	0	10.83	66.64	0	0	0	5.97	77.19	0	0	0	5.98	45.99	0	0	0	3.12	48.82	0	0	0	1.8	45.38	0	0.00#	0	0.88	34.79	0	0.00#	0	0.39	423.06
Leukemia	0	0	0	0	0	0	0	0	0	0	0	0	0	0	0	0	0	0	0	0	0	0	0	6240.41	1.42	0	0	0	0	0	0	0	0	0	0	0	0	0	848.18	4.75	0	0	0	2254.49	1.5	0	0	0	118.86	20.24	0	0	0	41.81	40.84	0	0	0	15.83	77.1	0	0	0	8.2	96.39	0	0	0	3.93	124.73	0	0	0	2.37	122.8	0	0	0	1.07	146.3	0	0.00#	0	0.62	138.5	0	0.00#	0	0.22	140.77	0	0.00#	0	0.13	915.34
Lymphocytic Leukemia	0	0	0	0	0	0	0	0	0	0	0	0	0	0	0	0	0	0	0	0	0	0	0	0	0	0	0	0	0	0	0	0	0	0	0	0	0	0	848.18	4.75	0	0	0	18642.8	0.17	0	0	0	1134.89	2.17	0	0	0	124.18	13.82	0	0	0	33.02	38.01	0	0	0	13.11	59.71	0	0	0	5.93	82.5	0	0	0	3.58	81.64	0	0	0	1.52	102.06	0	0.00#	0	0.77	111.42	0	0.00#	0	0.24	129.77	0	0.00#	0	0.15	626.01
Acute Lymphocytic Leukemia	0	0	0	0	0	0	0	0	0	0	0	0	0	0	0	0	0	0	0	0	0	0	0	0	0	0	0	0	0	0	0	0	0	0	0	0	0	0	848.18	4.75	0	0	0	18642.8	0.17	0	0	0	0	0	0	0	0	2900.43	1.08	0	0	0	2224.64	1	0	0	0	0	0	0	0	0	0	0	0	0	0	0	0	0	0	0	0	0	0	0	0	0	0	0	0	0	0	0	0	0	0	493.36	7
Chronic Lymphocytic Leukemia	0	0	0	0	0	0	0	0	0	0	0	0	0	0	0	0	0	0	0	0	0	0	0	0	0	0	0	0	0	0	0	0	0	0	0	0	0	0	0	0	0	0	0	0	0	0	0	0	0	0	0	0	0	205.61	7.74	0	0	0	38.88	32.01	0	0	0	14.35	54.37	0	0	0	6.27	77.75	0	0	0	3.66	80.64	0	0	0	1.63	97.06	0	0.00#	0	0.81	106.43	0	0.00#	0	0.24	128.44	0	0.00#	0	0.15	584.43
Other Lymphocytic Leukemia	0	0	0	0	0	0	0	0	0	0	0	0	0	0	0	0	0	0	0	0	0	0	0	0	0	0	0	0	0	0	0	0	0	0	0	0	0	0	0	0	0	0	0	0	0	0	0	0	1134.89	2.17	0	0	0	351.56	5	0	0	0	242.99	5	0	0	0	151.89	5.33	0	0	0	108.66	4.75	0	0	0	161.98	1	0	0	0	21.94	5	0	0	0	15.25	5	0	0	0	21.8	1.33	0	0	0	5.35	34.58
Myeloid and Monocytic Leukemia	0	0	0	0	0	0	0	0	0	0	0	0	0	0	0	0	0	0	0	0	0	0	0	6240.41	1.42	0	0	0	0	0	0	0	0	0	0	0	0	0	0	0	0	0	0	2564.64	1.33	0	0	0	132.76	18.07	0	0	0	63.03	27.02	0	0	0	30.4	39.09	0	0	0	21.89	36.69	0	0	0	11.61	42.23	0	0	0	7.36	39.08	0	0	0	4.59	34.49	0	0	0	3.25	25.75	0	0	0	2.8	11	0	0.00#	0	0.83	276.17
Acute Myeloid Leukemia	0	0	0	0	0	0	0	0	0	0	0	0	0	0	0	0	0	0	0	0	0	0	0	6240.41	1.42	0	0	0	0	0	0	0	0	0	0	0	0	0	0	0	0	0	0	2742.69	1.25	0	0	0	168.93	14.25	0	0	0	94.27	17.58	0	0	0	60.16	19.26	0	0	0	56.31	14	0	0	0	42.68	12.17	0	0	0	29.13	9.33	0	0	0	30.64	5	0	0	0	17.44	5	0	0	0	10.36	3	0	0	0	3.38	102.25
Acute Monocytic Leukemia	0	0	0	0	0	0	0	0	0	0	0	0	0	0	0	0	0	0	0	0	0	0	0	0	0	0	0	0	0	0	0	0	0	0	0	0	0	0	0	0	0	0	0	0	0	0	0	0	0	0	0	0	0	0	0	0	0	0	0	0	0	0	0	0	0	0	0	0	0	0	0	0	0	0	0	0	0	0	0	0	0	0	0	0	0	0	0	0	0	0	0	0	0	0	0
Chronic Myeloid Leukemia	0	0	0	0	0	0	0	0	0	0	0	0	0	0	0	0	0	0	0	0	0	0	0	0	0	0	0	0	0	0	0	0	0	0	0	0	0	0	0	0	0	0	0	39505.8	0.08	0	0	0	620.13	3.82	0	0	0	345.56	5	0	0	0	119.9	9.83	0	0	0	62.73	12.69	0	0	0	18	26.33	0	0	0	9.86	29.75	0	0	0	5.4	29.49	0	0	0	4	20.75	0	0	0	3.85	8	0	0	0	1.13	145.75
Other Myeloid/Monocytic Leukemia	0	0	0	0	0	0	0	0	0	0	0	0	0	0	0	0	0	0	0	0	0	0	0	0	0	0	0	0	0	0	0	0	0	0	0	0	0	0	0	0	0	0	0	0	0	0	0	0	0	0	0	0	0	423.19	4.44	0	0	0	126.09	10	0	0	0	83.48	10	0	0	0	139.64	3.73	0	0	0	0	0	0	0	0	0	0	0	0	0	0	0	0	0	0	0	0	0	0	0	33.97	28.16
Other Leukemia	0	0	0	0	0	0	0	0	0	0	0	0	0	0	0	0	0	0	0	0	0	0	0	0	0	0	0	0	0	0	0	0	0	0	0	0	0	0	0	0	0	0	0	0	0	0	0	0	0	0	0	0	0	0	0	0	0	0	0	0	0	0	0	0	0	0	0	0	0	0	0	0	0	152.68	2.09	0	0	0	17.76	9.75	0	0	0	66.16	1.33	0	0	0	0	0	0	0	0	12.83	13.17
Other Acute Leukemia	0	0	0	0	0	0	0	0	0	0	0	0	0	0	0	0	0	0	0	0	0	0	0	0	0	0	0	0	0	0	0	0	0	0	0	0	0	0	0	0	0	0	0	0	0	0	0	0	0	0	0	0	0	0	0	0	0	0	0	0	0	0	0	0	0	0	0	0	0	0	0	0	0	0	0	0	0	0	0	0	0	0	0	0	0	0	0	0	0	0	0	0	0	0	0
Aleukemic, Subleukemic and NOS	0	0	0	0	0	0	0	0	0	0	0	0	0	0	0	0	0	0	0	0	0	0	0	0	0	0	0	0	0	0	0	0	0	0	0	0	0	0	0	0	0	0	0	0	0	0	0	0	0	0	0	0	0	0	0	0	0	0	0	0	0	0	0	0	0	0	0	0	0	0	0	0	0	152.68	2.09	0	0	0	17.76	9.75	0	0	0	66.16	1.33	0	0	0	0	0	0	0	0	12.83	13.17
Mesothelioma	0	0	0	0	0	0	0	0	0	0	0	0	0	0	0	0	0	0	0	0	0	0	0	0	0	0	0	0	0	0	0	0	0	0	0	0	0	0	0	0	0	0	0	0	0	0	0	0	5290.75	0.42	0	0	0	1824	1.34	0	0	0	261.21	4.84	0	0	0	263.55	2.92	0	0	0	49.12	10.08	0	0	0	32.56	9.09	0	0	0	53.85	3.67	0	0	0	472.2	0.17	0	0	0	18.88	1.92	0	0	0	7.51	34.43
Kaposi Sarcoma	0	0	0	0	0	0	0	0	0	0	0	0	0	0	0	0	0	0	0	0	0	0	0	0	0	0	0	0	0	0	0	0	0	0	0	0	0	0	0	0	0	0	0	0	0	0	0	0	0	0	0	0	0	3844.47	0.25	0	0	0	200.64	3.33	0	0	0	248.76	3.09	0	0	0	101.65	4.67	0	0	0	69.02	4.08	0	0	0	0	0	0	0	0	0	0	0	0	0	0	0	0	0	0	29.77	15.42
Miscellaneous	0	0	0	0	0	0	0	0	0	0	0	0	0	0	0	0	0	0	0	0	0	0	0	10575.6	1.08	0	0	0	698.77	8.93	0	0	0	394.86	10.89	0	0	0	150.78	26.91	0	0	0	64.33	48.5	0	0	0	20.75	99.38	0	0	0	9.64	158.66	0	0	0	5.67	189.16	0	0	0	2.49	296.67	0	0	0	1.51	313.28	0	0.00#	0	0.71	387.68	0	0.00#	0	0.4	399.71	0	0.00#	0	0.27	319.11	0	0.00#	0	0.1	317.43	0	0.00#	0	0.05	2577.39
	Excess risk is per 10,000.
	Confidence intervals are 95%.
#	P < 0.05
Cervix Uteri
	0-4	0-4	0-4	0-4	0-4	45421	45421	45421	45421	45421	45579	45579	45579	45579	45579	15-19	15-19	15-19	15-19	15-19	20-24	20-24	20-24	20-24	20-24	25-29	25-29	25-29	25-29	25-29	30-34	30-34	30-34	30-34	30-34	35-39	35-39	35-39	35-39	35-39	40-44	40-44	40-44	40-44	40-44	45-49	45-49	45-49	45-49	45-49	50-54	50-54	50-54	50-54	50-54	55-59	55-59	55-59	55-59	55-59	60-64	60-64	60-64	60-64	60-64	65-69	65-69	65-69	65-69	65-69	70-74	70-74	70-74	70-74	70-74	75-79	75-79	75-79	75-79	75-79	80-84	80-84	80-84	80-84	80-84	85+	85+	85+	85+	85+	Total	Total	Total	Total	Total
	Observed	O/E	CI Lower	CI Upper	Person Years at Risk	Observed	O/E	CI Lower	CI Upper	Person Years at Risk	Observed	O/E	CI Lower	CI Upper	Person Years at Risk	Observed	O/E	CI Lower	CI Upper	Person Years at Risk	Observed	O/E	CI Lower	CI Upper	Person Years at Risk	Observed	O/E	CI Lower	CI Upper	Person Years at Risk	Observed	O/E	CI Lower	CI Upper	Person Years at Risk	Observed	O/E	CI Lower	CI Upper	Person Years at Risk	Observed	O/E	CI Lower	CI Upper	Person Years at Risk	Observed	O/E	CI Lower	CI Upper	Person Years at Risk	Observed	O/E	CI Lower	CI Upper	Person Years at Risk	Observed	O/E	CI Lower	CI Upper	Person Years at Risk	Observed	O/E	CI Lower	CI Upper	Person Years at Risk	Observed	O/E	CI Lower	CI Upper	Person Years at Risk	Observed	O/E	CI Lower	CI Upper	Person Years at Risk	Observed	O/E	CI Lower	CI Upper	Person Years at Risk	Observed	O/E	CI Lower	CI Upper	Person Years at Risk	Observed	O/E	CI Lower	CI Upper	Person Years at Risk	Observed	O/E	CI Lower	CI Upper	Person Years at Risk
All Sites	0	0	0	0	0	0	0	0	0	0	0	0	0	0	0	0	0	0	1648.73	7.4	0	0	0	107.39	79.56	0	0	0	12.53	540.69	0	0	0	3.61	1508.44	0	0	0	1.54	2690.46	0	0.00#	0	0.78	3785.67	0	0.00#	0	0.45	4641.59	0	0.00#	0	0.3	4965.41	0	0.00#	0	0.23	4648.71	0	0.00#	0	0.18	4055.7	0	0.00#	0	0.15	3160.01	0	0.00#	0	0.12	2410.04	0	0.00#	0	0.09	1774.93	0	0.00#	0	0.06	1393.56	0	0.00#	0	0.03	1174.81	0	0.00#	0	0.01	36837
Oral Cavity and Pharynx	0	0	0	0	0	0	0	0	0	0	0	0	0	0	0	0	0	0	0	0	0	0	0	0	0	0	0	0	0	0	0	0	0	0	0	0	0	0	14801.6	0.34	0	0	0	0	0	0	0	0	818.91	2.81	0	0	0	185.98	8.67	0	0	0	62.52	18.24	0	0	0	58.73	12.27	0	0	0	124.87	3.41	0	0	0	567.26	0.5	0	0	0	0	0	0	0	0	20.78	3.85	0	0	0	8.34	3.65	0	0	0	4.6	53.75
Lip	0	0	0	0	0	0	0	0	0	0	0	0	0	0	0	0	0	0	0	0	0	0	0	0	0	0	0	0	0	0	0	0	0	0	0	0	0	0	0	0	0	0	0	0	0	0	0	0	0	0	0	0	0	0	0	0	0	0	0	0	0	0	0	0	0	0	0	0	0	0	0	0	0	0	0	0	0	0	0	0	0	0	0	20.78	3.85	0	0	0	19.11	1.57	0	0	0	9.95	5.42
Tongue	0	0	0	0	0	0	0	0	0	0	0	0	0	0	0	0	0	0	0	0	0	0	0	0	0	0	0	0	0	0	0	0	0	0	0	0	0	0	0	0	0	0	0	0	0	0	0	0	818.91	2.81	0	0	0	185.98	8.67	0	0	0	107.65	10	0	0	0	1009.96	0.68	0	0	0	0	0	0	0	0	0	0	0	0	0	0	0	0	0	0	0	0	0	0	0	0	0	0	0	0	59.25	22.16
Salivary Gland	0	0	0	0	0	0	0	0	0	0	0	0	0	0	0	0	0	0	0	0	0	0	0	0	0	0	0	0	0	0	0	0	0	0	0	0	0	0	0	0	0	0	0	0	0	0	0	0	0	0	0	0	0	0	0	0	0	0	2561.18	0.5	0	0	0	0	0	0	0	0	0	0	0	0	0	0	0	0	0	0	0	0	0	0	0	0	0	0	0	0	14.81	2.08	0	0	0	14.72	2.58
Floor of Mouth	0	0	0	0	0	0	0	0	0	0	0	0	0	0	0	0	0	0	0	0	0	0	0	0	0	0	0	0	0	0	0	0	0	0	0	0	0	0	0	0	0	0	0	0	0	0	0	0	0	0	0	0	0	0	0	0	0	0	803.37	1.58	0	0	0	0	0	0	0	0	0	0	0	0	0	0	0	0	0	0	0	0	0	0	0	0	0	0	0	0	0	0	0	0	0	803.37	1.58
Gum and Other Mouth	0	0	0	0	0	0	0	0	0	0	0	0	0	0	0	0	0	0	0	0	0	0	0	0	0	0	0	0	0	0	0	0	0	0	0	0	0	0	0	0	0	0	0	0	0	0	0	0	0	0	0	0	0	0	0	0	0	0	0	0	0	0	0	3681.76	0.17	0	0	0	331.7	1.17	0	0	0	0	0	0	0	0	0	0	0	0	0	0	0	0	0	0	0	0	0	0	0	304.29	1.33
Nasopharynx	0	0	0	0	0	0	0	0	0	0	0	0	0	0	0	0	0	0	0	0	0	0	0	0	0	0	0	0	0	0	0	0	0	0	0	0	0	0	14801.6	0.34	0	0	0	0	0	0	0	0	0	0	0	0	0	0	0	0	0	0	0	0	0	0	0	0	0	0	0	0	0	0	0	0	0	0	0	0	0	0	0	0	0	0	0	0	0	0	0	0	0	0	0	0	0	14801.6	0.34
Tonsil	0	0	0	0	0	0	0	0	0	0	0	0	0	0	0	0	0	0	0	0	0	0	0	0	0	0	0	0	0	0	0	0	0	0	0	0	0	0	0	0	0	0	0	0	0	0	0	0	0	0	0	0	0	0	0	0	0	0	946.5	1.25	0	0	0	152.23	5	0	0	0	2072.16	0.24	0	0	0	1067.18	0.25	0	0	0	0	0	0	0	0	0	0	0	0	0	0	0	0	0	0	110.56	6.75
Oropharynx	0	0	0	0	0	0	0	0	0	0	0	0	0	0	0	0	0	0	0	0	0	0	0	0	0	0	0	0	0	0	0	0	0	0	0	0	0	0	0	0	0	0	0	0	0	0	0	0	0	0	0	0	0	0	0	0	0	0	249.06	4.91	0	0	0	108.74	6.41	0	0	0	221.69	2	0	0	0	0	0	0	0	0	0	0	0	0	0	0	0	0	0	0	0	0	0	0	0	56.42	13.33
Hypopharynx	0	0	0	0	0	0	0	0	0	0	0	0	0	0	0	0	0	0	0	0	0	0	0	0	0	0	0	0	0	0	0	0	0	0	0	0	0	0	0	0	0	0	0	0	0	0	0	0	0	0	0	0	0	0	0	0	0	0	0	0	0	0	0	0	0	0	0	0	0	0	0	0	0	0	0	0	0	0	0	0	0	0	0	0	0	0	0	0	0	0	0	0	0	0	0
Other Oral Cavity and Pharynx	0	0	0	0	0	0	0	0	0	0	0	0	0	0	0	0	0	0	0	0	0	0	0	0	0	0	0	0	0	0	0	0	0	0	0	0	0	0	0	0	0	0	0	0	0	0	0	0	0	0	0	0	0	0	0	0	0	0	0	0	0	0	0	0	0	0	0	0	0	0	0	0	0	1210.95	0.25	0	0	0	0	0	0	0	0	0	0	0	0	0	0	0	0	0	0	1210.95	0.25
Digestive System	0	0	0	0	0	0	0	0	0	0	0	0	0	0	0	0	0	0	0	0	0	0	0	0	0	0	0	0	1968.53	3.5	0	0	0	535	8.75	0	0	0	591.73	6.93	0	0	0	169.77	17.91	0	0	0	66.19	28.74	0	0	0	20.12	73.94	0	0	0	13.75	70.54	0	0	0	8.87	84.71	0	0	0	4.98	96.44	0	0	0	2.64	99.61	0	0	0	1.51	106.69	0	0	0	1.08	78.05	0	0.00#	0	0.52	60.56	0	0.00#	0	0.23	736.36
Esophagus	0	0	0	0	0	0	0	0	0	0	0	0	0	0	0	0	0	0	0	0	0	0	0	0	0	0	0	0	0	0	0	0	0	0	0	0	0	0	0	0	0	0	0	0	0	0	0	0	275.37	4.5	0	0	0	530.1	1.83	0	0	0	0	0	0	0	0	0	0	0	0	0	0	0	0	0	0	0	0	0	0	0	0	0	0	0	0	0	0	0	0	0	0	0	0	0	0	181.23	6.34
Stomach	0	0	0	0	0	0	0	0	0	0	0	0	0	0	0	0	0	0	0	0	0	0	0	0	0	0	0	0	0	0	0	0	0	0	0	0	0	0	8540.14	1	0	0	0	9083.13	0.67	0	0	0	0	0	0	0	0	669.64	2.75	0	0	0	507.45	2.5	0	0	0	0	0	0	0	0	0	0	0	0	0	0	0	0	0	0	51.98	3.17	0	0	0	17.58	5	0	0	0	21.23	1.41	0	0	0	7.88	16.5
Small Intestine	0	0	0	0	0	0	0	0	0	0	0	0	0	0	0	0	0	0	0	0	0	0	0	0	0	0	0	0	0	0	0	0	0	0	0	0	0	0	0	0	0	0	0	0	0	0	0	0	0	0	0	0	0	0	0	0	0	0	0	0	0	0	0	0	0	0	0	0	65.8	7.75	0	0	0	0	0	0	0	0	179.95	0.92	0	0	0	0	0	0	0	0	0	0	0	0	0	48.18	8.67
Colon and Rectum	0	0	0	0	0	0	0	0	0	0	0	0	0	0	0	0	0	0	0	0	0	0	0	0	0	0	0	0	1968.53	3.5	0	0	0	535	8.75	0	0	0	1298.55	3	0	0	0	437.49	7.59	0	0	0	177.81	13.16	0	0	0	41.77	41.15	0	0	0	28.17	35.83	0	0	0	14.21	58.33	0	0	0	6.49	73.35	0	0	0	4.39	61.07	0	0	0	2.45	66.81	0	0	0	1.76	47.17	0	0.00#	0	0.56	55.73	0	0.00#	0	0.31	475.44
Colon excluding Rectum	0	0	0	0	0	0	0	0	0	0	0	0	0	0	0	0	0	0	0	0	0	0	0	0	0	0	0	0	1968.53	3.5	0	0	0	939.09	4.67	0	0	0	0	0	0	0	0	0	0	0	0	0	530.63	4.67	0	0	0	84.23	17.24	0	0	0	37.18	24	0	0	0	27.68	26.42	0	0	0	12.09	38.17	0	0	0	7.52	35.58	0	0	0	3.77	44.66	0	0	0	1.87	44.5	0	0.00#	0	0.62	50.66	0	0.00#	0	0.37	294.05
Cecum	0	0	0	0	0	0	0	0	0	0	0	0	0	0	0	0	0	0	0	0	0	0	0	0	0	0	0	0	0	0	0	0	0	0	0	0	0	0	0	0	0	0	0	0	0	0	0	0	0	0	0	0	0	218.76	4.99	0	0	0	96.35	8	0	0	0	51.21	13.25	0	0	0	22.92	20.83	0	0	0	19.15	13.67	0	0	0	15.56	10.5	0	0	0	7.35	11.08	0	0	0	2.52	12.07	0	0	0	1.38	94.4
Appendix	0	0	0	0	0	0	0	0	0	0	0	0	0	0	0	0	0	0	0	0	0	0	0	0	0	0	0	0	0	0	0	0	0	0	0	0	0	0	0	0	0	0	0	0	0	0	0	0	0	0	0	0	0	0	0	0	0	0	0	0	0	0	0	0	0	0	0	0	0	0	0	0	0	0	0	0	0	0	0	0	0	0	0	0	0	0	0	0	0	0	0	0	0	0	0
Ascending Colon	0	0	0	0	0	0	0	0	0	0	0	0	0	0	0	0	0	0	0	0	0	0	0	0	0	0	0	0	0	0	0	0	0	0	0	0	0	0	0	0	0	0	0	0	0	0	0	0	0	0	0	0	0	406.5	4.42	0	0	0	542.8	2.33	0	0	0	337.88	2.25	0	0	0	382.43	1.33	0	0	0	3341.59	0.17	0	0	0	15.08	12.42	0	0	0	12.57	7.09	0	0	0	6.05	5.09	0	0	0	3.11	35.09
Hepatic Flexure	0	0	0	0	0	0	0	0	0	0	0	0	0	0	0	0	0	0	0	0	0	0	0	0	0	0	0	0	0	0	0	0	0	0	0	0	0	0	0	0	0	0	0	0	0	0	0	0	530.63	4.67	0	0	0	812.81	2.17	0	0	0	0	0	0	0	0	0	0	0	0	0	0	0	0	0	0	0	0	0	0	0	0	0	0	0	0	0	0	0	0	0	0	0	0	0	0	321.04	6.83
Transverse Colon	0	0	0	0	0	0	0	0	0	0	0	0	0	0	0	0	0	0	0	0	0	0	0	0	0	0	0	0	1968.53	3.5	0	0	0	939.09	4.67	0	0	0	0	0	0	0	0	0	0	0	0	0	0	0	0	0	0	0	0	0	0	0	0	0	0	0	0	0	0	0	0	0	99.8	3.41	0	0	0	37.73	6.25	0	0	0	84.43	1.67	0	0	0	16.08	4.08	0	0	0	3.23	10	0	0	0	2.37	33.58
Splenic Flexure	0	0	0	0	0	0	0	0	0	0	0	0	0	0	0	0	0	0	0	0	0	0	0	0	0	0	0	0	0	0	0	0	0	0	0	0	0	0	0	0	0	0	0	0	0	0	0	0	0	0	0	0	0	0	0	0	0	0	0	0	0	0	0	0	0	0	0	0	0	0	0	0	0	0	0	0	0	0	0	0	0	0	0	0	0	0	0	0	6.88	4.5	0	0	0	6.88	4.5
Descending Colon	0	0	0	0	0	0	0	0	0	0	0	0	0	0	0	0	0	0	0	0	0	0	0	0	0	0	0	0	0	0	0	0	0	0	0	0	0	0	0	0	0	0	0	0	0	0	0	0	0	0	0	0	0	1055.92	0.75	0	0	0	128.81	5	0	0	0	199.12	3.92	0	0	0	0	0	0	0	0	0	0	0	0	0	0	0	0	0	0	20.32	4.17	0	0	0	0	0	0	0	0	15.89	13.83
Sigmoid Colon	0	0	0	0	0	0	0	0	0	0	0	0	0	0	0	0	0	0	0	0	0	0	0	0	0	0	0	0	0	0	0	0	0	0	0	0	0	0	0	0	0	0	0	0	0	0	0	0	0	0	0	0	0	487.08	3.75	0	0	0	253.26	5	0	0	0	116.05	7	0	0	0	37.77	12.59	0	0	0	18.56	15.49	0	0	0	8.91	18.33	0	0	0	7.03	12.41	0	0	0	2.46	13.25	0	0	0	1.32	87.83
Large Intestine, NOS	0	0	0	0	0	0	0	0	0	0	0	0	0	0	0	0	0	0	0	0	0	0	0	0	0	0	0	0	0	0	0	0	0	0	0	0	0	0	0	0	0	0	0	0	0	0	0	0	0	0	0	0	0	1637.68	1.16	0	0	0	337.18	3.67	0	0	0	0	0	0	0	0	0	0	0	0	0	0	0	0	0	0	92.5	1.75	0	0	0	15.07	5.66	0	0	0	5.25	5.75	0	0	0	3.69	17.99
Rectum and Rectosigmoid Junction	0	0	0	0	0	0	0	0	0	0	0	0	0	0	0	0	0	0	0	0	0	0	0	0	0	0	0	0	0	0	0	0	0	1243.34	4.08	0	0	0	1298.55	3	0	0	0	437.49	7.59	0	0	0	267.42	8.5	0	0	0	82.85	23.92	0	0	0	116.22	11.83	0	0	0	29.19	31.91	0	0	0	14.03	35.18	0	0	0	10.56	25.49	0	0	0	7.01	22.15	0	0	0	31.75	2.67	0	0	0	6.12	5.07	0	0	0	1.77	181.39
Rectosigmoid Junction	0	0	0	0	0	0	0	0	0	0	0	0	0	0	0	0	0	0	0	0	0	0	0	0	0	0	0	0	0	0	0	0	0	2103.04	2.75	0	0	0	1298.55	3	0	0	0	0	0	0	0	0	0	0	0	0	0	679.11	2.5	0	0	0	576.14	2.17	0	0	0	91.34	10.41	0	0	0	45.38	10.92	0	0	0	60	5	0	0	0	33.17	5	0	0	0	132.12	0.67	0	0	0	0	0	0	0	0	10.89	42.42
Rectum	0	0	0	0	0	0	0	0	0	0	0	0	0	0	0	0	0	0	0	0	0	0	0	0	0	0	0	0	0	0	0	0	0	3041.53	1.33	0	0	0	0	0	0	0	0	437.49	7.59	0	0	0	267.42	8.5	0	0	0	94.36	21.41	0	0	0	145.59	9.66	0	0	0	42.9	21.5	0	0	0	20.31	24.26	0	0	0	12.81	20.49	0	0	0	8.89	17.15	0	0	0	41.8	2	0	0	0	6.12	5.07	0	0	0	2.11	138.97
Anus, Anal Canal and Anorectum	0	0	0	0	0	0	0	0	0	0	0	0	0	0	0	0	0	0	0	0	0	0	0	0	0	0	0	0	0	0	0	0	0	0	0	0	0	0	0	0	0	0	0	5289.59	0.67	0	0	0	267.48	6.25	0	0	0	49.61	23.85	0	0	0	33.24	26.48	0	0	0	27.25	22.04	0	0	0	40.32	12.17	0	0	0	12.2	20.6	0	0	0	12.92	11.81	0	0	0	6.89	12.29	0	0	0	0	0	0	0	0	2.38	136.16
Liver and Intrahepatic Bile Duct	0	0	0	0	0	0	0	0	0	0	0	0	0	0	0	0	0	0	0	0	0	0	0	0	0	0	0	0	0	0	0	0	0	0	0	0	0	0	0	0	0	0	0	0	0	0	0	0	0	0	0	0	0	947.61	2.34	0	0	0	1814.48	0.67	0	0	0	389.31	2.17	0	0	0	0	0	0	0	0	811.29	0.67	0	0	0	0	0	0	0	0	0	0	0	0	0	0	0	0	0	0	184.92	5.84
Liver	0	0	0	0	0	0	0	0	0	0	0	0	0	0	0	0	0	0	0	0	0	0	0	0	0	0	0	0	0	0	0	0	0	0	0	0	0	0	0	0	0	0	0	0	0	0	0	0	0	0	0	0	0	947.61	2.34	0	0	0	1814.48	0.67	0	0	0	389.31	2.17	0	0	0	0	0	0	0	0	0	0	0	0	0	0	0	0	0	0	0	0	0	0	0	0	0	0	0	0	239.52	5.17
Intrahepatic Bile Duct	0	0	0	0	0	0	0	0	0	0	0	0	0	0	0	0	0	0	0	0	0	0	0	0	0	0	0	0	0	0	0	0	0	0	0	0	0	0	0	0	0	0	0	0	0	0	0	0	0	0	0	0	0	0	0	0	0	0	0	0	0	0	0	0	0	0	0	0	0	0	0	0	0	811.29	0.67	0	0	0	0	0	0	0	0	0	0	0	0	0	0	0	0	0	0	811.29	0.67
Gallbladder	0	0	0	0	0	0	0	0	0	0	0	0	0	0	0	0	0	0	0	0	0	0	0	0	0	0	0	0	0	0	0	0	0	0	0	0	0	0	0	0	0	0	0	711.28	4.66	0	0	0	472.78	4.83	0	0	0	0	0	0	0	0	0	0	0	0	0	0	0	0	0	0	0	0	0	0	0	81.11	2.75	0	0	0	24.49	6.75	0	0	0	16.23	5.42	0	0	0	0	0	0	0	0	8.45	24.42
Other Biliary	0	0	0	0	0	0	0	0	0	0	0	0	0	0	0	0	0	0	0	0	0	0	0	0	0	0	0	0	0	0	0	0	0	0	0	0	0	0	0	0	0	0	0	0	0	0	0	0	0	0	0	0	0	0	0	0	0	0	0	0	0	0	0	0	0	0	0	0	0	0	0	0	0	0	0	0	0	0	0	0	0	0	0	444.74	0.17	0	0	0	0	0	0	0	0	444.74	0.17
Pancreas	0	0	0	0	0	0	0	0	0	0	0	0	0	0	0	0	0	0	0	0	0	0	0	0	0	0	0	0	0	0	0	0	0	0	0	0	0	0	8501.48	0.25	0	0	0	891.92	2	0	0	0	0	0	0	0	0	0	0	0	0	0	978.48	1.08	0	0	0	680.08	0.83	0	0	0	1215.59	0.42	0	0	0	58.53	3	0	0	0	0	0	0	0	0	0	0	0	0	0	0	0	0	0	0	46.21	7.59
Retroperitoneum	0	0	0	0	0	0	0	0	0	0	0	0	0	0	0	0	0	0	0	0	0	0	0	0	0	0	0	0	0	0	0	0	0	0	0	0	0	0	0	0	0	0	0	0	0	0	0	0	0	0	0	0	0	0	0	0	0	0	0	0	0	0	0	0	0	0	0	0	0	0	0	0	0	798.96	0.33	0	0	0	66.92	2.25	0	0	0	0	0	0	0	0	0	0	0	0	0	61.75	2.58
Peritoneum, Omentum and Mesentery	0	0	0	0	0	0	0	0	0	0	0	0	0	0	0	0	0	0	0	0	0	0	0	0	0	0	0	0	0	0	0	0	0	0	0	0	0	0	1459.57	2.67	0	0	0	1284.79	2.33	0	0	0	0	0	0	0	0	960.05	1.85	0	0	0	440.95	2.89	0	0	0	606.02	1.34	0	0	0	167.15	2.75	0	0	0	26.44	11.19	0	0	0	11.13	14.31	0	0	0	11.05	7.67	0	0	0	8.88	3.41	0	0	0	2.91	50.41
Other Digestive Organs	0	0	0	0	0	0	0	0	0	0	0	0	0	0	0	0	0	0	0	0	0	0	0	0	0	0	0	0	0	0	0	0	0	0	0	0	0	0	0	0	0	0	0	0	0	0	0	0	0	0	0	0	0	7792.87	0.17	0	0	0	764.67	1.08	0	0	0	0	0	0	0	0	0	0	0	0	0	0	0	0	0	0	224.23	0.67	0	0	0	236.1	0.33	0	0	0	0	0	0	0	0	98.7	2.25
Respiratory System	0	0	0	0	0	0	0	0	0	0	0	0	0	0	0	0	0	0	0	0	0	0	0	0	0	0	0	0	0	0	0	0	0	0	0	0	0	0	0	0	0	0	0	5061.59	1	0	0	0	767.86	3.24	0	0	0	82.83	19.01	0	0	0	38.59	28.24	0	0	0	51.6	14.23	0	0	0	11.83	40.68	0	0	0	10.21	28.91	0	0	0	31.38	5.26	0	0	0	130.36	0.67	0	0	0	7.94	4.42	0	0	0	2.46	145.66
Nose, Nasal Cavity and Middle Ear	0	0	0	0	0	0	0	0	0	0	0	0	0	0	0	0	0	0	0	0	0	0	0	0	0	0	0	0	0	0	0	0	0	0	0	0	0	0	0	0	0	0	0	0	0	0	0	0	0	0	0	0	0	0	0	0	0	0	0	0	0	0	0	0	0	0	0	0	0	0	0	0	0	0	0	0	0	0	0	0	0	0	0	0	0	0	0	0	0	0	0	0	0	0	0
Larynx	0	0	0	0	0	0	0	0	0	0	0	0	0	0	0	0	0	0	0	0	0	0	0	0	0	0	0	0	0	0	0	0	0	0	0	0	0	0	0	0	0	0	0	0	0	0	0	0	0	0	0	0	0	0	0	0	0	0	0	0	0	0	0	0	0	0	0	0	0	0	0	0	0	0	0	0	0	0	0	0	0	0	0	0	0	0	0	0	0	0	0	0	0	0	0
Lung and Bronchus	0	0	0	0	0	0	0	0	0	0	0	0	0	0	0	0	0	0	0	0	0	0	0	0	0	0	0	0	0	0	0	0	0	0	0	0	0	0	0	0	0	0	0	5061.59	1	0	0	0	767.86	3.24	0	0	0	82.83	19.01	0	0	0	38.59	28.24	0	0	0	51.6	14.23	0	0	0	11.83	40.68	0	0	0	10.21	28.91	0	0	0	31.38	5.26	0	0	0	130.36	0.67	0	0	0	7.94	4.42	0	0	0	2.46	145.66
Pleura	0	0	0	0	0	0	0	0	0	0	0	0	0	0	0	0	0	0	0	0	0	0	0	0	0	0	0	0	0	0	0	0	0	0	0	0	0	0	0	0	0	0	0	0	0	0	0	0	0	0	0	0	0	0	0	0	0	0	0	0	0	0	0	0	0	0	0	0	0	0	0	0	0	0	0	0	0	0	0	0	0	0	0	0	0	0	0	0	0	0	0	0	0	0	0
Trachea, Mediastinum and Other Respiratory Organs	0	0	0	0	0	0	0	0	0	0	0	0	0	0	0	0	0	0	0	0	0	0	0	0	0	0	0	0	0	0	0	0	0	0	0	0	0	0	0	0	0	0	0	0	0	0	0	0	0	0	0	0	0	0	0	0	0	0	0	0	0	0	0	0	0	0	0	0	0	0	0	0	0	0	0	0	0	0	0	0	0	0	0	0	0	0	0	0	0	0	0	0	0	0	0
Bones and Joints	0	0	0	0	0	0	0	0	0	0	0	0	0	0	0	0	0	0	0	0	0	0	0	0	0	0	0	0	17318.9	0.5	0	0	0	1365.19	5	0	0	0	1128.99	4.33	0	0	0	0	0	0	0	0	17835.6	0.25	0	0	0	866.36	3.75	0	0	0	802.4	1.59	0	0	0	92.79	9	0	0	0	172.98	3	0	0	0	71.33	4.25	0	0	0	56.8	2.92	0	0	0	0	0	0	0	0	373.96	0.08	0	0	0	18.18	34.68
Soft Tissue including Heart	0	0	0	0	0	0	0	0	0	0	0	0	0	0	0	0	0	0	0	0	0	0	0	0	0	0	0	0	0	0	0	0	0	0	0	0	0	0	0	0	0	0	0	3699.38	0.92	0	0	0	0	0	0	0	0	343.94	3.67	0	0	0	1081.54	1	0	0	0	185.42	4	0	0	0	329.31	1.33	0	0	0	908.88	0.33	0	0	0	0	0	0	0	0	0	0	0	0	0	0	0	0	0	0	73.35	11.25
Skin excluding Basal and Squamous	0	0	0	0	0	0	0	0	0	0	0	0	0	0	0	0	0	0	0	0	0	0	0	0	0	0	0	0	0	0	0	0	0	0	0	0	0	0	0	0	0	0	0	1209.24	2.75	0	0	0	235.27	10.09	0	0	0	88.67	18.91	0	0	0	42.72	27.76	0	0	0	31.64	25.5	0	0	0	21.49	23.41	0	0	0	18.33	16.09	0	0	0	13.34	11.66	0	0	0	4.97	17.23	0	0	0	5.26	5.77	0	0	0	1.57	159.18
Melanoma of the Skin	0	0	0	0	0	0	0	0	0	0	0	0	0	0	0	0	0	0	0	0	0	0	0	0	0	0	0	0	0	0	0	0	0	0	0	0	0	0	0	0	0	0	0	1209.24	2.75	0	0	0	235.27	10.09	0	0	0	88.67	18.91	0	0	0	42.72	27.76	0	0	0	31.64	25.5	0	0	0	23.95	20.91	0	0	0	25.71	11.42	0	0	0	13.34	11.66	0	0	0	4.97	17.23	0	0	0	5.26	5.77	0	0	0	1.62	152.01
Other Non-Epithelial Skin	0	0	0	0	0	0	0	0	0	0	0	0	0	0	0	0	0	0	0	0	0	0	0	0	0	0	0	0	0	0	0	0	0	0	0	0	0	0	0	0	0	0	0	0	0	0	0	0	0	0	0	0	0	0	0	0	0	0	0	0	0	0	0	0	0	0	0	0	209.5	2.5	0	0	0	63.82	4.67	0	0	0	0	0	0	0	0	0	0	0	0	0	0	0	0	0	0	48.92	7.17
Breast	0	0	0	0	0	0	0	0	0	0	0	0	0	0	0	0	0	0	0	0	0	0	0	0	0	0	0	0	6631.51	0.67	0	0	0	4422.83	0.75	0	0	0	657.83	7.43	0	0	0	101.03	27.41	0	0	0	24.16	80.26	0	0	0	12.65	114.92	0	0	0	9.35	117.97	0	0	0	5.44	135.86	0	0	0	3.46	133.19	0	0	0	1.61	170.3	0	0	0	1.03	151.08	0	0.00#	0	0.73	115.5	0	0.00#	0	0.3	101.84	0	0.00#	0	0.14	1157.17
Female Genital System	0	0	0	0	0	0	0	0	0	0	0	0	0	0	0	0	0	0	1648.73	7.4	0	0	0	111.27	76.64	0	0	0	12.97	519.68	0	0	0	3.72	1464.46	0	0	0	1.57	2638.52	0	0.00#	0	0.81	3674.29	0	0.00#	0	0.48	4435.96	0	0.00#	0	0.33	4629.42	0	0.00#	0	0.25	4291.28	0	0.00#	0	0.2	3645.15	0	0.00#	0	0.17	2737.67	0	0.00#	0	0.14	1975.59	0	0.00#	0	0.11	1398.61	0	0.00#	0	0.08	1080.96	0	0.00#	0	0.04	907.84	0	0.00#	0	0.01	33483.4
Cervix Uteri	0	0	0	0	0	0	0	0	0	0	0	0	0	0	0	0	0	0	2169.57	5.59	0	0	0	123.36	68.9	0	0	0	13.58	499.33	0	0	0	3.78	1435.52	0	0	0	1.6	2593.05	0	0.00#	0	0.83	3584.82	0	0.00#	0	0.49	4286.14	0	0.00#	0	0.35	4331.27	0	0.00#	0	0.28	3934.59	0	0.00#	0	0.23	3203.72	0	0.00#	0	0.2	2341.92	0	0.00#	0	0.17	1656.78	0	0.00#	0	0.14	1157.93	0	0.00#	0	0.11	831.59	0	0.00#	0	0.05	715.84	0	0.00#	0	0.02	30647
Corpus and Uterus, NOS	0	0	0	0	0	0	0	0	0	0	0	0	0	0	0	0	0	0	0	0	0	0	0	4445.19	1.68	0	0	0	479.46	12.57	0	0	0	263.5	23.35	0	0	0	150.39	23.8	0	0	0	77.16	36.55	0	0	0	32.61	68.66	0	0	0	9.56	159.25	0	0	0	4.66	239.06	0	0	0	2.33	304.96	0	0	0	1.45	299.9	0	0	0	1.11	246.58	0	0.00#	0	0.87	176.5	0	0.00#	0	0.51	161.82	0	0.00#	0	0.23	134.87	0	0.00#	0	0.1	1889.55
Corpus Uteri	0	0	0	0	0	0	0	0	0	0	0	0	0	0	0	0	0	0	0	0	0	0	0	4445.19	1.68	0	0	0	479.46	12.57	0	0	0	269.93	22.84	0	0	0	180.42	20.72	0	0	0	81.69	34.54	0	0	0	35.33	63.49	0	0	0	10.13	150.57	0	0	0	4.82	230.4	0	0	0	2.48	287.28	0	0	0	1.49	291.21	0	0	0	1.17	235.48	0	0.00#	0	0.9	170.41	0	0.00#	0	0.52	157.15	0	0.00#	0	0.24	126.54	0	0.00#	0	0.11	1804.89
Uterus, NOS	0	0	0	0	0	0	0	0	0	0	0	0	0	0	0	0	0	0	0	0	0	0	0	0	0	0	0	0	0	0	0	0	0	11059.5	0.5	0	0	0	903.64	3.09	0	0	0	1391.13	2	0	0	0	422.75	5.17	0	0	0	169.55	8.68	0	0	0	137.93	8.66	0	0	0	40.74	17.68	0	0	0	51.46	8.69	0	0	0	23.11	11.1	0	0	0	24.48	6.08	0	0	0	17.69	4.67	0	0	0	4.03	8.33	0	0	0	2.22	84.66
Ovary	0	0	0	0	0	0	0	0	0	0	0	0	0	0	0	0	0	0	0	0	0	0	0	9895.95	0.81	0	0	0	1975.82	2.68	0	0	0	2447.04	2.58	0	0	0	259.2	14.58	0	0	0	162.41	17.5	0	0	0	69.3	26.49	0	0	0	49.64	32.22	0	0	0	37.84	32.79	0	0	0	16.9	47.8	0	0	0	13.36	36.58	0	0	0	10.73	26.25	0	0	0	13.83	9.92	0	0	0	8.06	10.59	0	0	0	5.05	6.17	0	0	0	1.44	266.97
Vagina	0	0	0	0	0	0	0	0	0	0	0	0	0	0	0	0	0	0	0	0	0	0	0	0	0	0	0	0	0	0	0	0	0	1789.65	2.67	0	0	0	658.6	4.58	0	0	0	199.82	14.51	0	0	0	64.4	27.56	0	0	0	19.66	75.71	0	0	0	16.95	61.85	0	0	0	14.64	51.49	0	0	0	13.58	36.09	0	0	0	11.43	23.9	0	0	0	5.52	29.16	0	0	0	2.27	38.13	0	0	0	1.01	31.74	0	0.00#	0	0.51	397.41
Vulva	0	0	0	0	0	0	0	0	0	0	0	0	0	0	0	0	0	0	0	0	0	0	0	0	0	0	0	0	14635	0.33	0	0	0	19139.2	0.34	0	0	0	6390.73	0.33	0	0	0	117.89	16.57	0	0	0	92.71	18.67	0	0	0	54.68	21.59	0	0	0	43.83	18.41	0	0	0	21.23	26.09	0	0	0	22.03	19.84	0	0	0	17.72	16.99	0	0	0	7.01	21.93	0	0	0	2.34	38.15	0	0	0	1.83	16.86	0	0.00#	0	0.75	216.1
Other Female Genital Organs	0	0	0	0	0	0	0	0	0	0	0	0	0	0	0	0	0	0	6867.82	1.82	0	0	0	1804.29	5.25	0	0	0	1320.36	4.77	0	0	0	0	0	0	0	0	2277.54	2.17	0	0	0	791.13	4.34	0	0	0	169.62	8.44	0	0	0	167.97	9.38	0	0	0	247.73	4.58	0	0	0	66.9	11.09	0	0	0	133.22	3.33	0	0	0	70.32	5.09	0	0	0	48.69	3.17	0	0	0	141.63	0.67	0	0	0	12.67	2.34	0	0	0	6.16	66.43
Male Genital System	0	0	0	0	0	0	0	0	0	0	0	0	0	0	0	0	0	0	0	0	0	0	0	0	0	0	0	0	0	0	0	0	0	0	0	0	0	0	0	0	0	0	0	0	0	0	0	0	0	0	0	0	0	0	0	0	0	0	0	0	0	0	0	0	0	0	0	0	0	0	0	0	0	0	0	0	0	0	0	0	0	0	0	0	0	0	0	0	0	0	0	0	0	0	0
Prostate	0	0	0	0	0	0	0	0	0	0	0	0	0	0	0	0	0	0	0	0	0	0	0	0	0	0	0	0	0	0	0	0	0	0	0	0	0	0	0	0	0	0	0	0	0	0	0	0	0	0	0	0	0	0	0	0	0	0	0	0	0	0	0	0	0	0	0	0	0	0	0	0	0	0	0	0	0	0	0	0	0	0	0	0	0	0	0	0	0	0	0	0	0	0	0
Testis	0	0	0	0	0	0	0	0	0	0	0	0	0	0	0	0	0	0	0	0	0	0	0	0	0	0	0	0	0	0	0	0	0	0	0	0	0	0	0	0	0	0	0	0	0	0	0	0	0	0	0	0	0	0	0	0	0	0	0	0	0	0	0	0	0	0	0	0	0	0	0	0	0	0	0	0	0	0	0	0	0	0	0	0	0	0	0	0	0	0	0	0	0	0	0
Penis	0	0	0	0	0	0	0	0	0	0	0	0	0	0	0	0	0	0	0	0	0	0	0	0	0	0	0	0	0	0	0	0	0	0	0	0	0	0	0	0	0	0	0	0	0	0	0	0	0	0	0	0	0	0	0	0	0	0	0	0	0	0	0	0	0	0	0	0	0	0	0	0	0	0	0	0	0	0	0	0	0	0	0	0	0	0	0	0	0	0	0	0	0	0	0
Other Male Genital Organs	0	0	0	0	0	0	0	0	0	0	0	0	0	0	0	0	0	0	0	0	0	0	0	0	0	0	0	0	0	0	0	0	0	0	0	0	0	0	0	0	0	0	0	0	0	0	0	0	0	0	0	0	0	0	0	0	0	0	0	0	0	0	0	0	0	0	0	0	0	0	0	0	0	0	0	0	0	0	0	0	0	0	0	0	0	0	0	0	0	0	0	0	0	0	0
Urinary System	0	0	0	0	0	0	0	0	0	0	0	0	0	0	0	0	0	0	0	0	0	0	0	0	0	0	0	0	0	0	0	0	0	0	0	0	0	0	1254.88	3.84	0	0	0	488.91	7.34	0	0	0	150.42	14.9	0	0	0	46.4	31.75	0	0	0	34.77	26.01	0	0	0	15.98	40.42	0	0	0	17.02	27.93	0	0	0	11.34	25.5	0	0	0	6.68	23.41	0	0	0	2.26	36.53	0	0	0	1.22	25.06	0	0.00#	0	0.59	262.69
Urinary Bladder	0	0	0	0	0	0	0	0	0	0	0	0	0	0	0	0	0	0	0	0	0	0	0	0	0	0	0	0	0	0	0	0	0	0	0	0	0	0	4412.48	1.08	0	0	0	2182.58	1.92	0	0	0	1155.6	2.91	0	0	0	205.7	7.92	0	0	0	56.92	17.59	0	0	0	32	20.94	0	0	0	25.43	17.91	0	0	0	20.39	14.58	0	0	0	10.17	15.16	0	0	0	2.48	33.02	0	0	0	1.69	17.9	0	0.00#	0	0.81	150.92
Kidney and Renal Pelvis	0	0	0	0	0	0	0	0	0	0	0	0	0	0	0	0	0	0	0	0	0	0	0	0	0	0	0	0	0	0	0	0	0	0	0	0	0	0	1753.6	2.75	0	0	0	630.04	5.42	0	0	0	177.26	11.66	0	0	0	65.44	22.67	0	0	0	99.72	7.09	0	0	0	34.09	17.83	0	0	0	57.25	9.01	0	0	0	28.36	9.91	0	0	0	33.19	5	0	0	0	33.64	2.58	0	0	0	5.99	5.17	0	0	0	2.92	99.09
Ureter	0	0	0	0	0	0	0	0	0	0	0	0	0	0	0	0	0	0	0	0	0	0	0	0	0	0	0	0	0	0	0	0	0	0	0	0	0	0	0	0	0	0	0	0	0	0	0	0	7073.76	0.34	0	0	0	709.97	1.17	0	0	0	855.67	1.34	0	0	0	496.56	1.65	0	0	0	514.31	1.02	0	0	0	259.57	1	0	0	0	46.96	3.25	0	0	0	0	0	0	0	0	0	0	0	0	0	31.42	9.76
Other Urinary Organs	0	0	0	0	0	0	0	0	0	0	0	0	0	0	0	0	0	0	0	0	0	0	0	0	0	0	0	0	0	0	0	0	0	0	0	0	0	0	0	0	0	0	0	0	0	0	0	0	0	0	0	0	0	0	0	0	0	0	0	0	0	0	0	0	0	0	0	0	0	0	0	0	0	0	0	0	0	0	0	0	0	0	0	96.81	0.92	0	0	0	15.39	2	0	0	0	13.28	2.92
Eye and Orbit	0	0	0	0	0	0	0	0	0	0	0	0	0	0	0	0	0	0	0	0	0	0	0	0	0	0	0	0	0	0	0	0	0	0	0	0	0	0	0	0	0	0	0	0	0	0	0	0	0	0	0	0	0	0	0	0	0	0	0	0	0	0	0	0	0	0	0	0	0	0	0	0	0	0	0	0	0	0	0	0	0	0	0	0	0	0	0	0	0	0	0	0	0	0	0
Brain and Other Nervous System	0	0	0	0	0	0	0	0	0	0	0	0	0	0	0	0	0	0	0	0	0	0	0	3941.28	2.25	0	0	0	1555.78	5	0	0	0	1316.73	4.41	0	0	0	0	0	0	0	0	1438.27	1.17	0	0	0	585.43	2.08	0	0	0	0	0	0	0	0	0	0	0	0	0	0	0	0	0	0	0	0	0	0	0	3325.86	0.08	0	0	0	56.54	2.84	0	0	0	17.42	5	0	0	0	3.05	9.83	0	0	0	2.46	32.66
Brain	0	0	0	0	0	0	0	0	0	0	0	0	0	0	0	0	0	0	0	0	0	0	0	3941.28	2.25	0	0	0	1555.78	5	0	0	0	1316.73	4.41	0	0	0	0	0	0	0	0	0	0	0	0	0	0	0	0	0	0	0	0	0	0	0	0	0	0	0	0	0	0	0	0	0	0	0	0	0	0	0	0	0	0	0	0	0	0	0	0	0	0	0	0	0	0	0	0	0	0	603.88	11.66
Cranial Nerves Other Nervous System	0	0	0	0	0	0	0	0	0	0	0	0	0	0	0	0	0	0	0	0	0	0	0	0	0	0	0	0	0	0	0	0	0	0	0	0	0	0	0	0	0	0	0	1438.27	1.17	0	0	0	585.43	2.08	0	0	0	0	0	0	0	0	0	0	0	0	0	0	0	0	0	0	0	0	0	0	0	3325.86	0.08	0	0	0	56.54	2.84	0	0	0	17.42	5	0	0	0	3.05	9.83	0	0	0	2.47	20.99
Endocrine System	0	0	0	0	0	0	0	0	0	0	0	0	0	0	0	0	0	0	0	0	0	0	0	0	0	0	0	0	2587.32	4.51	0	0	0	836.68	9.58	0	0	0	851.23	6	0	0	0	191.68	16.25	0	0	0	130.12	16.84	0	0	0	162.65	9.5	0	0	0	142.9	9.32	0	0	0	35.93	23.84	0	0	0	21.38	26.08	0	0	0	16	18.33	0	0	0	11.6	12.66	0	0	0	7.56	10.58	0	0	0	4.15	7.33	0	0	0	1.6	170.83
Thyroid	0	0	0	0	0	0	0	0	0	0	0	0	0	0	0	0	0	0	0	0	0	0	0	0	0	0	0	0	2587.32	4.51	0	0	0	836.68	9.58	0	0	0	851.23	6	0	0	0	191.68	16.25	0	0	0	130.12	16.84	0	0	0	309.41	5.08	0	0	0	149.49	8.99	0	0	0	35.93	23.84	0	0	0	21.38	26.08	0	0	0	16	18.33	0	0	0	11.6	12.66	0	0	0	7.56	10.58	0	0	0	4.15	7.33	0	0	0	1.61	166.08
Other Endocrine including Thymus	0	0	0	0	0	0	0	0	0	0	0	0	0	0	0	0	0	0	0	0	0	0	0	0	0	0	0	0	0	0	0	0	0	0	0	0	0	0	0	0	0	0	0	0	0	0	0	0	0	0	0	0	0	342.91	4.42	0	0	0	3242.96	0.33	0	0	0	0	0	0	0	0	0	0	0	0	0	0	0	0	0	0	0	0	0	0	0	0	0	0	0	0	0	0	0	0	0	310.12	4.75
Lymphoma	0	0	0	0	0	0	0	0	0	0	0	0	0	0	0	0	0	0	0	0	0	0	0	14052.5	0.67	0	0	0	1053.85	6.58	0	0	0	431.3	13.16	0	0	0	386.57	10.91	0	0	0	108.3	23.25	0	0	0	90.19	15.49	0	0	0	59.43	17.99	0	0	0	47.02	18.64	0	0	0	34.46	21.53	0	0	0	16.88	30	0	0	0	9.63	31.82	0	0	0	8.42	21.17	0	0	0	6.78	15.33	0	0	0	2.36	13.84	0	0	0	1.06	240.4
Hodgkin Lymphoma	0	0	0	0	0	0	0	0	0	0	0	0	0	0	0	0	0	0	0	0	0	0	0	14052.5	0.67	0	0	0	1053.85	6.58	0	0	0	431.3	13.16	0	0	0	668.99	7.08	0	0	0	579.41	5.59	0	0	0	9285.54	0.24	0	0	0	282.5	5.34	0	0	0	185.62	4.42	0	0	0	0	0	0	0	0	0	0	0	0	0	137.7	2.75	0	0	0	47.85	5	0	0	0	50.14	2.75	0	0	0	0	0	0	0	0	15.7	53.58
Hodgkin - Nodal	0	0	0	0	0	0	0	0	0	0	0	0	0	0	0	0	0	0	0	0	0	0	0	14052.5	0.67	0	0	0	1053.85	6.58	0	0	0	431.3	13.16	0	0	0	668.99	7.08	0	0	0	579.41	5.59	0	0	0	9285.54	0.24	0	0	0	282.5	5.34	0	0	0	185.62	4.42	0	0	0	0	0	0	0	0	0	0	0	0	0	137.7	2.75	0	0	0	47.85	5	0	0	0	50.14	2.75	0	0	0	0	0	0	0	0	15.7	53.58
Hodgkin - Extranodal	0	0	0	0	0	0	0	0	0	0	0	0	0	0	0	0	0	0	0	0	0	0	0	0	0	0	0	0	0	0	0	0	0	0	0	0	0	0	0	0	0	0	0	0	0	0	0	0	0	0	0	0	0	0	0	0	0	0	0	0	0	0	0	0	0	0	0	0	0	0	0	0	0	0	0	0	0	0	0	0	0	0	0	0	0	0	0	0	0	0	0	0	0	0	0
Non-Hodgkin Lymphoma	0	0	0	0	0	0	0	0	0	0	0	0	0	0	0	0	0	0	0	0	0	0	0	0	0	0	0	0	0	0	0	0	0	0	0	0	0	0	915.68	3.83	0	0	0	133.2	17.66	0	0	0	91.08	15.25	0	0	0	75.26	12.65	0	0	0	62.97	14.23	0	0	0	34.46	21.53	0	0	0	16.88	30	0	0	0	10.35	29.07	0	0	0	10.22	16.17	0	0	0	7.84	12.58	0	0	0	2.36	13.84	0	0	0	1.13	186.82
NHL - Nodal	0	0	0	0	0	0	0	0	0	0	0	0	0	0	0	0	0	0	0	0	0	0	0	0	0	0	0	0	0	0	0	0	0	0	0	0	0	0	1978.6	2.08	0	0	0	209.93	12.07	0	0	0	186.22	7.92	0	0	0	159.85	6.57	0	0	0	156.49	7.42	0	0	0	49.72	15.84	0	0	0	20.44	25	0	0	0	12.48	24.07	0	0	0	13.37	12.35	0	0	0	15.65	5.5	0	0	0	2.7	11.25	0	0	0	1.47	130.08
NHL - Extranodal	0	0	0	0	0	0	0	0	0	0	0	0	0	0	0	0	0	0	0	0	0	0	0	0	0	0	0	0	0	0	0	0	0	0	0	0	0	0	1704.53	1.75	0	0	0	364.41	5.59	0	0	0	178.26	7.33	0	0	0	142.22	6.08	0	0	0	105.38	6.81	0	0	0	112.21	5.68	0	0	0	97.1	5	0	0	0	60.7	5	0	0	0	43.34	3.82	0	0	0	15.71	7.09	0	0	0	19.02	2.59	0	0	0	4.99	56.73
Myeloma	0	0	0	0	0	0	0	0	0	0	0	0	0	0	0	0	0	0	0	0	0	0	0	0	0	0	0	0	0	0	0	0	0	0	0	0	0	0	0	0	0	0	0	0	0	0	0	0	0	0	0	0	0	0	0	0	0	0	1297.86	0.85	0	0	0	86.84	7.23	0	0	0	98.45	5.27	0	0	0	6736.5	0.06	0	0	0	55.74	4.67	0	0	0	0	0	0	0	0	0	0	0	0	0	24.67	18.08
Leukemia	0	0	0	0	0	0	0	0	0	0	0	0	0	0	0	0	0	0	0	0	0	0	0	0	0	0	0	0	0	0	0	0	0	0	0	0	0	0	848.18	4.75	0	0	0	12665.8	0.25	0	0	0	662.13	3.58	0	0	0	326.69	5.24	0	0	0	135.36	9.08	0	0	0	167.23	5	0	0	0	95.21	5.42	0	0	0	40.03	7.51	0	0	0	25.48	6.07	0	0	0	7.99	10.49	0	0	0	4.47	6.92	0	0	0	2.26	64.31
Lymphocytic Leukemia	0	0	0	0	0	0	0	0	0	0	0	0	0	0	0	0	0	0	0	0	0	0	0	0	0	0	0	0	0	0	0	0	0	0	0	0	0	0	848.18	4.75	0	0	0	18642.8	0.17	0	0	0	0	0	0	0	0	326.69	5.24	0	0	0	135.36	9.08	0	0	0	167.23	5	0	0	0	103.2	5	0	0	0	447.99	0.67	0	0	0	41.42	3.58	0	0	0	7.99	10.49	0	0	0	4.47	6.92	0	0	0	2.48	50.89
Acute Lymphocytic Leukemia	0	0	0	0	0	0	0	0	0	0	0	0	0	0	0	0	0	0	0	0	0	0	0	0	0	0	0	0	0	0	0	0	0	0	0	0	0	0	848.18	4.75	0	0	0	18642.8	0.17	0	0	0	0	0	0	0	0	2900.43	1.08	0	0	0	2224.64	1	0	0	0	0	0	0	0	0	0	0	0	0	0	0	0	0	0	0	0	0	0	0	0	0	0	0	0	0	0	0	0	0	0	493.36	7
Chronic Lymphocytic Leukemia	0	0	0	0	0	0	0	0	0	0	0	0	0	0	0	0	0	0	0	0	0	0	0	0	0	0	0	0	0	0	0	0	0	0	0	0	0	0	0	0	0	0	0	0	0	0	0	0	0	0	0	0	0	368.16	4.16	0	0	0	144.13	8.08	0	0	0	167.23	5	0	0	0	103.2	5	0	0	0	447.99	0.67	0	0	0	41.42	3.58	0	0	0	7.99	10.49	0	0	0	4.47	6.92	0	0	0	2.5	43.9
Other Lymphocytic Leukemia	0	0	0	0	0	0	0	0	0	0	0	0	0	0	0	0	0	0	0	0	0	0	0	0	0	0	0	0	0	0	0	0	0	0	0	0	0	0	0	0	0	0	0	0	0	0	0	0	0	0	0	0	0	0	0	0	0	0	0	0	0	0	0	0	0	0	0	0	0	0	0	0	0	0	0	0	0	0	0	0	0	0	0	0	0	0	0	0	0	0	0	0	0	0	0
Myeloid and Monocytic Leukemia	0	0	0	0	0	0	0	0	0	0	0	0	0	0	0	0	0	0	0	0	0	0	0	0	0	0	0	0	0	0	0	0	0	0	0	0	0	0	0	0	0	0	0	39505.8	0.08	0	0	0	662.13	3.58	0	0	0	0	0	0	0	0	0	0	0	0	0	0	0	0	0	0	1229.22	0.42	0	0	0	43.96	6.84	0	0	0	66.21	2.49	0	0	0	0	0	0	0	0	0	0	0	0	0	24.87	13.42
Acute Myeloid Leukemia	0	0	0	0	0	0	0	0	0	0	0	0	0	0	0	0	0	0	0	0	0	0	0	0	0	0	0	0	0	0	0	0	0	0	0	0	0	0	0	0	0	0	0	0	0	0	0	0	0	0	0	0	0	0	0	0	0	0	0	0	0	0	0	0	0	0	0	0	0	0	0	0	0	0	0	0	0	0	0	0	0	0	0	0	0	0	0	0	0	0	0	0	0	0	0
Acute Monocytic Leukemia	0	0	0	0	0	0	0	0	0	0	0	0	0	0	0	0	0	0	0	0	0	0	0	0	0	0	0	0	0	0	0	0	0	0	0	0	0	0	0	0	0	0	0	0	0	0	0	0	0	0	0	0	0	0	0	0	0	0	0	0	0	0	0	0	0	0	0	0	0	0	0	0	0	0	0	0	0	0	0	0	0	0	0	0	0	0	0	0	0	0	0	0	0	0	0
Chronic Myeloid Leukemia	0	0	0	0	0	0	0	0	0	0	0	0	0	0	0	0	0	0	0	0	0	0	0	0	0	0	0	0	0	0	0	0	0	0	0	0	0	0	0	0	0	0	0	39505.8	0.08	0	0	0	662.13	3.58	0	0	0	0	0	0	0	0	0	0	0	0	0	0	0	0	0	0	0	0	0	0	0	43.96	6.84	0	0	0	66.21	2.49	0	0	0	0	0	0	0	0	0	0	0	0	0	25.39	13
Other Myeloid/Monocytic Leukemia	0	0	0	0	0	0	0	0	0	0	0	0	0	0	0	0	0	0	0	0	0	0	0	0	0	0	0	0	0	0	0	0	0	0	0	0	0	0	0	0	0	0	0	0	0	0	0	0	0	0	0	0	0	0	0	0	0	0	0	0	0	0	0	0	0	0	0	0	1229.22	0.42	0	0	0	0	0	0	0	0	0	0	0	0	0	0	0	0	0	0	0	0	0	0	0	1229.22	0.42
Other Leukemia	0	0	0	0	0	0	0	0	0	0	0	0	0	0	0	0	0	0	0	0	0	0	0	0	0	0	0	0	0	0	0	0	0	0	0	0	0	0	0	0	0	0	0	0	0	0	0	0	0	0	0	0	0	0	0	0	0	0	0	0	0	0	0	0	0	0	0	0	0	0	0	0	0	0	0	0	0	0	0	0	0	0	0	0	0	0	0	0	0	0	0	0	0	0	0
Other Acute Leukemia	0	0	0	0	0	0	0	0	0	0	0	0	0	0	0	0	0	0	0	0	0	0	0	0	0	0	0	0	0	0	0	0	0	0	0	0	0	0	0	0	0	0	0	0	0	0	0	0	0	0	0	0	0	0	0	0	0	0	0	0	0	0	0	0	0	0	0	0	0	0	0	0	0	0	0	0	0	0	0	0	0	0	0	0	0	0	0	0	0	0	0	0	0	0	0
Aleukemic, Subleukemic and NOS	0	0	0	0	0	0	0	0	0	0	0	0	0	0	0	0	0	0	0	0	0	0	0	0	0	0	0	0	0	0	0	0	0	0	0	0	0	0	0	0	0	0	0	0	0	0	0	0	0	0	0	0	0	0	0	0	0	0	0	0	0	0	0	0	0	0	0	0	0	0	0	0	0	0	0	0	0	0	0	0	0	0	0	0	0	0	0	0	0	0	0	0	0	0	0
Mesothelioma	0	0	0	0	0	0	0	0	0	0	0	0	0	0	0	0	0	0	0	0	0	0	0	0	0	0	0	0	0	0	0	0	0	0	0	0	0	0	0	0	0	0	0	0	0	0	0	0	0	0	0	0	0	0	0	0	0	0	0	0	0	0	0	0	0	0	0	0	0	0	0	0	0	0	0	0	0	0	0	0	0	0	0	0	0	0	0	0	0	0	0	0	0	0	0
Kaposi Sarcoma	0	0	0	0	0	0	0	0	0	0	0	0	0	0	0	0	0	0	0	0	0	0	0	0	0	0	0	0	0	0	0	0	0	0	0	0	0	0	0	0	0	0	0	0	0	0	0	0	0	0	0	0	0	0	0	0	0	0	0	0	0	0	0	0	0	0	0	0	0	0	0	0	0	0	0	0	0	0	0	0	0	0	0	0	0	0	0	0	0	0	0	0	0	0	0
Miscellaneous	0	0	0	0	0	0	0	0	0	0	0	0	0	0	0	0	0	0	0	0	0	0	0	0	0	0	0	0	27030.8	0.24	0	0	0	1445	2.33	0	0	0	406.08	7.42	0	0	0	246.71	13.14	0	0	0	82.18	27.34	0	0	0	58.5	28.64	0	0	0	39.53	28.18	0	0	0	32.01	26.97	0	0	0	17.67	26.17	0	0	0	8.7	31.17	0	0	0	6.11	27.9	0	0	0	5.16	19.36	0	0	0	1.27	27.67	0	0.00#	0	0.71	266.52
	Excess risk is per 10,000.
	Confidence intervals are 95%.
#	P < 0.05
Corpus and Uterus, NOS
	0-4	0-4	0-4	0-4	0-4	45421	45421	45421	45421	45421	45579	45579	45579	45579	45579	15-19	15-19	15-19	15-19	15-19	20-24	20-24	20-24	20-24	20-24	25-29	25-29	25-29	25-29	25-29	30-34	30-34	30-34	30-34	30-34	35-39	35-39	35-39	35-39	35-39	40-44	40-44	40-44	40-44	40-44	45-49	45-49	45-49	45-49	45-49	50-54	50-54	50-54	50-54	50-54	55-59	55-59	55-59	55-59	55-59	60-64	60-64	60-64	60-64	60-64	65-69	65-69	65-69	65-69	65-69	70-74	70-74	70-74	70-74	70-74	75-79	75-79	75-79	75-79	75-79	80-84	80-84	80-84	80-84	80-84	85+	85+	85+	85+	85+	Total	Total	Total	Total	Total
	Observed	O/E	CI Lower	CI Upper	Person Years at Risk	Observed	O/E	CI Lower	CI Upper	Person Years at Risk	Observed	O/E	CI Lower	CI Upper	Person Years at Risk	Observed	O/E	CI Lower	CI Upper	Person Years at Risk	Observed	O/E	CI Lower	CI Upper	Person Years at Risk	Observed	O/E	CI Lower	CI Upper	Person Years at Risk	Observed	O/E	CI Lower	CI Upper	Person Years at Risk	Observed	O/E	CI Lower	CI Upper	Person Years at Risk	Observed	O/E	CI Lower	CI Upper	Person Years at Risk	Observed	O/E	CI Lower	CI Upper	Person Years at Risk	Observed	O/E	CI Lower	CI Upper	Person Years at Risk	Observed	O/E	CI Lower	CI Upper	Person Years at Risk	Observed	O/E	CI Lower	CI Upper	Person Years at Risk	Observed	O/E	CI Lower	CI Upper	Person Years at Risk	Observed	O/E	CI Lower	CI Upper	Person Years at Risk	Observed	O/E	CI Lower	CI Upper	Person Years at Risk	Observed	O/E	CI Lower	CI Upper	Person Years at Risk	Observed	O/E	CI Lower	CI Upper	Person Years at Risk	Observed	O/E	CI Lower	CI Upper	Person Years at Risk
All Sites	0	0	0	0	0	0	0	0	0	0	0	0	0	0	0	0	0	0	5706.49	2.08	0	0	0	383.53	22.92	0	0	0	57.19	115.58	0	0	0	17.22	321.13	0	0	0	5.36	820.37	0	0	0	1.92	1635.57	0	0.00#	0	0.67	3308.91	0	0.00#	0	0.26	6095.93	0	0.00#	0	0.11	10323	0	0.00#	0	0.05	14390.8	0	0.00#	0	0.03	15739.5	0	0.00#	0	0.02	13875.8	0	0.00#	0	0.01	10941	0	0.00#	0	0.01	7764.86	0	0.00#	0	0	6443.93	0	0.00#	0	0	91801.4
Oral Cavity and Pharynx	0	0	0	0	0	0	0	0	0	0	0	0	0	0	0	0	0	0	0	0	0	0	0	0	0	0	0	0	0	0	0	0	0	0	0	0	0	0	0	0	0	0	0	4903.48	0.67	0	0	0	915.79	2.57	0	0	0	159.63	10.93	0	0	0	55.97	22.76	0	0	0	59.38	13.25	0	0	0	18.71	28.08	0	0	0	11.77	25.42	0	0	0	7.17	24.75	0	0	0	6.13	16.16	0	0	0	2.41	12.67	0	0	0	1.11	157.26
Lip	0	0	0	0	0	0	0	0	0	0	0	0	0	0	0	0	0	0	0	0	0	0	0	0	0	0	0	0	0	0	0	0	0	0	0	0	0	0	0	0	0	0	0	0	0	0	0	0	0	0	0	0	0	2010.29	0.92	0	0	0	409.73	3.08	0	0	0	0	0	0	0	0	0	0	0	0	0	0	0	0	0	0	0	0	0	0	0	0	0	0	0	0	4.11	6.92	0	0	0	4.06	10.92
Tongue	0	0	0	0	0	0	0	0	0	0	0	0	0	0	0	0	0	0	0	0	0	0	0	0	0	0	0	0	0	0	0	0	0	0	0	0	0	0	0	0	0	0	0	0	0	0	0	0	0	0	0	0	0	1008.76	1.85	0	0	0	252.35	5	0	0	0	167.46	5	0	0	0	929.2	0.57	0	0	0	98.41	3.08	0	0	0	50.06	5	0	0	0	23.34	5.67	0	0	0	29.91	1.5	0	0	0	8.44	27.67
Salivary Gland	0	0	0	0	0	0	0	0	0	0	0	0	0	0	0	0	0	0	0	0	0	0	0	0	0	0	0	0	0	0	0	0	0	0	0	0	0	0	0	0	0	0	0	0	0	0	0	0	0	0	0	0	0	9661.21	0.34	0	0	0	483.37	4.5	0	0	0	149.64	5	0	0	0	101.6	5	0	0	0	34.29	8.75	0	0	0	22.59	7.33	0	0	0	27.25	3.25	0	0	0	0	0	0	0	0	7.76	34.17
Floor of Mouth	0	0	0	0	0	0	0	0	0	0	0	0	0	0	0	0	0	0	0	0	0	0	0	0	0	0	0	0	0	0	0	0	0	0	0	0	0	0	0	0	0	0	0	0	0	0	0	0	0	0	0	0	0	0	0	0	0	0	0	0	0	0	0	0	0	0	0	0	0	0	0	0	0	0	0	0	0	0	0	0	0	0	0	0	0	0	0	0	0	0	0	0	0	0	0
Gum and Other Mouth	0	0	0	0	0	0	0	0	0	0	0	0	0	0	0	0	0	0	0	0	0	0	0	0	0	0	0	0	0	0	0	0	0	0	0	0	0	0	0	0	0	0	0	4903.48	0.67	0	0	0	7224.28	0.33	0	0	0	0	0	0	0	0	492.27	1.75	0	0	0	434.97	1.83	0	0	0	45.12	11.1	0	0	0	33.66	8.83	0	0	0	18.74	8.83	0	0	0	19.24	4.5	0	0	0	7.26	4.25	0	0	0	3.34	42.08
Nasopharynx	0	0	0	0	0	0	0	0	0	0	0	0	0	0	0	0	0	0	0	0	0	0	0	0	0	0	0	0	0	0	0	0	0	0	0	0	0	0	0	0	0	0	0	0	0	0	0	0	0	0	0	0	0	0	0	0	0	0	0	0	0	0	0	0	0	0	0	0	0	0	0	0	0	0	0	0	0	0	0	0	0	0	0	0	0	0	0	0	0	0	0	0	0	0	0
Tonsil	0	0	0	0	0	0	0	0	0	0	0	0	0	0	0	0	0	0	0	0	0	0	0	0	0	0	0	0	0	0	0	0	0	0	0	0	0	0	0	0	0	0	0	0	0	0	0	0	0	0	0	0	0	603.42	2.82	0	0	0	356.56	3.43	0	0	0	0	0	0	0	0	93.24	5.17	0	0	0	89.01	3.33	0	0	0	45.66	3.59	0	0	0	31.72	2.75	0	0	0	0	0	0	0	0	12.52	21.09
Oropharynx	0	0	0	0	0	0	0	0	0	0	0	0	0	0	0	0	0	0	0	0	0	0	0	0	0	0	0	0	0	0	0	0	0	0	0	0	0	0	0	0	0	0	0	0	0	0	0	0	0	0	0	0	0	0	0	0	0	0	0	0	0	0	0	0	0	0	0	0	0	0	0	0	0	0	0	0	0	0	0	0	0	0	0	0	0	0	0	0	0	0	0	0	0	0	0
Hypopharynx	0	0	0	0	0	0	0	0	0	0	0	0	0	0	0	0	0	0	0	0	0	0	0	0	0	0	0	0	0	0	0	0	0	0	0	0	0	0	0	0	0	0	0	0	0	0	0	0	1048.73	2.25	0	0	0	331.69	5	0	0	0	219.37	5	0	0	0	529.46	1.42	0	0	0	247.09	3.33	0	0	0	0	0	0	0	0	0	0	0	0	0	0	0	0	0	0	0	0	0	0	0	69.14	17
Other Oral Cavity and Pharynx	0	0	0	0	0	0	0	0	0	0	0	0	0	0	0	0	0	0	0	0	0	0	0	0	0	0	0	0	0	0	0	0	0	0	0	0	0	0	0	0	0	0	0	0	0	0	0	0	0	0	0	0	0	0	0	0	0	0	0	0	0	0	0	0	0	0	0	0	178.98	2.92	0	0	0	214.85	1.42	0	0	0	0	0	0	0	0	0	0	0	0	0	0	0	0	0	0	97.64	4.33
Digestive System	0	0	0	0	0	0	0	0	0	0	0	0	0	0	0	0	0	0	0	0	0	0	0	5110.93	1.25	0	0	0	1837.12	4.5	0	0	0	413.31	15.84	0	0	0	213.53	21.91	0	0	0	46.51	64.77	0	0	0	15.05	134.79	0	0	0	6.93	245.8	0	0	0	3.3	352.51	0	0	0	1.28	564.72	0	0.00#	0	0.72	642.94	0	0.00#	0	0.4	685.98	0	0.00#	0	0.27	594.36	0	0.00#	0	0.18	480.19	0	0.00#	0	0.07	466.84	0	0.00#	0	0.03	4276.39
Esophagus	0	0	0	0	0	0	0	0	0	0	0	0	0	0	0	0	0	0	0	0	0	0	0	0	0	0	0	0	0	0	0	0	0	0	0	0	0	0	0	0	0	0	0	0	0	0	0	0	0	0	0	0	0	0	0	0	0	0	1950.25	0.58	0	0	0	154.41	5	0	0	0	377.16	1.92	0	0	0	54.76	7.67	0	0	0	386.36	0.75	0	0	0	88.39	1	0	0	0	40.66	0.76	0	0	0	15.06	17.67
Stomach	0	0	0	0	0	0	0	0	0	0	0	0	0	0	0	0	0	0	0	0	0	0	0	5110.93	1.25	0	0	0	0	0	0	0	0	0	0	0	0	0	0	0	0	0	0	785.45	6	0	0	0	1033.59	4.33	0	0	0	1931.85	0.92	0	0	0	252.96	5	0	0	0	118.92	5.75	0	0	0	36.88	9.5	0	0	0	13.23	21.99	0	0	0	9.86	18.24	0	0	0	7.17	11.75	0	0	0	3.3	9.83	0	0	0	1.51	94.56
Small Intestine	0	0	0	0	0	0	0	0	0	0	0	0	0	0	0	0	0	0	0	0	0	0	0	0	0	0	0	0	0	0	0	0	0	0	0	0	0	0	0	0	0	0	0	0	0	0	0	0	2786.08	0.74	0	0	0	329.12	4.67	0	0	0	309.62	3.33	0	0	0	324.04	2.25	0	0	0	48.26	9.66	0	0	0	30.31	9.34	0	0	0	12.93	12	0	0	0	11.53	7.43	0	0	0	12.41	2.5	0	0	0	3.25	51.91
Colon and Rectum	0	0	0	0	0	0	0	0	0	0	0	0	0	0	0	0	0	0	0	0	0	0	0	0	0	0	0	0	1837.12	4.5	0	0	0	602.45	12.09	0	0	0	272.83	16.91	0	0	0	68.06	41.76	0	0	0	23.5	88.42	0	0	0	10.55	163.41	0	0	0	4.86	240.43	0	0	0	1.63	441.51	0	0.00#	0	0.95	485.27	0	0.00#	0	0.52	519.29	0	0.00#	0	0.36	445.29	0	0.00#	0	0.22	397.37	0	0.00#	0	0.08	416.17	0	0.00#	0	0.04	3272.43
Colon excluding Rectum	0	0	0	0	0	0	0	0	0	0	0	0	0	0	0	0	0	0	0	0	0	0	0	0	0	0	0	0	1837.12	4.5	0	0	0	708.4	10.84	0	0	0	413.86	11.16	0	0	0	141.74	21.58	0	0	0	41.13	50.76	0	0	0	23.33	70.07	0	0	0	12.85	83.75	0	0	0	3.66	181.82	0	0	0	1.98	226.52	0	0	0	1.02	259.89	0	0.00#	0	0.69	229.13	0	0.00#	0	0.35	241.3	0	0.00#	0	0.11	298.02	0	0.00#	0	0.06	1689.34
Cecum	0	0	0	0	0	0	0	0	0	0	0	0	0	0	0	0	0	0	0	0	0	0	0	0	0	0	0	0	0	0	0	0	0	0	0	0	0	0	4105.53	1.16	0	0	0	924.76	3.59	0	0	0	347.17	8.16	0	0	0	127.37	16.33	0	0	0	77.82	17.99	0	0	0	20.01	35.24	0	0	0	9.41	46.23	0	0	0	5.66	43.88	0	0	0	3.79	42.34	0	0	0	1.3	67.6	0	0.00#	0	0.41	75.76	0	0.00#	0	0.26	358.28
Appendix	0	0	0	0	0	0	0	0	0	0	0	0	0	0	0	0	0	0	0	0	0	0	0	0	0	0	0	0	0	0	0	0	0	0	0	0	0	0	0	0	0	0	0	2020.46	1.91	0	0	0	315.06	9.17	0	0	0	625.23	4.42	0	0	0	855.52	1.42	0	0	0	9914.86	0.08	0	0	0	0	0	0	0	0	0	0	0	0	0	0	0	0	0	0	0	0	0	0	0	0	0	0	0	0	152.95	17.01
Ascending Colon	0	0	0	0	0	0	0	0	0	0	0	0	0	0	0	0	0	0	0	0	0	0	0	0	0	0	0	0	0	0	0	0	0	3108.26	3.76	0	0	0	0	0	0	0	0	0	0	0	0	0	1524	1.5	0	0	0	313.74	5.33	0	0	0	175.28	6.92	0	0	0	30.77	21.79	0	0	0	13.36	34.06	0	0	0	4.07	62.11	0	0	0	1.97	77.3	0	0	0	1.29	63.67	0	0.00#	0	0.45	69	0	0.00#	0	0.26	345.44
Hepatic Flexure	0	0	0	0	0	0	0	0	0	0	0	0	0	0	0	0	0	0	0	0	0	0	0	0	0	0	0	0	0	0	0	0	0	0	0	0	0	0	0	0	0	0	0	2014.31	1.66	0	0	0	718.51	3.09	0	0	0	0	0	0	0	0	0	0	0	0	0	151.44	5.09	0	0	0	77.15	6.58	0	0	0	55.37	5.32	0	0	0	15.55	9.75	0	0	0	6.13	13.4	0	0	0	2.43	12.85	0	0	0	1.47	57.73
Transverse Colon	0	0	0	0	0	0	0	0	0	0	0	0	0	0	0	0	0	0	0	0	0	0	0	0	0	0	0	0	0	0	0	0	0	0	0	0	0	0	0	0	0	0	0	0	0	0	0	0	301.69	3.58	0	0	0	133.01	6.41	0	0	0	101.8	6.75	0	0	0	42.88	15.33	0	0	0	15.53	30.18	0	0	0	8.63	34.5	0	0	0	11.02	14.91	0	0	0	9.05	9.5	0	0.00#	0	0.7	42.66	0	0.00#	0	0.54	163.82
Splenic Flexure	0	0	0	0	0	0	0	0	0	0	0	0	0	0	0	0	0	0	0	0	0	0	0	0	0	0	0	0	0	0	0	0	0	0	0	0	0	0	0	0	0	0	0	1207.41	2.75	0	0	0	946.48	2.41	0	0	0	0	0	0	0	0	188.68	4	0	0	0	42.1	14.66	0	0	0	28.08	15.75	0	0	0	20.06	13.25	0	0	0	16.96	9.01	0	0	0	93.47	0.83	0	0	0	6.04	8.33	0	0	0	2.84	71
Descending Colon	0	0	0	0	0	0	0	0	0	0	0	0	0	0	0	0	0	0	0	0	0	0	0	0	0	0	0	0	0	0	0	0	0	0	0	0	0	0	0	0	0	0	0	1997.99	1.67	0	0	0	456.82	5	0	0	0	156.99	10.33	0	0	0	111.34	10.5	0	0	0	39.64	16.33	0	0	0	71.88	6.17	0	0	0	25.5	10.08	0	0	0	24.79	6.33	0	0	0	4.83	17.33	0	0.00#	0	0.99	31.24	0	0.00#	0	0.74	114.98
Sigmoid Colon	0	0	0	0	0	0	0	0	0	0	0	0	0	0	0	0	0	0	0	0	0	0	0	0	0	0	0	0	1837.12	4.5	0	0	0	917.51	7.09	0	0	0	460.25	10	0	0	0	273.68	10	0	0	0	108.49	16.85	0	0	0	76	22.25	0	0	0	29.63	35.91	0	0	0	8.95	73.3	0	0	0	5.35	84.29	0	0	0	3.29	82.75	0	0	0	2.41	66.92	0	0	0	1.5	59.06	0	0.00#	0	0.7	46.16	0	0.00#	0	0.31	519.06
Large Intestine, NOS	0	0	0	0	0	0	0	0	0	0	0	0	0	0	0	0	0	0	0	0	0	0	0	0	0	0	0	0	0	0	0	0	0	0	0	0	0	0	0	0	0	0	0	0	0	0	0	0	2318.25	1	0	0	0	314.01	5	0	0	0	4262.14	0.25	0	0	0	0	0	0	0	0	98.78	3.25	0	0	0	30.16	8.01	0	0	0	64.2	2.58	0	0	0	8.12	9.91	0	0	0	2.57	12.01	0	0	0	1.74	42.02
Rectum and Rectosigmoid Junction	0	0	0	0	0	0	0	0	0	0	0	0	0	0	0	0	0	0	0	0	0	0	0	0	0	0	0	0	0	0	0	0	0	4028.2	1.25	0	0	0	800.62	5.75	0	0	0	130.93	20.18	0	0	0	54.83	37.66	0	0	0	19.28	93.34	0	0	0	7.82	156.68	0	0	0	2.94	259.7	0	0	0	1.83	258.75	0	0	0	1.08	259.39	0	0.00#	0	0.74	216.16	0	0.00#	0	0.57	156.07	0	0.00#	0	0.27	118.15	0	0.00#	0	0.11	1583.09
Rectosigmoid Junction	0	0	0	0	0	0	0	0	0	0	0	0	0	0	0	0	0	0	0	0	0	0	0	0	0	0	0	0	0	0	0	0	0	0	0	0	0	0	1111.39	4.42	0	0	0	523.8	6.42	0	0	0	213.73	10.67	0	0	0	69.1	24.4	0	0	0	42.34	30.6	0	0	0	16.9	49.86	0	0	0	9.86	48.23	0	0	0	6.73	40.92	0	0	0	3.76	42.5	0	0	0	2.74	32.59	0	0	0	1.23	28.66	0	0.00#	0	0.56	319.26
Rectum	0	0	0	0	0	0	0	0	0	0	0	0	0	0	0	0	0	0	0	0	0	0	0	0	0	0	0	0	0	0	0	0	0	4028.2	1.25	0	0	0	2863.22	1.33	0	0	0	174.57	13.76	0	0	0	73.76	26.99	0	0	0	26.73	68.95	0	0	0	9.59	126.08	0	0	0	3.56	209.84	0	0	0	2.25	210.52	0	0	0	1.28	218.48	0	0.00#	0	0.92	173.66	0	0.00#	0	0.72	123.49	0	0.00#	0	0.35	89.49	0	0.00#	0	0.14	1263.84
Anus, Anal Canal and Anorectum	0	0	0	0	0	0	0	0	0	0	0	0	0	0	0	0	0	0	0	0	0	0	0	0	0	0	0	0	0	0	0	0	0	0	0	0	0	0	0	0	0	0	0	483.41	6.42	0	0	0	96.76	19.9	0	0	0	56.51	28.33	0	0	0	22.87	49.59	0	0	0	12.89	59.02	0	0	0	9.54	52.32	0	0	0	5.39	52.83	0	0	0	4.06	39.93	0	0	0	4.51	18.07	0	0	0	2.13	16.59	0	0.00#	0	0.73	343
Liver and Intrahepatic Bile Duct	0	0	0	0	0	0	0	0	0	0	0	0	0	0	0	0	0	0	0	0	0	0	0	0	0	0	0	0	0	0	0	0	0	0	0	0	0	0	0	0	0	0	0	0	0	0	0	0	0	0	0	0	0	1727.56	1	0	0	0	173.15	8.17	0	0	0	1232.51	0.5	0	0	0	104.15	4.59	0	0	0	101.8	3.33	0	0	0	23.08	6.91	0	0	0	59.31	1.5	0	0	0	17.62	1.75	0	0	0	6.97	27.76
Liver	0	0	0	0	0	0	0	0	0	0	0	0	0	0	0	0	0	0	0	0	0	0	0	0	0	0	0	0	0	0	0	0	0	0	0	0	0	0	0	0	0	0	0	0	0	0	0	0	0	0	0	0	0	0	0	0	0	0	575.29	3.17	0	0	0	1639.02	0.34	0	0	0	104.15	4.59	0	0	0	101.8	3.33	0	0	0	23.08	6.91	0	0	0	59.31	1.5	0	0	0	17.62	1.75	0	0	0	7.21	21.59
Intrahepatic Bile Duct	0	0	0	0	0	0	0	0	0	0	0	0	0	0	0	0	0	0	0	0	0	0	0	0	0	0	0	0	0	0	0	0	0	0	0	0	0	0	0	0	0	0	0	0	0	0	0	0	0	0	0	0	0	1727.56	1	0	0	0	247.69	5	0	0	0	4969.28	0.17	0	0	0	0	0	0	0	0	0	0	0	0	0	0	0	0	0	0	0	0	0	0	0	0	0	0	0	0	207.58	6.17
Gallbladder	0	0	0	0	0	0	0	0	0	0	0	0	0	0	0	0	0	0	0	0	0	0	0	0	0	0	0	0	0	0	0	0	0	0	0	0	0	0	0	0	0	0	0	0	0	0	0	0	0	0	0	0	0	0	0	0	0	0	741.03	1.5	0	0	0	248.71	3	0	0	0	100.28	4.58	0	0	0	77.87	4.5	0	0	0	58.45	2.75	0	0	0	34.29	2.17	0	0	0	360.51	0.08	0	0	0	12.95	18.58
Other Biliary	0	0	0	0	0	0	0	0	0	0	0	0	0	0	0	0	0	0	0	0	0	0	0	0	0	0	0	0	0	0	0	0	0	0	0	0	0	0	0	0	0	0	0	0	0	0	0	0	5795.8	0.75	0	0	0	669	5	0	0	0	837.85	2.75	0	0	0	2505.34	0.33	0	0	0	0	0	0	0	0	0	0	0	0	0	0	0	0	0	0	0	0	0	0	0	0	0	0	0	0	306.75	8.83
Pancreas	0	0	0	0	0	0	0	0	0	0	0	0	0	0	0	0	0	0	0	0	0	0	0	0	0	0	0	0	0	0	0	0	0	0	0	0	0	0	0	0	0	0	0	0	0	0	0	0	0	0	0	0	0	291.25	2.66	0	0	0	125.05	5.75	0	0	0	364.1	2.09	0	0	0	37.51	12.41	0	0	0	37.43	7.61	0	0	0	11.38	13.4	0	0	0	19.79	4.42	0	0	0	6.22	4.59	0	0	0	2.73	52.93
Retroperitoneum	0	0	0	0	0	0	0	0	0	0	0	0	0	0	0	0	0	0	0	0	0	0	0	0	0	0	0	0	0	0	0	0	0	2279.69	3	0	0	0	982.39	5	0	0	0	1459.43	2.34	0	0	0	261.08	7.33	0	0	0	141.91	11.18	0	0	0	60.03	15.67	0	0	0	48.06	14.5	0	0	0	25.21	18.25	0	0	0	21.02	13.92	0	0	0	17.76	10.75	0	0	0	20.08	4.41	0	0	0	0	0	0	0	0	4.1	106.36
Peritoneum, Omentum and Mesentery	0	0	0	0	0	0	0	0	0	0	0	0	0	0	0	0	0	0	0	0	0	0	0	0	0	0	0	0	0	0	0	0	0	0	0	0	0	0	0	0	0	0	0	359.86	8.25	0	0	0	121.29	13.31	0	0	0	63.38	28.62	0	0	0	82.81	18.22	0	0	0	26.06	27.53	0	0	0	11.31	41.75	0	0	0	7.24	40.51	0	0	0	4.5	35.67	0	0	0	3.17	26.99	0	0	0	2.51	12.09	0	0.00#	0	0.81	252.94
Other Digestive Organs	0	0	0	0	0	0	0	0	0	0	0	0	0	0	0	0	0	0	0	0	0	0	0	0	0	0	0	0	0	0	0	0	0	3115.82	0.75	0	0	0	0	0	0	0	0	0	0	0	0	0	0	0	0	0	0	0	0	0	0	0	808.55	1.5	0	0	0	154.18	3.24	0	0	0	143.95	2.67	0	0	0	54.09	5	0	0	0	18.73	8.67	0	0	0	17.18	5.08	0	0	0	12.21	2.5	0	0	0	4.41	29.41
Respiratory System	0	0	0	0	0	0	0	0	0	0	0	0	0	0	0	0	0	0	0	0	0	0	0	0	0	0	0	0	0	0	0	0	0	8465.46	0.84	0	0	0	2253.86	2.17	0	0	0	301.45	10.42	0	0	0	154.39	12.53	0	0	0	53.12	24.33	0	0	0	34.6	30.14	0	0	0	15.22	46.56	0	0	0	5.48	83.58	0	0	0	2.94	98.61	0	0	0	2.04	79.71	0	0	0	1.71	52.42	0	0.00#	0	0.46	68.02	0	0.00#	0	0.26	509.32
Nose, Nasal Cavity and Middle Ear	0	0	0	0	0	0	0	0	0	0	0	0	0	0	0	0	0	0	0	0	0	0	0	0	0	0	0	0	0	0	0	0	0	0	0	0	0	0	0	0	0	0	0	0	0	0	0	0	0	0	0	0	0	0	0	0	0	0	0	0	0	0	0	0	0	0	0	0	0	0	0	0	0	0	0	0	0	0	51.88	2.58	0	0	0	14.69	5.66	0	0	0	2.57	12.42	0	0	0	2.1	20.67
Larynx	0	0	0	0	0	0	0	0	0	0	0	0	0	0	0	0	0	0	0	0	0	0	0	0	0	0	0	0	0	0	0	0	0	0	0	0	0	0	0	0	0	0	0	0	0	0	0	0	1626.6	0.67	0	0	0	166.36	5	0	0	0	0	0	0	0	0	185.31	3.67	0	0	0	55.7	9	0	0	0	29.7	10	0	0	0	22.4	7.35	0	0	0	11.95	7.33	0	0	0	8.27	3.75	0	0	0	3.2	46.76
Lung and Bronchus	0	0	0	0	0	0	0	0	0	0	0	0	0	0	0	0	0	0	0	0	0	0	0	0	0	0	0	0	0	0	0	0	0	8465.46	0.84	0	0	0	0	0	0	0	0	551.87	5.42	0	0	0	271.54	6.86	0	0	0	87.78	17.08	0	0	0	34.6	30.14	0	0	0	16.58	42.89	0	0	0	6.47	69.43	0	0	0	3.45	83.6	0	0	0	2.39	68.76	0	0	0	2.31	39.43	0	0.00#	0	0.6	51.84	0	0.00#	0	0.33	416.3
Pleura	0	0	0	0	0	0	0	0	0	0	0	0	0	0	0	0	0	0	0	0	0	0	0	0	0	0	0	0	0	0	0	0	0	0	0	0	0	0	0	0	0	0	0	0	0	0	0	0	0	0	0	0	0	0	0	0	0	0	0	0	0	0	0	0	0	0	0	0	1526.5	0.34	0	0	0	0	0	0	0	0	0	0	0	0	0	0	0	0	0	0	0	0	0	0	0	1526.5	0.34
Trachea, Mediastinum and Other Respiratory Organs	0	0	0	0	0	0	0	0	0	0	0	0	0	0	0	0	0	0	0	0	0	0	0	0	0	0	0	0	0	0	0	0	0	0	0	0	0	0	2253.86	2.17	0	0	0	664.32	5	0	0	0	458.81	5	0	0	0	703.88	2.25	0	0	0	0	0	0	0	0	0	0	0	0	0	108.32	4.81	0	0	0	58.34	5	0	0	0	135.97	1.02	0	0	0	0	0	0	0	0	0	0	0	0	0	25.46	25.25
Bones and Joints	0	0	0	0	0	0	0	0	0	0	0	0	0	0	0	0	0	0	0	0	0	0	0	0	0	0	0	0	0	0	0	0	0	0	0	0	0	0	0	0	0	0	0	0	0	0	0	0	0	0	0	0	0	3710.81	0.41	0	0	0	0	0	0	0	0	72.16	6.41	0	0	0	72	4.58	0	0	0	0	0	0	0	0	0	0	0	0	0	0	0	0	0	0	0	0	0	0	0	35.69	11.41
Soft Tissue including Heart	0	0	0	0	0	0	0	0	0	0	0	0	0	0	0	0	0	0	0	0	0	0	0	0	0	0	0	0	5542.23	1.41	0	0	0	1206.02	6.44	0	0	0	340.53	16	0	0	0	111.62	30.5	0	0	0	49.95	44.62	0	0	0	38.43	37.6	0	0	0	22.61	46.38	0	0	0	11.2	58.28	0	0	0	7.2	53.49	0	0	0	6.03	42.83	0	0	0	3.96	39.95	0	0	0	4.38	21.17	0	0	0	1.63	21.67	0	0.00#	0	0.63	420.33
Skin excluding Basal and Squamous	0	0	0	0	0	0	0	0	0	0	0	0	0	0	0	0	0	0	0	0	0	0	0	0	0	0	0	0	0	0	0	0	0	0	0	0	0	0	61829.3	0.08	0	0	0	450.34	7.5	0	0	0	127.08	18.36	0	0	0	36.93	42.38	0	0	0	11.91	95.54	0	0	0	8.06	99.95	0	0	0	4.75	109.11	0	0	0	1.98	148.87	0	0	0	1.25	128.16	0	0.00#	0	0.82	103.69	0	0.00#	0	0.36	85.66	0	0.00#	0	0.17	839.3
Melanoma of the Skin	0	0	0	0	0	0	0	0	0	0	0	0	0	0	0	0	0	0	0	0	0	0	0	0	0	0	0	0	0	0	0	0	0	0	0	0	0	0	61829.3	0.08	0	0	0	450.34	7.5	0	0	0	130.02	18.11	0	0	0	42.67	38.88	0	0	0	13.48	87.88	0	0	0	8.28	97.12	0	0	0	5.27	96.52	0	0	0	2.22	130.87	0	0	0	1.37	117.33	0	0.00#	0	0.92	93.69	0	0.00#	0	0.42	73.48	0	0.00#	0	0.2	761.46
Other Non-Epithelial Skin	0	0	0	0	0	0	0	0	0	0	0	0	0	0	0	0	0	0	0	0	0	0	0	0	0	0	0	0	0	0	0	0	0	0	0	0	0	0	0	0	0	0	0	0	0	0	0	0	5629.28	0.25	0	0	0	274.27	3.51	0	0	0	102.21	7.66	0	0	0	307.68	2.83	0	0	0	48.02	12.58	0	0	0	18.66	18	0	0	0	14.63	10.83	0	0	0	8.24	10	0	0	0	2.49	12.17	0	0	0	1.47	77.84
Breast	0	0	0	0	0	0	0	0	0	0	0	0	0	0	0	0	0	0	0	0	0	0	0	0	0	0	0	0	0	0	0	0	0	1149.97	3.59	0	0	0	133.24	27.6	0	0	0	31.74	96.7	0	0	0	6	358.1	0	0	0	1.84	834.89	0	0.00#	0	0.89	1209.44	0	0.00#	0	0.48	1553.76	0	0.00#	0	0.26	1827	0	0.00#	0	0.16	1746.4	0	0.00#	0	0.1	1572.89	0	0.00#	0	0.07	1239.13	0	0.00#	0	0.03	959.06	0	0.00#	0	0.01	11428.6
Female Genital System	0	0	0	0	0	0	0	0	0	0	0	0	0	0	0	0	0	0	5706.49	2.08	0	0	0	414.65	21.67	0	0	0	59.8	109.35	0	0	0	18.86	290.5	0	0	0	6.02	726.86	0	0	0	2.27	1381.12	0	0.00#	0	0.85	2609.5	0	0.00#	0	0.34	4669.94	0	0.00#	0	0.14	8152.1	0	0.00#	0	0.06	11508	0	0.00#	0	0.04	12423	0	0.00#	0	0.03	10634.7	0	0.00#	0	0.02	8054.31	0	0.00#	0	0.02	5485.15	0	0.00#	0	0.01	4536.02	0	0.00#	0	0	70604.3
Cervix Uteri	0	0	0	0	0	0	0	0	0	0	0	0	0	0	0	0	0	0	0	0	0	0	0	2017.63	4.42	0	0	0	872.88	8.44	0	0	0	108.97	49.89	0	0	0	41.84	102.78	0	0	0	16.21	181.41	0	0	0	7.65	272.39	0	0	0	4.1	380.52	0	0	0	2.52	437.66	0	0	0	1.81	404.88	0	0	0	1.3	357.14	0	0.00#	0	0.9	301.33	0	0.00#	0	0.7	225.38	0	0.00#	0	0.55	156.88	0	0.00#	0	0.24	133.18	0	0.00#	0	0.09	3016.3
Corpus and Uterus, NOS	0	0	0	0	0	0	0	0	0	0	0	0	0	0	0	0	0	0	5706.49	2.08	0	0	0	551.25	16.33	0	0	0	75.29	88.73	0	0	0	25.73	214.12	0	0	0	7.57	582.05	0	0	0	2.8	1134.97	0	0	0	1.03	2183.01	0	0.00#	0	0.39	4070.91	0	0.00#	0	0.15	7414.48	0	0.00#	0	0.07	10814.9	0	0.00#	0	0.04	11782.7	0	0.00#	0	0.03	10036.6	0	0.00#	0	0.02	7595.25	0	0.00#	0	0.02	5148.2	0	0.00#	0	0.01	4242.75	0	0.00#	0	0	65327.1
Corpus Uteri	0	0	0	0	0	0	0	0	0	0	0	0	0	0	0	0	0	0	5706.49	2.08	0	0	0	612.48	14.75	0	0	0	79.13	84.48	0	0	0	27.56	200.45	0	0	0	8.29	536.96	0	0	0	3.03	1053.44	0	0	0	1.12	2014.65	0	0.00#	0	0.43	3757.65	0	0.00#	0	0.16	7086.33	0	0.00#	0	0.07	10435	0	0.00#	0	0.04	11364.9	0	0.00#	0	0.03	9720.35	0	0.00#	0	0.02	7328.19	0	0.00#	0	0.02	4978.05	0	0.00#	0	0.01	4023.37	0	0.00#	0	0	62600.7
Uterus, NOS	0	0	0	0	0	0	0	0	0	0	0	0	0	0	0	0	0	0	0	0	0	0	0	5513.89	1.58	0	0	0	1554.4	4.25	0	0	0	388.51	13.67	0	0	0	87.41	45.09	0	0	0	36.3	81.53	0	0	0	12.79	168.36	0	0	0	4.46	313.26	0	0	0	2.96	328.14	0	0	0	1.82	379.84	0	0	0	1.07	417.83	0	0.00#	0	0.87	316.26	0	0.00#	0	0.59	267.06	0	0.00#	0	0.51	170.15	0	0.00#	0	0.14	219.38	0	0.00#	0	0.07	2726.41
Ovary	0	0	0	0	0	0	0	0	0	0	0	0	0	0	0	0	0	0	0	0	0	0	0	0	0	0	0	0	2079.79	3.09	0	0	0	448.95	13.82	0	0	0	182.38	26.03	0	0	0	66	48.23	0	0	0	17.58	126.37	0	0	0	8.57	173.59	0	0	0	4.74	234.18	0	0	0	3.47	216.9	0	0	0	2.61	188.31	0	0	0	1.41	205.28	0	0.00#	0	0.99	165.51	0	0.00#	0	0.83	105.42	0	0.00#	0	0.46	70.24	0	0.00#	0	0.16	1576.97
Vagina	0	0	0	0	0	0	0	0	0	0	0	0	0	0	0	0	0	0	0	0	0	0	0	26417.8	0.33	0	0	0	1628.94	3.18	0	0	0	756.48	5.08	0	0	0	648.29	5.08	0	0	0	640.54	5.09	0	0	0	559.93	3.49	0	0	0	92.76	13.97	0	0	0	48.15	21.85	0	0	0	48.01	19.59	0	0	0	17.43	27.66	0	0	0	7.11	38.33	0	0	0	6.09	26.01	0	0	0	2.69	30.43	0	0	0	1.13	27.25	0	0.00#	0	0.6	227.34
Vulva	0	0	0	0	0	0	0	0	0	0	0	0	0	0	0	0	0	0	0	0	0	0	0	0	0	0	0	0	0	0	0	0	0	0	0	0	0	0	0	0	0	0	0	0	0	0	0	0	469.75	3.33	0	0	0	151.59	6.84	0	0	0	145.56	7.42	0	0	0	40.48	19.99	0	0	0	14.17	30.18	0	0	0	11.04	24.41	0	0	0	9.42	16.34	0	0	0	3.6	23.65	0	0	0	1.04	29.17	0	0.00#	0	0.65	161.33
Other Female Genital Organs	0	0	0	0	0	0	0	0	0	0	0	0	0	0	0	0	0	0	0	0	0	0	0	15590.7	0.59	0	0	0	832.11	5.92	0	0	0	699.77	7.59	0	0	0	311.83	10.92	0	0	0	233.45	11.43	0	0	0	103.16	20.89	0	0	0	74.3	24.1	0	0	0	30.88	36.52	0	0	0	22	31.72	0	0	0	13	36.96	0	0	0	9.22	28.76	0	0	0	6.15	25.82	0	0	0	4.28	20.56	0	0.00#	0	0.96	33.43	0	0.00#	0	0.58	295.22
Male Genital System	0	0	0	0	0	0	0	0	0	0	0	0	0	0	0	0	0	0	0	0	0	0	0	0	0	0	0	0	0	0	0	0	0	0	0	0	0	0	0	0	0	0	0	0	0	0	0	0	0	0	0	0	0	0	0	0	0	0	0	0	0	0	0	0	0	0	0	0	0	0	0	0	0	0	0	0	0	0	0	0	0	0	0	0	0	0	0	0	0	0	0	0	0	0	0
Prostate	0	0	0	0	0	0	0	0	0	0	0	0	0	0	0	0	0	0	0	0	0	0	0	0	0	0	0	0	0	0	0	0	0	0	0	0	0	0	0	0	0	0	0	0	0	0	0	0	0	0	0	0	0	0	0	0	0	0	0	0	0	0	0	0	0	0	0	0	0	0	0	0	0	0	0	0	0	0	0	0	0	0	0	0	0	0	0	0	0	0	0	0	0	0	0
Testis	0	0	0	0	0	0	0	0	0	0	0	0	0	0	0	0	0	0	0	0	0	0	0	0	0	0	0	0	0	0	0	0	0	0	0	0	0	0	0	0	0	0	0	0	0	0	0	0	0	0	0	0	0	0	0	0	0	0	0	0	0	0	0	0	0	0	0	0	0	0	0	0	0	0	0	0	0	0	0	0	0	0	0	0	0	0	0	0	0	0	0	0	0	0	0
Penis	0	0	0	0	0	0	0	0	0	0	0	0	0	0	0	0	0	0	0	0	0	0	0	0	0	0	0	0	0	0	0	0	0	0	0	0	0	0	0	0	0	0	0	0	0	0	0	0	0	0	0	0	0	0	0	0	0	0	0	0	0	0	0	0	0	0	0	0	0	0	0	0	0	0	0	0	0	0	0	0	0	0	0	0	0	0	0	0	0	0	0	0	0	0	0
Other Male Genital Organs	0	0	0	0	0	0	0	0	0	0	0	0	0	0	0	0	0	0	0	0	0	0	0	0	0	0	0	0	0	0	0	0	0	0	0	0	0	0	0	0	0	0	0	0	0	0	0	0	0	0	0	0	0	0	0	0	0	0	0	0	0	0	0	0	0	0	0	0	0	0	0	0	0	0	0	0	0	0	0	0	0	0	0	0	0	0	0	0	0	0	0	0	0	0	0
Urinary System	0	0	0	0	0	0	0	0	0	0	0	0	0	0	0	0	0	0	0	0	0	0	0	0	0	0	0	0	0	0	0	0	0	0	0	0	0	0	940.71	4.5	0	0	0	223.73	13.25	0	0	0	67.83	21.94	0	0	0	37.88	35.98	0	0	0	12.44	82.4	0	0	0	5.92	117.63	0	0	0	3.63	128.77	0	0	0	2.55	117.5	0	0	0	1.52	110.26	0	0.00#	0	0.73	120.66	0	0.00#	0	0.4	81.38	0	0.00#	0	0.18	834.26
Urinary Bladder	0	0	0	0	0	0	0	0	0	0	0	0	0	0	0	0	0	0	0	0	0	0	0	0	0	0	0	0	0	0	0	0	0	0	0	0	0	0	0	0	0	0	0	751.82	4.5	0	0	0	164.97	11.42	0	0	0	69.48	21.4	0	0	0	47.07	23.48	0	0	0	15.01	48.78	0	0	0	7.48	68.84	0	0	0	5.31	57.33	0	0	0	2.42	67.66	0	0	0	1.29	67.45	0	0.00#	0	0.72	42.17	0	0.00#	0	0.33	413.02
Kidney and Renal Pelvis	0	0	0	0	0	0	0	0	0	0	0	0	0	0	0	0	0	0	0	0	0	0	0	0	0	0	0	0	0	0	0	0	0	0	0	0	0	0	940.71	4.5	0	0	0	318.51	8.75	0	0	0	115.18	10.52	0	0	0	121.78	8	0	0	0	19.32	50.08	0	0	0	11.07	60.28	0	0	0	8.31	49.92	0	0	0	6.06	48.41	0	0	0	4.99	35	0	0	0	2.22	41.24	0	0	0	1.1	32.11	0	0.00#	0	0.5	348.81
Ureter	0	0	0	0	0	0	0	0	0	0	0	0	0	0	0	0	0	0	0	0	0	0	0	0	0	0	0	0	0	0	0	0	0	0	0	0	0	0	0	0	0	0	0	0	0	0	0	0	0	0	0	0	0	0	0	0	0	0	0	0	0	0	0	173.54	3.58	0	0	0	108.65	5.59	0	0	0	40.6	7.6	0	0	0	24.66	6.92	0	0	0	8.95	9.05	0	0	0	6.51	4.75	0	0	0	2.9	37.5
Other Urinary Organs	0	0	0	0	0	0	0	0	0	0	0	0	0	0	0	0	0	0	0	0	0	0	0	0	0	0	0	0	0	0	0	0	0	0	0	0	0	0	0	0	0	0	0	0	0	0	0	0	0	0	0	0	0	263.61	6.58	0	0	0	135.84	8.83	0	0	0	163.37	5	0	0	0	83.94	4.42	0	0	0	69.05	4.16	0	0	0	209.01	0.67	0	0	0	27.97	2.92	0	0	0	14.02	2.34	0	0	0	6.43	34.93
Eye and Orbit	0	0	0	0	0	0	0	0	0	0	0	0	0	0	0	0	0	0	0	0	0	0	0	0	0	0	0	0	0	0	0	0	0	0	0	0	0	0	0	0	0	0	0	0	0	0	0	0	0	0	0	0	0	0	0	0	0	0	128.05	9.67	0	0	0	83.04	10	0	0	0	51.92	10	0	0	0	27.41	10.75	0	0	0	40.97	3.92	0	0	0	34.46	2.4	0	0	0	2.67	11.02	0	0	0	1.99	57.76
Brain and Other Nervous System	0	0	0	0	0	0	0	0	0	0	0	0	0	0	0	0	0	0	0	0	0	0	0	0	0	0	0	0	26498.8	0.33	0	0	0	0	0	0	0	0	0	0	0	0	0	7678.9	0.82	0	0	0	328.82	8.92	0	0	0	4579.97	0.35	0	0	0	251.89	4.41	0	0	0	1380.21	0.9	0	0	0	1365.76	0.52	0	0	0	0	0	0	0	0	0	0	0	0	0	0	0	0	0	0	0	0	0	0	0	112.94	16.24
Brain	0	0	0	0	0	0	0	0	0	0	0	0	0	0	0	0	0	0	0	0	0	0	0	0	0	0	0	0	26498.8	0.33	0	0	0	0	0	0	0	0	0	0	0	0	0	7678.9	0.82	0	0	0	328.82	8.92	0	0	0	4579.97	0.35	0	0	0	251.89	4.41	0	0	0	1380.21	0.9	0	0	0	1365.76	0.52	0	0	0	0	0	0	0	0	0	0	0	0	0	0	0	0	0	0	0	0	0	0	0	112.94	16.24
Cranial Nerves Other Nervous System	0	0	0	0	0	0	0	0	0	0	0	0	0	0	0	0	0	0	0	0	0	0	0	0	0	0	0	0	0	0	0	0	0	0	0	0	0	0	0	0	0	0	0	0	0	0	0	0	0	0	0	0	0	0	0	0	0	0	0	0	0	0	0	0	0	0	0	0	0	0	0	0	0	0	0	0	0	0	0	0	0	0	0	0	0	0	0	0	0	0	0	0	0	0	0
Endocrine System	0	0	0	0	0	0	0	0	0	0	0	0	0	0	0	0	0	0	0	0	0	0	0	0	0	0	0	0	0	0	0	0	0	0	0	0	0	0	1255.31	6.92	0	0	0	419.42	12.83	0	0	0	66.68	40.31	0	0	0	17.1	97.92	0	0	0	8.46	129.52	0	0	0	5.92	127.69	0	0	0	4.42	117.16	0	0	0	2.81	104.27	0	0	0	1.87	84.75	0	0	0	1.89	45.5	0	0.00#	0	0.91	35.16	0	0.00#	0	0.32	802.02
Thyroid	0	0	0	0	0	0	0	0	0	0	0	0	0	0	0	0	0	0	0	0	0	0	0	0	0	0	0	0	0	0	0	0	0	0	0	0	0	0	1255.31	6.92	0	0	0	419.42	12.83	0	0	0	70.21	36.98	0	0	0	18.43	90.67	0	0	0	9.19	119.69	0	0	0	6.12	125.11	0	0	0	4.42	117.16	0	0	0	2.81	104.27	0	0	0	1.87	84.75	0	0	0	1.89	45.5	0	0.00#	0	0.91	35.16	0	0.00#	0	0.32	779.02
Other Endocrine including Thymus	0	0	0	0	0	0	0	0	0	0	0	0	0	0	0	0	0	0	0	0	0	0	0	0	0	0	0	0	0	0	0	0	0	0	0	0	0	0	0	0	0	0	0	0	0	0	0	0	1323.45	3.34	0	0	0	237.39	7.25	0	0	0	105.51	9.83	0	0	0	184.87	2.58	0	0	0	0	0	0	0	0	0	0	0	0	0	0	0	0	0	0	0	0	0	0	0	0	0	0	0	0	50.37	23
Lymphoma	0	0	0	0	0	0	0	0	0	0	0	0	0	0	0	0	0	0	0	0	0	0	0	0	0	0	0	0	0	0	0	0	0	6138.2	1.08	0	0	0	486.35	9.58	0	0	0	385.19	8.09	0	0	0	89.72	26.01	0	0	0	41.08	41.59	0	0	0	14.02	81.29	0	0	0	5.68	127.59	0	0	0	3.14	154.35	0	0	0	1.96	150.19	0	0	0	1.38	120.83	0	0.00#	0	0.9	97.71	0	0.00#	0	0.42	73.34	0	0.00#	0	0.19	891.64
Hodgkin Lymphoma	0	0	0	0	0	0	0	0	0	0	0	0	0	0	0	0	0	0	0	0	0	0	0	0	0	0	0	0	0	0	0	0	0	6138.2	1.08	0	0	0	969.89	5	0	0	0	630.76	5	0	0	0	577.58	4.34	0	0	0	472.37	6.17	0	0	0	227.92	5.83	0	0	0	166.04	5	0	0	0	103.96	5	0	0	0	275.1	1.08	0	0	0	60.49	2.75	0	0	0	22.04	4	0	0	0	0	0	0	0	0	10.85	45.25
Hodgkin - Nodal	0	0	0	0	0	0	0	0	0	0	0	0	0	0	0	0	0	0	0	0	0	0	0	0	0	0	0	0	0	0	0	0	0	6138.2	1.08	0	0	0	969.89	5	0	0	0	630.76	5	0	0	0	577.58	4.34	0	0	0	472.37	6.17	0	0	0	227.92	5.83	0	0	0	166.04	5	0	0	0	103.96	5	0	0	0	275.1	1.08	0	0	0	60.49	2.75	0	0	0	22.04	4	0	0	0	0	0	0	0	0	10.85	45.25
Hodgkin - Extranodal	0	0	0	0	0	0	0	0	0	0	0	0	0	0	0	0	0	0	0	0	0	0	0	0	0	0	0	0	0	0	0	0	0	0	0	0	0	0	0	0	0	0	0	0	0	0	0	0	0	0	0	0	0	0	0	0	0	0	0	0	0	0	0	0	0	0	0	0	0	0	0	0	0	0	0	0	0	0	0	0	0	0	0	0	0	0	0	0	0	0	0	0	0	0	0
Non-Hodgkin Lymphoma	0	0	0	0	0	0	0	0	0	0	0	0	0	0	0	0	0	0	0	0	0	0	0	0	0	0	0	0	0	0	0	0	0	0	0	0	0	0	975.5	4.58	0	0	0	989.4	3.09	0	0	0	106.23	21.67	0	0	0	44.99	35.42	0	0	0	14.94	75.45	0	0	0	5.88	122.59	0	0	0	3.24	149.35	0	0	0	1.98	149.11	0	0	0	1.41	118.08	0	0.00#	0	0.94	93.71	0	0.00#	0	0.42	73.34	0	0.00#	0	0.19	846.38
NHL - Nodal	0	0	0	0	0	0	0	0	0	0	0	0	0	0	0	0	0	0	0	0	0	0	0	0	0	0	0	0	0	0	0	0	0	0	0	0	0	0	0	0	0	0	0	1527.87	2	0	0	0	134.02	16.99	0	0	0	58.92	26.42	0	0	0	16.85	65.05	0	0	0	7.33	100.33	0	0	0	4.74	104.02	0	0	0	3.04	95.85	0	0	0	2.55	65.93	0	0	0	1.52	57.18	0	0.00#	0	0.65	47.84	0	0.00#	0	0.3	581.62
NHL - Extranodal	0	0	0	0	0	0	0	0	0	0	0	0	0	0	0	0	0	0	0	0	0	0	0	0	0	0	0	0	0	0	0	0	0	0	0	0	0	0	975.5	4.58	0	0	0	2807.34	1.08	0	0	0	512.2	4.67	0	0	0	190.27	9	0	0	0	131.6	10.41	0	0	0	29.7	22.26	0	0	0	10.24	45.32	0	0	0	5.65	53.26	0	0	0	3.18	52.15	0	0	0	2.46	36.53	0	0	0	1.2	25.5	0	0.00#	0	0.53	264.77
Myeloma	0	0	0	0	0	0	0	0	0	0	0	0	0	0	0	0	0	0	0	0	0	0	0	0	0	0	0	0	0	0	0	0	0	0	0	0	0	0	0	0	0	0	0	0	0	0	0	0	1846.86	0.59	0	0	0	99.15	8.73	0	0	0	25.43	32.07	0	0	0	18.33	35.07	0	0	0	12.61	31.35	0	0	0	14.79	17.18	0	0	0	6.78	21.83	0	0	0	4	20.49	0	0	0	3.78	8.09	0	0	0	1.09	175.41
Leukemia	0	0	0	0	0	0	0	0	0	0	0	0	0	0	0	0	0	0	0	0	0	0	0	0	0	0	0	0	0	0	0	0	0	0	0	0	0	0	0	0	0	0	0	6651.69	0.5	0	0	0	259.82	9.25	0	0	0	114.83	14.25	0	0	0	56.41	20.27	0	0	0	18.09	40.15	0	0	0	10.42	45.25	0	0	0	8.84	32.27	0	0	0	3.7	41.65	0	0	0	2.28	36.67	0	0.00#	0	0.82	37.24	0	0.00#	0	0.45	277.5
Lymphocytic Leukemia	0	0	0	0	0	0	0	0	0	0	0	0	0	0	0	0	0	0	0	0	0	0	0	0	0	0	0	0	0	0	0	0	0	0	0	0	0	0	0	0	0	0	0	0	0	0	0	0	0	0	0	0	0	710.06	2.25	0	0	0	154.72	7.09	0	0	0	25.37	27.49	0	0	0	12.27	37.84	0	0	0	12.15	23.86	0	0	0	5.14	30.31	0	0	0	2.91	28.91	0	0.00#	0	0.9	33.83	0	0.00#	0	0.54	191.56
Acute Lymphocytic Leukemia	0	0	0	0	0	0	0	0	0	0	0	0	0	0	0	0	0	0	0	0	0	0	0	0	0	0	0	0	0	0	0	0	0	0	0	0	0	0	0	0	0	0	0	0	0	0	0	0	0	0	0	0	0	0	0	0	0	0	0	0	0	0	0	0	0	0	0	0	0	0	0	0	0	0	0	0	0	0	0	0	0	0	0	0	0	0	0	0	0	0	0	0	0	0	0
Chronic Lymphocytic Leukemia	0	0	0	0	0	0	0	0	0	0	0	0	0	0	0	0	0	0	0	0	0	0	0	0	0	0	0	0	0	0	0	0	0	0	0	0	0	0	0	0	0	0	0	0	0	0	0	0	0	0	0	0	0	710.06	2.25	0	0	0	154.72	7.09	0	0	0	25.37	27.49	0	0	0	12.27	37.84	0	0	0	13.14	22.86	0	0	0	6.71	25.31	0	0	0	3.59	23.91	0	0.00#	0	0.94	32.49	0	0.00#	0	0.59	179.23
Other Lymphocytic Leukemia	0	0	0	0	0	0	0	0	0	0	0	0	0	0	0	0	0	0	0	0	0	0	0	0	0	0	0	0	0	0	0	0	0	0	0	0	0	0	0	0	0	0	0	0	0	0	0	0	0	0	0	0	0	0	0	0	0	0	0	0	0	0	0	0	0	0	0	0	0	0	0	0	0	161.98	1	0	0	0	21.94	5	0	0	0	15.25	5	0	0	0	21.8	1.33	0	0	0	6.13	12.33
Myeloid and Monocytic Leukemia	0	0	0	0	0	0	0	0	0	0	0	0	0	0	0	0	0	0	0	0	0	0	0	0	0	0	0	0	0	0	0	0	0	0	0	0	0	0	0	0	0	0	0	6651.69	0.5	0	0	0	259.82	9.25	0	0	0	136.99	12	0	0	0	88.78	13.18	0	0	0	63.06	12.66	0	0	0	69.04	7.42	0	0	0	33.65	8.16	0	0	0	17.11	8.92	0	0	0	10.69	7.76	0	0	0	9.05	3.42	0	0	0	2.9	83.27
Acute Myeloid Leukemia	0	0	0	0	0	0	0	0	0	0	0	0	0	0	0	0	0	0	0	0	0	0	0	0	0	0	0	0	0	0	0	0	0	0	0	0	0	0	0	0	0	0	0	6651.69	0.5	0	0	0	259.82	9.25	0	0	0	136.99	12	0	0	0	103.86	11.09	0	0	0	80.78	9.75	0	0	0	104.46	5	0	0	0	78.87	3.17	0	0	0	0	0	0	0	0	0	0	0	0	0	0	0	0	0	0	18	50.76
Acute Monocytic Leukemia	0	0	0	0	0	0	0	0	0	0	0	0	0	0	0	0	0	0	0	0	0	0	0	0	0	0	0	0	0	0	0	0	0	0	0	0	0	0	0	0	0	0	0	0	0	0	0	0	0	0	0	0	0	0	0	0	0	0	0	0	0	0	0	0	0	0	0	0	0	0	0	0	0	0	0	0	0	0	0	0	0	0	0	0	0	0	0	0	0	0	0	0	0	0	0
Chronic Myeloid Leukemia	0	0	0	0	0	0	0	0	0	0	0	0	0	0	0	0	0	0	0	0	0	0	0	0	0	0	0	0	0	0	0	0	0	0	0	0	0	0	0	0	0	0	0	0	0	0	0	0	0	0	0	0	0	0	0	0	0	0	611.33	2.09	0	0	0	287.59	2.91	0	0	0	203.59	2.42	0	0	0	58.69	5	0	0	0	17.11	8.92	0	0	0	10.69	7.76	0	0	0	9.05	3.42	0	0	0	3.45	32.51
Other Myeloid/Monocytic Leukemia	0	0	0	0	0	0	0	0	0	0	0	0	0	0	0	0	0	0	0	0	0	0	0	0	0	0	0	0	0	0	0	0	0	0	0	0	0	0	0	0	0	0	0	0	0	0	0	0	0	0	0	0	0	0	0	0	0	0	0	0	0	0	0	0	0	0	0	0	0	0	0	0	0	0	0	0	0	0	0	0	0	0	0	0	0	0	0	0	0	0	0	0	0	0	0
Other Leukemia	0	0	0	0	0	0	0	0	0	0	0	0	0	0	0	0	0	0	0	0	0	0	0	0	0	0	0	0	0	0	0	0	0	0	0	0	0	0	0	0	0	0	0	0	0	0	0	0	0	0	0	0	0	0	0	0	0	0	0	0	0	0	0	0	0	0	0	0	0	0	0	0	0	883.44	0.25	0	0	0	57.2	2.42	0	0	0	0	0	0	0	0	0	0	0	0	0	53.72	2.67
Other Acute Leukemia	0	0	0	0	0	0	0	0	0	0	0	0	0	0	0	0	0	0	0	0	0	0	0	0	0	0	0	0	0	0	0	0	0	0	0	0	0	0	0	0	0	0	0	0	0	0	0	0	0	0	0	0	0	0	0	0	0	0	0	0	0	0	0	0	0	0	0	0	0	0	0	0	0	0	0	0	0	0	0	0	0	0	0	0	0	0	0	0	0	0	0	0	0	0	0
Aleukemic, Subleukemic and NOS	0	0	0	0	0	0	0	0	0	0	0	0	0	0	0	0	0	0	0	0	0	0	0	0	0	0	0	0	0	0	0	0	0	0	0	0	0	0	0	0	0	0	0	0	0	0	0	0	0	0	0	0	0	0	0	0	0	0	0	0	0	0	0	0	0	0	0	0	0	0	0	0	0	883.44	0.25	0	0	0	57.2	2.42	0	0	0	0	0	0	0	0	0	0	0	0	0	53.72	2.67
Mesothelioma	0	0	0	0	0	0	0	0	0	0	0	0	0	0	0	0	0	0	0	0	0	0	0	0	0	0	0	0	0	0	0	0	0	0	0	0	0	0	0	0	0	0	0	0	0	0	0	0	0	0	0	0	0	0	0	0	0	0	0	0	0	0	0	414.48	1.75	0	0	0	94.74	5	0	0	0	59.76	5	0	0	0	83.4	2	0	0	0	0	0	0	0	0	0	0	0	0	0	23.99	13.75
Kaposi Sarcoma	0	0	0	0	0	0	0	0	0	0	0	0	0	0	0	0	0	0	0	0	0	0	0	0	0	0	0	0	0	0	0	0	0	0	0	0	0	0	0	0	0	0	0	0	0	0	0	0	0	0	0	0	0	3844.47	0.25	0	0	0	200.64	3.33	0	0	0	248.76	3.09	0	0	0	101.65	4.67	0	0	0	95.67	3.08	0	0	0	0	0	0	0	0	0	0	0	0	0	0	0	0	0	0	33.84	14.42
Miscellaneous	0	0	0	0	0	0	0	0	0	0	0	0	0	0	0	0	0	0	0	0	0	0	0	0	0	0	0	0	0	0	0	0	0	1497.12	2.84	0	0	0	990.02	4.74	0	0	0	485.28	8.41	0	0	0	90.38	21.43	0	0	0	50.22	30.57	0	0	0	21.13	51.13	0	0	0	9.22	76.08	0	0	0	6.39	70.66	0	0	0	5.17	52.76	0	0	0	2.58	61.69	0	0	0	2.04	43.51	0	0.00#	0	0.66	47.75	0	0.00#	0	0.34	471.57
	Excess risk is per 10,000.
	Confidence intervals are 95%.
#	P < 0.05
Corpus Uteri
	0-4	0-4	0-4	0-4	0-4	45421	45421	45421	45421	45421	45579	45579	45579	45579	45579	15-19	15-19	15-19	15-19	15-19	20-24	20-24	20-24	20-24	20-24	25-29	25-29	25-29	25-29	25-29	30-34	30-34	30-34	30-34	30-34	35-39	35-39	35-39	35-39	35-39	40-44	40-44	40-44	40-44	40-44	45-49	45-49	45-49	45-49	45-49	50-54	50-54	50-54	50-54	50-54	55-59	55-59	55-59	55-59	55-59	60-64	60-64	60-64	60-64	60-64	65-69	65-69	65-69	65-69	65-69	70-74	70-74	70-74	70-74	70-74	75-79	75-79	75-79	75-79	75-79	80-84	80-84	80-84	80-84	80-84	85+	85+	85+	85+	85+	Total	Total	Total	Total	Total
	Observed	O/E	CI Lower	CI Upper	Person Years at Risk	Observed	O/E	CI Lower	CI Upper	Person Years at Risk	Observed	O/E	CI Lower	CI Upper	Person Years at Risk	Observed	O/E	CI Lower	CI Upper	Person Years at Risk	Observed	O/E	CI Lower	CI Upper	Person Years at Risk	Observed	O/E	CI Lower	CI Upper	Person Years at Risk	Observed	O/E	CI Lower	CI Upper	Person Years at Risk	Observed	O/E	CI Lower	CI Upper	Person Years at Risk	Observed	O/E	CI Lower	CI Upper	Person Years at Risk	Observed	O/E	CI Lower	CI Upper	Person Years at Risk	Observed	O/E	CI Lower	CI Upper	Person Years at Risk	Observed	O/E	CI Lower	CI Upper	Person Years at Risk	Observed	O/E	CI Lower	CI Upper	Person Years at Risk	Observed	O/E	CI Lower	CI Upper	Person Years at Risk	Observed	O/E	CI Lower	CI Upper	Person Years at Risk	Observed	O/E	CI Lower	CI Upper	Person Years at Risk	Observed	O/E	CI Lower	CI Upper	Person Years at Risk	Observed	O/E	CI Lower	CI Upper	Person Years at Risk	Observed	O/E	CI Lower	CI Upper	Person Years at Risk
All Sites	0	0	0	0	0	0	0	0	0	0	0	0	0	0	0	0	0	0	17023.6	0.92	0	0	0	973.3	9.58	0	0	0	149.95	44.41	0	0	0	29.79	183.71	0	0	0	12.06	368.68	0	0	0	4.43	724.44	0	0	0	1.41	1570.64	0	0.00#	0	0.53	3043.71	0	0.00#	0	0.21	5360.55	0	0.00#	0	0.09	7902.81	0	0.00#	0	0.06	8524.73	0	0.00#	0	0.04	7292.5	0	0.00#	0	0.03	5655.73	0	0.00#	0	0.02	3783.22	0	0.00#	0	0.01	2958.19	0	0.00#	0	0	47423.8
Oral Cavity and Pharynx	0	0	0	0	0	0	0	0	0	0	0	0	0	0	0	0	0	0	0	0	0	0	0	0	0	0	0	0	0	0	0	0	0	0	0	0	0	0	0	0	0	0	0	4903.48	0.67	0	0	0	7224.28	0.33	0	0	0	603.42	2.82	0	0	0	324.47	3.76	0	0	0	129.9	5.75	0	0	0	38.51	12.93	0	0	0	15.73	19	0	0	0	9.12	19.83	0	0	0	7.99	12.92	0	0	0	5.84	5.75	0	0	0	1.97	83.75
Lip	0	0	0	0	0	0	0	0	0	0	0	0	0	0	0	0	0	0	0	0	0	0	0	0	0	0	0	0	0	0	0	0	0	0	0	0	0	0	0	0	0	0	0	0	0	0	0	0	0	0	0	0	0	0	0	0	0	0	0	0	0	0	0	0	0	0	0	0	0	0	0	0	0	0	0	0	0	0	0	0	0	0	0	0	0	0	0	0	0	0	0	0	0	0	0
Tongue	0	0	0	0	0	0	0	0	0	0	0	0	0	0	0	0	0	0	0	0	0	0	0	0	0	0	0	0	0	0	0	0	0	0	0	0	0	0	0	0	0	0	0	0	0	0	0	0	0	0	0	0	0	0	0	0	0	0	0	0	0	0	0	0	0	0	0	0	1047.21	0.5	0	0	0	98.41	3.08	0	0	0	50.06	5	0	0	0	23.34	5.67	0	0	0	29.91	1.5	0	0	0	9.31	15.75
Salivary Gland	0	0	0	0	0	0	0	0	0	0	0	0	0	0	0	0	0	0	0	0	0	0	0	0	0	0	0	0	0	0	0	0	0	0	0	0	0	0	0	0	0	0	0	0	0	0	0	0	0	0	0	0	0	0	0	0	0	0	3605.14	0.33	0	0	0	149.64	5	0	0	0	101.6	5	0	0	0	34.29	8.75	0	0	0	22.59	7.33	0	0	0	27.25	3.25	0	0	0	0	0	0	0	0	7.88	29.66
Floor of Mouth	0	0	0	0	0	0	0	0	0	0	0	0	0	0	0	0	0	0	0	0	0	0	0	0	0	0	0	0	0	0	0	0	0	0	0	0	0	0	0	0	0	0	0	0	0	0	0	0	0	0	0	0	0	0	0	0	0	0	0	0	0	0	0	0	0	0	0	0	0	0	0	0	0	0	0	0	0	0	0	0	0	0	0	0	0	0	0	0	0	0	0	0	0	0	0
Gum and Other Mouth	0	0	0	0	0	0	0	0	0	0	0	0	0	0	0	0	0	0	0	0	0	0	0	0	0	0	0	0	0	0	0	0	0	0	0	0	0	0	0	0	0	0	0	4903.48	0.67	0	0	0	7224.28	0.33	0	0	0	0	0	0	0	0	0	0	0	0	0	984.77	0.75	0	0	0	95.26	5	0	0	0	76.89	3.83	0	0	0	22.03	7.5	0	0	0	21.93	4	0	0	0	7.26	4.25	0	0	0	3.94	26.33
Nasopharynx	0	0	0	0	0	0	0	0	0	0	0	0	0	0	0	0	0	0	0	0	0	0	0	0	0	0	0	0	0	0	0	0	0	0	0	0	0	0	0	0	0	0	0	0	0	0	0	0	0	0	0	0	0	0	0	0	0	0	0	0	0	0	0	0	0	0	0	0	0	0	0	0	0	0	0	0	0	0	0	0	0	0	0	0	0	0	0	0	0	0	0	0	0	0	0
Tonsil	0	0	0	0	0	0	0	0	0	0	0	0	0	0	0	0	0	0	0	0	0	0	0	0	0	0	0	0	0	0	0	0	0	0	0	0	0	0	0	0	0	0	0	0	0	0	0	0	0	0	0	0	0	603.42	2.82	0	0	0	356.56	3.43	0	0	0	0	0	0	0	0	213.98	2.42	0	0	0	89.01	3.33	0	0	0	0	0	0	0	0	0	0	0	0	0	0	0	0	0	0	49.09	12.01
Oropharynx	0	0	0	0	0	0	0	0	0	0	0	0	0	0	0	0	0	0	0	0	0	0	0	0	0	0	0	0	0	0	0	0	0	0	0	0	0	0	0	0	0	0	0	0	0	0	0	0	0	0	0	0	0	0	0	0	0	0	0	0	0	0	0	0	0	0	0	0	0	0	0	0	0	0	0	0	0	0	0	0	0	0	0	0	0	0	0	0	0	0	0	0	0	0	0
Hypopharynx	0	0	0	0	0	0	0	0	0	0	0	0	0	0	0	0	0	0	0	0	0	0	0	0	0	0	0	0	0	0	0	0	0	0	0	0	0	0	0	0	0	0	0	0	0	0	0	0	0	0	0	0	0	0	0	0	0	0	0	0	0	0	0	0	0	0	0	0	0	0	0	0	0	0	0	0	0	0	0	0	0	0	0	0	0	0	0	0	0	0	0	0	0	0	0
Other Oral Cavity and Pharynx	0	0	0	0	0	0	0	0	0	0	0	0	0	0	0	0	0	0	0	0	0	0	0	0	0	0	0	0	0	0	0	0	0	0	0	0	0	0	0	0	0	0	0	0	0	0	0	0	0	0	0	0	0	0	0	0	0	0	0	0	0	0	0	0	0	0	0	0	0	0	0	0	0	0	0	0	0	0	0	0	0	0	0	0	0	0	0	0	0	0	0	0	0	0	0
Digestive System	0	0	0	0	0	0	0	0	0	0	0	0	0	0	0	0	0	0	0	0	0	0	0	0	0	0	0	0	1837.12	4.5	0	0	0	903.98	8.76	0	0	0	434.92	10.58	0	0	0	84.17	33.27	0	0	0	28.67	71.38	0	0	0	11.58	150.25	0	0	0	6.41	186.92	0	0	0	2.38	304.06	0	0	0	1.4	328.65	0	0.00#	0	0.85	324.92	0	0.00#	0	0.62	261.23	0	0.00#	0	0.41	215.28	0	0.00#	0	0.16	193.08	0	0.00#	0	0.08	2092.87
Esophagus	0	0	0	0	0	0	0	0	0	0	0	0	0	0	0	0	0	0	0	0	0	0	0	0	0	0	0	0	0	0	0	0	0	0	0	0	0	0	0	0	0	0	0	0	0	0	0	0	0	0	0	0	0	0	0	0	0	0	0	0	0	0	0	0	0	0	0	0	0	0	0	0	0	111.16	2.66	0	0	0	0	0	0	0	0	0	0	0	0	0	0	0	0	0	0	111.16	2.66
Stomach	0	0	0	0	0	0	0	0	0	0	0	0	0	0	0	0	0	0	0	0	0	0	0	0	0	0	0	0	0	0	0	0	0	0	0	0	0	0	0	0	0	0	0	4555.47	0.67	0	0	0	0	0	0	0	0	1931.85	0.92	0	0	0	252.96	5	0	0	0	171.65	3.58	0	0	0	57.57	5.83	0	0	0	27.56	11.83	0	0	0	20.56	10	0	0	0	7.85	10.84	0	0	0	6.34	5.16	0	0	0	2.51	53.83
Small Intestine	0	0	0	0	0	0	0	0	0	0	0	0	0	0	0	0	0	0	0	0	0	0	0	0	0	0	0	0	0	0	0	0	0	0	0	0	0	0	0	0	0	0	0	0	0	0	0	0	0	0	0	0	0	329.12	4.67	0	0	0	309.62	3.33	0	0	0	0	0	0	0	0	97.64	4.66	0	0	0	54.56	5	0	0	0	32.58	5	0	0	0	34.17	2.43	0	0	0	0	0	0	0	0	10.55	25.09
Colon and Rectum	0	0	0	0	0	0	0	0	0	0	0	0	0	0	0	0	0	0	0	0	0	0	0	0	0	0	0	0	1837.12	4.5	0	0	0	903.98	8.76	0	0	0	434.92	10.58	0	0	0	97.78	28.34	0	0	0	43.2	50.24	0	0	0	18.1	101	0	0	0	9.36	129.34	0	0	0	2.97	244.78	0	0	0	1.77	259.84	0	0	0	1.07	253.88	0	0.00#	0	0.8	200.24	0	0.00#	0	0.49	178.96	0	0.00#	0	0.18	176.42	0	0.00#	0	0.09	1646.87
Colon excluding Rectum	0	0	0	0	0	0	0	0	0	0	0	0	0	0	0	0	0	0	0	0	0	0	0	0	0	0	0	0	1837.12	4.5	0	0	0	903.98	8.76	0	0	0	714.55	6.16	0	0	0	272.41	11.75	0	0	0	98.88	24.67	0	0	0	50.09	36.82	0	0	0	26.3	42.34	0	0	0	6.65	105.54	0	0	0	3.09	145.41	0	0	0	1.93	140.2	0	0	0	1.5	108.1	0	0.00#	0	0.79	109.71	0	0.00#	0	0.24	128.28	0	0.00#	0	0.14	872.24
Cecum	0	0	0	0	0	0	0	0	0	0	0	0	0	0	0	0	0	0	0	0	0	0	0	0	0	0	0	0	0	0	0	0	0	0	0	0	0	0	4105.53	1.16	0	0	0	924.76	3.59	0	0	0	347.17	8.16	0	0	0	127.37	16.33	0	0	0	90.2	16.08	0	0	0	35.84	20.42	0	0	0	13.84	31.23	0	0	0	8.2	32.69	0	0	0	6.06	28.17	0	0	0	2.4	37.51	0	0.00#	0	0.74	41.25	0	0.00#	0	0.46	236.59
Appendix	0	0	0	0	0	0	0	0	0	0	0	0	0	0	0	0	0	0	0	0	0	0	0	0	0	0	0	0	0	0	0	0	0	0	0	0	0	0	0	0	0	0	0	0	0	0	0	0	0	0	0	0	0	909.97	3.67	0	0	0	0	0	0	0	0	0	0	0	0	0	0	0	0	0	0	0	0	0	0	0	0	0	0	0	0	0	0	0	0	0	0	0	0	0	0	909.97	3.67
Ascending Colon	0	0	0	0	0	0	0	0	0	0	0	0	0	0	0	0	0	0	0	0	0	0	0	0	0	0	0	0	0	0	0	0	0	3108.26	3.76	0	0	0	0	0	0	0	0	0	0	0	0	0	1524	1.5	0	0	0	662.48	2.41	0	0	0	260.44	4.58	0	0	0	59.55	13.4	0	0	0	23.08	21.31	0	0	0	10.04	27.19	0	0	0	6.2	25.51	0	0	0	6.1	13.67	0	0	0	2.92	10.34	0	0	0	1.2	123.67
Hepatic Flexure	0	0	0	0	0	0	0	0	0	0	0	0	0	0	0	0	0	0	0	0	0	0	0	0	0	0	0	0	0	0	0	0	0	0	0	0	0	0	0	0	0	0	0	2014.31	1.66	0	0	0	718.51	3.09	0	0	0	0	0	0	0	0	0	0	0	0	0	151.44	5.09	0	0	0	77.15	6.58	0	0	0	55.37	5.32	0	0	0	15.55	9.75	0	0	0	6.41	12.81	0	0	0	13.14	2.44	0	0	0	2.98	46.74
Transverse Colon	0	0	0	0	0	0	0	0	0	0	0	0	0	0	0	0	0	0	0	0	0	0	0	0	0	0	0	0	0	0	0	0	0	0	0	0	0	0	0	0	0	0	0	0	0	0	0	0	0	0	0	0	0	563.02	1.41	0	0	0	125.09	5.42	0	0	0	59.22	10.33	0	0	0	22.07	20.5	0	0	0	16.69	17.83	0	0	0	22.61	7.33	0	0	0	50.38	1.75	0	0	0	1.19	25.42	0	0.00#	0	0.96	90
Splenic Flexure	0	0	0	0	0	0	0	0	0	0	0	0	0	0	0	0	0	0	0	0	0	0	0	0	0	0	0	0	0	0	0	0	0	0	0	0	0	0	0	0	0	0	0	1207.41	2.75	0	0	0	946.48	2.41	0	0	0	0	0	0	0	0	261.31	2.25	0	0	0	57.62	9.66	0	0	0	30.46	14.33	0	0	0	25.5	10	0	0	0	23.94	6.17	0	0	0	93.47	0.83	0	0	0	0	0	0	0	0	6.78	48.41
Descending Colon	0	0	0	0	0	0	0	0	0	0	0	0	0	0	0	0	0	0	0	0	0	0	0	0	0	0	0	0	0	0	0	0	0	0	0	0	0	0	0	0	0	0	0	0	0	0	0	0	0	0	0	0	0	579.81	3.25	0	0	0	253.04	5	0	0	0	48.72	13.25	0	0	0	86.55	5.17	0	0	0	105.66	2.66	0	0	0	32.27	5	0	0	0	17.5	5	0	0	0	1.43	21.66	0	0	0	1.2	61
Sigmoid Colon	0	0	0	0	0	0	0	0	0	0	0	0	0	0	0	0	0	0	0	0	0	0	0	0	0	0	0	0	1837.12	4.5	0	0	0	1274.7	5	0	0	0	865.12	5	0	0	0	790.55	3.75	0	0	0	270.48	8.5	0	0	0	354.63	4.75	0	0	0	141.19	8.76	0	0	0	22.62	33.39	0	0	0	10.52	43.03	0	0	0	7	38	0	0	0	6.25	26.16	0	0	0	2.89	31.23	0	0	0	2.47	15.17	0	0.00#	0	0.83	227.24
Large Intestine, NOS	0	0	0	0	0	0	0	0	0	0	0	0	0	0	0	0	0	0	0	0	0	0	0	0	0	0	0	0	0	0	0	0	0	0	0	0	0	0	0	0	0	0	0	0	0	0	0	0	2318.25	1	0	0	0	314.01	5	0	0	0	4262.14	0.25	0	0	0	0	0	0	0	0	98.78	3.25	0	0	0	36.44	6.5	0	0	0	0	0	0	0	0	11.21	6.91	0	0	0	2.57	12.01	0	0	0	1.92	34.93
Rectum and Rectosigmoid Junction	0	0	0	0	0	0	0	0	0	0	0	0	0	0	0	0	0	0	0	0	0	0	0	0	0	0	0	0	0	0	0	0	0	0	0	0	0	0	1111.39	4.42	0	0	0	152.54	16.59	0	0	0	76.71	25.57	0	0	0	28.33	64.18	0	0	0	14.54	86.99	0	0	0	5.37	139.24	0	0	0	4.13	114.43	0	0	0	2.41	113.68	0	0	0	1.7	92.14	0	0	0	1.27	69.24	0	0.00#	0	0.69	48.14	0	0.00#	0	0.26	774.63
Rectosigmoid Junction	0	0	0	0	0	0	0	0	0	0	0	0	0	0	0	0	0	0	0	0	0	0	0	0	0	0	0	0	0	0	0	0	0	0	0	0	0	0	1111.39	4.42	0	0	0	523.8	6.42	0	0	0	266.97	8.5	0	0	0	134.37	12.32	0	0	0	127.65	11.91	0	0	0	61.85	17.85	0	0	0	20.54	25.33	0	0	0	15.77	17.92	0	0	0	9.4	17.83	0	0	0	6.17	15.25	0	0	0	5.31	9.42	0	0	0	1.65	147.16
Rectum	0	0	0	0	0	0	0	0	0	0	0	0	0	0	0	0	0	0	0	0	0	0	0	0	0	0	0	0	0	0	0	0	0	0	0	0	0	0	0	0	0	0	0	215.22	10.17	0	0	0	107.64	17.08	0	0	0	35.9	51.87	0	0	0	16.41	75.08	0	0	0	5.88	121.39	0	0	0	5.17	89.1	0	0	0	2.85	95.76	0	0	0	2.07	74.32	0	0	0	1.6	53.99	0	0.00#	0	0.8	38.72	0	0.00#	0	0.32	627.47
Anus, Anal Canal and Anorectum	0	0	0	0	0	0	0	0	0	0	0	0	0	0	0	0	0	0	0	0	0	0	0	0	0	0	0	0	0	0	0	0	0	0	0	0	0	0	0	0	0	0	0	697.01	4.25	0	0	0	123.63	14.9	0	0	0	76.89	20.25	0	0	0	49.78	23.42	0	0	0	33.95	23.6	0	0	0	25.63	20.24	0	0	0	20.47	15	0	0	0	21.3	9.34	0	0	0	0	0	0	0	0	0	0	0	0	0	4.83	131
Liver and Intrahepatic Bile Duct	0	0	0	0	0	0	0	0	0	0	0	0	0	0	0	0	0	0	0	0	0	0	0	0	0	0	0	0	0	0	0	0	0	0	0	0	0	0	0	0	0	0	0	0	0	0	0	0	0	0	0	0	0	1727.56	1	0	0	0	247.69	5	0	0	0	3237.13	0.25	0	0	0	161.76	3.17	0	0	0	105.37	3.25	0	0	0	23.08	6.91	0	0	0	59.31	1.5	0	0	0	0	0	0	0	0	12.38	21.08
Liver	0	0	0	0	0	0	0	0	0	0	0	0	0	0	0	0	0	0	0	0	0	0	0	0	0	0	0	0	0	0	0	0	0	0	0	0	0	0	0	0	0	0	0	0	0	0	0	0	0	0	0	0	0	0	0	0	0	0	0	0	0	0	0	9286.88	0.08	0	0	0	161.76	3.17	0	0	0	105.37	3.25	0	0	0	23.08	6.91	0	0	0	59.31	1.5	0	0	0	0	0	0	0	0	13.16	14.91
Intrahepatic Bile Duct	0	0	0	0	0	0	0	0	0	0	0	0	0	0	0	0	0	0	0	0	0	0	0	0	0	0	0	0	0	0	0	0	0	0	0	0	0	0	0	0	0	0	0	0	0	0	0	0	0	0	0	0	0	1727.56	1	0	0	0	247.69	5	0	0	0	4969.28	0.17	0	0	0	0	0	0	0	0	0	0	0	0	0	0	0	0	0	0	0	0	0	0	0	0	0	0	0	0	207.58	6.17
Gallbladder	0	0	0	0	0	0	0	0	0	0	0	0	0	0	0	0	0	0	0	0	0	0	0	0	0	0	0	0	0	0	0	0	0	0	0	0	0	0	0	0	0	0	0	0	0	0	0	0	0	0	0	0	0	0	0	0	0	0	0	0	0	0	0	248.71	3	0	0	0	377.73	1.25	0	0	0	0	0	0	0	0	0	0	0	0	0	785.82	0.08	0	0	0	0	0	0	0	0	125.93	4.33
Other Biliary	0	0	0	0	0	0	0	0	0	0	0	0	0	0	0	0	0	0	0	0	0	0	0	0	0	0	0	0	0	0	0	0	0	0	0	0	0	0	0	0	0	0	0	0	0	0	0	0	0	0	0	0	0	0	0	0	0	0	0	0	0	0	0	0	0	0	0	0	0	0	0	0	0	0	0	0	0	0	0	0	0	0	0	0	0	0	0	0	0	0	0	0	0	0	0
Pancreas	0	0	0	0	0	0	0	0	0	0	0	0	0	0	0	0	0	0	0	0	0	0	0	0	0	0	0	0	0	0	0	0	0	0	0	0	0	0	0	0	0	0	0	0	0	0	0	0	0	0	0	0	0	291.25	2.66	0	0	0	146.78	4.25	0	0	0	0	0	0	0	0	0	0	0	0	0	263.49	0.85	0	0	0	23.53	5.9	0	0	0	29.9	2.91	0	0	0	0	0	0	0	0	11.11	16.58
Retroperitoneum	0	0	0	0	0	0	0	0	0	0	0	0	0	0	0	0	0	0	0	0	0	0	0	0	0	0	0	0	0	0	0	0	0	0	0	0	0	0	0	0	0	0	0	0	0	0	0	0	1532.9	1.58	0	0	0	245.25	6.42	0	0	0	431.89	2.08	0	0	0	206.76	2.25	0	0	0	0	0	0	0	0	0	0	0	0	0	441.73	0.33	0	0	0	0	0	0	0	0	0	0	0	0	0	70.69	12.67
Peritoneum, Omentum and Mesentery	0	0	0	0	0	0	0	0	0	0	0	0	0	0	0	0	0	0	0	0	0	0	0	0	0	0	0	0	0	0	0	0	0	0	0	0	0	0	0	0	0	0	0	0	0	0	0	0	334.31	4.66	0	0	0	155.25	13.33	0	0	0	130.76	12.99	0	0	0	31.13	23.36	0	0	0	14.58	31.32	0	0	0	10.67	27.43	0	0	0	11.06	14.84	0	0	0	6.5	13.57	0	0	0	3.43	9	0	0	0	1.34	150.51
Other Digestive Organs	0	0	0	0	0	0	0	0	0	0	0	0	0	0	0	0	0	0	0	0	0	0	0	0	0	0	0	0	0	0	0	0	0	0	0	0	0	0	0	0	0	0	0	0	0	0	0	0	0	0	0	0	0	0	0	0	0	0	808.55	1.5	0	0	0	154.18	3.24	0	0	0	158.87	2.34	0	0	0	54.09	5	0	0	0	18.73	8.67	0	0	0	17.51	5	0	0	0	12.21	2.5	0	0	0	4.45	28.24
Respiratory System	0	0	0	0	0	0	0	0	0	0	0	0	0	0	0	0	0	0	0	0	0	0	0	0	0	0	0	0	0	0	0	0	0	8465.46	0.84	0	0	0	0	0	0	0	0	1082.13	3.17	0	0	0	304.21	5.92	0	0	0	192.85	6.58	0	0	0	99.71	9.41	0	0	0	28.09	25.56	0	0	0	9.14	47.84	0	0	0	5.83	47.5	0	0	0	3.49	47.52	0	0	0	3.65	25.5	0	0	0	1.18	26.43	0	0.00#	0	0.57	246.27
Nose, Nasal Cavity and Middle Ear	0	0	0	0	0	0	0	0	0	0	0	0	0	0	0	0	0	0	0	0	0	0	0	0	0	0	0	0	0	0	0	0	0	0	0	0	0	0	0	0	0	0	0	0	0	0	0	0	0	0	0	0	0	0	0	0	0	0	0	0	0	0	0	0	0	0	0	0	0	0	0	0	0	0	0	0	0	0	51.88	2.58	0	0	0	14.69	5.66	0	0	0	3.73	8.67	0	0	0	2.81	16.92
Larynx	0	0	0	0	0	0	0	0	0	0	0	0	0	0	0	0	0	0	0	0	0	0	0	0	0	0	0	0	0	0	0	0	0	0	0	0	0	0	0	0	0	0	0	0	0	0	0	0	0	0	0	0	0	0	0	0	0	0	0	0	0	0	0	268.38	2.83	0	0	0	78.99	6.33	0	0	0	31.79	9.33	0	0	0	69.01	2.34	0	0	0	17.44	5	0	0	0	8.27	3.75	0	0	0	4.16	29.59
Lung and Bronchus	0	0	0	0	0	0	0	0	0	0	0	0	0	0	0	0	0	0	0	0	0	0	0	0	0	0	0	0	0	0	0	0	0	8465.46	0.84	0	0	0	0	0	0	0	0	1082.13	3.17	0	0	0	304.21	5.92	0	0	0	192.85	6.58	0	0	0	99.71	9.41	0	0	0	31.37	22.73	0	0	0	10.41	41.17	0	0	0	7.14	38.17	0	0	0	3.96	42.59	0	0	0	6.73	14.84	0	0	0	2.19	14.01	0	0.00#	0	0.87	199.42
Pleura	0	0	0	0	0	0	0	0	0	0	0	0	0	0	0	0	0	0	0	0	0	0	0	0	0	0	0	0	0	0	0	0	0	0	0	0	0	0	0	0	0	0	0	0	0	0	0	0	0	0	0	0	0	0	0	0	0	0	0	0	0	0	0	0	0	0	0	0	1526.5	0.34	0	0	0	0	0	0	0	0	0	0	0	0	0	0	0	0	0	0	0	0	0	0	0	1526.5	0.34
Trachea, Mediastinum and Other Respiratory Organs	0	0	0	0	0	0	0	0	0	0	0	0	0	0	0	0	0	0	0	0	0	0	0	0	0	0	0	0	0	0	0	0	0	0	0	0	0	0	0	0	0	0	0	0	0	0	0	0	0	0	0	0	0	0	0	0	0	0	0	0	0	0	0	0	0	0	0	0	0	0	0	0	0	0	0	0	0	0	0	0	0	0	0	0	0	0	0	0	0	0	0	0	0	0	0
Bones and Joints	0	0	0	0	0	0	0	0	0	0	0	0	0	0	0	0	0	0	0	0	0	0	0	0	0	0	0	0	0	0	0	0	0	0	0	0	0	0	0	0	0	0	0	0	0	0	0	0	0	0	0	0	0	0	0	0	0	0	0	0	0	0	0	0	0	0	0	0	0	0	0	0	0	0	0	0	0	0	0	0	0	0	0	0	0	0	0	0	0	0	0	0	0	0	0
Soft Tissue including Heart	0	0	0	0	0	0	0	0	0	0	0	0	0	0	0	0	0	0	0	0	0	0	0	0	0	0	0	0	25054.2	0.24	0	0	0	3816.11	3.09	0	0	0	949.8	8.66	0	0	0	1121.54	6.08	0	0	0	755.26	4.17	0	0	0	267.19	6	0	0	0	1787.97	0.42	0	0	0	378.02	1.25	0	0	0	49.13	6.25	0	0	0	21.1	11.18	0	0	0	7.42	20.51	0	0	0	9.33	8.59	0	0	0	3.2	9.66	0	0	0	1.58	86.1
Skin excluding Basal and Squamous	0	0	0	0	0	0	0	0	0	0	0	0	0	0	0	0	0	0	0	0	0	0	0	0	0	0	0	0	0	0	0	0	0	0	0	0	0	0	0	0	0	0	0	10952.9	0.33	0	0	0	395.32	6.19	0	0	0	76.91	20.14	0	0	0	25.96	44.63	0	0	0	14.78	54.04	0	0	0	7.15	71.28	0	0	0	2.92	99.69	0	0	0	1.94	82.5	0	0	0	1.26	67.86	0	0.00#	0	0.44	70.17	0	0.00#	0	0.24	516.82
Melanoma of the Skin	0	0	0	0	0	0	0	0	0	0	0	0	0	0	0	0	0	0	0	0	0	0	0	0	0	0	0	0	0	0	0	0	0	0	0	0	0	0	0	0	0	0	0	10952.9	0.33	0	0	0	395.32	6.19	0	0	0	96.13	17.63	0	0	0	29.82	40.22	0	0	0	15.38	51.95	0	0	0	7.94	64.28	0	0	0	3.19	91.02	0	0	0	2.14	74.84	0	0	0	1.48	57.85	0	0.00#	0	0.53	58	0	0.00#	0	0.28	462.31
Other Non-Epithelial Skin	0	0	0	0	0	0	0	0	0	0	0	0	0	0	0	0	0	0	0	0	0	0	0	0	0	0	0	0	0	0	0	0	0	0	0	0	0	0	0	0	0	0	0	0	0	0	0	0	0	0	0	0	0	384.72	2.51	0	0	0	200.53	4.41	0	0	0	378.26	2.08	0	0	0	71.84	7	0	0	0	34.38	8.67	0	0	0	20.29	7.66	0	0	0	8.24	10	0	0	0	2.49	12.17	0	0	0	1.6	54.51
Breast	0	0	0	0	0	0	0	0	0	0	0	0	0	0	0	0	0	0	0	0	0	0	0	0	0	0	0	0	0	0	0	0	0	3218.57	1	0	0	0	290.82	10.33	0	0	0	61.48	48.7	0	0	0	11.27	184.77	0	0	0	3.11	483.86	0	0	0	1.59	660.5	0	0.00#	0	0.88	828.51	0	0.00#	0	0.53	905.62	0	0.00#	0	0.32	879.3	0	0.00#	0	0.2	805	0	0.00#	0	0.15	589.98	0	0.00#	0	0.08	407.61	0	0.00#	0	0.03	5805.19
Female Genital System	0	0	0	0	0	0	0	0	0	0	0	0	0	0	0	0	0	0	17023.6	0.92	0	0	0	973.3	9.58	0	0	0	164.34	39.67	0	0	0	32.27	166.69	0	0	0	13.69	324.45	0	0	0	5.33	607.48	0	0	0	1.83	1227.72	0	0.00#	0	0.72	2256.8	0	0.00#	0	0.26	4272.07	0	0.00#	0	0.12	6441.97	0	0.00#	0	0.07	6893.84	0	0.00#	0	0.05	5696.85	0	0.00#	0	0.04	4209.58	0	0.00#	0	0.03	2679.98	0	0.00#	0	0.01	2107.1	0	0.00#	0	0.01	36934.7
Cervix Uteri	0	0	0	0	0	0	0	0	0	0	0	0	0	0	0	0	0	0	0	0	0	0	0	3423.98	2.66	0	0	0	3200.56	2.41	0	0	0	384.86	14.67	0	0	0	164.93	25.06	0	0	0	66.49	50.53	0	0	0	26.84	82.86	0	0	0	16.79	96.02	0	0	0	7.35	152.76	0	0	0	4.88	152.19	0	0	0	3.25	142.19	0	0	0	2.84	99.16	0	0	0	2.12	77.77	0	0	0	2.47	35.87	0	0	0	1.09	27.68	0	0.00#	0	0.34	961.83
Corpus and Uterus, NOS	0	0	0	0	0	0	0	0	0	0	0	0	0	0	0	0	0	0	17023.6	0.92	0	0	0	1578.83	6	0	0	0	188.65	34.58	0	0	0	37.21	143.62	0	0	0	15.69	284.04	0	0	0	6.15	524.86	0	0	0	2.11	1067.97	0	0.00#	0	0.79	2068.57	0	0.00#	0	0.28	4004.68	0	0.00#	0	0.12	6163.43	0	0.00#	0	0.07	6615.21	0	0.00#	0	0.05	5480.79	0	0.00#	0	0.04	4041.63	0	0.00#	0	0.03	2580.36	0	0.00#	0	0.02	2027.34	0	0.00#	0	0.01	35044
Corpus Uteri	0	0	0	0	0	0	0	0	0	0	0	0	0	0	0	0	0	0	17023.6	0.92	0	0	0	1578.83	6	0	0	0	192.15	33.83	0	0	0	37.77	141.54	0	0	0	16.38	275.04	0	0	0	6.24	517.55	0	0	0	2.14	1053.47	0	0.00#	0	0.8	2026.39	0	0.00#	0	0.29	3946.6	0	0.00#	0	0.12	6085.47	0	0.00#	0	0.07	6512.6	0	0.00#	0	0.05	5422.49	0	0.00#	0	0.04	3988.95	0	0.00#	0	0.03	2545.83	0	0.00#	0	0.02	1995.19	0	0.00#	0	0.01	34551.9
Uterus, NOS	0	0	0	0	0	0	0	0	0	0	0	0	0	0	0	0	0	0	0	0	0	0	0	0	0	0	0	0	10368.2	0.76	0	0	0	2494.54	2.08	0	0	0	371.25	9	0	0	0	392.18	7.32	0	0	0	164.43	14.5	0	0	0	37.48	42.18	0	0	0	20.76	58.08	0	0	0	8.7	77.96	0	0	0	4.25	102.61	0	0	0	4.59	58.3	0	0	0	2.83	52.68	0	0	0	2.54	34.53	0	0.00#	0	0.96	32.14	0	0.00#	0	0.41	492.14
Ovary	0	0	0	0	0	0	0	0	0	0	0	0	0	0	0	0	0	0	0	0	0	0	0	0	0	0	0	0	4534.16	1.08	0	0	0	833.34	6.98	0	0	0	358.76	13.69	0	0	0	122.08	26.75	0	0	0	33.51	67.64	0	0	0	19.08	80.88	0	0	0	12.29	91.79	0	0	0	8.18	94.6	0	0	0	4.82	100.27	0	0	0	2.82	98.15	0	0	0	2.21	71.83	0	0	0	1.73	48.83	0	0	0	1.05	32.34	0	0.00#	0	0.35	734.83
Vagina	0	0	0	0	0	0	0	0	0	0	0	0	0	0	0	0	0	0	0	0	0	0	0	26417.8	0.33	0	0	0	4372.11	1.42	0	0	0	0	0	0	0	0	0	0	0	0	0	0	0	0	0	0	0	0	0	0	0	661	2.33	0	0	0	109.43	9.42	0	0	0	102.18	11.26	0	0	0	45.1	11.98	0	0	0	46.58	6.33	0	0	0	14.24	10.6	0	0	0	8.79	9.51	0	0	0	3.17	10.17	0	0	0	1.77	73.36
Vulva	0	0	0	0	0	0	0	0	0	0	0	0	0	0	0	0	0	0	0	0	0	0	0	0	0	0	0	0	0	0	0	0	0	0	0	0	0	0	0	0	0	0	0	0	0	0	0	0	556.36	2.58	0	0	0	183.03	5	0	0	0	1530.91	0.41	0	0	0	136.49	6.66	0	0	0	66.01	5.5	0	0	0	66.72	3.34	0	0	0	421.12	0.33	0	0	0	47.92	1.83	0	0	0	54.7	0.5	0	0	0	11.51	26.17
Other Female Genital Organs	0	0	0	0	0	0	0	0	0	0	0	0	0	0	0	0	0	0	0	0	0	0	0	15590.7	0.59	0	0	0	44800.2	0.17	0	0	0	3208.65	1.42	0	0	0	2255.22	1.66	0	0	0	600.58	5.33	0	0	0	328.51	6.67	0	0	0	366.04	4	0	0	0	74.24	13.01	0	0	0	49.75	13.82	0	0	0	25.44	18.69	0	0	0	32.26	9.08	0	0	0	21.12	7.41	0	0	0	23.69	3.58	0	0	0	3.35	9.07	0	0	0	2	94.51
Male Genital System	0	0	0	0	0	0	0	0	0	0	0	0	0	0	0	0	0	0	0	0	0	0	0	0	0	0	0	0	0	0	0	0	0	0	0	0	0	0	0	0	0	0	0	0	0	0	0	0	0	0	0	0	0	0	0	0	0	0	0	0	0	0	0	0	0	0	0	0	0	0	0	0	0	0	0	0	0	0	0	0	0	0	0	0	0	0	0	0	0	0	0	0	0	0	0
Prostate	0	0	0	0	0	0	0	0	0	0	0	0	0	0	0	0	0	0	0	0	0	0	0	0	0	0	0	0	0	0	0	0	0	0	0	0	0	0	0	0	0	0	0	0	0	0	0	0	0	0	0	0	0	0	0	0	0	0	0	0	0	0	0	0	0	0	0	0	0	0	0	0	0	0	0	0	0	0	0	0	0	0	0	0	0	0	0	0	0	0	0	0	0	0	0
Testis	0	0	0	0	0	0	0	0	0	0	0	0	0	0	0	0	0	0	0	0	0	0	0	0	0	0	0	0	0	0	0	0	0	0	0	0	0	0	0	0	0	0	0	0	0	0	0	0	0	0	0	0	0	0	0	0	0	0	0	0	0	0	0	0	0	0	0	0	0	0	0	0	0	0	0	0	0	0	0	0	0	0	0	0	0	0	0	0	0	0	0	0	0	0	0
Penis	0	0	0	0	0	0	0	0	0	0	0	0	0	0	0	0	0	0	0	0	0	0	0	0	0	0	0	0	0	0	0	0	0	0	0	0	0	0	0	0	0	0	0	0	0	0	0	0	0	0	0	0	0	0	0	0	0	0	0	0	0	0	0	0	0	0	0	0	0	0	0	0	0	0	0	0	0	0	0	0	0	0	0	0	0	0	0	0	0	0	0	0	0	0	0
Other Male Genital Organs	0	0	0	0	0	0	0	0	0	0	0	0	0	0	0	0	0	0	0	0	0	0	0	0	0	0	0	0	0	0	0	0	0	0	0	0	0	0	0	0	0	0	0	0	0	0	0	0	0	0	0	0	0	0	0	0	0	0	0	0	0	0	0	0	0	0	0	0	0	0	0	0	0	0	0	0	0	0	0	0	0	0	0	0	0	0	0	0	0	0	0	0	0	0	0
Urinary System	0	0	0	0	0	0	0	0	0	0	0	0	0	0	0	0	0	0	0	0	0	0	0	0	0	0	0	0	0	0	0	0	0	0	0	0	0	0	4685.59	0.91	0	0	0	313.05	9.83	0	0	0	107.2	14.08	0	0	0	66.45	19.75	0	0	0	24.76	40.07	0	0	0	15.05	47.54	0	0	0	7.95	57.59	0	0	0	6.07	48.06	0	0	0	4.03	41.41	0	0	0	1.87	48.51	0	0	0	1.15	30.52	0	0.00#	0	0.48	358.28
Urinary Bladder	0	0	0	0	0	0	0	0	0	0	0	0	0	0	0	0	0	0	0	0	0	0	0	0	0	0	0	0	0	0	0	0	0	0	0	0	0	0	0	0	0	0	0	766.68	4.41	0	0	0	401.81	5.81	0	0	0	165.5	10	0	0	0	106.71	11.15	0	0	0	53.21	15.18	0	0	0	23.84	20.84	0	0	0	17.12	15.48	0	0	0	6.26	24.25	0	0	0	3.68	23.27	0	0	0	2.11	14.17	0	0.00#	0	0.96	144.58
Kidney and Renal Pelvis	0	0	0	0	0	0	0	0	0	0	0	0	0	0	0	0	0	0	0	0	0	0	0	0	0	0	0	0	0	0	0	0	0	0	0	0	0	0	4685.59	0.91	0	0	0	529.1	5.42	0	0	0	146.2	8.26	0	0	0	142.97	6.41	0	0	0	36.12	25.17	0	0	0	20.98	32.35	0	0	0	11.92	36.75	0	0	0	9.95	31	0	0	0	11.81	16.66	0	0	0	4.4	22.32	0	0	0	2.71	15.52	0	0	0	1.05	200.78
Ureter	0	0	0	0	0	0	0	0	0	0	0	0	0	0	0	0	0	0	0	0	0	0	0	0	0	0	0	0	0	0	0	0	0	0	0	0	0	0	0	0	0	0	0	0	0	0	0	0	0	0	0	0	0	0	0	0	0	0	0	0	0	0	0	0	0	0	0	0	0	0	0	0	0	0	0	0	0	0	0	0	0	0	0	0	0	0	0	0	0	0	0	0	0	0	0
Other Urinary Organs	0	0	0	0	0	0	0	0	0	0	0	0	0	0	0	0	0	0	0	0	0	0	0	0	0	0	0	0	0	0	0	0	0	0	0	0	0	0	0	0	0	0	0	0	0	0	0	0	0	0	0	0	0	496.73	3.34	0	0	0	299.63	3.75	0	0	0	0	0	0	0	0	0	0	0	0	0	168.26	1.58	0	0	0	282.09	0.5	0	0	0	27.97	2.92	0	0	0	36.67	0.84	0	0	0	12.84	12.93
Eye and Orbit	0	0	0	0	0	0	0	0	0	0	0	0	0	0	0	0	0	0	0	0	0	0	0	0	0	0	0	0	0	0	0	0	0	0	0	0	0	0	0	0	0	0	0	0	0	0	0	0	0	0	0	0	0	0	0	0	0	0	249.93	5	0	0	0	166.31	5	0	0	0	103.61	5	0	0	0	80.72	3.5	0	0	0	0	0	0	0	0	131.08	0.67	0	0	0	23.12	1.33	0	0	0	12.06	20.51
Brain and Other Nervous System	0	0	0	0	0	0	0	0	0	0	0	0	0	0	0	0	0	0	0	0	0	0	0	0	0	0	0	0	0	0	0	0	0	0	0	0	0	0	0	0	0	0	0	0	0	0	0	0	474.31	4.82	0	0	0	4579.97	0.35	0	0	0	251.89	4.41	0	0	0	1380.21	0.9	0	0	0	1365.76	0.52	0	0	0	0	0	0	0	0	0	0	0	0	0	0	0	0	0	0	0	0	0	0	0	128.98	11
Brain	0	0	0	0	0	0	0	0	0	0	0	0	0	0	0	0	0	0	0	0	0	0	0	0	0	0	0	0	0	0	0	0	0	0	0	0	0	0	0	0	0	0	0	0	0	0	0	0	474.31	4.82	0	0	0	4579.97	0.35	0	0	0	251.89	4.41	0	0	0	1380.21	0.9	0	0	0	1365.76	0.52	0	0	0	0	0	0	0	0	0	0	0	0	0	0	0	0	0	0	0	0	0	0	0	128.98	11
Cranial Nerves Other Nervous System	0	0	0	0	0	0	0	0	0	0	0	0	0	0	0	0	0	0	0	0	0	0	0	0	0	0	0	0	0	0	0	0	0	0	0	0	0	0	0	0	0	0	0	0	0	0	0	0	0	0	0	0	0	0	0	0	0	0	0	0	0	0	0	0	0	0	0	0	0	0	0	0	0	0	0	0	0	0	0	0	0	0	0	0	0	0	0	0	0	0	0	0	0	0	0
Endocrine System	0	0	0	0	0	0	0	0	0	0	0	0	0	0	0	0	0	0	0	0	0	0	0	0	0	0	0	0	0	0	0	0	0	0	0	0	0	0	0	0	0	0	0	1072.75	3.17	0	0	0	186.67	15.06	0	0	0	40.89	42.25	0	0	0	21.51	51.68	0	0	0	12.13	63.01	0	0	0	8.87	57.38	0	0	0	6.69	44.98	0	0	0	4.45	35.66	0	0	0	8.09	11.34	0	0	0	2.74	12.41	0	0.00#	0	0.88	336.92
Thyroid	0	0	0	0	0	0	0	0	0	0	0	0	0	0	0	0	0	0	0	0	0	0	0	0	0	0	0	0	0	0	0	0	0	0	0	0	0	0	0	0	0	0	0	1072.75	3.17	0	0	0	186.67	15.06	0	0	0	40.89	42.25	0	0	0	21.51	51.68	0	0	0	12.13	63.01	0	0	0	8.87	57.38	0	0	0	6.69	44.98	0	0	0	4.45	35.66	0	0	0	8.09	11.34	0	0	0	2.74	12.41	0	0.00#	0	0.88	336.92
Other Endocrine including Thymus	0	0	0	0	0	0	0	0	0	0	0	0	0	0	0	0	0	0	0	0	0	0	0	0	0	0	0	0	0	0	0	0	0	0	0	0	0	0	0	0	0	0	0	0	0	0	0	0	0	0	0	0	0	0	0	0	0	0	0	0	0	0	0	0	0	0	0	0	0	0	0	0	0	0	0	0	0	0	0	0	0	0	0	0	0	0	0	0	0	0	0	0	0	0	0
Lymphoma	0	0	0	0	0	0	0	0	0	0	0	0	0	0	0	0	0	0	0	0	0	0	0	0	0	0	0	0	0	0	0	0	0	6138.2	1.08	0	0	0	486.35	9.58	0	0	0	515.04	6.08	0	0	0	198.18	12.35	0	0	0	103.61	19	0	0	0	53.65	24.49	0	0	0	16.54	41.74	0	0	0	7.49	62.24	0	0	0	3.83	75.76	0	0	0	2.33	70.33	0	0	0	1.34	66	0	0.00#	0	0.64	48.6	0	0.00#	0	0.31	437.27
Hodgkin Lymphoma	0	0	0	0	0	0	0	0	0	0	0	0	0	0	0	0	0	0	0	0	0	0	0	0	0	0	0	0	0	0	0	0	0	6138.2	1.08	0	0	0	969.89	5	0	0	0	630.76	5	0	0	0	577.58	4.34	0	0	0	664.97	5	0	0	0	2757.38	0.83	0	0	0	0	0	0	0	0	0	0	0	0	0	0	0	0	0	0	60.49	2.75	0	0	0	22.04	4	0	0	0	0	0	0	0	0	14.65	28.01
Hodgkin - Nodal	0	0	0	0	0	0	0	0	0	0	0	0	0	0	0	0	0	0	0	0	0	0	0	0	0	0	0	0	0	0	0	0	0	6138.2	1.08	0	0	0	969.89	5	0	0	0	630.76	5	0	0	0	577.58	4.34	0	0	0	664.97	5	0	0	0	2757.38	0.83	0	0	0	0	0	0	0	0	0	0	0	0	0	0	0	0	0	0	60.49	2.75	0	0	0	22.04	4	0	0	0	0	0	0	0	0	14.65	28.01
Hodgkin - Extranodal	0	0	0	0	0	0	0	0	0	0	0	0	0	0	0	0	0	0	0	0	0	0	0	0	0	0	0	0	0	0	0	0	0	0	0	0	0	0	0	0	0	0	0	0	0	0	0	0	0	0	0	0	0	0	0	0	0	0	0	0	0	0	0	0	0	0	0	0	0	0	0	0	0	0	0	0	0	0	0	0	0	0	0	0	0	0	0	0	0	0	0	0	0	0	0
Non-Hodgkin Lymphoma	0	0	0	0	0	0	0	0	0	0	0	0	0	0	0	0	0	0	0	0	0	0	0	0	0	0	0	0	0	0	0	0	0	0	0	0	0	0	975.5	4.58	0	0	0	2807.34	1.08	0	0	0	301.71	8	0	0	0	122.74	14	0	0	0	54.72	23.66	0	0	0	16.54	41.74	0	0	0	7.49	62.24	0	0	0	3.83	75.76	0	0	0	2.42	67.59	0	0	0	1.43	62	0	0.00#	0	0.64	48.6	0	0.00#	0	0.32	409.27
NHL - Nodal	0	0	0	0	0	0	0	0	0	0	0	0	0	0	0	0	0	0	0	0	0	0	0	0	0	0	0	0	0	0	0	0	0	0	0	0	0	0	0	0	0	0	0	0	0	0	0	0	734.14	3.33	0	0	0	345.82	5	0	0	0	84.11	16	0	0	0	24.52	30.91	0	0	0	11.55	42.66	0	0	0	4.92	58.08	0	0	0	3.25	49.01	0	0	0	1.83	46.91	0	0.00#	0	0.92	33.68	0	0.00#	0	0.44	285.6
NHL - Extranodal	0	0	0	0	0	0	0	0	0	0	0	0	0	0	0	0	0	0	0	0	0	0	0	0	0	0	0	0	0	0	0	0	0	0	0	0	0	0	975.5	4.58	0	0	0	2807.34	1.08	0	0	0	512.2	4.67	0	0	0	190.27	9	0	0	0	156.6	7.66	0	0	0	50.79	10.83	0	0	0	21.34	19.58	0	0	0	17.2	17.67	0	0	0	9.49	18.58	0	0	0	6.45	15.08	0	0	0	2.11	14.92	0	0	0	1.14	123.67
Myeloma	0	0	0	0	0	0	0	0	0	0	0	0	0	0	0	0	0	0	0	0	0	0	0	0	0	0	0	0	0	0	0	0	0	0	0	0	0	0	0	0	0	0	0	0	0	0	0	0	1846.86	0.59	0	0	0	154.11	5.92	0	0	0	36.65	22.5	0	0	0	27.39	24.91	0	0	0	23.34	18.6	0	0	0	29.57	8.49	0	0	0	20.85	6.33	0	0	0	12.02	6.58	0	0	0	9.83	3.25	0	0	0	2.63	97.17
Leukemia	0	0	0	0	0	0	0	0	0	0	0	0	0	0	0	0	0	0	0	0	0	0	0	0	0	0	0	0	0	0	0	0	0	0	0	0	0	0	0	0	0	0	0	6651.69	0.5	0	0	0	259.82	9.25	0	0	0	162.78	10	0	0	0	93.94	11.76	0	0	0	32.54	21.08	0	0	0	23.02	19.75	0	0	0	54.42	5.44	0	0	0	8.31	18.24	0	0	0	3.75	22.66	0	0	0	1.69	18.34	0	0.00#	0	0.92	137.01
Lymphocytic Leukemia	0	0	0	0	0	0	0	0	0	0	0	0	0	0	0	0	0	0	0	0	0	0	0	0	0	0	0	0	0	0	0	0	0	0	0	0	0	0	0	0	0	0	0	0	0	0	0	0	0	0	0	0	0	0	0	0	0	0	270.45	4	0	0	0	40.68	16.33	0	0	0	24.09	18.75	0	0	0	73.7	4.1	0	0	0	13.4	11.9	0	0	0	5.69	15.15	0	0	0	2.08	14.92	0	0	0	1.23	85.16
Acute Lymphocytic Leukemia	0	0	0	0	0	0	0	0	0	0	0	0	0	0	0	0	0	0	0	0	0	0	0	0	0	0	0	0	0	0	0	0	0	0	0	0	0	0	0	0	0	0	0	0	0	0	0	0	0	0	0	0	0	0	0	0	0	0	0	0	0	0	0	0	0	0	0	0	0	0	0	0	0	0	0	0	0	0	0	0	0	0	0	0	0	0	0	0	0	0	0	0	0	0	0
Chronic Lymphocytic Leukemia	0	0	0	0	0	0	0	0	0	0	0	0	0	0	0	0	0	0	0	0	0	0	0	0	0	0	0	0	0	0	0	0	0	0	0	0	0	0	0	0	0	0	0	0	0	0	0	0	0	0	0	0	0	0	0	0	0	0	270.45	4	0	0	0	40.68	16.33	0	0	0	24.09	18.75	0	0	0	73.7	4.1	0	0	0	13.4	11.9	0	0	0	5.69	15.15	0	0	0	2.08	14.92	0	0	0	1.23	85.16
Other Lymphocytic Leukemia	0	0	0	0	0	0	0	0	0	0	0	0	0	0	0	0	0	0	0	0	0	0	0	0	0	0	0	0	0	0	0	0	0	0	0	0	0	0	0	0	0	0	0	0	0	0	0	0	0	0	0	0	0	0	0	0	0	0	0	0	0	0	0	0	0	0	0	0	0	0	0	0	0	0	0	0	0	0	0	0	0	0	0	0	0	0	0	0	0	0	0	0	0	0	0
Myeloid and Monocytic Leukemia	0	0	0	0	0	0	0	0	0	0	0	0	0	0	0	0	0	0	0	0	0	0	0	0	0	0	0	0	0	0	0	0	0	0	0	0	0	0	0	0	0	0	0	6651.69	0.5	0	0	0	259.82	9.25	0	0	0	162.78	10	0	0	0	143.93	7.76	0	0	0	162.6	4.75	0	0	0	515.43	1	0	0	0	272.17	1.09	0	0	0	35.4	3.92	0	0	0	11.03	7.51	0	0	0	9.05	3.42	0	0	0	3.87	49.18
Acute Myeloid Leukemia	0	0	0	0	0	0	0	0	0	0	0	0	0	0	0	0	0	0	0	0	0	0	0	0	0	0	0	0	0	0	0	0	0	0	0	0	0	0	0	0	0	0	0	6651.69	0.5	0	0	0	259.82	9.25	0	0	0	162.78	10	0	0	0	143.93	7.76	0	0	0	162.6	4.75	0	0	0	0	0	0	0	0	272.17	1.09	0	0	0	0	0	0	0	0	0	0	0	0	0	0	0	0	0	0	37.15	33.34
Acute Monocytic Leukemia	0	0	0	0	0	0	0	0	0	0	0	0	0	0	0	0	0	0	0	0	0	0	0	0	0	0	0	0	0	0	0	0	0	0	0	0	0	0	0	0	0	0	0	0	0	0	0	0	0	0	0	0	0	0	0	0	0	0	0	0	0	0	0	0	0	0	0	0	0	0	0	0	0	0	0	0	0	0	0	0	0	0	0	0	0	0	0	0	0	0	0	0	0	0	0
Chronic Myeloid Leukemia	0	0	0	0	0	0	0	0	0	0	0	0	0	0	0	0	0	0	0	0	0	0	0	0	0	0	0	0	0	0	0	0	0	0	0	0	0	0	0	0	0	0	0	0	0	0	0	0	0	0	0	0	0	0	0	0	0	0	0	0	0	0	0	0	0	0	0	0	515.43	1	0	0	0	0	0	0	0	0	35.4	3.92	0	0	0	11.03	7.51	0	0	0	9.05	3.42	0	0	0	4.32	15.84
Other Myeloid/Monocytic Leukemia	0	0	0	0	0	0	0	0	0	0	0	0	0	0	0	0	0	0	0	0	0	0	0	0	0	0	0	0	0	0	0	0	0	0	0	0	0	0	0	0	0	0	0	0	0	0	0	0	0	0	0	0	0	0	0	0	0	0	0	0	0	0	0	0	0	0	0	0	0	0	0	0	0	0	0	0	0	0	0	0	0	0	0	0	0	0	0	0	0	0	0	0	0	0	0
Other Leukemia	0	0	0	0	0	0	0	0	0	0	0	0	0	0	0	0	0	0	0	0	0	0	0	0	0	0	0	0	0	0	0	0	0	0	0	0	0	0	0	0	0	0	0	0	0	0	0	0	0	0	0	0	0	0	0	0	0	0	0	0	0	0	0	0	0	0	0	0	0	0	0	0	0	883.44	0.25	0	0	0	57.2	2.42	0	0	0	0	0	0	0	0	0	0	0	0	0	53.72	2.67
Other Acute Leukemia	0	0	0	0	0	0	0	0	0	0	0	0	0	0	0	0	0	0	0	0	0	0	0	0	0	0	0	0	0	0	0	0	0	0	0	0	0	0	0	0	0	0	0	0	0	0	0	0	0	0	0	0	0	0	0	0	0	0	0	0	0	0	0	0	0	0	0	0	0	0	0	0	0	0	0	0	0	0	0	0	0	0	0	0	0	0	0	0	0	0	0	0	0	0	0
Aleukemic, Subleukemic and NOS	0	0	0	0	0	0	0	0	0	0	0	0	0	0	0	0	0	0	0	0	0	0	0	0	0	0	0	0	0	0	0	0	0	0	0	0	0	0	0	0	0	0	0	0	0	0	0	0	0	0	0	0	0	0	0	0	0	0	0	0	0	0	0	0	0	0	0	0	0	0	0	0	0	883.44	0.25	0	0	0	57.2	2.42	0	0	0	0	0	0	0	0	0	0	0	0	0	53.72	2.67
Mesothelioma	0	0	0	0	0	0	0	0	0	0	0	0	0	0	0	0	0	0	0	0	0	0	0	0	0	0	0	0	0	0	0	0	0	0	0	0	0	0	0	0	0	0	0	0	0	0	0	0	0	0	0	0	0	0	0	0	0	0	0	0	0	0	0	0	0	0	0	0	0	0	0	0	0	0	0	0	0	0	0	0	0	0	0	0	0	0	0	0	0	0	0	0	0	0	0
Kaposi Sarcoma	0	0	0	0	0	0	0	0	0	0	0	0	0	0	0	0	0	0	0	0	0	0	0	0	0	0	0	0	0	0	0	0	0	0	0	0	0	0	0	0	0	0	0	0	0	0	0	0	0	0	0	0	0	0	0	0	0	0	0	0	0	0	0	248.76	3.09	0	0	0	0	0	0	0	0	0	0	0	0	0	0	0	0	0	0	0	0	0	0	0	0	0	0	0	0	248.76	3.09
Miscellaneous	0	0	0	0	0	0	0	0	0	0	0	0	0	0	0	0	0	0	0	0	0	0	0	0	0	0	0	0	0	0	0	0	0	1609.43	2.25	0	0	0	1238.81	4.16	0	0	0	657.83	5.17	0	0	0	127.17	14.01	0	0	0	76.31	19.98	0	0	0	48.89	22.94	0	0	0	21.97	34.42	0	0	0	11.3	37.25	0	0	0	9.59	27.84	0	0	0	4.28	37.59	0	0	0	3.3	27.35	0	0	0	1.33	23.92	0	0.00#	0	0.64	256.88
	Excess risk is per 10,000.
	Confidence intervals are 95%.
#	P < 0.05
Uterus, NOS
	0-4	0-4	0-4	0-4	0-4	45421	45421	45421	45421	45421	45579	45579	45579	45579	45579	15-19	15-19	15-19	15-19	15-19	20-24	20-24	20-24	20-24	20-24	25-29	25-29	25-29	25-29	25-29	30-34	30-34	30-34	30-34	30-34	35-39	35-39	35-39	35-39	35-39	40-44	40-44	40-44	40-44	40-44	45-49	45-49	45-49	45-49	45-49	50-54	50-54	50-54	50-54	50-54	55-59	55-59	55-59	55-59	55-59	60-64	60-64	60-64	60-64	60-64	65-69	65-69	65-69	65-69	65-69	70-74	70-74	70-74	70-74	70-74	75-79	75-79	75-79	75-79	75-79	80-84	80-84	80-84	80-84	80-84	85+	85+	85+	85+	85+	Total	Total	Total	Total	Total
	Observed	O/E	CI Lower	CI Upper	Person Years at Risk	Observed	O/E	CI Lower	CI Upper	Person Years at Risk	Observed	O/E	CI Lower	CI Upper	Person Years at Risk	Observed	O/E	CI Lower	CI Upper	Person Years at Risk	Observed	O/E	CI Lower	CI Upper	Person Years at Risk	Observed	O/E	CI Lower	CI Upper	Person Years at Risk	Observed	O/E	CI Lower	CI Upper	Person Years at Risk	Observed	O/E	CI Lower	CI Upper	Person Years at Risk	Observed	O/E	CI Lower	CI Upper	Person Years at Risk	Observed	O/E	CI Lower	CI Upper	Person Years at Risk	Observed	O/E	CI Lower	CI Upper	Person Years at Risk	Observed	O/E	CI Lower	CI Upper	Person Years at Risk	Observed	O/E	CI Lower	CI Upper	Person Years at Risk	Observed	O/E	CI Lower	CI Upper	Person Years at Risk	Observed	O/E	CI Lower	CI Upper	Person Years at Risk	Observed	O/E	CI Lower	CI Upper	Person Years at Risk	Observed	O/E	CI Lower	CI Upper	Person Years at Risk	Observed	O/E	CI Lower	CI Upper	Person Years at Risk	Observed	O/E	CI Lower	CI Upper	Person Years at Risk
All Sites	0	0	0	0	0	0	0	0	0	0	0	0	0	0	0	0	0	0	8583.91	1.17	0	0	0	632.94	13.34	0	0	0	92.45	71.17	0	0	0	40.79	137.42	0	0	0	9.63	451.69	0	0	0	3.4	911.13	0	0	0	1.26	1738.28	0	0.00#	0	0.51	3052.22	0	0.00#	0	0.22	4962.4	0	0.00#	0	0.11	6488.02	0	0.00#	0	0.07	7214.74	0	0.00#	0	0.04	6583.31	0	0.00#	0	0.03	5285.31	0	0.00#	0	0.02	3981.63	0	0.00#	0	0.01	3485.74	0	0.00#	0	0	44377.6
Oral Cavity and Pharynx	0	0	0	0	0	0	0	0	0	0	0	0	0	0	0	0	0	0	0	0	0	0	0	0	0	0	0	0	0	0	0	0	0	0	0	0	0	0	0	0	0	0	0	0	0	0	0	0	1048.73	2.25	0	0	0	217.05	8.11	0	0	0	67.64	19	0	0	0	109.36	7.5	0	0	0	36.4	15.16	0	0	0	46.82	6.42	0	0	0	33.48	4.91	0	0	0	26.39	3.25	0	0	0	4.11	6.92	0	0	0	2.57	73.5
Lip	0	0	0	0	0	0	0	0	0	0	0	0	0	0	0	0	0	0	0	0	0	0	0	0	0	0	0	0	0	0	0	0	0	0	0	0	0	0	0	0	0	0	0	0	0	0	0	0	0	0	0	0	0	2010.29	0.92	0	0	0	409.73	3.08	0	0	0	0	0	0	0	0	0	0	0	0	0	0	0	0	0	0	0	0	0	0	0	0	0	0	0	0	4.11	6.92	0	0	0	4.06	10.92
Tongue	0	0	0	0	0	0	0	0	0	0	0	0	0	0	0	0	0	0	0	0	0	0	0	0	0	0	0	0	0	0	0	0	0	0	0	0	0	0	0	0	0	0	0	0	0	0	0	0	0	0	0	0	0	1008.76	1.85	0	0	0	252.35	5	0	0	0	167.46	5	0	0	0	8246.1	0.06	0	0	0	0	0	0	0	0	0	0	0	0	0	0	0	0	0	0	0	0	0	0	0	90.52	11.92
Salivary Gland	0	0	0	0	0	0	0	0	0	0	0	0	0	0	0	0	0	0	0	0	0	0	0	0	0	0	0	0	0	0	0	0	0	0	0	0	0	0	0	0	0	0	0	0	0	0	0	0	0	0	0	0	0	9661.21	0.34	0	0	0	558.22	4.17	0	0	0	0	0	0	0	0	0	0	0	0	0	0	0	0	0	0	0	0	0	0	0	0	0	0	0	0	0	0	0	0	0	527.73	4.5
Floor of Mouth	0	0	0	0	0	0	0	0	0	0	0	0	0	0	0	0	0	0	0	0	0	0	0	0	0	0	0	0	0	0	0	0	0	0	0	0	0	0	0	0	0	0	0	0	0	0	0	0	0	0	0	0	0	0	0	0	0	0	0	0	0	0	0	0	0	0	0	0	0	0	0	0	0	0	0	0	0	0	0	0	0	0	0	0	0	0	0	0	0	0	0	0	0	0	0
Gum and Other Mouth	0	0	0	0	0	0	0	0	0	0	0	0	0	0	0	0	0	0	0	0	0	0	0	0	0	0	0	0	0	0	0	0	0	0	0	0	0	0	0	0	0	0	0	0	0	0	0	0	0	0	0	0	0	0	0	0	0	0	492.27	1.75	0	0	0	779.07	1.08	0	0	0	85.73	6.09	0	0	0	59.86	5	0	0	0	125.52	1.33	0	0	0	157.2	0.5	0	0	0	0	0	0	0	0	21.73	15.75
Nasopharynx	0	0	0	0	0	0	0	0	0	0	0	0	0	0	0	0	0	0	0	0	0	0	0	0	0	0	0	0	0	0	0	0	0	0	0	0	0	0	0	0	0	0	0	0	0	0	0	0	0	0	0	0	0	0	0	0	0	0	0	0	0	0	0	0	0	0	0	0	0	0	0	0	0	0	0	0	0	0	0	0	0	0	0	0	0	0	0	0	0	0	0	0	0	0	0
Tonsil	0	0	0	0	0	0	0	0	0	0	0	0	0	0	0	0	0	0	0	0	0	0	0	0	0	0	0	0	0	0	0	0	0	0	0	0	0	0	0	0	0	0	0	0	0	0	0	0	0	0	0	0	0	0	0	0	0	0	0	0	0	0	0	0	0	0	0	0	165.26	2.75	0	0	0	0	0	0	0	0	45.66	3.59	0	0	0	31.72	2.75	0	0	0	0	0	0	0	0	16.81	9.08
Oropharynx	0	0	0	0	0	0	0	0	0	0	0	0	0	0	0	0	0	0	0	0	0	0	0	0	0	0	0	0	0	0	0	0	0	0	0	0	0	0	0	0	0	0	0	0	0	0	0	0	0	0	0	0	0	0	0	0	0	0	0	0	0	0	0	0	0	0	0	0	0	0	0	0	0	0	0	0	0	0	0	0	0	0	0	0	0	0	0	0	0	0	0	0	0	0	0
Hypopharynx	0	0	0	0	0	0	0	0	0	0	0	0	0	0	0	0	0	0	0	0	0	0	0	0	0	0	0	0	0	0	0	0	0	0	0	0	0	0	0	0	0	0	0	0	0	0	0	0	1048.73	2.25	0	0	0	331.69	5	0	0	0	219.37	5	0	0	0	529.46	1.42	0	0	0	247.09	3.33	0	0	0	0	0	0	0	0	0	0	0	0	0	0	0	0	0	0	0	0	0	0	0	69.14	17
Other Oral Cavity and Pharynx	0	0	0	0	0	0	0	0	0	0	0	0	0	0	0	0	0	0	0	0	0	0	0	0	0	0	0	0	0	0	0	0	0	0	0	0	0	0	0	0	0	0	0	0	0	0	0	0	0	0	0	0	0	0	0	0	0	0	0	0	0	0	0	0	0	0	0	0	178.98	2.92	0	0	0	214.85	1.42	0	0	0	0	0	0	0	0	0	0	0	0	0	0	0	0	0	0	97.64	4.33
Digestive System	0	0	0	0	0	0	0	0	0	0	0	0	0	0	0	0	0	0	0	0	0	0	0	5110.93	1.25	0	0	0	0	0	0	0	0	761.46	7.08	0	0	0	419.47	11.33	0	0	0	103.97	31.51	0	0	0	31.67	63.41	0	0	0	17.25	95.55	0	0	0	6.79	165.59	0	0	0	2.76	260.66	0	0	0	1.49	314.29	0	0.00#	0	0.76	361.06	0	0.00#	0	0.47	333.13	0	0.00#	0	0.32	264.9	0	0.00#	0	0.11	273.76	0	0.00#	0	0.06	2183.52
Esophagus	0	0	0	0	0	0	0	0	0	0	0	0	0	0	0	0	0	0	0	0	0	0	0	0	0	0	0	0	0	0	0	0	0	0	0	0	0	0	0	0	0	0	0	0	0	0	0	0	0	0	0	0	0	0	0	0	0	0	1950.25	0.58	0	0	0	154.41	5	0	0	0	377.16	1.92	0	0	0	107.91	5	0	0	0	386.36	0.75	0	0	0	88.39	1	0	0	0	40.66	0.76	0	0	0	17.42	15.01
Stomach	0	0	0	0	0	0	0	0	0	0	0	0	0	0	0	0	0	0	0	0	0	0	0	5110.93	1.25	0	0	0	0	0	0	0	0	0	0	0	0	0	0	0	0	0	0	949.1	5.33	0	0	0	1033.59	4.33	0	0	0	0	0	0	0	0	0	0	0	0	0	387.12	2.17	0	0	0	102.64	3.66	0	0	0	25.44	10.16	0	0	0	18.94	8.24	0	0	0	82.25	0.91	0	0	0	6.87	4.67	0	0	0	3.78	40.74
Small Intestine	0	0	0	0	0	0	0	0	0	0	0	0	0	0	0	0	0	0	0	0	0	0	0	0	0	0	0	0	0	0	0	0	0	0	0	0	0	0	0	0	0	0	0	0	0	0	0	0	2786.08	0.74	0	0	0	0	0	0	0	0	0	0	0	0	0	324.04	2.25	0	0	0	95.44	5	0	0	0	68.19	4.33	0	0	0	21.44	7	0	0	0	17.4	5	0	0	0	12.41	2.5	0	0	0	4.69	26.82
Colon and Rectum	0	0	0	0	0	0	0	0	0	0	0	0	0	0	0	0	0	0	0	0	0	0	0	0	0	0	0	0	0	0	0	0	0	1806.15	3.33	0	0	0	732.03	6.33	0	0	0	223.9	13.42	0	0	0	51.55	38.18	0	0	0	25.32	62.41	0	0	0	10.11	111.1	0	0	0	3.61	196.74	0	0	0	2.06	225.43	0	0	0	1.02	265.41	0	0.00#	0	0.64	245.05	0	0.00#	0	0.4	218.41	0	0.00#	0	0.13	239.75	0	0.00#	0	0.07	1625.56
Colon excluding Rectum	0	0	0	0	0	0	0	0	0	0	0	0	0	0	0	0	0	0	0	0	0	0	0	0	0	0	0	0	0	0	0	0	0	3274.25	2.08	0	0	0	983.47	5	0	0	0	295.47	9.83	0	0	0	70.43	26.09	0	0	0	43.66	33.25	0	0	0	25.13	41.41	0	0	0	8.14	76.28	0	0	0	5.51	81.11	0	0	0	2.15	119.69	0	0	0	1.27	121.03	0	0.00#	0	0.64	131.58	0	0.00#	0	0.19	169.74	0	0.00#	0	0.12	817.09
Cecum	0	0	0	0	0	0	0	0	0	0	0	0	0	0	0	0	0	0	0	0	0	0	0	0	0	0	0	0	0	0	0	0	0	0	0	0	0	0	0	0	0	0	0	0	0	0	0	0	0	0	0	0	0	0	0	0	0	0	567.06	1.91	0	0	0	45.3	14.82	0	0	0	29.42	15	0	0	0	18.31	11.19	0	0	0	10.14	14.17	0	0	0	2.83	30.09	0	0.00#	0	0.91	34.51	0	0.00#	0	0.6	121.69
Appendix	0	0	0	0	0	0	0	0	0	0	0	0	0	0	0	0	0	0	0	0	0	0	0	0	0	0	0	0	0	0	0	0	0	0	0	0	0	0	0	0	0	0	0	2020.46	1.91	0	0	0	315.06	9.17	0	0	0	1998.16	0.75	0	0	0	855.52	1.42	0	0	0	9914.86	0.08	0	0	0	0	0	0	0	0	0	0	0	0	0	0	0	0	0	0	0	0	0	0	0	0	0	0	0	0	183.85	13.34
Ascending Colon	0	0	0	0	0	0	0	0	0	0	0	0	0	0	0	0	0	0	0	0	0	0	0	0	0	0	0	0	0	0	0	0	0	0	0	0	0	0	0	0	0	0	0	0	0	0	0	0	0	0	0	0	0	595.99	2.92	0	0	0	536.03	2.34	0	0	0	63.66	8.39	0	0	0	31.74	12.76	0	0	0	6.83	34.92	0	0	0	2.89	51.78	0	0	0	1.64	50	0	0.00#	0	0.53	58.67	0	0.00#	0	0.33	221.76
Hepatic Flexure	0	0	0	0	0	0	0	0	0	0	0	0	0	0	0	0	0	0	0	0	0	0	0	0	0	0	0	0	0	0	0	0	0	0	0	0	0	0	0	0	0	0	0	0	0	0	0	0	0	0	0	0	0	0	0	0	0	0	0	0	0	0	0	0	0	0	0	0	0	0	0	0	0	0	0	0	0	0	0	0	0	0	0	142.23	0.59	0	0	0	2.98	10.41	0	0	0	2.91	11
Transverse Colon	0	0	0	0	0	0	0	0	0	0	0	0	0	0	0	0	0	0	0	0	0	0	0	0	0	0	0	0	0	0	0	0	0	0	0	0	0	0	0	0	0	0	0	0	0	0	0	0	301.69	3.58	0	0	0	174.15	5	0	0	0	546.79	1.34	0	0	0	155.36	5	0	0	0	52.37	9.67	0	0	0	17.88	16.67	0	0	0	21.49	7.57	0	0	0	11.03	7.75	0	0	0	1.72	17.24	0	0	0	1.23	73.82
Splenic Flexure	0	0	0	0	0	0	0	0	0	0	0	0	0	0	0	0	0	0	0	0	0	0	0	0	0	0	0	0	0	0	0	0	0	0	0	0	0	0	0	0	0	0	0	0	0	0	0	0	0	0	0	0	0	0	0	0	0	0	678.77	1.75	0	0	0	156.35	5	0	0	0	358.55	1.42	0	0	0	93.98	3.25	0	0	0	58.22	2.84	0	0	0	0	0	0	0	0	6.04	8.33	0	0	0	4.9	22.59
Descending Colon	0	0	0	0	0	0	0	0	0	0	0	0	0	0	0	0	0	0	0	0	0	0	0	0	0	0	0	0	0	0	0	0	0	0	0	0	0	0	0	0	0	0	0	1997.99	1.67	0	0	0	456.82	5	0	0	0	215.28	7.09	0	0	0	198.82	5.49	0	0	0	212.72	3.08	0	0	0	423.84	1	0	0	0	33.61	7.41	0	0	0	107.04	1.33	0	0	0	6.66	12.33	0	0	0	3.21	9.58	0	0	0	1.92	53.98
Sigmoid Colon	0	0	0	0	0	0	0	0	0	0	0	0	0	0	0	0	0	0	0	0	0	0	0	0	0	0	0	0	0	0	0	0	0	3274.25	2.08	0	0	0	983.47	5	0	0	0	418.59	6.25	0	0	0	181.16	8.35	0	0	0	96.73	17.5	0	0	0	37.5	27.15	0	0	0	14.82	39.91	0	0	0	10.89	41.26	0	0	0	6.19	44.75	0	0	0	3.92	40.76	0	0	0	3.12	27.83	0	0.00#	0	0.97	31	0	0.00#	0	0.51	291.82
Large Intestine, NOS	0	0	0	0	0	0	0	0	0	0	0	0	0	0	0	0	0	0	0	0	0	0	0	0	0	0	0	0	0	0	0	0	0	0	0	0	0	0	0	0	0	0	0	0	0	0	0	0	0	0	0	0	0	0	0	0	0	0	0	0	0	0	0	0	0	0	0	0	0	0	0	0	0	175	1.51	0	0	0	64.2	2.58	0	0	0	29.43	3	0	0	0	0	0	0	0	0	18.09	7.09
Rectum and Rectosigmoid Junction	0	0	0	0	0	0	0	0	0	0	0	0	0	0	0	0	0	0	0	0	0	0	0	0	0	0	0	0	0	0	0	0	0	4028.2	1.25	0	0	0	2863.22	1.33	0	0	0	924.36	3.59	0	0	0	192.29	12.09	0	0	0	60.3	29.16	0	0	0	16.93	69.69	0	0	0	6.5	120.46	0	0	0	3.28	144.32	0	0	0	1.94	145.72	0	0	0	1.3	124.02	0	0	0	1.04	86.83	0	0.00#	0	0.44	70.01	0	0.00#	0	0.2	808.46
Rectosigmoid Junction	0	0	0	0	0	0	0	0	0	0	0	0	0	0	0	0	0	0	0	0	0	0	0	0	0	0	0	0	0	0	0	0	0	0	0	0	0	0	0	0	0	0	0	0	0	0	0	0	1071.61	2.17	0	0	0	142.25	12.08	0	0	0	63.36	18.69	0	0	0	23.26	32.01	0	0	0	18.97	22.9	0	0	0	11.74	22.99	0	0	0	6.28	24.67	0	0	0	4.93	17.34	0	0	0	1.6	19.24	0	0.00#	0	0.84	172.09
Rectum	0	0	0	0	0	0	0	0	0	0	0	0	0	0	0	0	0	0	0	0	0	0	0	0	0	0	0	0	0	0	0	0	0	4028.2	1.25	0	0	0	2863.22	1.33	0	0	0	924.36	3.59	0	0	0	234.34	9.92	0	0	0	104.66	17.08	0	0	0	23.1	51	0	0	0	9.02	88.45	0	0	0	3.97	121.43	0	0	0	2.33	122.72	0	0	0	1.64	99.34	0	0	0	1.31	69.49	0	0.00#	0	0.61	50.76	0	0.00#	0	0.26	636.37
Anus, Anal Canal and Anorectum	0	0	0	0	0	0	0	0	0	0	0	0	0	0	0	0	0	0	0	0	0	0	0	0	0	0	0	0	0	0	0	0	0	0	0	0	0	0	0	0	0	0	0	1577.5	2.17	0	0	0	445.27	5	0	0	0	213.29	8.09	0	0	0	42.29	26.17	0	0	0	20.77	35.42	0	0	0	15.2	32.08	0	0	0	7.31	37.83	0	0	0	5.02	30.59	0	0	0	4.51	18.07	0	0	0	2.13	16.59	0	0.00#	0	0.85	212
Liver and Intrahepatic Bile Duct	0	0	0	0	0	0	0	0	0	0	0	0	0	0	0	0	0	0	0	0	0	0	0	0	0	0	0	0	0	0	0	0	0	0	0	0	0	0	0	0	0	0	0	0	0	0	0	0	0	0	0	0	0	0	0	0	0	0	575.29	3.17	0	0	0	1990.29	0.25	0	0	0	292.45	1.42	0	0	0	3004.01	0.08	0	0	0	0	0	0	0	0	0	0	0	0	0	17.62	1.75	0	0	0	15.93	6.68
Liver	0	0	0	0	0	0	0	0	0	0	0	0	0	0	0	0	0	0	0	0	0	0	0	0	0	0	0	0	0	0	0	0	0	0	0	0	0	0	0	0	0	0	0	0	0	0	0	0	0	0	0	0	0	0	0	0	0	0	575.29	3.17	0	0	0	1990.29	0.25	0	0	0	292.45	1.42	0	0	0	3004.01	0.08	0	0	0	0	0	0	0	0	0	0	0	0	0	17.62	1.75	0	0	0	15.93	6.68
Intrahepatic Bile Duct	0	0	0	0	0	0	0	0	0	0	0	0	0	0	0	0	0	0	0	0	0	0	0	0	0	0	0	0	0	0	0	0	0	0	0	0	0	0	0	0	0	0	0	0	0	0	0	0	0	0	0	0	0	0	0	0	0	0	0	0	0	0	0	0	0	0	0	0	0	0	0	0	0	0	0	0	0	0	0	0	0	0	0	0	0	0	0	0	0	0	0	0	0	0	0
Gallbladder	0	0	0	0	0	0	0	0	0	0	0	0	0	0	0	0	0	0	0	0	0	0	0	0	0	0	0	0	0	0	0	0	0	0	0	0	0	0	0	0	0	0	0	0	0	0	0	0	0	0	0	0	0	0	0	0	0	0	741.03	1.5	0	0	0	0	0	0	0	0	136.52	3.34	0	0	0	77.87	4.5	0	0	0	58.45	2.75	0	0	0	35.85	2.08	0	0	0	360.51	0.08	0	0	0	14.43	14.26
Other Biliary	0	0	0	0	0	0	0	0	0	0	0	0	0	0	0	0	0	0	0	0	0	0	0	0	0	0	0	0	0	0	0	0	0	0	0	0	0	0	0	0	0	0	0	0	0	0	0	0	5795.8	0.75	0	0	0	669	5	0	0	0	837.85	2.75	0	0	0	2505.34	0.33	0	0	0	0	0	0	0	0	0	0	0	0	0	0	0	0	0	0	0	0	0	0	0	0	0	0	0	0	306.75	8.83
Pancreas	0	0	0	0	0	0	0	0	0	0	0	0	0	0	0	0	0	0	0	0	0	0	0	0	0	0	0	0	0	0	0	0	0	0	0	0	0	0	0	0	0	0	0	0	0	0	0	0	0	0	0	0	0	0	0	0	0	0	844.63	1.5	0	0	0	364.1	2.09	0	0	0	37.51	12.41	0	0	0	43.63	6.75	0	0	0	22.03	7.5	0	0	0	58.49	1.5	0	0	0	6.22	4.59	0	0	0	3.61	36.35
Retroperitoneum	0	0	0	0	0	0	0	0	0	0	0	0	0	0	0	0	0	0	0	0	0	0	0	0	0	0	0	0	0	0	0	0	0	2279.69	3	0	0	0	982.39	5	0	0	0	1459.43	2.34	0	0	0	314.67	5.75	0	0	0	336.77	4.76	0	0	0	69.73	13.59	0	0	0	62.62	12.25	0	0	0	25.21	18.25	0	0	0	21.02	13.92	0	0	0	18.5	10.42	0	0	0	20.08	4.41	0	0	0	0	0	0	0	0	4.35	93.69
Peritoneum, Omentum and Mesentery	0	0	0	0	0	0	0	0	0	0	0	0	0	0	0	0	0	0	0	0	0	0	0	0	0	0	0	0	0	0	0	0	0	0	0	0	0	0	0	0	0	0	0	359.86	8.25	0	0	0	190.36	8.65	0	0	0	107.1	15.29	0	0	0	225.85	5.23	0	0	0	160.21	4.17	0	0	0	50.44	10.43	0	0	0	22.51	13.08	0	0	0	7.58	20.83	0	0	0	6.21	13.42	0	0	0	9.28	3.09	0	0	0	2.03	102.43
Other Digestive Organs	0	0	0	0	0	0	0	0	0	0	0	0	0	0	0	0	0	0	0	0	0	0	0	0	0	0	0	0	0	0	0	0	0	3115.82	0.75	0	0	0	0	0	0	0	0	0	0	0	0	0	0	0	0	0	0	0	0	0	0	0	0	0	0	0	0	0	0	0	0	0	1532.88	0.34	0	0	0	0	0	0	0	0	0	0	0	0	0	929.18	0.08	0	0	0	0	0	0	0	0	487.92	1.17
Respiratory System	0	0	0	0	0	0	0	0	0	0	0	0	0	0	0	0	0	0	0	0	0	0	0	0	0	0	0	0	0	0	0	0	0	0	0	0	0	0	2253.86	2.17	0	0	0	417.85	7.25	0	0	0	313.5	6.61	0	0	0	73.32	17.76	0	0	0	52.98	20.73	0	0	0	33.21	21	0	0	0	13.7	35.74	0	0	0	5.91	51.11	0	0	0	4.93	32.19	0	0	0	3.21	26.92	0	0.00#	0	0.76	41.58	0	0.00#	0	0.47	263.05
Nose, Nasal Cavity and Middle Ear	0	0	0	0	0	0	0	0	0	0	0	0	0	0	0	0	0	0	0	0	0	0	0	0	0	0	0	0	0	0	0	0	0	0	0	0	0	0	0	0	0	0	0	0	0	0	0	0	0	0	0	0	0	0	0	0	0	0	0	0	0	0	0	0	0	0	0	0	0	0	0	0	0	0	0	0	0	0	0	0	0	0	0	0	0	0	0	0	8.27	3.75	0	0	0	8.27	3.75
Larynx	0	0	0	0	0	0	0	0	0	0	0	0	0	0	0	0	0	0	0	0	0	0	0	0	0	0	0	0	0	0	0	0	0	0	0	0	0	0	0	0	0	0	0	0	0	0	0	0	1626.6	0.67	0	0	0	166.36	5	0	0	0	0	0	0	0	0	598.74	0.84	0	0	0	188.94	2.67	0	0	0	451.76	0.67	0	0	0	33.17	5	0	0	0	37.98	2.33	0	0	0	0	0	0	0	0	13.83	17.17
Lung and Bronchus	0	0	0	0	0	0	0	0	0	0	0	0	0	0	0	0	0	0	0	0	0	0	0	0	0	0	0	0	0	0	0	0	0	0	0	0	0	0	0	0	0	0	0	1126.24	2.25	0	0	0	2528.58	0.94	0	0	0	161.1	10.51	0	0	0	52.98	20.73	0	0	0	35.17	20.16	0	0	0	17.11	28.26	0	0	0	6.67	45.43	0	0	0	6.05	26.17	0	0	0	3.51	24.59	0	0.00#	0	0.83	37.83	0	0.00#	0	0.52	216.88
Pleura	0	0	0	0	0	0	0	0	0	0	0	0	0	0	0	0	0	0	0	0	0	0	0	0	0	0	0	0	0	0	0	0	0	0	0	0	0	0	0	0	0	0	0	0	0	0	0	0	0	0	0	0	0	0	0	0	0	0	0	0	0	0	0	0	0	0	0	0	0	0	0	0	0	0	0	0	0	0	0	0	0	0	0	0	0	0	0	0	0	0	0	0	0	0	0
Trachea, Mediastinum and Other Respiratory Organs	0	0	0	0	0	0	0	0	0	0	0	0	0	0	0	0	0	0	0	0	0	0	0	0	0	0	0	0	0	0	0	0	0	0	0	0	0	0	2253.86	2.17	0	0	0	664.32	5	0	0	0	458.81	5	0	0	0	703.88	2.25	0	0	0	0	0	0	0	0	0	0	0	0	0	108.32	4.81	0	0	0	58.34	5	0	0	0	135.97	1.02	0	0	0	0	0	0	0	0	0	0	0	0	0	25.46	25.25
Bones and Joints	0	0	0	0	0	0	0	0	0	0	0	0	0	0	0	0	0	0	0	0	0	0	0	0	0	0	0	0	0	0	0	0	0	0	0	0	0	0	0	0	0	0	0	0	0	0	0	0	0	0	0	0	0	3710.81	0.41	0	0	0	0	0	0	0	0	72.16	6.41	0	0	0	72	4.58	0	0	0	0	0	0	0	0	0	0	0	0	0	0	0	0	0	0	0	0	0	0	0	35.69	11.41
Soft Tissue including Heart	0	0	0	0	0	0	0	0	0	0	0	0	0	0	0	0	0	0	0	0	0	0	0	0	0	0	0	0	7116.46	1.17	0	0	0	1763.29	3.35	0	0	0	530.85	7.34	0	0	0	123.95	24.42	0	0	0	53.49	40.45	0	0	0	44.89	31.6	0	0	0	22.9	45.97	0	0	0	11.54	57.03	0	0	0	8.44	47.24	0	0	0	8.44	31.65	0	0	0	8.49	19.44	0	0	0	8.27	12.58	0	0	0	3.33	12.01	0	0	0	1.04	334.24
Skin excluding Basal and Squamous	0	0	0	0	0	0	0	0	0	0	0	0	0	0	0	0	0	0	0	0	0	0	0	0	0	0	0	0	0	0	0	0	0	0	0	0	0	0	61829.3	0.08	0	0	0	469.65	7.17	0	0	0	187.29	12.18	0	0	0	71.04	22.25	0	0	0	22	50.91	0	0	0	17.73	45.91	0	0	0	14.15	37.83	0	0	0	6.16	49.19	0	0	0	3.55	45.66	0	0	0	2.4	35.83	0	0	0	1.97	15.49	0	0.00#	0	0.64	322.48
Melanoma of the Skin	0	0	0	0	0	0	0	0	0	0	0	0	0	0	0	0	0	0	0	0	0	0	0	0	0	0	0	0	0	0	0	0	0	0	0	0	0	0	61829.3	0.08	0	0	0	469.65	7.17	0	0	0	193.73	11.92	0	0	0	76.74	21.24	0	0	0	24.6	47.66	0	0	0	17.92	45.16	0	0	0	15.68	32.25	0	0	0	7.25	39.85	0	0	0	3.81	42.49	0	0	0	2.4	35.83	0	0	0	1.97	15.49	0	0.00#	0	0.66	299.15
Other Non-Epithelial Skin	0	0	0	0	0	0	0	0	0	0	0	0	0	0	0	0	0	0	0	0	0	0	0	0	0	0	0	0	0	0	0	0	0	0	0	0	0	0	0	0	0	0	0	0	0	0	0	0	5629.28	0.25	0	0	0	955.37	1	0	0	0	208.48	3.25	0	0	0	1648.97	0.75	0	0	0	144.8	5.58	0	0	0	40.83	9.33	0	0	0	52.41	3.17	0	0	0	0	0	0	0	0	0	0	0	0	0	17.51	23.33
Breast	0	0	0	0	0	0	0	0	0	0	0	0	0	0	0	0	0	0	0	0	0	0	0	0	0	0	0	0	0	0	0	0	0	1789.25	2.59	0	0	0	245.91	17.27	0	0	0	65.63	48	0	0	0	12.82	173.32	0	0	0	4.49	351.03	0	0	0	2.05	548.94	0	0	0	1.03	725.25	0	0.00#	0	0.52	921.38	0	0.00#	0	0.32	867.1	0	0.00#	0	0.2	767.88	0	0.00#	0	0.13	649.16	0	0.00#	0	0.06	551.45	0	0.00#	0	0.03	5623.37
Female Genital System	0	0	0	0	0	0	0	0	0	0	0	0	0	0	0	0	0	0	8583.91	1.17	0	0	0	722.41	12.09	0	0	0	94	69.68	0	0	0	45.4	123.81	0	0	0	10.73	402.41	0	0	0	3.96	773.65	0	0	0	1.59	1381.78	0	0.00#	0	0.65	2413.14	0	0.00#	0	0.28	3880.03	0	0.00#	0	0.14	5065.99	0	0.00#	0	0.08	5529.12	0	0.00#	0	0.06	4937.86	0	0.00#	0	0.04	3844.73	0	0.00#	0	0.03	2805.17	0	0.00#	0	0.01	2428.92	0	0.00#	0	0.01	33669.6
Cervix Uteri	0	0	0	0	0	0	0	0	0	0	0	0	0	0	0	0	0	0	0	0	0	0	0	4912.26	1.75	0	0	0	1200.22	6.02	0	0	0	152.02	35.22	0	0	0	56.05	77.72	0	0	0	21.44	130.88	0	0	0	10.7	189.53	0	0	0	5.43	284.5	0	0	0	3.84	284.9	0	0	0	2.87	252.68	0	0	0	2.17	214.95	0	0	0	1.33	202.18	0	0	0	1.04	147.61	0	0.00#	0	0.71	121.02	0	0.00#	0	0.3	105.51	0	0.00#	0	0.13	2054.47
Corpus and Uterus, NOS	0	0	0	0	0	0	0	0	0	0	0	0	0	0	0	0	0	0	8583.91	1.17	0	0	0	846.96	10.34	0	0	0	125.3	54.15	0	0	0	83.45	70.5	0	0	0	14.63	298.02	0	0	0	5.13	610.1	0	0	0	2	1115.04	0	0.00#	0	0.78	2002.34	0	0.00#	0	0.32	3409.79	0	0.00#	0	0.16	4651.45	0	0.00#	0	0.09	5167.5	0	0.00#	0	0.06	4555.82	0	0.00#	0	0.04	3553.62	0	0.00#	0	0.03	2567.84	0	0.00#	0	0.01	2215.42	0	0.00#	0	0.01	30283.1
Corpus Uteri	0	0	0	0	0	0	0	0	0	0	0	0	0	0	0	0	0	0	8583.91	1.17	0	0	0	1000.67	8.75	0	0	0	134.52	50.65	0	0	0	101.94	58.91	0	0	0	16.78	261.92	0	0	0	5.88	535.89	0	0	0	2.34	961.19	0	0.00#	0	0.92	1731.26	0	0.00#	0	0.35	3139.73	0	0.00#	0	0.17	4349.57	0	0.00#	0	0.1	4852.29	0	0.00#	0	0.06	4297.86	0	0.00#	0	0.05	3339.25	0	0.00#	0	0.03	2432.22	0	0.00#	0	0.02	2028.18	0	0.00#	0	0.01	28048.8
Uterus, NOS	0	0	0	0	0	0	0	0	0	0	0	0	0	0	0	0	0	0	0	0	0	0	0	5513.89	1.58	0	0	0	1828.54	3.5	0	0	0	460.17	11.59	0	0	0	114.34	36.09	0	0	0	40	74.21	0	0	0	13.87	153.86	0	0	0	5.06	271.09	0	0	0	3.45	270.06	0	0	0	2.3	301.88	0	0	0	1.43	315.22	0	0	0	1.08	257.96	0	0.00#	0	0.74	214.37	0	0.00#	0	0.63	135.62	0	0.00#	0	0.16	187.23	0	0.00#	0	0.08	2234.26
Ovary	0	0	0	0	0	0	0	0	0	0	0	0	0	0	0	0	0	0	0	0	0	0	0	0	0	0	0	0	3842.17	2	0	0	0	973.29	6.84	0	0	0	370.98	12.34	0	0	0	143.65	21.48	0	0	0	36.98	58.74	0	0	0	15.57	92.71	0	0	0	7.71	142.39	0	0	0	6.02	122.3	0	0	0	5.68	88.04	0	0	0	2.82	107.13	0	0	0	1.8	93.68	0	0	0	1.6	56.59	0	0.00#	0	0.83	37.9	0	0.00#	0	0.3	842.14
Vagina	0	0	0	0	0	0	0	0	0	0	0	0	0	0	0	0	0	0	0	0	0	0	0	0	0	0	0	0	2596.22	1.75	0	0	0	756.48	5.08	0	0	0	648.29	5.08	0	0	0	640.54	5.09	0	0	0	559.93	3.49	0	0	0	107.91	11.64	0	0	0	86	12.43	0	0	0	90.56	8.33	0	0	0	28.41	15.68	0	0	0	8.38	31.99	0	0	0	10.64	15.41	0	0	0	3.88	20.91	0	0	0	1.75	17.08	0	0.00#	0	0.9	153.98
Vulva	0	0	0	0	0	0	0	0	0	0	0	0	0	0	0	0	0	0	0	0	0	0	0	0	0	0	0	0	0	0	0	0	0	0	0	0	0	0	0	0	0	0	0	0	0	0	0	0	3017.62	0.75	0	0	0	882.67	1.83	0	0	0	160.86	7	0	0	0	57.54	13.33	0	0	0	18.04	24.68	0	0	0	13.23	21.07	0	0	0	9.64	16.01	0	0	0	3.9	21.82	0	0	0	1.06	28.67	0	0.00#	0	0.68	135.16
Other Female Genital Organs	0	0	0	0	0	0	0	0	0	0	0	0	0	0	0	0	0	0	0	0	0	0	0	0	0	0	0	0	847.85	5.75	0	0	0	894.95	6.17	0	0	0	361.86	9.26	0	0	0	381.9	6.09	0	0	0	150.37	14.22	0	0	0	93.23	20.1	0	0	0	52.87	23.51	0	0	0	39.44	17.9	0	0	0	26.59	18.27	0	0	0	12.91	19.68	0	0	0	8.67	18.4	0	0	0	5.23	16.99	0	0	0	1.35	24.36	0	0.00#	0	0.81	200.71
Male Genital System	0	0	0	0	0	0	0	0	0	0	0	0	0	0	0	0	0	0	0	0	0	0	0	0	0	0	0	0	0	0	0	0	0	0	0	0	0	0	0	0	0	0	0	0	0	0	0	0	0	0	0	0	0	0	0	0	0	0	0	0	0	0	0	0	0	0	0	0	0	0	0	0	0	0	0	0	0	0	0	0	0	0	0	0	0	0	0	0	0	0	0	0	0	0	0
Prostate	0	0	0	0	0	0	0	0	0	0	0	0	0	0	0	0	0	0	0	0	0	0	0	0	0	0	0	0	0	0	0	0	0	0	0	0	0	0	0	0	0	0	0	0	0	0	0	0	0	0	0	0	0	0	0	0	0	0	0	0	0	0	0	0	0	0	0	0	0	0	0	0	0	0	0	0	0	0	0	0	0	0	0	0	0	0	0	0	0	0	0	0	0	0	0
Testis	0	0	0	0	0	0	0	0	0	0	0	0	0	0	0	0	0	0	0	0	0	0	0	0	0	0	0	0	0	0	0	0	0	0	0	0	0	0	0	0	0	0	0	0	0	0	0	0	0	0	0	0	0	0	0	0	0	0	0	0	0	0	0	0	0	0	0	0	0	0	0	0	0	0	0	0	0	0	0	0	0	0	0	0	0	0	0	0	0	0	0	0	0	0	0
Penis	0	0	0	0	0	0	0	0	0	0	0	0	0	0	0	0	0	0	0	0	0	0	0	0	0	0	0	0	0	0	0	0	0	0	0	0	0	0	0	0	0	0	0	0	0	0	0	0	0	0	0	0	0	0	0	0	0	0	0	0	0	0	0	0	0	0	0	0	0	0	0	0	0	0	0	0	0	0	0	0	0	0	0	0	0	0	0	0	0	0	0	0	0	0	0
Other Male Genital Organs	0	0	0	0	0	0	0	0	0	0	0	0	0	0	0	0	0	0	0	0	0	0	0	0	0	0	0	0	0	0	0	0	0	0	0	0	0	0	0	0	0	0	0	0	0	0	0	0	0	0	0	0	0	0	0	0	0	0	0	0	0	0	0	0	0	0	0	0	0	0	0	0	0	0	0	0	0	0	0	0	0	0	0	0	0	0	0	0	0	0	0	0	0	0	0
Urinary System	0	0	0	0	0	0	0	0	0	0	0	0	0	0	0	0	0	0	0	0	0	0	0	0	0	0	0	0	0	0	0	0	0	0	0	0	0	0	1177.01	3.59	0	0	0	784.07	3.41	0	0	0	184.66	7.86	0	0	0	88.11	16.23	0	0	0	25.01	42.33	0	0	0	9.76	70.1	0	0	0	6.69	71.17	0	0	0	4.4	69.43	0	0	0	2.43	68.85	0	0	0	1.2	72.15	0	0.00#	0	0.6	50.85	0	0.00#	0	0.29	475.97
Urinary Bladder	0	0	0	0	0	0	0	0	0	0	0	0	0	0	0	0	0	0	0	0	0	0	0	0	0	0	0	0	0	0	0	0	0	0	0	0	0	0	0	0	0	0	0	38791.4	0.08	0	0	0	279.89	5.61	0	0	0	119.74	11.4	0	0	0	84.21	12.33	0	0	0	20.91	33.59	0	0	0	10.9	47.99	0	0	0	7.69	41.84	0	0	0	3.94	43.41	0	0	0	2	44.18	0	0	0	1.09	28.01	0	0.00#	0	0.51	268.45
Kidney and Renal Pelvis	0	0	0	0	0	0	0	0	0	0	0	0	0	0	0	0	0	0	0	0	0	0	0	0	0	0	0	0	0	0	0	0	0	0	0	0	0	0	1177.01	3.59	0	0	0	800.24	3.33	0	0	0	542.78	2.25	0	0	0	821.47	1.58	0	0	0	41.51	24.91	0	0	0	23.41	27.92	0	0	0	27.38	13.17	0	0	0	15.53	17.41	0	0	0	8.63	18.35	0	0	0	4.49	18.92	0	0	0	1.85	16.59	0	0.00#	0	0.95	148.03
Ureter	0	0	0	0	0	0	0	0	0	0	0	0	0	0	0	0	0	0	0	0	0	0	0	0	0	0	0	0	0	0	0	0	0	0	0	0	0	0	0	0	0	0	0	0	0	0	0	0	0	0	0	0	0	0	0	0	0	0	0	0	0	0	0	173.54	3.58	0	0	0	108.65	5.59	0	0	0	40.6	7.6	0	0	0	24.66	6.92	0	0	0	8.95	9.05	0	0	0	6.51	4.75	0	0	0	2.9	37.5
Other Urinary Organs	0	0	0	0	0	0	0	0	0	0	0	0	0	0	0	0	0	0	0	0	0	0	0	0	0	0	0	0	0	0	0	0	0	0	0	0	0	0	0	0	0	0	0	0	0	0	0	0	0	0	0	0	0	561.71	3.25	0	0	0	248.48	5.08	0	0	0	163.37	5	0	0	0	83.94	4.42	0	0	0	117.11	2.58	0	0	0	806.8	0.17	0	0	0	0	0	0	0	0	22.69	1.5	0	0	0	12.87	22
Eye and Orbit	0	0	0	0	0	0	0	0	0	0	0	0	0	0	0	0	0	0	0	0	0	0	0	0	0	0	0	0	0	0	0	0	0	0	0	0	0	0	0	0	0	0	0	0	0	0	0	0	0	0	0	0	0	0	0	0	0	0	262.59	4.67	0	0	0	165.84	5	0	0	0	104.06	5	0	0	0	41.5	7.25	0	0	0	40.97	3.92	0	0	0	46.74	1.73	0	0	0	3.02	9.69	0	0	0	2.38	37.25
Brain and Other Nervous System	0	0	0	0	0	0	0	0	0	0	0	0	0	0	0	0	0	0	0	0	0	0	0	0	0	0	0	0	26498.8	0.33	0	0	0	0	0	0	0	0	0	0	0	0	0	7678.9	0.82	0	0	0	1071.93	4.1	0	0	0	0	0	0	0	0	0	0	0	0	0	0	0	0	0	0	0	0	0	0	0	0	0	0	0	0	0	0	0	0	0	0	0	0	0	0	0	0	0	0	0	908.38	5.25
Brain	0	0	0	0	0	0	0	0	0	0	0	0	0	0	0	0	0	0	0	0	0	0	0	0	0	0	0	0	26498.8	0.33	0	0	0	0	0	0	0	0	0	0	0	0	0	7678.9	0.82	0	0	0	1071.93	4.1	0	0	0	0	0	0	0	0	0	0	0	0	0	0	0	0	0	0	0	0	0	0	0	0	0	0	0	0	0	0	0	0	0	0	0	0	0	0	0	0	0	0	0	908.38	5.25
Cranial Nerves Other Nervous System	0	0	0	0	0	0	0	0	0	0	0	0	0	0	0	0	0	0	0	0	0	0	0	0	0	0	0	0	0	0	0	0	0	0	0	0	0	0	0	0	0	0	0	0	0	0	0	0	0	0	0	0	0	0	0	0	0	0	0	0	0	0	0	0	0	0	0	0	0	0	0	0	0	0	0	0	0	0	0	0	0	0	0	0	0	0	0	0	0	0	0	0	0	0	0
Endocrine System	0	0	0	0	0	0	0	0	0	0	0	0	0	0	0	0	0	0	0	0	0	0	0	0	0	0	0	0	0	0	0	0	0	0	0	0	0	0	1255.31	6.92	0	0	0	688.67	9.66	0	0	0	103.72	25.25	0	0	0	29.4	55.67	0	0	0	13.93	77.84	0	0	0	11.58	64.68	0	0	0	8.82	59.78	0	0	0	4.83	59.29	0	0	0	3.21	49.09	0	0	0	2.46	34.16	0	0	0	1.36	22.75	0	0.00#	0	0.51	465.1
Thyroid	0	0	0	0	0	0	0	0	0	0	0	0	0	0	0	0	0	0	0	0	0	0	0	0	0	0	0	0	0	0	0	0	0	0	0	0	0	0	1255.31	6.92	0	0	0	688.67	9.66	0	0	0	112.54	21.91	0	0	0	33.56	48.41	0	0	0	16.05	68.01	0	0	0	12.35	62.1	0	0	0	8.82	59.78	0	0	0	4.83	59.29	0	0	0	3.21	49.09	0	0	0	2.46	34.16	0	0	0	1.36	22.75	0	0.00#	0	0.51	442.1
Other Endocrine including Thymus	0	0	0	0	0	0	0	0	0	0	0	0	0	0	0	0	0	0	0	0	0	0	0	0	0	0	0	0	0	0	0	0	0	0	0	0	0	0	0	0	0	0	0	0	0	0	0	0	1323.45	3.34	0	0	0	237.39	7.25	0	0	0	105.51	9.83	0	0	0	184.87	2.58	0	0	0	0	0	0	0	0	0	0	0	0	0	0	0	0	0	0	0	0	0	0	0	0	0	0	0	0	50.37	23
Lymphoma	0	0	0	0	0	0	0	0	0	0	0	0	0	0	0	0	0	0	0	0	0	0	0	0	0	0	0	0	0	0	0	0	0	0	0	0	0	0	0	0	0	0	0	1527.87	2	0	0	0	163.95	13.66	0	0	0	68.06	22.58	0	0	0	18.98	56.79	0	0	0	8.65	85.85	0	0	0	5.41	92.11	0	0	0	4.03	74.43	0	0	0	3.4	50.49	0	0	0	2.75	31.71	0	0	0	1.22	24.74	0	0.00#	0	0.48	454.36
Hodgkin Lymphoma	0	0	0	0	0	0	0	0	0	0	0	0	0	0	0	0	0	0	0	0	0	0	0	0	0	0	0	0	0	0	0	0	0	0	0	0	0	0	0	0	0	0	0	0	0	0	0	0	0	0	0	0	0	1630.88	1.17	0	0	0	248.46	5	0	0	0	166.04	5	0	0	0	103.96	5	0	0	0	275.1	1.08	0	0	0	0	0	0	0	0	0	0	0	0	0	0	0	0	0	0	41.81	17.25
Hodgkin - Nodal	0	0	0	0	0	0	0	0	0	0	0	0	0	0	0	0	0	0	0	0	0	0	0	0	0	0	0	0	0	0	0	0	0	0	0	0	0	0	0	0	0	0	0	0	0	0	0	0	0	0	0	0	0	1630.88	1.17	0	0	0	248.46	5	0	0	0	166.04	5	0	0	0	103.96	5	0	0	0	275.1	1.08	0	0	0	0	0	0	0	0	0	0	0	0	0	0	0	0	0	0	41.81	17.25
Hodgkin - Extranodal	0	0	0	0	0	0	0	0	0	0	0	0	0	0	0	0	0	0	0	0	0	0	0	0	0	0	0	0	0	0	0	0	0	0	0	0	0	0	0	0	0	0	0	0	0	0	0	0	0	0	0	0	0	0	0	0	0	0	0	0	0	0	0	0	0	0	0	0	0	0	0	0	0	0	0	0	0	0	0	0	0	0	0	0	0	0	0	0	0	0	0	0	0	0	0
Non-Hodgkin Lymphoma	0	0	0	0	0	0	0	0	0	0	0	0	0	0	0	0	0	0	0	0	0	0	0	0	0	0	0	0	0	0	0	0	0	0	0	0	0	0	0	0	0	0	0	1527.87	2	0	0	0	163.95	13.66	0	0	0	71.02	21.42	0	0	0	20.55	51.79	0	0	0	9.12	80.85	0	0	0	5.71	87.1	0	0	0	4.1	73.35	0	0	0	3.4	50.49	0	0	0	2.75	31.71	0	0	0	1.22	24.74	0	0.00#	0	0.48	437.12
NHL - Nodal	0	0	0	0	0	0	0	0	0	0	0	0	0	0	0	0	0	0	0	0	0	0	0	0	0	0	0	0	0	0	0	0	0	0	0	0	0	0	0	0	0	0	0	1527.87	2	0	0	0	163.95	13.66	0	0	0	71.02	21.42	0	0	0	21.07	49.05	0	0	0	10.46	69.42	0	0	0	8.05	61.36	0	0	0	7.97	37.76	0	0	0	11.8	16.92	0	0	0	9.03	10.26	0	0	0	2.16	14.16	0	0.00#	0	0.93	296.02
NHL - Extranodal	0	0	0	0	0	0	0	0	0	0	0	0	0	0	0	0	0	0	0	0	0	0	0	0	0	0	0	0	0	0	0	0	0	0	0	0	0	0	0	0	0	0	0	0	0	0	0	0	0	0	0	0	0	0	0	0	0	0	824.12	2.75	0	0	0	71.49	11.43	0	0	0	19.68	25.74	0	0	0	8.42	35.59	0	0	0	4.79	33.57	0	0	0	3.96	21.45	0	0	0	2.79	10.58	0	0.00#	0	0.99	141.1
Myeloma	0	0	0	0	0	0	0	0	0	0	0	0	0	0	0	0	0	0	0	0	0	0	0	0	0	0	0	0	0	0	0	0	0	0	0	0	0	0	0	0	0	0	0	0	0	0	0	0	0	0	0	0	0	278.05	2.81	0	0	0	83.12	9.58	0	0	0	55.43	10.16	0	0	0	27.44	12.76	0	0	0	29.6	8.69	0	0	0	10.04	15.5	0	0	0	6	13.9	0	0	0	6.15	4.84	0	0	0	1.88	78.24
Leukemia	0	0	0	0	0	0	0	0	0	0	0	0	0	0	0	0	0	0	0	0	0	0	0	0	0	0	0	0	0	0	0	0	0	0	0	0	0	0	0	0	0	0	0	0	0	0	0	0	0	0	0	0	0	389.87	4.25	0	0	0	141.2	8.51	0	0	0	40.74	19.07	0	0	0	19.03	25.5	0	0	0	10.55	26.83	0	0	0	6.65	23.41	0	0	0	5.84	14.01	0	0	0	1.6	18.91	0	0.00#	0	0.89	140.49
Lymphocytic Leukemia	0	0	0	0	0	0	0	0	0	0	0	0	0	0	0	0	0	0	0	0	0	0	0	0	0	0	0	0	0	0	0	0	0	0	0	0	0	0	0	0	0	0	0	0	0	0	0	0	0	0	0	0	0	710.06	2.25	0	0	0	361.54	3.09	0	0	0	67.4	11.16	0	0	0	24.99	19.09	0	0	0	14.55	19.75	0	0	0	8.33	18.41	0	0	0	5.94	13.76	0	0	0	1.6	18.91	0	0.00#	0	0.96	106.41
Acute Lymphocytic Leukemia	0	0	0	0	0	0	0	0	0	0	0	0	0	0	0	0	0	0	0	0	0	0	0	0	0	0	0	0	0	0	0	0	0	0	0	0	0	0	0	0	0	0	0	0	0	0	0	0	0	0	0	0	0	0	0	0	0	0	0	0	0	0	0	0	0	0	0	0	0	0	0	0	0	0	0	0	0	0	0	0	0	0	0	0	0	0	0	0	0	0	0	0	0	0	0
Chronic Lymphocytic Leukemia	0	0	0	0	0	0	0	0	0	0	0	0	0	0	0	0	0	0	0	0	0	0	0	0	0	0	0	0	0	0	0	0	0	0	0	0	0	0	0	0	0	0	0	0	0	0	0	0	0	0	0	0	0	710.06	2.25	0	0	0	361.54	3.09	0	0	0	67.4	11.16	0	0	0	24.99	19.09	0	0	0	15.99	18.75	0	0	0	13.42	13.41	0	0	0	9.72	8.76	0	0	0	1.73	17.57	0	0	0	1.14	94.07
Other Lymphocytic Leukemia	0	0	0	0	0	0	0	0	0	0	0	0	0	0	0	0	0	0	0	0	0	0	0	0	0	0	0	0	0	0	0	0	0	0	0	0	0	0	0	0	0	0	0	0	0	0	0	0	0	0	0	0	0	0	0	0	0	0	0	0	0	0	0	0	0	0	0	0	0	0	0	0	0	161.98	1	0	0	0	21.94	5	0	0	0	15.25	5	0	0	0	21.8	1.33	0	0	0	6.13	12.33
Myeloid and Monocytic Leukemia	0	0	0	0	0	0	0	0	0	0	0	0	0	0	0	0	0	0	0	0	0	0	0	0	0	0	0	0	0	0	0	0	0	0	0	0	0	0	0	0	0	0	0	0	0	0	0	0	0	0	0	0	0	864.59	2	0	0	0	231.69	5.42	0	0	0	103.02	7.91	0	0	0	79.71	6.42	0	0	0	38.4	7.08	0	0	0	33.12	5	0	0	0	352.75	0.25	0	0	0	0	0	0	0	0	11.52	34.09
Acute Myeloid Leukemia	0	0	0	0	0	0	0	0	0	0	0	0	0	0	0	0	0	0	0	0	0	0	0	0	0	0	0	0	0	0	0	0	0	0	0	0	0	0	0	0	0	0	0	0	0	0	0	0	0	0	0	0	0	864.59	2	0	0	0	373.09	3.34	0	0	0	160.52	5	0	0	0	104.46	5	0	0	0	111.05	2.08	0	0	0	0	0	0	0	0	0	0	0	0	0	0	0	0	0	0	34.91	17.42
Acute Monocytic Leukemia	0	0	0	0	0	0	0	0	0	0	0	0	0	0	0	0	0	0	0	0	0	0	0	0	0	0	0	0	0	0	0	0	0	0	0	0	0	0	0	0	0	0	0	0	0	0	0	0	0	0	0	0	0	0	0	0	0	0	0	0	0	0	0	0	0	0	0	0	0	0	0	0	0	0	0	0	0	0	0	0	0	0	0	0	0	0	0	0	0	0	0	0	0	0	0
Chronic Myeloid Leukemia	0	0	0	0	0	0	0	0	0	0	0	0	0	0	0	0	0	0	0	0	0	0	0	0	0	0	0	0	0	0	0	0	0	0	0	0	0	0	0	0	0	0	0	0	0	0	0	0	0	0	0	0	0	0	0	0	0	0	611.33	2.09	0	0	0	287.59	2.91	0	0	0	336.52	1.42	0	0	0	58.69	5	0	0	0	33.12	5	0	0	0	352.75	0.25	0	0	0	0	0	0	0	0	17.2	16.67
Other Myeloid/Monocytic Leukemia	0	0	0	0	0	0	0	0	0	0	0	0	0	0	0	0	0	0	0	0	0	0	0	0	0	0	0	0	0	0	0	0	0	0	0	0	0	0	0	0	0	0	0	0	0	0	0	0	0	0	0	0	0	0	0	0	0	0	0	0	0	0	0	0	0	0	0	0	0	0	0	0	0	0	0	0	0	0	0	0	0	0	0	0	0	0	0	0	0	0	0	0	0	0	0
Other Leukemia	0	0	0	0	0	0	0	0	0	0	0	0	0	0	0	0	0	0	0	0	0	0	0	0	0	0	0	0	0	0	0	0	0	0	0	0	0	0	0	0	0	0	0	0	0	0	0	0	0	0	0	0	0	0	0	0	0	0	0	0	0	0	0	0	0	0	0	0	0	0	0	0	0	0	0	0	0	0	0	0	0	0	0	0	0	0	0	0	0	0	0	0	0	0	0
Other Acute Leukemia	0	0	0	0	0	0	0	0	0	0	0	0	0	0	0	0	0	0	0	0	0	0	0	0	0	0	0	0	0	0	0	0	0	0	0	0	0	0	0	0	0	0	0	0	0	0	0	0	0	0	0	0	0	0	0	0	0	0	0	0	0	0	0	0	0	0	0	0	0	0	0	0	0	0	0	0	0	0	0	0	0	0	0	0	0	0	0	0	0	0	0	0	0	0	0
Aleukemic, Subleukemic and NOS	0	0	0	0	0	0	0	0	0	0	0	0	0	0	0	0	0	0	0	0	0	0	0	0	0	0	0	0	0	0	0	0	0	0	0	0	0	0	0	0	0	0	0	0	0	0	0	0	0	0	0	0	0	0	0	0	0	0	0	0	0	0	0	0	0	0	0	0	0	0	0	0	0	0	0	0	0	0	0	0	0	0	0	0	0	0	0	0	0	0	0	0	0	0	0
Mesothelioma	0	0	0	0	0	0	0	0	0	0	0	0	0	0	0	0	0	0	0	0	0	0	0	0	0	0	0	0	0	0	0	0	0	0	0	0	0	0	0	0	0	0	0	0	0	0	0	0	0	0	0	0	0	0	0	0	0	0	0	0	0	0	0	414.48	1.75	0	0	0	94.74	5	0	0	0	59.76	5	0	0	0	83.4	2	0	0	0	0	0	0	0	0	0	0	0	0	0	23.99	13.75
Kaposi Sarcoma	0	0	0	0	0	0	0	0	0	0	0	0	0	0	0	0	0	0	0	0	0	0	0	0	0	0	0	0	0	0	0	0	0	0	0	0	0	0	0	0	0	0	0	0	0	0	0	0	0	0	0	0	0	3844.47	0.25	0	0	0	200.64	3.33	0	0	0	0	0	0	0	0	101.65	4.67	0	0	0	95.67	3.08	0	0	0	0	0	0	0	0	0	0	0	0	0	0	0	0	0	0	39.16	11.33
Miscellaneous	0	0	0	0	0	0	0	0	0	0	0	0	0	0	0	0	0	0	0	0	0	0	0	0	0	0	0	0	0	0	0	0	0	21453.5	0.59	0	0	0	4929.65	0.58	0	0	0	1850.12	3.25	0	0	0	312.49	7.42	0	0	0	146.92	10.58	0	0	0	37.2	28.19	0	0	0	15.9	41.66	0	0	0	14.73	33.41	0	0	0	11.21	24.92	0	0	0	6.47	24.1	0	0	0	5.3	16.16	0	0	0	1.3	23.83	0	0.00#	0	0.73	214.69
	Excess risk is per 10,000.
	Confidence intervals are 95%.
#	P < 0.05
Ovary
	0-4	0-4	0-4	0-4	0-4	45421	45421	45421	45421	45421	45579	45579	45579	45579	45579	15-19	15-19	15-19	15-19	15-19	20-24	20-24	20-24	20-24	20-24	25-29	25-29	25-29	25-29	25-29	30-34	30-34	30-34	30-34	30-34	35-39	35-39	35-39	35-39	35-39	40-44	40-44	40-44	40-44	40-44	45-49	45-49	45-49	45-49	45-49	50-54	50-54	50-54	50-54	50-54	55-59	55-59	55-59	55-59	55-59	60-64	60-64	60-64	60-64	60-64	65-69	65-69	65-69	65-69	65-69	70-74	70-74	70-74	70-74	70-74	75-79	75-79	75-79	75-79	75-79	80-84	80-84	80-84	80-84	80-84	85+	85+	85+	85+	85+	Total	Total	Total	Total	Total
	Observed	O/E	CI Lower	CI Upper	Person Years at Risk	Observed	O/E	CI Lower	CI Upper	Person Years at Risk	Observed	O/E	CI Lower	CI Upper	Person Years at Risk	Observed	O/E	CI Lower	CI Upper	Person Years at Risk	Observed	O/E	CI Lower	CI Upper	Person Years at Risk	Observed	O/E	CI Lower	CI Upper	Person Years at Risk	Observed	O/E	CI Lower	CI Upper	Person Years at Risk	Observed	O/E	CI Lower	CI Upper	Person Years at Risk	Observed	O/E	CI Lower	CI Upper	Person Years at Risk	Observed	O/E	CI Lower	CI Upper	Person Years at Risk	Observed	O/E	CI Lower	CI Upper	Person Years at Risk	Observed	O/E	CI Lower	CI Upper	Person Years at Risk	Observed	O/E	CI Lower	CI Upper	Person Years at Risk	Observed	O/E	CI Lower	CI Upper	Person Years at Risk	Observed	O/E	CI Lower	CI Upper	Person Years at Risk	Observed	O/E	CI Lower	CI Upper	Person Years at Risk	Observed	O/E	CI Lower	CI Upper	Person Years at Risk	Observed	O/E	CI Lower	CI Upper	Person Years at Risk	Observed	O/E	CI Lower	CI Upper	Person Years at Risk
All Sites	0	0	0	873.21	3.09	0	0	0	13360.6	3.49	0	0	0	1158.27	28	0	0	0	192.12	66.27	0	0	0	36.81	227.27	0	0	0	19.5	379.87	0	0	0	6.9	848.66	0	0	0	2.34	1903.64	0	0.00#	0	0.74	4307	0	0.00#	0	0.25	9105.1	0	0.00#	0	0.11	14789.3	0	0.00#	0	0.06	18999.7	0	0.00#	0	0.04	21571.8	0	0.00#	0	0.02	22300.5	0	0.00#	0	0.01	20765.7	0	0.00#	0	0.01	16885.2	0	0.00#	0	0.01	11808	0	0.00#	0	0	8213.12	0	0.00#	0	0	152206
Oral Cavity and Pharynx	0	0	0	0	0	0	0	0	0	0	0	0	0	0	0	0	0	0	0	0	0	0	0	0	0	0	0	0	0	0	0	0	0	0	0	0	0	0	0	0	0	0	0	0	0	0	0	0	0	0	0	0	0	150.39	10.22	0	0	0	31.22	34.02	0	0	0	29.54	27.29	0	0	0	11.95	42.84	0	0	0	9.83	29.36	0	0	0	4.14	38.32	0	0	0	2.82	29.24	0	0.00#	0	0.81	37.5	0	0.00#	0	0.48	248.79
Lip	0	0	0	0	0	0	0	0	0	0	0	0	0	0	0	0	0	0	0	0	0	0	0	0	0	0	0	0	0	0	0	0	0	0	0	0	0	0	0	0	0	0	0	0	0	0	0	0	0	0	0	0	0	1707.82	1.08	0	0	0	127.07	9.92	0	0	0	151.41	5.5	0	0	0	85.38	6.08	0	0	0	64.03	4.33	0	0	0	21.7	7.08	0	0	0	34.27	2.5	0	0	0	0	0	0	0	0	8.5	36.5
Tongue	0	0	0	0	0	0	0	0	0	0	0	0	0	0	0	0	0	0	0	0	0	0	0	0	0	0	0	0	0	0	0	0	0	0	0	0	0	0	0	0	0	0	0	0	0	0	0	0	0	0	0	0	0	1819.37	0.81	0	0	0	170.21	6.43	0	0	0	73.64	10.45	0	0	0	34.81	14.58	0	0	0	31.92	8.92	0	0	0	18.73	8.16	0	0	0	13.14	6.33	0	0	0	2.11	14.67	0	0	0	1.46	70.35
Salivary Gland	0	0	0	0	0	0	0	0	0	0	0	0	0	0	0	0	0	0	0	0	0	0	0	0	0	0	0	0	0	0	0	0	0	0	0	0	0	0	0	0	0	0	0	0	0	0	0	0	0	0	0	0	0	265.33	5.65	0	0	0	85.33	10.42	0	0	0	414.94	1.93	0	0	0	86.44	5.86	0	0	0	28.69	10	0	0	0	15.6	10.5	0	0	0	20.35	4.31	0	0	0	0	0	0	0	0	5.63	48.67
Floor of Mouth	0	0	0	0	0	0	0	0	0	0	0	0	0	0	0	0	0	0	0	0	0	0	0	0	0	0	0	0	0	0	0	0	0	0	0	0	0	0	0	0	0	0	0	0	0	0	0	0	0	0	0	0	0	0	0	0	0	0	1691.76	0.75	0	0	0	229.39	3.66	0	0	0	0	0	0	0	0	0	0	0	0	0	0	0	0	0	0	60.12	1.25	0	0	0	0	0	0	0	0	46.33	5.66
Gum and Other Mouth	0	0	0	0	0	0	0	0	0	0	0	0	0	0	0	0	0	0	0	0	0	0	0	0	0	0	0	0	0	0	0	0	0	0	0	0	0	0	0	0	0	0	0	0	0	0	0	0	0	0	0	0	0	0	0	0	0	0	0	0	0	0	0	197.88	4.25	0	0	0	56.13	8.84	0	0	0	57.12	5.25	0	0	0	12.8	12.58	0	0	0	6.92	11.84	0	0	0	2.14	14.17	0	0	0	1.37	56.93
Nasopharynx	0	0	0	0	0	0	0	0	0	0	0	0	0	0	0	0	0	0	0	0	0	0	0	0	0	0	0	0	0	0	0	0	0	0	0	0	0	0	0	0	0	0	0	0	0	0	0	0	0	0	0	0	0	0	0	0	0	0	0	0	0	0	0	0	0	0	0	0	0	0	0	0	0	0	0	0	0	0	0	0	0	0	0	0	0	0	0	0	0	0	0	0	0	0	0
Tonsil	0	0	0	0	0	0	0	0	0	0	0	0	0	0	0	0	0	0	0	0	0	0	0	0	0	0	0	0	0	0	0	0	0	0	0	0	0	0	0	0	0	0	0	0	0	0	0	0	0	0	0	0	0	572.96	2.67	0	0	0	167.26	6.5	0	0	0	540.61	1.5	0	0	0	72.04	7.48	0	0	0	620.47	0.6	0	0	0	0	0	0	0	0	0	0	0	0	0	0	0	0	0	0	39.89	18.75
Oropharynx	0	0	0	0	0	0	0	0	0	0	0	0	0	0	0	0	0	0	0	0	0	0	0	0	0	0	0	0	0	0	0	0	0	0	0	0	0	0	0	0	0	0	0	0	0	0	0	0	0	0	0	0	0	0	0	0	0	0	0	0	0	0	0	0	0	0	0	0	0	0	0	0	0	0	0	0	0	0	0	0	0	0	0	25.34	3	0	0	0	3.49	8.67	0	0	0	3.07	11.67
Hypopharynx	0	0	0	0	0	0	0	0	0	0	0	0	0	0	0	0	0	0	0	0	0	0	0	0	0	0	0	0	0	0	0	0	0	0	0	0	0	0	0	0	0	0	0	0	0	0	0	0	0	0	0	0	0	0	0	0	0	0	0	0	0	0	0	0	0	0	0	0	0	0	0	0	0	0	0	0	0	0	0	0	0	0	0	0	0	0	0	0	0	0	0	0	0	0	0
Other Oral Cavity and Pharynx	0	0	0	0	0	0	0	0	0	0	0	0	0	0	0	0	0	0	0	0	0	0	0	0	0	0	0	0	0	0	0	0	0	0	0	0	0	0	0	0	0	0	0	0	0	0	0	0	0	0	0	0	0	0	0	0	0	0	0	0	0	0	0	0	0	0	0	0	0	0	0	0	0	1210.48	0.25	0	0	0	0	0	0	0	0	0	0	0	0	0	0	0	0	0	0	1210.48	0.25
Digestive System	0	0	0	0	0	0	0	0	0	0	0	0	0	0	0	0	0	0	0	0	0	0	0	2506.11	3.25	0	0	0	1103.42	6.86	0	0	0	319.97	23.14	0	0	0	81.35	57.52	0	0	0	19.55	167.31	0	0	0	6.58	338.48	0	0	0	2.53	648.75	0	0	0	1.16	1025.28	0	0.00#	0	0.53	1455.82	0	0.00#	0	0.27	1820.42	0	0.00#	0	0.15	1876.12	0	0.00#	0	0.09	1689.38	0	0.00#	0	0.07	1205.45	0	0.00#	0	0.04	818.96	0	0.00#	0	0.02	11136.7
Esophagus	0	0	0	0	0	0	0	0	0	0	0	0	0	0	0	0	0	0	0	0	0	0	0	0	0	0	0	0	0	0	0	0	0	0	0	0	0	0	0	0	0	0	0	0	0	0	0	0	0	0	0	0	0	0	0	0	0	0	0	0	0	0	0	1233.57	0.58	0	0	0	178.59	2.92	0	0	0	528.03	0.58	0	0	0	563.53	0.25	0	0	0	23.39	3.59	0	0	0	124.31	0.25	0	0	0	16.43	8.17
Stomach	0	0	0	0	0	0	0	0	0	0	0	0	0	0	0	0	0	0	0	0	0	0	0	0	0	0	0	0	0	0	0	0	0	10729.9	0.59	0	0	0	961.84	4.75	0	0	0	457.21	9.16	0	0	0	286.19	7.01	0	0	0	82.29	20.72	0	0	0	45.04	26.02	0	0	0	35.13	20.67	0	0	0	55.64	9.42	0	0	0	27.32	10.67	0	0	0	10.11	15.43	0	0	0	2.35	37.01	0	0	0	1.16	26.16	0	0.00#	0	0.66	187.6
Small Intestine	0	0	0	0	0	0	0	0	0	0	0	0	0	0	0	0	0	0	0	0	0	0	0	0	0	0	0	0	0	0	0	0	0	4437.35	1.59	0	0	0	0	0	0	0	0	0	0	0	0	0	419.07	2.5	0	0	0	268.66	3.5	0	0	0	116.7	9.84	0	0	0	103.3	7.25	0	0	0	79.31	6.41	0	0	0	13.01	21.17	0	0	0	9.07	16.42	0	0	0	5.26	16.08	0	0	0	4.56	6.74	0	0	0	1.58	91.5
Colon and Rectum	0	0	0	0	0	0	0	0	0	0	0	0	0	0	0	0	0	0	0	0	0	0	0	0	0	0	0	0	10069.1	0.59	0	0	0	0	0	0	0	0	700.33	6.42	0	0	0	151.94	21.75	0	0	0	37.94	56.25	0	0	0	11.51	136.75	0	0	0	5.42	207.97	0	0	0	2.37	312.37	0	0	0	1.31	368.69	0	0.00#	0	0.69	397.05	0	0.00#	0	0.39	404.32	0	0.00#	0	0.24	363.2	0	0.00#	0	0.09	369.41	0	0.00#	0	0.05	2644.77
Colon excluding Rectum	0	0	0	0	0	0	0	0	0	0	0	0	0	0	0	0	0	0	0	0	0	0	0	0	0	0	0	0	10069.1	0.59	0	0	0	0	0	0	0	0	28990.6	0.08	0	0	0	226.02	14.67	0	0	0	45.97	45.66	0	0	0	15.77	96.67	0	0	0	7.5	146.37	0	0	0	3.4	212.6	0	0	0	1.98	238.67	0	0.00#	0	0.94	287.98	0	0.00#	0	0.47	327.9	0	0.00#	0	0.3	288.25	0	0.00#	0	0.11	298.06	0	0.00#	0	0.06	1957.51
Cecum	0	0	0	0	0	0	0	0	0	0	0	0	0	0	0	0	0	0	0	0	0	0	0	0	0	0	0	0	0	0	0	0	0	0	0	0	0	0	28990.6	0.08	0	0	0	4859.12	0.75	0	0	0	173.51	11.24	0	0	0	157.22	10.99	0	0	0	35.21	29.97	0	0	0	14.69	51.34	0	0	0	8.9	53.02	0	0	0	3.93	65.04	0	0	0	2.05	75.87	0	0.00#	0	0.95	89.93	0	0.00#	0	0.41	77.16	0	0.00#	0	0.23	465.41
Appendix	0	0	0	0	0	0	0	0	0	0	0	0	0	0	0	0	0	0	0	0	0	0	0	0	0	0	0	0	0	0	0	0	0	0	0	0	0	0	0	0	0	0	0	270.13	12.16	0	0	0	165.44	13.51	0	0	0	55.96	22.67	0	0	0	45.76	23.69	0	0	0	44.79	18.91	0	0	0	59.77	9.33	0	0	0	16.49	16.06	0	0	0	12.43	11.91	0	0	0	11.07	7.1	0	0	0	4.82	6.08	0	0	0	1.9	141.42
Ascending Colon	0	0	0	0	0	0	0	0	0	0	0	0	0	0	0	0	0	0	0	0	0	0	0	0	0	0	0	0	0	0	0	0	0	0	0	0	0	0	0	0	0	0	0	0	0	0	0	0	438.82	5.49	0	0	0	98.55	16.14	0	0	0	104.74	11.09	0	0	0	33.35	22.19	0	0	0	14.94	32.08	0	0	0	7.92	35.83	0	0	0	2.02	73.78	0	0	0	1.46	57.41	0	0.00#	0	0.42	77.4	0	0.00#	0	0.26	331.42
Hepatic Flexure	0	0	0	0	0	0	0	0	0	0	0	0	0	0	0	0	0	0	0	0	0	0	0	0	0	0	0	0	0	0	0	0	0	0	0	0	0	0	0	0	0	0	0	0	0	0	0	0	0	0	0	0	0	332.9	6.75	0	0	0	189.65	5.82	0	0	0	61.15	10.84	0	0	0	29.71	16.67	0	0	0	28.3	10.83	0	0	0	10.74	16.25	0	0	0	7.97	11.75	0	0	0	3.24	8.99	0	0	0	1.61	87.91
Transverse Colon	0	0	0	0	0	0	0	0	0	0	0	0	0	0	0	0	0	0	0	0	0	0	0	0	0	0	0	0	0	0	0	0	0	0	0	0	0	0	0	0	0	0	0	0	0	0	0	0	931.63	2.83	0	0	0	387.14	5.67	0	0	0	277.04	6.67	0	0	0	58.32	16.32	0	0	0	27.32	20.51	0	0	0	11.85	21.26	0	0	0	7.92	20.98	0	0	0	4.43	20.93	0	0	0	1.28	26.17	0	0.00#	0	0.78	141.34
Splenic Flexure	0	0	0	0	0	0	0	0	0	0	0	0	0	0	0	0	0	0	0	0	0	0	0	0	0	0	0	0	0	0	0	0	0	0	0	0	0	0	0	0	0	0	0	0	0	0	0	0	0	0	0	0	0	0	0	0	0	0	134.42	4.58	0	0	0	97.79	5	0	0	0	348.88	1	0	0	0	157.48	1.75	0	0	0	10.42	15.34	0	0	0	9.18	10.33	0	0	0	1.37	21.84	0	0	0	1.04	59.84
Descending Colon	0	0	0	0	0	0	0	0	0	0	0	0	0	0	0	0	0	0	0	0	0	0	0	0	0	0	0	0	0	0	0	0	0	0	0	0	0	0	0	0	0	0	0	69663.3	0.08	0	0	0	0	0	0	0	0	9877.27	0.33	0	0	0	231.34	3.49	0	0	0	41.9	15.43	0	0	0	39.43	12.76	0	0	0	104	2.89	0	0	0	11.25	13.93	0	0	0	3.73	23.14	0	0	0	1.29	22.67	0	0.00#	0	0.84	94.73
Sigmoid Colon	0	0	0	0	0	0	0	0	0	0	0	0	0	0	0	0	0	0	0	0	0	0	0	0	0	0	0	0	0	0	0	0	0	0	0	0	0	0	0	0	0	0	0	2205.59	1.5	0	0	0	280.42	7.5	0	0	0	72.02	23.5	0	0	0	19.62	59.25	0	0	0	10.43	66.07	0	0	0	5.96	75.54	0	0	0	2.35	114.97	0	0	0	1.82	85.85	0	0	0	1.4	61.23	0	0.00#	0	0.62	51.41	0	0.00#	0	0.28	546.82
Large Intestine, NOS	0	0	0	0	0	0	0	0	0	0	0	0	0	0	0	0	0	0	0	0	0	0	0	0	0	0	0	0	10069.1	0.59	0	0	0	0	0	0	0	0	0	0	0	0	0	20412.5	0.17	0	0	0	330.17	5.08	0	0	0	105.52	10.61	0	0	0	523.36	1.82	0	0	0	95.87	6.49	0	0	0	23.9	17.76	0	0	0	15.57	19.34	0	0	0	11.12	13.99	0	0	0	12.19	6.43	0	0	0	4.85	6.33	0	0	0	1.96	88.6
Rectum and Rectosigmoid Junction	0	0	0	0	0	0	0	0	0	0	0	0	0	0	0	0	0	0	0	0	0	0	0	0	0	0	0	0	0	0	0	0	0	0	0	0	0	0	717.67	6.34	0	0	0	463.56	7.08	0	0	0	217.32	10.59	0	0	0	42.64	40.08	0	0	0	19.54	61.59	0	0	0	7.78	99.77	0	0	0	3.82	130.02	0	0	0	2.64	109.07	0	0	0	2.06	76.41	0	0	0	1.14	74.95	0	0.00#	0	0.43	71.35	0	0.00#	0	0.22	687.27
Rectosigmoid Junction	0	0	0	0	0	0	0	0	0	0	0	0	0	0	0	0	0	0	0	0	0	0	0	0	0	0	0	0	0	0	0	0	0	0	0	0	0	0	2599.5	1.92	0	0	0	2889.37	1.17	0	0	0	1245.49	1.75	0	0	0	297.88	6	0	0	0	64.23	19.19	0	0	0	29.65	27.5	0	0	0	16.46	32.33	0	0	0	9.81	30.82	0	0	0	7.42	20.92	0	0	0	2.95	28.35	0	0	0	1.41	22.23	0	0.00#	0	0.71	192.18
Rectum	0	0	0	0	0	0	0	0	0	0	0	0	0	0	0	0	0	0	0	0	0	0	0	0	0	0	0	0	0	0	0	0	0	0	0	0	0	0	991.36	4.42	0	0	0	552.14	5.92	0	0	0	263.25	8.84	0	0	0	49.77	34.08	0	0	0	28.07	42.41	0	0	0	10.55	72.27	0	0	0	4.97	97.69	0	0	0	3.61	78.25	0	0	0	2.86	55.49	0	0	0	1.85	46.6	0	0.00#	0	0.62	49.12	0	0.00#	0	0.32	495.08
Anus, Anal Canal and Anorectum	0	0	0	0	0	0	0	0	0	0	0	0	0	0	0	0	0	0	0	0	0	0	0	0	0	0	0	0	0	0	0	0	0	0	0	0	0	0	1783.17	2.75	0	0	0	643.57	5.42	0	0	0	149.21	13.83	0	0	0	73.71	19.09	0	0	0	45.89	20.84	0	0	0	136.23	3.83	0	0	0	35.44	12.07	0	0	0	17.7	15.59	0	0	0	8.18	19.17	0	0	0	8.82	9.59	0	0	0	5.72	5.42	0	0	0	1.83	127.59
Liver and Intrahepatic Bile Duct	0	0	0	0	0	0	0	0	0	0	0	0	0	0	0	0	0	0	0	0	0	0	0	0	0	0	0	0	0	0	0	0	0	0	0	0	0	0	1444.39	1.59	0	0	0	1994.02	1.66	0	0	0	511.34	7.75	0	0	0	207.63	13.08	0	0	0	210.53	6.09	0	0	0	76	9.67	0	0	0	32.17	15.43	0	0	0	15.24	18.42	0	0	0	11.65	15.98	0	0	0	11.56	12.33	0	0	0	0	0	0	0	0	3.39	101.99
Liver	0	0	0	0	0	0	0	0	0	0	0	0	0	0	0	0	0	0	0	0	0	0	0	0	0	0	0	0	0	0	0	0	0	0	0	0	0	0	1444.39	1.59	0	0	0	1994.02	1.66	0	0	0	614.56	7	0	0	0	212.24	12.91	0	0	0	210.53	6.09	0	0	0	97.98	8.25	0	0	0	33.72	14.93	0	0	0	18.14	15.25	0	0	0	13.47	14.06	0	0	0	11.56	12.33	0	0	0	0	0	0	0	0	3.73	94.07
Intrahepatic Bile Duct	0	0	0	0	0	0	0	0	0	0	0	0	0	0	0	0	0	0	0	0	0	0	0	0	0	0	0	0	0	0	0	0	0	0	0	0	0	0	0	0	0	0	0	0	0	0	0	0	3044.34	0.75	0	0	0	9557.48	0.16	0	0	0	0	0	0	0	0	338.66	1.42	0	0	0	702.82	0.5	0	0	0	95.01	3.17	0	0	0	85.93	1.92	0	0	0	0	0	0	0	0	0	0	0	0	0	37.08	7.92
Gallbladder	0	0	0	0	0	0	0	0	0	0	0	0	0	0	0	0	0	0	0	0	0	0	0	0	0	0	0	0	0	0	0	0	0	0	0	0	0	0	0	0	0	0	0	250.93	6.83	0	0	0	546.33	2.25	0	0	0	267.4	5.42	0	0	0	124.91	11.25	0	0	0	53.77	14.84	0	0	0	77.41	6.66	0	0	0	27.19	10.51	0	0	0	12.14	11.08	0	0	0	6.02	12.92	0	0	0	10.56	3.17	0	0	0	2.33	84.92
Other Biliary	0	0	0	0	0	0	0	0	0	0	0	0	0	0	0	0	0	0	0	0	0	0	0	0	0	0	0	0	0	0	0	0	0	0	0	0	0	0	22926.6	0.08	0	0	0	2334.02	1.42	0	0	0	1198.4	2	0	0	0	0	0	0	0	0	0	0	0	0	0	261.7	3.17	0	0	0	128.1	3.99	0	0	0	0	0	0	0	0	154.1	0.75	0	0	0	8.92	8.42	0	0	0	3.82	8.18	0	0	0	2.54	28.01
Pancreas	0	0	0	0	0	0	0	0	0	0	0	0	0	0	0	0	0	0	0	0	0	0	0	0	0	0	0	0	0	0	0	0	0	0	0	0	0	0	1856.14	1.66	0	0	0	1166.5	2.08	0	0	0	3319.86	0.75	0	0	0	634.71	2.67	0	0	0	130.12	8.92	0	0	0	42.94	18.51	0	0	0	16.16	30.1	0	0	0	9.91	27.9	0	0	0	6.17	25.91	0	0	0	3.75	22.36	0	0	0	4.14	7.48	0	0	0	1.15	148.34
Retroperitoneum	0	0	0	0	0	0	0	0	0	0	0	0	0	0	0	0	0	0	0	0	0	0	0	0	0	0	0	0	0	0	0	0	0	0	0	0	0	0	0	0	0	0	0	1139.56	3	0	0	0	1058.43	2.17	0	0	0	201.01	8.67	0	0	0	97.54	12.66	0	0	0	36.43	22.33	0	0	0	16.86	29.91	0	0	0	18.74	15.98	0	0	0	10.88	14.77	0	0	0	11.69	7.25	0	0	0	2.64	11.67	0	0	0	1.4	128.41
Peritoneum, Omentum and Mesentery	0	0	0	0	0	0	0	0	0	0	0	0	0	0	0	0	0	0	0	0	0	0	0	2506.11	3.25	0	0	0	1239.22	6.27	0	0	0	371.77	19.64	0	0	0	126.88	39.77	0	0	0	29.61	113.57	0	0	0	9.58	238.63	0	0	0	3.94	422.18	0	0	0	1.72	705.77	0	0.00#	0	0.77	1033.69	0	0.00#	0	0.37	1321.32	0	0.00#	0	0.21	1342.06	0	0.00#	0	0.14	1150.47	0	0.00#	0	0.12	699.81	0	0.00#	0	0.09	366.91	0	0.00#	0	0.03	7463.35
Other Digestive Organs	0	0	0	0	0	0	0	0	0	0	0	0	0	0	0	0	0	0	0	0	0	0	0	0	0	0	0	0	0	0	0	0	0	8552.41	1.33	0	0	0	9189.92	0.5	0	0	0	2437.67	2.41	0	0	0	367.99	5.34	0	0	0	98.07	16.67	0	0	0	79.96	15.93	0	0	0	85.81	8.91	0	0	0	38.2	13.49	0	0	0	21.2	16.17	0	0	0	12.37	14.83	0	0	0	6.67	12.9	0	0	0	2.83	13.59	0	0	0	1.44	122.07
Respiratory System	0	0	0	0	0	0	0	0	0	0	0	0	0	0	0	0	0	0	13426.9	0.81	0	0	0	3412.87	1.44	0	0	0	0	0	0	0	0	0	0	0	0	0	0	0	0	0	0	1206.19	2.49	0	0	0	146.38	15.27	0	0	0	27.38	60.89	0	0	0	13.1	84.59	0	0	0	6.29	117.63	0	0	0	3.32	142.21	0	0	0	1.71	167.23	0	0.00#	0	0.91	177.08	0	0.00#	0	0.64	137.33	0	0.00#	0	0.29	110.43	0	0.00#	0	0.14	1017.4
Nose, Nasal Cavity and Middle Ear	0	0	0	0	0	0	0	0	0	0	0	0	0	0	0	0	0	0	0	0	0	0	0	0	0	0	0	0	0	0	0	0	0	0	0	0	0	0	0	0	0	0	0	0	0	0	0	0	0	0	0	0	0	0	0	0	0	0	0	0	0	0	0	620.25	1.33	0	0	0	490.51	0.67	0	0	0	64.2	4.34	0	0	0	110.42	1.5	0	0	0	87.57	1	0	0	0	0	0	0	0	0	25.19	8.84
Larynx	0	0	0	0	0	0	0	0	0	0	0	0	0	0	0	0	0	0	0	0	0	0	0	0	0	0	0	0	0	0	0	0	0	0	0	0	0	0	0	0	0	0	0	0	0	0	0	0	0	0	0	0	0	0	0	0	0	0	523.64	2.41	0	0	0	50.71	16.35	0	0	0	25.14	19.64	0	0	0	31.45	9.08	0	0	0	12.13	13.15	0	0	0	15.38	5.43	0	0	0	8.41	3.5	0	0	0	2.78	69.59
Lung and Bronchus	0	0	0	0	0	0	0	0	0	0	0	0	0	0	0	0	0	0	13426.9	0.81	0	0	0	3412.87	1.44	0	0	0	0	0	0	0	0	0	0	0	0	0	0	0	0	0	0	1206.19	2.49	0	0	0	146.38	15.27	0	0	0	27.38	60.89	0	0	0	13.44	82.18	0	0	0	7.27	99.94	0	0	0	3.85	121.89	0	0	0	1.86	153.8	0	0.00#	0	0.99	162.43	0	0.00#	0	0.67	130.06	0	0.00#	0	0.3	106.93	0	0.00#	0	0.14	938.14
Pleura	0	0	0	0	0	0	0	0	0	0	0	0	0	0	0	0	0	0	0	0	0	0	0	0	0	0	0	0	0	0	0	0	0	0	0	0	0	0	0	0	0	0	0	0	0	0	0	0	0	0	0	0	0	0	0	0	0	0	0	0	0	0	0	0	0	0	0	0	0	0	0	0	0	0	0	0	0	0	0	0	0	0	0	104.52	0.83	0	0	0	0	0	0	0	0	104.52	0.83
Trachea, Mediastinum and Other Respiratory Organs	0	0	0	0	0	0	0	0	0	0	0	0	0	0	0	0	0	0	0	0	0	0	0	0	0	0	0	0	0	0	0	0	0	0	0	0	0	0	0	0	0	0	0	0	0	0	0	0	0	0	0	0	0	0	0	0	0	0	0	0	0	0	0	0	0	0	0	0	0	0	0	0	0	0	0	0	0	0	0	0	0	0	0	0	0	0	0	0	0	0	0	0	0	0	0
Bones and Joints	0	0	0	0	0	0	0	0	0	0	0	0	0	0	0	0	0	0	0	0	0	0	0	0	0	0	0	0	0	0	0	0	0	937.9	5	0	0	0	3761.62	0.84	0	0	0	0	0	0	0	0	0	0	0	0	0	0	0	0	0	0	0	0	0	0	0	343.71	2.25	0	0	0	101.77	5	0	0	0	50.89	5.92	0	0	0	0	0	0	0	0	0	0	0	0	0	0	0	0	0	0	29.66	19
Soft Tissue including Heart	0	0	0	0	0	0	0	0	24981.7	2	0	0	0	0	0	0	0	0	0	0	0	0	0	0	0	0	0	0	3831.22	1.17	0	0	0	1652.07	4.16	0	0	0	901.38	4.5	0	0	0	180.3	14.67	0	0	0	93.03	22.43	0	0	0	43.75	33.16	0	0	0	36.72	28.14	0	0	0	35.42	22.08	0	0	0	43.55	12.75	0	0	0	14.8	19.34	0	0	0	6.93	22.61	0	0	0	4.88	17.39	0	0	0	2.86	10.49	0	0	0	1.13	214.89
Skin excluding Basal and Squamous	0	0	0	0	0	0	0	0	0	0	0	0	0	0	0	0	0	0	0	0	0	0	0	0	0	0	0	0	6162.23	1.33	0	0	0	529.05	11.35	0	0	0	477.35	10.17	0	0	0	130.96	25.73	0	0	0	43.43	53.41	0	0	0	18.7	91.77	0	0	0	11.43	107.8	0	0	0	5.64	142.52	0	0	0	2.54	198.46	0	0	0	1.5	195.52	0	0.00#	0	0.72	223.45	0	0.00#	0	0.47	182.14	0	0.00#	0	0.17	180.16	0	0.00#	0	0.09	1423.81
Melanoma of the Skin	0	0	0	0	0	0	0	0	0	0	0	0	0	0	0	0	0	0	0	0	0	0	0	0	0	0	0	0	6162.23	1.33	0	0	0	529.05	11.35	0	0	0	477.35	10.17	0	0	0	130.96	25.73	0	0	0	43.43	53.41	0	0	0	19.24	89.02	0	0	0	11.64	105.88	0	0	0	6.15	131.28	0	0	0	2.78	181.29	0	0	0	1.54	189.68	0	0.00#	0	0.74	214.2	0	0.00#	0	0.53	161.55	0	0.00#	0	0.2	153.81	0	0.00#	0	0.1	1328.7
Other Non-Epithelial Skin	0	0	0	0	0	0	0	0	0	0	0	0	0	0	0	0	0	0	0	0	0	0	0	0	0	0	0	0	0	0	0	0	0	0	0	0	0	0	0	0	0	0	0	0	0	0	0	0	0	0	0	0	0	661.49	2.75	0	0	0	659.64	1.92	0	0	0	68.18	11.24	0	0	0	29.64	17.17	0	0	0	49.54	5.84	0	0	0	18.82	9.25	0	0	0	4.39	20.6	0	0	0	1.13	26.34	0	0.00#	0	0.81	95.11
Breast	0	0	0	0	0	0	0	0	0	0	0	0	0	0	0	0	0	0	0	0	0	0	0	9749.07	0.92	0	0	0	766.58	9.6	0	0	0	138.85	44.52	0	0	0	30.07	141.63	0	0	0	9.81	315.21	0	0	0	3.28	701.52	0	0	0	1.58	1045.48	0	0.00#	0	0.9	1320.43	0	0.00#	0	0.48	1616.28	0	0.00#	0	0.27	1809.26	0	0.00#	0	0.16	1823.73	0	0.00#	0	0.1	1594.25	0	0.00#	0	0.07	1285.75	0	0.00#	0	0.03	915.68	0	0.00#	0	0.01	12624.3
Female Genital System	0	0	0	0	0	0	0	0	43306.2	1.16	0	0	0	1158.27	28	0	0	0	194.91	65.46	0	0	0	39.12	215.83	0	0	0	21.97	342.56	0	0	0	7.94	737.18	0	0	0	2.71	1642.39	0	0.00#	0	0.87	3681.73	0	0.00#	0	0.29	7806.3	0	0.00#	0	0.13	12587.8	0	0.00#	0	0.07	15952.3	0	0.00#	0	0.04	17546.1	0	0.00#	0	0.03	17462.4	0	0.00#	0	0.02	15672.7	0	0.00#	0	0.01	12170.6	0	0.00#	0	0.01	8203.54	0	0.00#	0	0.01	5558.27	0	0.00#	0	0	119674
Cervix Uteri	0	0	0	0	0	0	0	0	0	0	0	0	0	0	0	0	0	0	0	0	0	0	0	0	0	0	0	0	1833.43	4.84	0	0	0	235.59	27.06	0	0	0	64.23	67.18	0	0	0	24.46	113.6	0	0	0	13.84	148.04	0	0	0	8.42	178.22	0	0	0	5.43	196.52	0	0	0	3.88	183.32	0	0	0	2.47	185.07	0	0	0	2.65	108.76	0	0	0	1.75	89.13	0	0	0	1.58	51.09	0	0.00#	0	0.63	50.86	0	0.00#	0	0.23	1403.69
Corpus and Uterus, NOS	0	0	0	0	0	0	0	0	0	0	0	0	0	0	0	0	0	0	0	0	0	0	0	2029.37	3.08	0	0	0	1366.77	4.91	0	0	0	303.58	14.07	0	0	0	74.3	57.99	0	0	0	23.94	139.27	0	0	0	9.03	249.77	0	0	0	4.12	387.07	0	0	0	1.86	595.71	0	0.00#	0	0.9	809.73	0	0.00#	0	0.5	927.52	0	0.00#	0	0.34	802.09	0	0.00#	0	0.28	563.4	0	0.00#	0	0.2	427.03	0	0.00#	0	0.1	295.46	0	0.00#	0	0.04	5277.1
Corpus Uteri	0	0	0	0	0	0	0	0	0	0	0	0	0	0	0	0	0	0	0	0	0	0	0	2029.37	3.08	0	0	0	1366.77	4.91	0	0	0	303.58	14.07	0	0	0	79.69	53.82	0	0	0	25.55	128.43	0	0	0	9.88	226.72	0	0	0	4.63	349.83	0	0	0	1.96	568.83	0	0.00#	0	0.93	786.5	0	0.00#	0	0.52	897.94	0	0.00#	0	0.36	769.24	0	0.00#	0	0.28	549.83	0	0.00#	0	0.2	413.61	0	0.00#	0	0.11	284.81	0	0.00#	0	0.04	5051.63
Uterus, NOS	0	0	0	0	0	0	0	0	0	0	0	0	0	0	0	0	0	0	0	0	0	0	0	0	0	0	0	0	0	0	0	0	0	0	0	0	0	0	1098.67	4.17	0	0	0	381.65	10.83	0	0	0	105.09	23.05	0	0	0	37.76	37.25	0	0	0	36.92	26.88	0	0	0	27.05	23.23	0	0	0	13.8	29.58	0	0	0	7.44	32.85	0	0	0	11.72	13.57	0	0	0	6.24	13.42	0	0	0	3.07	10.65	0	0	0	1.13	225.47
Ovary	0	0	0	0	0	0	0	0	43306.2	1.16	0	0	0	1158.27	28	0	0	0	194.91	65.46	0	0	0	39.89	212.74	0	0	0	22.91	329.55	0	0	0	8.58	687.68	0	0	0	2.99	1491.49	0	0.00#	0	0.96	3341.34	0	0.00#	0	0.32	7225.32	0	0.00#	0	0.14	11687.5	0	0.00#	0	0.08	14639.7	0	0.00#	0	0.05	15879.3	0	0.00#	0	0.03	15523.6	0	0.00#	0	0.02	13904.4	0	0.00#	0	0.01	10936.3	0	0.00#	0	0.01	7313.34	0	0.00#	0	0.01	4915.12	0	0.00#	0	0	108182
Vagina	0	0	0	0	0	0	0	0	0	0	0	0	0	0	0	0	0	0	0	0	0	0	0	0	0	0	0	0	0	0	0	0	0	4507.4	1.33	0	0	0	857.86	5	0	0	0	1063.44	2.5	0	0	0	5424.17	0.42	0	0	0	317.09	5.33	0	0	0	286.06	4.42	0	0	0	41.82	12.59	0	0	0	22.35	17.74	0	0	0	15.27	19.66	0	0	0	8.11	20.34	0	0	0	4.28	20.42	0	0	0	1.79	17.74	0	0.00#	0	0.94	127.48
Vulva	0	0	0	0	0	0	0	0	0	0	0	0	0	0	0	0	0	0	0	0	0	0	0	0	0	0	0	0	0	0	0	0	0	7153.03	0.84	0	0	0	3362.32	1.42	0	0	0	516.7	3.5	0	0	0	160.34	9.91	0	0	0	159.62	9.93	0	0	0	108.53	10.67	0	0	0	440.69	1.83	0	0	0	52.79	7.78	0	0	0	14.36	19.66	0	0	0	5.41	29.39	0	0	0	5.19	15.91	0	0	0	1.18	26.75	0	0.00#	0	0.75	137.59
Other Female Genital Organs	0	0	0	0	0	0	0	0	0	0	0	0	0	0	0	0	0	0	0	0	0	0	0	0	0	0	0	0	1707.55	3.26	0	0	0	668.45	6.19	0	0	0	235.17	19.32	0	0	0	38.41	81.52	0	0	0	13.05	172.83	0	0	0	4.92	319.76	0	0	0	2.14	505.27	0	0	0	1.18	659.33	0	0.00#	0	0.63	800.74	0	0.00#	0	0.36	818.19	0	0.00#	0	0.3	532.13	0	0.00#	0	0.23	375.75	0	0.00#	0	0.12	252.33	0	0.00#	0	0.05	4546.61
Male Genital System	0	0	0	0	0	0	0	0	0	0	0	0	0	0	0	0	0	0	0	0	0	0	0	0	0	0	0	0	0	0	0	0	0	0	0	0	0	0	0	0	0	0	0	0	0	0	0	0	0	0	0	0	0	0	0	0	0	0	0	0	0	0	0	0	0	0	0	0	0	0	0	0	0	0	0	0	0	0	0	0	0	0	0	0	0	0	0	0	0	0	0	0	0	0	0
Prostate	0	0	0	0	0	0	0	0	0	0	0	0	0	0	0	0	0	0	0	0	0	0	0	0	0	0	0	0	0	0	0	0	0	0	0	0	0	0	0	0	0	0	0	0	0	0	0	0	0	0	0	0	0	0	0	0	0	0	0	0	0	0	0	0	0	0	0	0	0	0	0	0	0	0	0	0	0	0	0	0	0	0	0	0	0	0	0	0	0	0	0	0	0	0	0
Testis	0	0	0	0	0	0	0	0	0	0	0	0	0	0	0	0	0	0	0	0	0	0	0	0	0	0	0	0	0	0	0	0	0	0	0	0	0	0	0	0	0	0	0	0	0	0	0	0	0	0	0	0	0	0	0	0	0	0	0	0	0	0	0	0	0	0	0	0	0	0	0	0	0	0	0	0	0	0	0	0	0	0	0	0	0	0	0	0	0	0	0	0	0	0	0
Penis	0	0	0	0	0	0	0	0	0	0	0	0	0	0	0	0	0	0	0	0	0	0	0	0	0	0	0	0	0	0	0	0	0	0	0	0	0	0	0	0	0	0	0	0	0	0	0	0	0	0	0	0	0	0	0	0	0	0	0	0	0	0	0	0	0	0	0	0	0	0	0	0	0	0	0	0	0	0	0	0	0	0	0	0	0	0	0	0	0	0	0	0	0	0	0
Other Male Genital Organs	0	0	0	0	0	0	0	0	0	0	0	0	0	0	0	0	0	0	0	0	0	0	0	0	0	0	0	0	0	0	0	0	0	0	0	0	0	0	0	0	0	0	0	0	0	0	0	0	0	0	0	0	0	0	0	0	0	0	0	0	0	0	0	0	0	0	0	0	0	0	0	0	0	0	0	0	0	0	0	0	0	0	0	0	0	0	0	0	0	0	0	0	0	0	0
Urinary System	0	0	0	1419.95	1	0	0	0	85276.8	0.33	0	0	0	0	0	0	0	0	0	0	0	0	0	0	0	0	0	0	0	0	0	0	0	0	0	0	0	0	11179.2	0.67	0	0	0	853.27	3.83	0	0	0	90.22	17.78	0	0	0	31.81	46.25	0	0	0	13.62	83.23	0	0	0	8.67	91.7	0	0	0	3.12	156.77	0	0	0	1.32	216.92	0	0.00#	0	0.8	201.21	0	0.00#	0	0.48	177.62	0	0.00#	0	0.21	144.74	0	0.00#	0	0.11	1142.04
Urinary Bladder	0	0	0	0	0	0	0	0	0	0	0	0	0	0	0	0	0	0	0	0	0	0	0	0	0	0	0	0	0	0	0	0	0	0	0	0	0	0	11179.2	0.67	0	0	0	4495.89	0.75	0	0	0	696.05	3.42	0	0	0	91.85	17.51	0	0	0	27.42	44	0	0	0	12.96	61.68	0	0	0	5.08	99.44	0	0	0	2.43	118.93	0	0	0	1.42	112.65	0	0.00#	0	0.7	119.54	0	0.00#	0	0.35	87.73	0	0.00#	0	0.17	666.32
Kidney and Renal Pelvis	0	0	0	1419.95	1	0	0	0	85276.8	0.33	0	0	0	0	0	0	0	0	0	0	0	0	0	0	0	0	0	0	0	0	0	0	0	0	0	0	0	0	0	0	0	0	0	1053.15	3.08	0	0	0	103.65	14.36	0	0	0	49.44	28.15	0	0	0	29.13	37.41	0	0	0	30.96	27.17	0	0	0	8.48	54.33	0	0	0	3.29	86.16	0	0	0	1.94	82.89	0	0	0	1.54	56.92	0	0.00#	0	0.8	39.77	0	0.00#	0	0.34	431.56
Ureter	0	0	0	0	0	0	0	0	0	0	0	0	0	0	0	0	0	0	0	0	0	0	0	0	0	0	0	0	0	0	0	0	0	0	0	0	0	0	0	0	0	0	0	0	0	0	0	0	0	0	0	0	0	3051.43	0.59	0	0	0	380.16	1.82	0	0	0	322.58	1.51	0	0	0	165.99	3	0	0	0	23.26	11.83	0	0	0	27.78	5.66	0	0	0	81.37	1.08	0	0	0	5.4	5.25	0	0	0	3.47	30.74
Other Urinary Organs	0	0	0	0	0	0	0	0	0	0	0	0	0	0	0	0	0	0	0	0	0	0	0	0	0	0	0	0	0	0	0	0	0	0	0	0	0	0	0	0	0	0	0	0	0	0	0	0	0	0	0	0	0	0	0	0	0	0	0	0	0	0	0	352.08	1.34	0	0	0	0	0	0	0	0	0	0	0	0	0	0	0	0	0	0	1064.72	0.08	0	0	0	2.51	12	0	0	0	2.48	13.42
Eye and Orbit	0	0	0	2267.82	2.08	0	0	0	0	0	0	0	0	0	0	0	0	0	0	0	0	0	0	0	0	0	0	0	0	0	0	0	0	0	0	0	0	0	0	0	0	0	0	0	0	0	0	0	0	0	0	0	0	0	0	0	0	0	1024.99	1.25	0	0	0	79.42	10.08	0	0	0	32.63	15.84	0	0	0	41.1	8.92	0	0	0	23.87	8.25	0	0	0	23.92	3.66	0	0	0	0	0	0	0	0	6.55	50.09
Brain and Other Nervous System	0	0	0	0	0	0	0	0	0	0	0	0	0	0	0	0	0	0	0	0	0	0	0	0	0	0	0	0	5056.14	1.67	0	0	0	2553.89	2.75	0	0	0	388.29	12.58	0	0	0	316.35	10.66	0	0	0	194.16	11.83	0	0	0	187.01	8.59	0	0	0	132.51	8.82	0	0	0	109.31	7.17	0	0	0	31.89	15.41	0	0	0	30.29	9.92	0	0	0	31.09	5.34	0	0	0	129.96	0.67	0	0	0	0	0	0	0	0	7.26	95.41
Brain	0	0	0	0	0	0	0	0	0	0	0	0	0	0	0	0	0	0	0	0	0	0	0	0	0	0	0	0	0	0	0	0	0	2553.89	2.75	0	0	0	388.29	12.58	0	0	0	316.35	10.66	0	0	0	194.16	11.83	0	0	0	187.01	8.59	0	0	0	132.51	8.82	0	0	0	109.31	7.17	0	0	0	36.65	13.33	0	0	0	30.29	9.92	0	0	0	31.09	5.34	0	0	0	129.96	0.67	0	0	0	0	0	0	0	0	7.49	91.65
Cranial Nerves Other Nervous System	0	0	0	0	0	0	0	0	0	0	0	0	0	0	0	0	0	0	0	0	0	0	0	0	0	0	0	0	5056.14	1.67	0	0	0	0	0	0	0	0	0	0	0	0	0	0	0	0	0	0	0	0	0	0	0	0	0	0	0	0	0	0	0	0	0	0	0	0	0	0	245.5	2.08	0	0	0	0	0	0	0	0	0	0	0	0	0	0	0	0	0	0	0	0	0	0	0	234.13	3.75
Endocrine System	0	0	0	0	0	0	0	0	0	0	0	0	0	0	0	0	0	0	0	0	0	0	0	1822.26	3.75	0	0	0	797.74	7.33	0	0	0	361.67	12.17	0	0	0	332.8	14.51	0	0	0	70.9	46.08	0	0	0	31.36	63.34	0	0	0	11.33	122.65	0	0	0	7.72	145.16	0	0	0	3.76	209.54	0	0	0	3.03	173.79	0	0	0	2.07	153.91	0	0	0	1.5	110.82	0	0	0	1.53	56.58	0	0.00#	0	0.99	30.84	0	0.00#	0	0.27	1150.47
Thyroid	0	0	0	0	0	0	0	0	0	0	0	0	0	0	0	0	0	0	0	0	0	0	0	1822.26	3.75	0	0	0	797.74	7.33	0	0	0	361.67	12.17	0	0	0	332.8	14.51	0	0	0	70.9	46.08	0	0	0	31.77	62.41	0	0	0	11.74	117.65	0	0	0	7.82	143.08	0	0	0	3.85	204.54	0	0	0	3.18	164.12	0	0	0	2.12	148.24	0	0	0	1.51	109.57	0	0	0	1.53	56.58	0	0.00#	0	0.99	30.84	0	0.00#	0	0.27	1120.88
Other Endocrine including Thymus	0	0	0	0	0	0	0	0	0	0	0	0	0	0	0	0	0	0	0	0	0	0	0	0	0	0	0	0	0	0	0	0	0	0	0	0	0	0	0	0	0	0	0	0	0	0	0	0	2471.1	0.92	0	0	0	322.37	5	0	0	0	625.8	2.08	0	0	0	165.62	5	0	0	0	61.74	9.67	0	0	0	80.97	5.67	0	0	0	226.63	1.25	0	0	0	0	0	0	0	0	0	0	0	0	0	22.67	29.59
Lymphoma	0	0	0	0	0	0	0	0	0	0	0	0	0	0	0	0	0	0	0	0	0	0	0	11127.6	0.59	0	0	0	1019.1	5	0	0	0	987.84	4	0	0	0	989.5	5.09	0	0	0	177.37	20.76	0	0	0	123.35	21.82	0	0	0	102.91	17.24	0	0	0	25.41	50.92	0	0	0	9.47	83.9	0	0	0	3.46	144.41	0	0	0	1.47	198.07	0	0.00#	0	0.69	238.43	0	0.00#	0	0.5	176.19	0	0.00#	0	0.28	108.59	0	0.00#	0	0.12	1075.01
Hodgkin Lymphoma	0	0	0	0	0	0	0	0	0	0	0	0	0	0	0	0	0	0	0	0	0	0	0	11127.6	0.59	0	0	0	1019.1	5	0	0	0	987.84	4	0	0	0	8265.06	0.58	0	0	0	664.79	5	0	0	0	809	2.83	0	0	0	0	0	0	0	0	0	0	0	0	0	193.8	4.24	0	0	0	37.93	13.18	0	0	0	43.28	6.84	0	0	0	11.52	13.75	0	0	0	6.86	12.59	0	0	0	16.07	1.92	0	0	0	2.82	70.51
Hodgkin - Nodal	0	0	0	0	0	0	0	0	0	0	0	0	0	0	0	0	0	0	0	0	0	0	0	11127.6	0.59	0	0	0	1019.1	5	0	0	0	987.84	4	0	0	0	8265.06	0.58	0	0	0	664.79	5	0	0	0	809	2.83	0	0	0	0	0	0	0	0	0	0	0	0	0	193.8	4.24	0	0	0	37.93	13.18	0	0	0	43.28	6.84	0	0	0	11.52	13.75	0	0	0	6.86	12.59	0	0	0	16.07	1.92	0	0	0	2.82	70.51
Hodgkin - Extranodal	0	0	0	0	0	0	0	0	0	0	0	0	0	0	0	0	0	0	0	0	0	0	0	0	0	0	0	0	0	0	0	0	0	0	0	0	0	0	0	0	0	0	0	0	0	0	0	0	0	0	0	0	0	0	0	0	0	0	0	0	0	0	0	0	0	0	0	0	0	0	0	0	0	0	0	0	0	0	0	0	0	0	0	0	0	0	0	0	0	0	0	0	0	0	0
Non-Hodgkin Lymphoma	0	0	0	0	0	0	0	0	0	0	0	0	0	0	0	0	0	0	0	0	0	0	0	0	0	0	0	0	0	0	0	0	0	0	0	0	0	0	1124.07	4.51	0	0	0	241.92	15.75	0	0	0	145.54	18.99	0	0	0	102.91	17.24	0	0	0	25.41	50.92	0	0	0	9.95	79.66	0	0	0	3.81	131.23	0	0	0	1.52	191.23	0	0.00#	0	0.73	224.68	0	0.00#	0	0.54	163.6	0	0.00#	0	0.29	106.67	0	0.00#	0	0.13	1004.49
NHL - Nodal	0	0	0	0	0	0	0	0	0	0	0	0	0	0	0	0	0	0	0	0	0	0	0	0	0	0	0	0	0	0	0	0	0	0	0	0	0	0	1124.07	4.51	0	0	0	254.43	15	0	0	0	293.43	10.58	0	0	0	147.83	12.24	0	0	0	33.55	37.42	0	0	0	11.74	67.08	0	0	0	4.74	105.98	0	0	0	2.05	140.23	0	0	0	1.12	144.35	0	0.00#	0	0.84	103.27	0	0.00#	0	0.32	95.41	0	0.00#	0	0.16	736.07
NHL - Extranodal	0	0	0	0	0	0	0	0	0	0	0	0	0	0	0	0	0	0	0	0	0	0	0	0	0	0	0	0	0	0	0	0	0	0	0	0	0	0	0	0	0	0	0	4917.08	0.75	0	0	0	288.78	8.41	0	0	0	338.7	5	0	0	0	104.73	13.5	0	0	0	65.27	12.58	0	0	0	19.43	25.25	0	0	0	5.83	51	0	0	0	2.09	80.33	0	0	0	1.51	60.33	0	0	0	3.44	11.26	0	0.00#	0	0.59	268.42
Myeloma	0	0	0	0	0	0	0	0	0	0	0	0	0	0	0	0	0	0	0	0	0	0	0	0	0	0	0	0	0	0	0	0	0	0	0	0	0	0	0	0	0	0	0	0	0	0	0	0	201.64	8.92	0	0	0	69.57	20.42	0	0	0	60.7	17.08	0	0	0	51.41	19.18	0	0	0	14.62	35.56	0	0	0	13.79	20.67	0	0	0	7.61	18.65	0	0	0	5.07	15.61	0	0	0	1.98	15.41	0	0.00#	0	0.97	171.5
Leukemia	0	0	0	0	0	0	0	0	0	0	0	0	0	0	0	0	0	0	0	0	0	0	0	6240.41	1.42	0	0	0	0	0	0	0	0	0	0	0	0	0	0	0	0	0	0	4667.05	0.75	0	0	0	460.17	5.24	0	0	0	112.64	15.61	0	0	0	33.37	37.75	0	0	0	20.32	41.9	0	0	0	8.34	61.56	0	0	0	3.87	76.44	0	0	0	1.8	88.58	0	0	0	1.13	74.93	0	0.00#	0	0.4	76.36	0	0.00#	0	0.23	480.52
Lymphocytic Leukemia	0	0	0	0	0	0	0	0	0	0	0	0	0	0	0	0	0	0	0	0	0	0	0	0	0	0	0	0	0	0	0	0	0	0	0	0	0	0	0	0	0	0	0	0	0	0	0	0	0	0	0	0	0	3200.66	0.59	0	0	0	119.91	11.84	0	0	0	48.37	18.88	0	0	0	14.76	34.66	0	0	0	5.63	52.35	0	0	0	2.68	58.17	0	0	0	1.52	55.61	0	0.00#	0	0.45	68.78	0	0.00#	0	0.28	300.87
Acute Lymphocytic Leukemia	0	0	0	0	0	0	0	0	0	0	0	0	0	0	0	0	0	0	0	0	0	0	0	0	0	0	0	0	0	0	0	0	0	0	0	0	0	0	0	0	0	0	0	0	0	0	0	0	0	0	0	0	0	0	0	0	0	0	0	0	0	0	0	0	0	0	0	0	0	0	0	0	0	0	0	0	0	0	0	0	0	0	0	0	0	0	0	0	0	0	0	0	0	0	0
Chronic Lymphocytic Leukemia	0	0	0	0	0	0	0	0	0	0	0	0	0	0	0	0	0	0	0	0	0	0	0	0	0	0	0	0	0	0	0	0	0	0	0	0	0	0	0	0	0	0	0	0	0	0	0	0	0	0	0	0	0	3200.66	0.59	0	0	0	119.91	11.84	0	0	0	56.51	16.38	0	0	0	17.08	29.92	0	0	0	5.63	52.35	0	0	0	2.68	58.17	0	0	0	1.52	55.61	0	0.00#	0	0.45	68.78	0	0.00#	0	0.28	293.63
Other Lymphocytic Leukemia	0	0	0	0	0	0	0	0	0	0	0	0	0	0	0	0	0	0	0	0	0	0	0	0	0	0	0	0	0	0	0	0	0	0	0	0	0	0	0	0	0	0	0	0	0	0	0	0	0	0	0	0	0	0	0	0	0	0	0	0	0	0	0	335.68	2.5	0	0	0	108.66	4.75	0	0	0	0	0	0	0	0	0	0	0	0	0	0	0	0	0	0	0	0	0	0	0	82.09	7.24
Myeloid and Monocytic Leukemia	0	0	0	0	0	0	0	0	0	0	0	0	0	0	0	0	0	0	0	0	0	0	0	6240.41	1.42	0	0	0	0	0	0	0	0	0	0	0	0	0	0	0	0	0	0	4667.05	0.75	0	0	0	460.17	5.24	0	0	0	116.75	15.02	0	0	0	46.24	25.91	0	0	0	35.05	23.02	0	0	0	19.16	26.89	0	0	0	13.31	22.25	0	0	0	6.93	23.08	0	0	0	4.68	17.99	0	0	0	4.06	7.58	0	0	0	1.26	169.15
Acute Myeloid Leukemia	0	0	0	0	0	0	0	0	0	0	0	0	0	0	0	0	0	0	0	0	0	0	0	6240.41	1.42	0	0	0	0	0	0	0	0	0	0	0	0	0	0	0	0	0	0	4667.05	0.75	0	0	0	482.9	5	0	0	0	302.28	5.58	0	0	0	143	8.16	0	0	0	185.93	4.25	0	0	0	72.16	7.17	0	0	0	46.19	6.17	0	0	0	30.64	5	0	0	0	17.44	5	0	0	0	10.36	3	0	0	0	4.16	51.5
Acute Monocytic Leukemia	0	0	0	0	0	0	0	0	0	0	0	0	0	0	0	0	0	0	0	0	0	0	0	0	0	0	0	0	0	0	0	0	0	0	0	0	0	0	0	0	0	0	0	0	0	0	0	0	0	0	0	0	0	0	0	0	0	0	0	0	0	0	0	0	0	0	0	0	0	0	0	0	0	0	0	0	0	0	0	0	0	0	0	0	0	0	0	0	0	0	0	0	0	0	0
Chronic Myeloid Leukemia	0	0	0	0	0	0	0	0	0	0	0	0	0	0	0	0	0	0	0	0	0	0	0	0	0	0	0	0	0	0	0	0	0	0	0	0	0	0	0	0	0	0	0	0	0	0	0	0	9776.1	0.24	0	0	0	345.56	5	0	0	0	149.16	7.75	0	0	0	89.49	8.77	0	0	0	31.27	16.41	0	0	0	18.69	16.08	0	0	0	8.95	18.08	0	0	0	6.39	12.99	0	0	0	6.69	4.58	0	0	0	1.91	89.91
Other Myeloid/Monocytic Leukemia	0	0	0	0	0	0	0	0	0	0	0	0	0	0	0	0	0	0	0	0	0	0	0	0	0	0	0	0	0	0	0	0	0	0	0	0	0	0	0	0	0	0	0	0	0	0	0	0	0	0	0	0	0	423.19	4.44	0	0	0	126.09	10	0	0	0	83.48	10	0	0	0	157.53	3.31	0	0	0	0	0	0	0	0	0	0	0	0	0	0	0	0	0	0	0	0	0	0	0	34.94	27.75
Other Leukemia	0	0	0	0	0	0	0	0	0	0	0	0	0	0	0	0	0	0	0	0	0	0	0	0	0	0	0	0	0	0	0	0	0	0	0	0	0	0	0	0	0	0	0	0	0	0	0	0	0	0	0	0	0	0	0	0	0	0	0	0	0	0	0	0	0	0	0	0	0	0	0	0	0	184.58	1.84	0	0	0	25.76	7.33	0	0	0	66.16	1.33	0	0	0	0	0	0	0	0	16.85	10.49
Other Acute Leukemia	0	0	0	0	0	0	0	0	0	0	0	0	0	0	0	0	0	0	0	0	0	0	0	0	0	0	0	0	0	0	0	0	0	0	0	0	0	0	0	0	0	0	0	0	0	0	0	0	0	0	0	0	0	0	0	0	0	0	0	0	0	0	0	0	0	0	0	0	0	0	0	0	0	0	0	0	0	0	0	0	0	0	0	0	0	0	0	0	0	0	0	0	0	0	0
Aleukemic, Subleukemic and NOS	0	0	0	0	0	0	0	0	0	0	0	0	0	0	0	0	0	0	0	0	0	0	0	0	0	0	0	0	0	0	0	0	0	0	0	0	0	0	0	0	0	0	0	0	0	0	0	0	0	0	0	0	0	0	0	0	0	0	0	0	0	0	0	0	0	0	0	0	0	0	0	0	0	184.58	1.84	0	0	0	25.76	7.33	0	0	0	66.16	1.33	0	0	0	0	0	0	0	0	16.85	10.49
Mesothelioma	0	0	0	0	0	0	0	0	0	0	0	0	0	0	0	0	0	0	0	0	0	0	0	0	0	0	0	0	0	0	0	0	0	0	0	0	0	0	0	0	0	0	0	0	0	0	0	0	5290.75	0.42	0	0	0	1824	1.34	0	0	0	261.21	4.84	0	0	0	723.71	1.17	0	0	0	102	5.08	0	0	0	71.54	4.08	0	0	0	151.99	1.67	0	0	0	472.2	0.17	0	0	0	18.88	1.92	0	0	0	10.94	20.68
Kaposi Sarcoma	0	0	0	0	0	0	0	0	0	0	0	0	0	0	0	0	0	0	0	0	0	0	0	0	0	0	0	0	0	0	0	0	0	0	0	0	0	0	0	0	0	0	0	0	0	0	0	0	0	0	0	0	0	0	0	0	0	0	0	0	0	0	0	0	0	0	0	0	0	0	0	0	0	247.75	1	0	0	0	0	0	0	0	0	0	0	0	0	0	0	0	0	0	0	247.75	1
Miscellaneous	0	0	0	0	0	0	0	0	0	0	0	0	0	0	0	0	0	0	0	0	0	0	0	115769	0.08	0	0	0	1442.62	4.35	0	0	0	1024.6	4.4	0	0	0	338.99	13.75	0	0	0	153.05	17.78	0	0	0	51.55	38.35	0	0	0	18.32	79.2	0	0	0	10.75	98.1	0	0	0	4.2	177.25	0	0	0	2.42	198.68	0	0.00#	0	0.97	285.81	0	0.00#	0	0.53	296.55	0	0.00#	0	0.35	241.73	0	0.00#	0	0.15	203.75	0	0.00#	0	0.08	1659.78
	Excess risk is per 10,000.
	Confidence intervals are 95%.
#	P < 0.05
Vagina
	0-4	0-4	0-4	0-4	0-4	45421	45421	45421	45421	45421	45579	45579	45579	45579	45579	15-19	15-19	15-19	15-19	15-19	20-24	20-24	20-24	20-24	20-24	25-29	25-29	25-29	25-29	25-29	30-34	30-34	30-34	30-34	30-34	35-39	35-39	35-39	35-39	35-39	40-44	40-44	40-44	40-44	40-44	45-49	45-49	45-49	45-49	45-49	50-54	50-54	50-54	50-54	50-54	55-59	55-59	55-59	55-59	55-59	60-64	60-64	60-64	60-64	60-64	65-69	65-69	65-69	65-69	65-69	70-74	70-74	70-74	70-74	70-74	75-79	75-79	75-79	75-79	75-79	80-84	80-84	80-84	80-84	80-84	85+	85+	85+	85+	85+	Total	Total	Total	Total	Total
	Observed	O/E	CI Lower	CI Upper	Person Years at Risk	Observed	O/E	CI Lower	CI Upper	Person Years at Risk	Observed	O/E	CI Lower	CI Upper	Person Years at Risk	Observed	O/E	CI Lower	CI Upper	Person Years at Risk	Observed	O/E	CI Lower	CI Upper	Person Years at Risk	Observed	O/E	CI Lower	CI Upper	Person Years at Risk	Observed	O/E	CI Lower	CI Upper	Person Years at Risk	Observed	O/E	CI Lower	CI Upper	Person Years at Risk	Observed	O/E	CI Lower	CI Upper	Person Years at Risk	Observed	O/E	CI Lower	CI Upper	Person Years at Risk	Observed	O/E	CI Lower	CI Upper	Person Years at Risk	Observed	O/E	CI Lower	CI Upper	Person Years at Risk	Observed	O/E	CI Lower	CI Upper	Person Years at Risk	Observed	O/E	CI Lower	CI Upper	Person Years at Risk	Observed	O/E	CI Lower	CI Upper	Person Years at Risk	Observed	O/E	CI Lower	CI Upper	Person Years at Risk	Observed	O/E	CI Lower	CI Upper	Person Years at Risk	Observed	O/E	CI Lower	CI Upper	Person Years at Risk	Observed	O/E	CI Lower	CI Upper	Person Years at Risk
All Sites	0	0	0	941.9	4.08	0	0	0	0	0	0	0	0	0	0	0	0	0	0	0	0	0	0	0	0	0	0	0	1776.44	3.58	0	0	0	300.93	21.7	0	0	0	114.84	37.26	0	0	0	33.22	89.75	0	0	0	12.89	160.67	0	0	0	5.93	248.92	0	0	0	3.18	340.93	0	0	0	1.89	386.91	0	0.00#	0	0.98	473.85	0	0.00#	0	0.55	514.41	0	0.00#	0	0.36	444.86	0	0.00#	0	0.22	378.32	0	0.00#	0	0.06	521.27	0	0.00#	0	0.04	3626.5
Oral Cavity and Pharynx	0	0	0	0	0	0	0	0	0	0	0	0	0	0	0	0	0	0	0	0	0	0	0	0	0	0	0	0	0	0	0	0	0	0	0	0	0	0	0	0	0	0	0	0	0	0	0	0	0	0	0	0	0	0	0	0	0	0	0	0	0	0	0	0	0	0	0	0	0	0	0	0	0	0	0	0	0	0	0	0	0	0	0	189.11	0.42	0	0	0	5.3	5.66	0	0	0	5.16	6.08
Lip	0	0	0	0	0	0	0	0	0	0	0	0	0	0	0	0	0	0	0	0	0	0	0	0	0	0	0	0	0	0	0	0	0	0	0	0	0	0	0	0	0	0	0	0	0	0	0	0	0	0	0	0	0	0	0	0	0	0	0	0	0	0	0	0	0	0	0	0	0	0	0	0	0	0	0	0	0	0	0	0	0	0	0	0	0	0	0	0	0	0	0	0	0	0	0
Tongue	0	0	0	0	0	0	0	0	0	0	0	0	0	0	0	0	0	0	0	0	0	0	0	0	0	0	0	0	0	0	0	0	0	0	0	0	0	0	0	0	0	0	0	0	0	0	0	0	0	0	0	0	0	0	0	0	0	0	0	0	0	0	0	0	0	0	0	0	0	0	0	0	0	0	0	0	0	0	0	0	0	0	0	0	0	0	0	0	0	0	0	0	0	0	0
Salivary Gland	0	0	0	0	0	0	0	0	0	0	0	0	0	0	0	0	0	0	0	0	0	0	0	0	0	0	0	0	0	0	0	0	0	0	0	0	0	0	0	0	0	0	0	0	0	0	0	0	0	0	0	0	0	0	0	0	0	0	0	0	0	0	0	0	0	0	0	0	0	0	0	0	0	0	0	0	0	0	0	0	0	0	0	0	0	0	0	0	0	0	0	0	0	0	0
Floor of Mouth	0	0	0	0	0	0	0	0	0	0	0	0	0	0	0	0	0	0	0	0	0	0	0	0	0	0	0	0	0	0	0	0	0	0	0	0	0	0	0	0	0	0	0	0	0	0	0	0	0	0	0	0	0	0	0	0	0	0	0	0	0	0	0	0	0	0	0	0	0	0	0	0	0	0	0	0	0	0	0	0	0	0	0	0	0	0	0	0	0	0	0	0	0	0	0
Gum and Other Mouth	0	0	0	0	0	0	0	0	0	0	0	0	0	0	0	0	0	0	0	0	0	0	0	0	0	0	0	0	0	0	0	0	0	0	0	0	0	0	0	0	0	0	0	0	0	0	0	0	0	0	0	0	0	0	0	0	0	0	0	0	0	0	0	0	0	0	0	0	0	0	0	0	0	0	0	0	0	0	0	0	0	0	0	189.11	0.42	0	0	0	5.3	5.66	0	0	0	5.16	6.08
Nasopharynx	0	0	0	0	0	0	0	0	0	0	0	0	0	0	0	0	0	0	0	0	0	0	0	0	0	0	0	0	0	0	0	0	0	0	0	0	0	0	0	0	0	0	0	0	0	0	0	0	0	0	0	0	0	0	0	0	0	0	0	0	0	0	0	0	0	0	0	0	0	0	0	0	0	0	0	0	0	0	0	0	0	0	0	0	0	0	0	0	0	0	0	0	0	0	0
Tonsil	0	0	0	0	0	0	0	0	0	0	0	0	0	0	0	0	0	0	0	0	0	0	0	0	0	0	0	0	0	0	0	0	0	0	0	0	0	0	0	0	0	0	0	0	0	0	0	0	0	0	0	0	0	0	0	0	0	0	0	0	0	0	0	0	0	0	0	0	0	0	0	0	0	0	0	0	0	0	0	0	0	0	0	0	0	0	0	0	0	0	0	0	0	0	0
Oropharynx	0	0	0	0	0	0	0	0	0	0	0	0	0	0	0	0	0	0	0	0	0	0	0	0	0	0	0	0	0	0	0	0	0	0	0	0	0	0	0	0	0	0	0	0	0	0	0	0	0	0	0	0	0	0	0	0	0	0	0	0	0	0	0	0	0	0	0	0	0	0	0	0	0	0	0	0	0	0	0	0	0	0	0	0	0	0	0	0	0	0	0	0	0	0	0
Hypopharynx	0	0	0	0	0	0	0	0	0	0	0	0	0	0	0	0	0	0	0	0	0	0	0	0	0	0	0	0	0	0	0	0	0	0	0	0	0	0	0	0	0	0	0	0	0	0	0	0	0	0	0	0	0	0	0	0	0	0	0	0	0	0	0	0	0	0	0	0	0	0	0	0	0	0	0	0	0	0	0	0	0	0	0	0	0	0	0	0	0	0	0	0	0	0	0
Other Oral Cavity and Pharynx	0	0	0	0	0	0	0	0	0	0	0	0	0	0	0	0	0	0	0	0	0	0	0	0	0	0	0	0	0	0	0	0	0	0	0	0	0	0	0	0	0	0	0	0	0	0	0	0	0	0	0	0	0	0	0	0	0	0	0	0	0	0	0	0	0	0	0	0	0	0	0	0	0	0	0	0	0	0	0	0	0	0	0	0	0	0	0	0	0	0	0	0	0	0	0
Digestive System	0	0	0	0	0	0	0	0	0	0	0	0	0	0	0	0	0	0	0	0	0	0	0	0	0	0	0	0	0	0	0	0	0	0	0	0	0	0	0	0	0	0	0	0	0	0	0	0	1282.4	1.85	0	0	0	164.64	11.75	0	0	0	55.79	22.76	0	0	0	25.84	28.38	0	0	0	15.26	32.01	0	0	0	9.05	30.71	0	0	0	5.15	30.26	0	0	0	4.18	19.24	0	0.00#	0	0.54	56.24	0	0.00#	0	0.4	233.2
Esophagus	0	0	0	0	0	0	0	0	0	0	0	0	0	0	0	0	0	0	0	0	0	0	0	0	0	0	0	0	0	0	0	0	0	0	0	0	0	0	0	0	0	0	0	0	0	0	0	0	0	0	0	0	0	0	0	0	0	0	0	0	0	0	0	0	0	0	0	0	0	0	0	0	0	0	0	0	0	0	0	0	0	0	0	0	0	0	0	0	0	0	0	0	0	0	0
Stomach	0	0	0	0	0	0	0	0	0	0	0	0	0	0	0	0	0	0	0	0	0	0	0	0	0	0	0	0	0	0	0	0	0	0	0	0	0	0	0	0	0	0	0	0	0	0	0	0	0	0	0	0	0	328.2	6.66	0	0	0	165.89	9.84	0	0	0	166.48	5	0	0	0	294.43	1.75	0	0	0	0	0	0	0	0	0	0	0	0	0	0	0	0	0	0	0	0	0	0	0	54.12	23.25
Small Intestine	0	0	0	0	0	0	0	0	0	0	0	0	0	0	0	0	0	0	0	0	0	0	0	0	0	0	0	0	0	0	0	0	0	0	0	0	0	0	0	0	0	0	0	0	0	0	0	0	0	0	0	0	0	0	0	0	0	0	0	0	0	0	0	0	0	0	0	0	0	0	0	0	0	54.68	4.08	0	0	0	69.27	2	0	0	0	0	0	0	0	0	0	0	0	0	0	30.56	6.09
Colon and Rectum	0	0	0	0	0	0	0	0	0	0	0	0	0	0	0	0	0	0	0	0	0	0	0	0	0	0	0	0	0	0	0	0	0	0	0	0	0	0	0	0	0	0	0	0	0	0	0	0	0	0	0	0	0	0	0	0	0	0	187	6.59	0	0	0	46.41	15.92	0	0	0	20.4	23.42	0	0	0	13.05	21.93	0	0	0	6.65	23.75	0	0	0	5.38	14.91	0	0.00#	0	0.67	44.91	0	0.00#	0	0.51	151.43
Colon excluding Rectum	0	0	0	0	0	0	0	0	0	0	0	0	0	0	0	0	0	0	0	0	0	0	0	0	0	0	0	0	0	0	0	0	0	0	0	0	0	0	0	0	0	0	0	0	0	0	0	0	0	0	0	0	0	0	0	0	0	0	919.67	1.25	0	0	0	126.85	6.08	0	0	0	57.83	8	0	0	0	36.31	7.75	0	0	0	10.94	14	0	0	0	7.06	11.41	0	0.00#	0	0.98	30.99	0	0.00#	0	0.76	79.49
Cecum	0	0	0	0	0	0	0	0	0	0	0	0	0	0	0	0	0	0	0	0	0	0	0	0	0	0	0	0	0	0	0	0	0	0	0	0	0	0	0	0	0	0	0	0	0	0	0	0	0	0	0	0	0	0	0	0	0	0	0	0	0	0	0	0	0	0	0	0	0	0	0	0	0	91.3	2.75	0	0	0	15.88	9.41	0	0	0	33.73	2.33	0	0	0	3	10.08	0	0	0	2.29	24.58
Appendix	0	0	0	0	0	0	0	0	0	0	0	0	0	0	0	0	0	0	0	0	0	0	0	0	0	0	0	0	0	0	0	0	0	0	0	0	0	0	0	0	0	0	0	0	0	0	0	0	0	0	0	0	0	0	0	0	0	0	0	0	0	0	0	0	0	0	0	0	0	0	0	0	0	0	0	0	0	0	0	0	0	0	0	0	0	0	0	0	0	0	0	0	0	0	0
Ascending Colon	0	0	0	0	0	0	0	0	0	0	0	0	0	0	0	0	0	0	0	0	0	0	0	0	0	0	0	0	0	0	0	0	0	0	0	0	0	0	0	0	0	0	0	0	0	0	0	0	0	0	0	0	0	0	0	0	0	0	0	0	0	0	0	0	0	0	0	0	0	0	0	0	0	0	0	0	0	0	135.36	1.09	0	0	0	10.02	8.16	0	0	0	95.13	0.33	0	0	0	8.5	9.58
Hepatic Flexure	0	0	0	0	0	0	0	0	0	0	0	0	0	0	0	0	0	0	0	0	0	0	0	0	0	0	0	0	0	0	0	0	0	0	0	0	0	0	0	0	0	0	0	0	0	0	0	0	0	0	0	0	0	0	0	0	0	0	919.67	1.25	0	0	0	154.41	5	0	0	0	175.11	2.42	0	0	0	0	0	0	0	0	0	0	0	0	0	0	0	0	0	0	0	0	0	0	0	75.33	8.67
Transverse Colon	0	0	0	0	0	0	0	0	0	0	0	0	0	0	0	0	0	0	0	0	0	0	0	0	0	0	0	0	0	0	0	0	0	0	0	0	0	0	0	0	0	0	0	0	0	0	0	0	0	0	0	0	0	0	0	0	0	0	0	0	0	0	0	0	0	0	0	0	0	0	0	0	0	0	0	0	0	0	0	0	0	0	0	0	0	0	0	0	4.24	7.08	0	0	0	4.24	7.08
Splenic Flexure	0	0	0	0	0	0	0	0	0	0	0	0	0	0	0	0	0	0	0	0	0	0	0	0	0	0	0	0	0	0	0	0	0	0	0	0	0	0	0	0	0	0	0	0	0	0	0	0	0	0	0	0	0	0	0	0	0	0	0	0	0	0	0	0	0	0	0	0	0	0	0	0	0	0	0	0	0	0	0	0	0	0	0	0	0	0	0	0	2.31	13.16	0	0	0	2.31	13.16
Descending Colon	0	0	0	0	0	0	0	0	0	0	0	0	0	0	0	0	0	0	0	0	0	0	0	0	0	0	0	0	0	0	0	0	0	0	0	0	0	0	0	0	0	0	0	0	0	0	0	0	0	0	0	0	0	0	0	0	0	0	0	0	0	0	0	0	0	0	0	0	0	0	0	0	0	0	0	0	0	0	0	0	0	0	0	0	0	0	0	0	0	0	0	0	0	0	0
Sigmoid Colon	0	0	0	0	0	0	0	0	0	0	0	0	0	0	0	0	0	0	0	0	0	0	0	0	0	0	0	0	0	0	0	0	0	0	0	0	0	0	0	0	0	0	0	0	0	0	0	0	0	0	0	0	0	0	0	0	0	0	0	0	0	0	0	710.63	1.08	0	0	0	86.35	5.58	0	0	0	60.29	5	0	0	0	47.44	3.5	0	0	0	0	0	0	0	0	0	0	0	0	0	19.74	15.17
Large Intestine, NOS	0	0	0	0	0	0	0	0	0	0	0	0	0	0	0	0	0	0	0	0	0	0	0	0	0	0	0	0	0	0	0	0	0	0	0	0	0	0	0	0	0	0	0	0	0	0	0	0	0	0	0	0	0	0	0	0	0	0	0	0	0	0	0	0	0	0	0	0	0	0	0	0	0	0	0	0	0	0	0	0	0	0	0	81.81	0.92	0	0	0	82.98	0.33	0	0	0	41.2	1.25
Rectum and Rectosigmoid Junction	0	0	0	0	0	0	0	0	0	0	0	0	0	0	0	0	0	0	0	0	0	0	0	0	0	0	0	0	0	0	0	0	0	0	0	0	0	0	0	0	0	0	0	0	0	0	0	0	0	0	0	0	0	0	0	0	0	0	234.73	5.34	0	0	0	73.2	9.84	0	0	0	31.53	15.42	0	0	0	20.37	14.17	0	0	0	16.98	9.75	0	0	0	22.52	3.5	0	0	0	2.14	13.92	0	0	0	1.5	71.94
Rectosigmoid Junction	0	0	0	0	0	0	0	0	0	0	0	0	0	0	0	0	0	0	0	0	0	0	0	0	0	0	0	0	0	0	0	0	0	0	0	0	0	0	0	0	0	0	0	0	0	0	0	0	0	0	0	0	0	0	0	0	0	0	0	0	0	0	0	246.83	3	0	0	0	99.93	4.91	0	0	0	86.38	3.09	0	0	0	0	0	0	0	0	47.62	1.59	0	0	0	5.1	5.83	0	0	0	4.12	18.42
Rectum	0	0	0	0	0	0	0	0	0	0	0	0	0	0	0	0	0	0	0	0	0	0	0	0	0	0	0	0	0	0	0	0	0	0	0	0	0	0	0	0	0	0	0	0	0	0	0	0	0	0	0	0	0	0	0	0	0	0	234.73	5.34	0	0	0	104.05	6.84	0	0	0	46.06	10.51	0	0	0	26.66	11.09	0	0	0	16.98	9.75	0	0	0	42.71	1.91	0	0	0	3.7	8.08	0	0	0	2.35	53.51
Anus, Anal Canal and Anorectum	0	0	0	0	0	0	0	0	0	0	0	0	0	0	0	0	0	0	0	0	0	0	0	0	0	0	0	0	0	0	0	0	0	0	0	0	0	0	0	0	0	0	0	0	0	0	0	0	1282.4	1.85	0	0	0	336.48	5	0	0	0	224.73	5	0	0	0	255.99	2.9	0	0	0	0	0	0	0	0	0	0	0	0	0	540.98	0.25	0	0	0	18.87	4.33	0	0	0	2.73	11.33	0	0	0	2.3	30.67
Liver and Intrahepatic Bile Duct	0	0	0	0	0	0	0	0	0	0	0	0	0	0	0	0	0	0	0	0	0	0	0	0	0	0	0	0	0	0	0	0	0	0	0	0	0	0	0	0	0	0	0	0	0	0	0	0	0	0	0	0	0	0	0	0	0	0	0	0	0	0	0	0	0	0	0	0	0	0	0	0	0	0	0	0	0	0	0	0	0	0	0	0	0	0	0	0	0	0	0	0	0	0	0
Liver	0	0	0	0	0	0	0	0	0	0	0	0	0	0	0	0	0	0	0	0	0	0	0	0	0	0	0	0	0	0	0	0	0	0	0	0	0	0	0	0	0	0	0	0	0	0	0	0	0	0	0	0	0	0	0	0	0	0	0	0	0	0	0	0	0	0	0	0	0	0	0	0	0	0	0	0	0	0	0	0	0	0	0	0	0	0	0	0	0	0	0	0	0	0	0
Intrahepatic Bile Duct	0	0	0	0	0	0	0	0	0	0	0	0	0	0	0	0	0	0	0	0	0	0	0	0	0	0	0	0	0	0	0	0	0	0	0	0	0	0	0	0	0	0	0	0	0	0	0	0	0	0	0	0	0	0	0	0	0	0	0	0	0	0	0	0	0	0	0	0	0	0	0	0	0	0	0	0	0	0	0	0	0	0	0	0	0	0	0	0	0	0	0	0	0	0	0
Gallbladder	0	0	0	0	0	0	0	0	0	0	0	0	0	0	0	0	0	0	0	0	0	0	0	0	0	0	0	0	0	0	0	0	0	0	0	0	0	0	0	0	0	0	0	0	0	0	0	0	0	0	0	0	0	0	0	0	0	0	0	0	0	0	0	0	0	0	0	0	0	0	0	0	0	0	0	0	0	0	0	0	0	0	0	0	0	0	0	0	0	0	0	0	0	0	0
Other Biliary	0	0	0	0	0	0	0	0	0	0	0	0	0	0	0	0	0	0	0	0	0	0	0	0	0	0	0	0	0	0	0	0	0	0	0	0	0	0	0	0	0	0	0	0	0	0	0	0	0	0	0	0	0	0	0	0	0	0	0	0	0	0	0	0	0	0	0	0	0	0	0	0	0	0	0	0	0	0	0	0	0	0	0	0	0	0	0	0	0	0	0	0	0	0	0
Pancreas	0	0	0	0	0	0	0	0	0	0	0	0	0	0	0	0	0	0	0	0	0	0	0	0	0	0	0	0	0	0	0	0	0	0	0	0	0	0	0	0	0	0	0	0	0	0	0	0	0	0	0	0	0	0	0	0	0	0	0	0	0	0	0	0	0	0	0	0	0	0	0	0	0	0	0	0	0	0	0	0	0	0	0	0	0	0	0	0	0	0	0	0	0	0	0
Retroperitoneum	0	0	0	0	0	0	0	0	0	0	0	0	0	0	0	0	0	0	0	0	0	0	0	0	0	0	0	0	0	0	0	0	0	0	0	0	0	0	0	0	0	0	0	0	0	0	0	0	0	0	0	0	0	0	0	0	0	0	0	0	0	0	0	0	0	0	0	0	0	0	0	0	0	0	0	0	0	0	0	0	0	0	0	0	0	0	0	0	0	0	0	0	0	0	0
Peritoneum, Omentum and Mesentery	0	0	0	0	0	0	0	0	0	0	0	0	0	0	0	0	0	0	0	0	0	0	0	0	0	0	0	0	0	0	0	0	0	0	0	0	0	0	0	0	0	0	0	0	0	0	0	0	0	0	0	0	0	0	0	0	0	0	476.73	1.34	0	0	0	138.15	4.56	0	0	0	84.48	6.16	0	0	0	68.34	4.44	0	0	0	36.19	4.25	0	0	0	0	0	0	0	0	0	0	0	0	0	15.76	20.76
Other Digestive Organs	0	0	0	0	0	0	0	0	0	0	0	0	0	0	0	0	0	0	0	0	0	0	0	0	0	0	0	0	0	0	0	0	0	0	0	0	0	0	0	0	0	0	0	0	0	0	0	0	0	0	0	0	0	18207.4	0.08	0	0	0	0	0	0	0	0	0	0	0	0	0	786.47	0.67	0	0	0	1123.21	0.25	0	0	0	0	0	0	0	0	0	0	0	0	0	0	0	0	0	0	451.12	1.01
Respiratory System	0	0	0	0	0	0	0	0	0	0	0	0	0	0	0	0	0	0	0	0	0	0	0	0	0	0	0	0	0	0	0	0	0	0	0	0	0	0	0	0	0	0	0	0	0	0	0	0	0	0	0	0	0	0	0	0	0	0	0	0	0	0	0	169.52	4.81	0	0	0	122.69	4.19	0	0	0	76.03	3.83	0	0	0	42.85	3.25	0	0	0	16.06	5	0	0	0	8.6	3.58	0	0	0	4.36	24.67
Nose, Nasal Cavity and Middle Ear	0	0	0	0	0	0	0	0	0	0	0	0	0	0	0	0	0	0	0	0	0	0	0	0	0	0	0	0	0	0	0	0	0	0	0	0	0	0	0	0	0	0	0	0	0	0	0	0	0	0	0	0	0	0	0	0	0	0	0	0	0	0	0	0	0	0	0	0	0	0	0	0	0	0	0	0	0	0	0	0	0	0	0	0	0	0	0	0	0	0	0	0	0	0	0
Larynx	0	0	0	0	0	0	0	0	0	0	0	0	0	0	0	0	0	0	0	0	0	0	0	0	0	0	0	0	0	0	0	0	0	0	0	0	0	0	0	0	0	0	0	0	0	0	0	0	0	0	0	0	0	0	0	0	0	0	0	0	0	0	0	0	0	0	0	0	0	0	0	0	0	0	0	0	0	0	0	0	0	0	0	0	0	0	0	0	0	0	0	0	0	0	0
Lung and Bronchus	0	0	0	0	0	0	0	0	0	0	0	0	0	0	0	0	0	0	0	0	0	0	0	0	0	0	0	0	0	0	0	0	0	0	0	0	0	0	0	0	0	0	0	0	0	0	0	0	0	0	0	0	0	0	0	0	0	0	0	0	0	0	0	169.52	4.81	0	0	0	122.69	4.19	0	0	0	76.03	3.83	0	0	0	42.85	3.25	0	0	0	16.06	5	0	0	0	8.6	3.58	0	0	0	4.36	24.67
Pleura	0	0	0	0	0	0	0	0	0	0	0	0	0	0	0	0	0	0	0	0	0	0	0	0	0	0	0	0	0	0	0	0	0	0	0	0	0	0	0	0	0	0	0	0	0	0	0	0	0	0	0	0	0	0	0	0	0	0	0	0	0	0	0	0	0	0	0	0	0	0	0	0	0	0	0	0	0	0	0	0	0	0	0	0	0	0	0	0	0	0	0	0	0	0	0
Trachea, Mediastinum and Other Respiratory Organs	0	0	0	0	0	0	0	0	0	0	0	0	0	0	0	0	0	0	0	0	0	0	0	0	0	0	0	0	0	0	0	0	0	0	0	0	0	0	0	0	0	0	0	0	0	0	0	0	0	0	0	0	0	0	0	0	0	0	0	0	0	0	0	0	0	0	0	0	0	0	0	0	0	0	0	0	0	0	0	0	0	0	0	0	0	0	0	0	0	0	0	0	0	0	0
Bones and Joints	0	0	0	0	0	0	0	0	0	0	0	0	0	0	0	0	0	0	0	0	0	0	0	0	0	0	0	0	0	0	0	0	0	0	0	0	0	0	0	0	0	0	0	0	0	0	0	0	0	0	0	0	0	0	0	0	0	0	0	0	0	0	0	0	0	0	0	0	0	0	0	0	0	0	0	0	0	0	0	0	0	0	0	0	0	0	0	0	0	0	0	0	0	0	0
Soft Tissue including Heart	0	0	0	0	0	0	0	0	0	0	0	0	0	0	0	0	0	0	0	0	0	0	0	0	0	0	0	0	0	0	0	0	0	0	0	0	0	0	0	0	0	0	0	0	0	0	0	0	0	0	0	0	0	0	0	0	0	0	0	0	0	0	0	0	0	0	0	0	0	0	0	0	0	2847.78	0.08	0	0	0	0	0	0	0	0	0	0	0	0	0	0	0	0	0	0	2847.78	0.08
Skin excluding Basal and Squamous	0	0	0	0	0	0	0	0	0	0	0	0	0	0	0	0	0	0	0	0	0	0	0	0	0	0	0	0	0	0	0	0	0	0	0	0	0	0	0	0	0	0	0	0	0	0	0	0	0	0	0	0	0	1886.86	0.83	0	0	0	0	0	0	0	0	0	0	0	0	0	53.3	9.25	0	0	0	17.41	16.67	0	0	0	11.51	14.25	0	0	0	12.93	6.75	0	0	0	3.52	8.59	0	0	0	1.91	56.33
Melanoma of the Skin	0	0	0	0	0	0	0	0	0	0	0	0	0	0	0	0	0	0	0	0	0	0	0	0	0	0	0	0	0	0	0	0	0	0	0	0	0	0	0	0	0	0	0	0	0	0	0	0	0	0	0	0	0	1886.86	0.83	0	0	0	0	0	0	0	0	0	0	0	0	0	53.3	9.25	0	0	0	17.41	16.67	0	0	0	11.51	14.25	0	0	0	12.93	6.75	0	0	0	3.52	8.59	0	0	0	1.91	56.33
Other Non-Epithelial Skin	0	0	0	0	0	0	0	0	0	0	0	0	0	0	0	0	0	0	0	0	0	0	0	0	0	0	0	0	0	0	0	0	0	0	0	0	0	0	0	0	0	0	0	0	0	0	0	0	0	0	0	0	0	0	0	0	0	0	0	0	0	0	0	0	0	0	0	0	0	0	0	0	0	0	0	0	0	0	0	0	0	0	0	0	0	0	0	0	0	0	0	0	0	0	0
Breast	0	0	0	0	0	0	0	0	0	0	0	0	0	0	0	0	0	0	0	0	0	0	0	0	0	0	0	0	0	0	0	0	0	0	0	0	0	0	16818.8	0.17	0	0	0	419.64	4.92	0	0	0	387.27	6.17	0	0	0	70.39	23.26	0	0	0	31.17	28.67	0	0	0	26.04	24.08	0	0	0	12.21	37.77	0	0	0	3.76	75.92	0	0	0	2.7	59.78	0	0	0	1.92	44	0	0.00#	0	0.48	67.32	0	0.00#	0	0.29	372.04
Female Genital System	0	0	0	941.9	4.08	0	0	0	0	0	0	0	0	0	0	0	0	0	0	0	0	0	0	0	0	0	0	0	1776.44	3.58	0	0	0	300.93	21.7	0	0	0	121.53	35	0	0	0	36.61	83.58	0	0	0	14.14	148.75	0	0	0	7.3	200.34	0	0	0	4.15	268.16	0	0	0	2.54	294.24	0	0	0	1.32	353.79	0	0.00#	0	0.77	365.36	0	0.00#	0	0.49	323.73	0	0.00#	0	0.29	288.65	0	0.00#	0	0.09	354.71	0	0.00#	0	0.05	2745.68
Cervix Uteri	0	0	0	0	0	0	0	0	0	0	0	0	0	0	0	0	0	0	0	0	0	0	0	0	0	0	0	0	14189.6	0.42	0	0	0	1289.68	4.93	0	0	0	307.19	15.93	0	0	0	214.73	16.17	0	0	0	117.22	20.4	0	0	0	48.9	29.32	0	0	0	32.45	34	0	0	0	32.83	23.84	0	0	0	18.65	22.57	0	0	0	10.32	23.17	0	0	0	6.86	22	0	0	0	6.82	12.09	0	0	0	3.05	9.75	0	0	0	1.15	234.58
Corpus and Uterus, NOS	0	0	0	0	0	0	0	0	0	0	0	0	0	0	0	0	0	0	0	0	0	0	0	0	0	0	0	0	0	0	0	0	0	0	0	0	0	0	764.24	3.82	0	0	0	309.92	7.75	0	0	0	457.59	5.02	0	0	0	182.26	9.39	0	0	0	57.19	21.42	0	0	0	23.13	33.93	0	0	0	8.53	54.62	0	0	0	4.46	63.76	0	0	0	2.68	58.23	0	0	0	1.7	50.23	0	0.00#	0	0.66	46.91	0	0.00#	0	0.35	355.08
Corpus Uteri	0	0	0	0	0	0	0	0	0	0	0	0	0	0	0	0	0	0	0	0	0	0	0	0	0	0	0	0	0	0	0	0	0	0	0	0	0	0	764.24	3.82	0	0	0	309.92	7.75	0	0	0	457.59	5.02	0	0	0	182.26	9.39	0	0	0	57.19	21.42	0	0	0	23.21	33.84	0	0	0	8.56	54.45	0	0	0	4.54	62.51	0	0	0	2.68	58.23	0	0	0	1.71	50.14	0	0.00#	0	0.75	41.25	0	0.00#	0	0.37	347.83
Uterus, NOS	0	0	0	0	0	0	0	0	0	0	0	0	0	0	0	0	0	0	0	0	0	0	0	0	0	0	0	0	0	0	0	0	0	0	0	0	0	0	0	0	0	0	0	0	0	0	0	0	0	0	0	0	0	0	0	0	0	0	0	0	0	0	0	6255.93	0.08	0	0	0	3028.39	0.17	0	0	0	240.91	1.25	0	0	0	0	0	0	0	0	1037.29	0.08	0	0	0	5.17	5.66	0	0	0	5.02	7.25
Ovary	0	0	0	0	0	0	0	0	0	0	0	0	0	0	0	0	0	0	0	0	0	0	0	0	0	0	0	0	0	0	0	0	0	0	0	0	0	0	0	0	0	0	0	0	0	0	0	0	0	0	0	0	0	0	0	0	0	0	0	0	0	0	0	4593.29	0.17	0	0	0	121.58	4	0	0	0	291.12	0.83	0	0	0	0	0	0	0	0	0	0	0	0	0	0	0	0	0	0	84.19	5
Vagina	0	0	0	941.9	4.08	0	0	0	0	0	0	0	0	0	0	0	0	0	0	0	0	0	0	0	0	0	0	0	2030.67	3.17	0	0	0	392.52	16.76	0	0	0	288.08	14.34	0	0	0	56.44	53.81	0	0	0	19.34	108.41	0	0	0	10.39	144.41	0	0	0	5.74	190.65	0	0	0	3.49	210.86	0	0	0	2.14	221.09	0	0	0	1.34	213.38	0	0	0	1.02	158.09	0	0.00#	0	0.64	133.74	0	0.00#	0	0.16	189.42	0	0.00#	0	0.09	1662.21
Vulva	0	0	0	0	0	0	0	0	0	0	0	0	0	0	0	0	0	0	0	0	0	0	0	0	0	0	0	0	0	0	0	0	0	0	0	0	0	0	5175.97	0.92	0	0	0	584.6	5.85	0	0	0	125.69	14.09	0	0	0	67.08	17.22	0	0	0	53.87	22.09	0	0	0	29.75	25.45	0	0	0	9.21	50.25	0	0	0	4.56	63.39	0	0	0	1.92	83.5	0	0.00#	0	0.91	91.43	0	0.00#	0	0.3	104.45	0	0.00#	0	0.19	478.64
Other Female Genital Organs	0	0	0	0	0	0	0	0	0	0	0	0	0	0	0	0	0	0	0	0	0	0	0	0	0	0	0	0	0	0	0	0	0	0	0	0	0	0	0	0	0	0	0	0	0	0	0	0	3020.43	0.83	0	0	0	0	0	0	0	0	0	0	0	0	0	0	0	0	0	0	265.69	1.25	0	0	0	265.85	0.84	0	0	0	75.02	1.91	0	0	0	96	1.17	0	0	0	7.77	4.18	0	0	0	6.24	10.17
Male Genital System	0	0	0	0	0	0	0	0	0	0	0	0	0	0	0	0	0	0	0	0	0	0	0	0	0	0	0	0	0	0	0	0	0	0	0	0	0	0	0	0	0	0	0	0	0	0	0	0	0	0	0	0	0	0	0	0	0	0	0	0	0	0	0	0	0	0	0	0	0	0	0	0	0	0	0	0	0	0	0	0	0	0	0	0	0	0	0	0	0	0	0	0	0	0	0
Prostate	0	0	0	0	0	0	0	0	0	0	0	0	0	0	0	0	0	0	0	0	0	0	0	0	0	0	0	0	0	0	0	0	0	0	0	0	0	0	0	0	0	0	0	0	0	0	0	0	0	0	0	0	0	0	0	0	0	0	0	0	0	0	0	0	0	0	0	0	0	0	0	0	0	0	0	0	0	0	0	0	0	0	0	0	0	0	0	0	0	0	0	0	0	0	0
Testis	0	0	0	0	0	0	0	0	0	0	0	0	0	0	0	0	0	0	0	0	0	0	0	0	0	0	0	0	0	0	0	0	0	0	0	0	0	0	0	0	0	0	0	0	0	0	0	0	0	0	0	0	0	0	0	0	0	0	0	0	0	0	0	0	0	0	0	0	0	0	0	0	0	0	0	0	0	0	0	0	0	0	0	0	0	0	0	0	0	0	0	0	0	0	0
Penis	0	0	0	0	0	0	0	0	0	0	0	0	0	0	0	0	0	0	0	0	0	0	0	0	0	0	0	0	0	0	0	0	0	0	0	0	0	0	0	0	0	0	0	0	0	0	0	0	0	0	0	0	0	0	0	0	0	0	0	0	0	0	0	0	0	0	0	0	0	0	0	0	0	0	0	0	0	0	0	0	0	0	0	0	0	0	0	0	0	0	0	0	0	0	0
Other Male Genital Organs	0	0	0	0	0	0	0	0	0	0	0	0	0	0	0	0	0	0	0	0	0	0	0	0	0	0	0	0	0	0	0	0	0	0	0	0	0	0	0	0	0	0	0	0	0	0	0	0	0	0	0	0	0	0	0	0	0	0	0	0	0	0	0	0	0	0	0	0	0	0	0	0	0	0	0	0	0	0	0	0	0	0	0	0	0	0	0	0	0	0	0	0	0	0	0
Urinary System	0	0	0	0	0	0	0	0	0	0	0	0	0	0	0	0	0	0	0	0	0	0	0	0	0	0	0	0	0	0	0	0	0	0	0	0	0	0	0	0	0	0	0	0	0	0	0	0	0	0	0	0	0	0	0	0	0	0	199.92	3.33	0	0	0	65.26	9.33	0	0	0	34.63	13.58	0	0	0	19.25	14.51	0	0	0	16.86	9.67	0	0	0	17.6	5	0	0	0	14.16	2	0	0	0	3.47	57.43
Urinary Bladder	0	0	0	0	0	0	0	0	0	0	0	0	0	0	0	0	0	0	0	0	0	0	0	0	0	0	0	0	0	0	0	0	0	0	0	0	0	0	0	0	0	0	0	0	0	0	0	0	0	0	0	0	0	0	0	0	0	0	199.92	3.33	0	0	0	82.85	6.75	0	0	0	99.74	4.58	0	0	0	57.33	4.51	0	0	0	45.12	3.67	0	0	0	0	0	0	0	0	0	0	0	0	0	14.99	22.84
Kidney and Renal Pelvis	0	0	0	0	0	0	0	0	0	0	0	0	0	0	0	0	0	0	0	0	0	0	0	0	0	0	0	0	0	0	0	0	0	0	0	0	0	0	0	0	0	0	0	0	0	0	0	0	0	0	0	0	0	0	0	0	0	0	0	0	0	0	0	0	0	0	0	0	0	0	0	0	0	361.45	0.83	0	0	0	0	0	0	0	0	0	0	0	0	0	0	0	0	0	0	361.45	0.83
Ureter	0	0	0	0	0	0	0	0	0	0	0	0	0	0	0	0	0	0	0	0	0	0	0	0	0	0	0	0	0	0	0	0	0	0	0	0	0	0	0	0	0	0	0	0	0	0	0	0	0	0	0	0	0	0	0	0	0	0	0	0	0	0	0	0	0	0	0	0	109.19	4	0	0	0	55.98	5	0	0	0	32.93	5	0	0	0	17.6	5	0	0	0	16.24	1.75	0	0	0	5.69	20.75
Other Urinary Organs	0	0	0	0	0	0	0	0	0	0	0	0	0	0	0	0	0	0	0	0	0	0	0	0	0	0	0	0	0	0	0	0	0	0	0	0	0	0	0	0	0	0	0	0	0	0	0	0	0	0	0	0	0	0	0	0	0	0	0	0	0	0	0	307.47	2.58	0	0	0	103.21	5	0	0	0	72.02	4.17	0	0	0	147.83	1	0	0	0	0	0	0	0	0	110.4	0.25	0	0	0	23.45	13.01
Eye and Orbit	0	0	0	0	0	0	0	0	0	0	0	0	0	0	0	0	0	0	0	0	0	0	0	0	0	0	0	0	0	0	0	0	0	0	0	0	0	0	0	0	0	0	0	0	0	0	0	0	0	0	0	0	0	0	0	0	0	0	0	0	0	0	0	0	0	0	0	0	0	0	0	0	0	0	0	0	0	0	0	0	0	0	0	0	0	0	0	0	0	0	0	0	0	0	0
Brain and Other Nervous System	0	0	0	0	0	0	0	0	0	0	0	0	0	0	0	0	0	0	0	0	0	0	0	0	0	0	0	0	0	0	0	0	0	0	0	0	0	0	0	0	0	0	0	0	0	0	0	0	0	0	0	0	0	0	0	0	0	0	0	0	0	0	0	0	0	0	0	0	0	0	0	0	0	0	0	0	0	0	0	0	0	0	0	0	0	0	0	0	0	0	0	0	0	0	0
Brain	0	0	0	0	0	0	0	0	0	0	0	0	0	0	0	0	0	0	0	0	0	0	0	0	0	0	0	0	0	0	0	0	0	0	0	0	0	0	0	0	0	0	0	0	0	0	0	0	0	0	0	0	0	0	0	0	0	0	0	0	0	0	0	0	0	0	0	0	0	0	0	0	0	0	0	0	0	0	0	0	0	0	0	0	0	0	0	0	0	0	0	0	0	0	0
Cranial Nerves Other Nervous System	0	0	0	0	0	0	0	0	0	0	0	0	0	0	0	0	0	0	0	0	0	0	0	0	0	0	0	0	0	0	0	0	0	0	0	0	0	0	0	0	0	0	0	0	0	0	0	0	0	0	0	0	0	0	0	0	0	0	0	0	0	0	0	0	0	0	0	0	0	0	0	0	0	0	0	0	0	0	0	0	0	0	0	0	0	0	0	0	0	0	0	0	0	0	0
Endocrine System	0	0	0	0	0	0	0	0	0	0	0	0	0	0	0	0	0	0	0	0	0	0	0	0	0	0	0	0	0	0	0	0	0	0	0	0	0	0	2378.28	2.09	0	0	0	0	0	0	0	0	0	0	0	0	0	0	0	0	0	0	1067.72	1.17	0	0	0	160.06	5	0	0	0	127.7	4.08	0	0	0	0	0	0	0	0	0	0	0	0	0	33.8	2.58	0	0	0	6.19	5	0	0	0	4.84	19.92
Thyroid	0	0	0	0	0	0	0	0	0	0	0	0	0	0	0	0	0	0	0	0	0	0	0	0	0	0	0	0	0	0	0	0	0	0	0	0	0	0	2378.28	2.09	0	0	0	0	0	0	0	0	0	0	0	0	0	0	0	0	0	0	1067.72	1.17	0	0	0	160.06	5	0	0	0	127.7	4.08	0	0	0	0	0	0	0	0	0	0	0	0	0	33.8	2.58	0	0	0	6.19	5	0	0	0	4.84	19.92
Other Endocrine including Thymus	0	0	0	0	0	0	0	0	0	0	0	0	0	0	0	0	0	0	0	0	0	0	0	0	0	0	0	0	0	0	0	0	0	0	0	0	0	0	0	0	0	0	0	0	0	0	0	0	0	0	0	0	0	0	0	0	0	0	0	0	0	0	0	0	0	0	0	0	0	0	0	0	0	0	0	0	0	0	0	0	0	0	0	0	0	0	0	0	0	0	0	0	0	0	0
Lymphoma	0	0	0	0	0	0	0	0	0	0	0	0	0	0	0	0	0	0	0	0	0	0	0	0	0	0	0	0	0	0	0	0	0	0	0	0	0	0	0	0	0	0	0	0	0	0	0	0	0	0	0	0	0	1270.52	1.41	0	0	0	152.07	8.33	0	0	0	62.1	11.17	0	0	0	51.05	7	0	0	0	204.74	1.08	0	0	0	95.54	1.58	0	0	0	23.57	3.59	0	0	0	0	0	0	0	0	9.92	34.16
Hodgkin Lymphoma	0	0	0	0	0	0	0	0	0	0	0	0	0	0	0	0	0	0	0	0	0	0	0	0	0	0	0	0	0	0	0	0	0	0	0	0	0	0	0	0	0	0	0	0	0	0	0	0	0	0	0	0	0	0	0	0	0	0	0	0	0	0	0	0	0	0	0	0	0	0	0	0	0	0	0	0	0	0	0	0	0	0	0	0	0	0	0	0	0	0	0	0	0	0	0
Hodgkin - Nodal	0	0	0	0	0	0	0	0	0	0	0	0	0	0	0	0	0	0	0	0	0	0	0	0	0	0	0	0	0	0	0	0	0	0	0	0	0	0	0	0	0	0	0	0	0	0	0	0	0	0	0	0	0	0	0	0	0	0	0	0	0	0	0	0	0	0	0	0	0	0	0	0	0	0	0	0	0	0	0	0	0	0	0	0	0	0	0	0	0	0	0	0	0	0	0
Hodgkin - Extranodal	0	0	0	0	0	0	0	0	0	0	0	0	0	0	0	0	0	0	0	0	0	0	0	0	0	0	0	0	0	0	0	0	0	0	0	0	0	0	0	0	0	0	0	0	0	0	0	0	0	0	0	0	0	0	0	0	0	0	0	0	0	0	0	0	0	0	0	0	0	0	0	0	0	0	0	0	0	0	0	0	0	0	0	0	0	0	0	0	0	0	0	0	0	0	0
Non-Hodgkin Lymphoma	0	0	0	0	0	0	0	0	0	0	0	0	0	0	0	0	0	0	0	0	0	0	0	0	0	0	0	0	0	0	0	0	0	0	0	0	0	0	0	0	0	0	0	0	0	0	0	0	0	0	0	0	0	1270.52	1.41	0	0	0	152.07	8.33	0	0	0	62.1	11.17	0	0	0	51.05	7	0	0	0	204.74	1.08	0	0	0	95.54	1.58	0	0	0	23.57	3.59	0	0	0	0	0	0	0	0	9.92	34.16
NHL - Nodal	0	0	0	0	0	0	0	0	0	0	0	0	0	0	0	0	0	0	0	0	0	0	0	0	0	0	0	0	0	0	0	0	0	0	0	0	0	0	0	0	0	0	0	0	0	0	0	0	0	0	0	0	0	1270.52	1.41	0	0	0	253.57	5	0	0	0	89.63	7.09	0	0	0	51.05	7	0	0	0	204.74	1.08	0	0	0	95.54	1.58	0	0	0	23.57	3.59	0	0	0	0	0	0	0	0	10.72	26.75
NHL - Extranodal	0	0	0	0	0	0	0	0	0	0	0	0	0	0	0	0	0	0	0	0	0	0	0	0	0	0	0	0	0	0	0	0	0	0	0	0	0	0	0	0	0	0	0	0	0	0	0	0	0	0	0	0	0	0	0	0	0	0	379.9	3.33	0	0	0	202.2	4.08	0	0	0	0	0	0	0	0	0	0	0	0	0	0	0	0	0	0	0	0	0	0	0	0	0	0	0	0	131.96	7.41
Myeloma	0	0	0	0	0	0	0	0	0	0	0	0	0	0	0	0	0	0	0	0	0	0	0	0	0	0	0	0	0	0	0	0	0	0	0	0	0	0	0	0	0	0	0	0	0	0	0	0	298.2	3.58	0	0	0	170.9	5	0	0	0	136.08	5	0	0	0	2855.92	0.17	0	0	0	0	0	0	0	0	0	0	0	0	0	0	0	0	0	0	0	0	0	0	0	0	0	0	0	0	59.16	13.75
Leukemia	0	0	0	0	0	0	0	0	0	0	0	0	0	0	0	0	0	0	0	0	0	0	0	0	0	0	0	0	0	0	0	0	0	0	0	0	0	0	0	0	0	0	0	0	0	0	0	0	0	0	0	0	0	0	0	0	0	0	0	0	0	0	0	0	0	0	0	0	84.37	4.08	0	0	0	122.31	1.83	0	0	0	0	0	0	0	0	0	0	0	0	0	15.5	2	0	0	0	11.83	7.92
Lymphocytic Leukemia	0	0	0	0	0	0	0	0	0	0	0	0	0	0	0	0	0	0	0	0	0	0	0	0	0	0	0	0	0	0	0	0	0	0	0	0	0	0	0	0	0	0	0	0	0	0	0	0	0	0	0	0	0	0	0	0	0	0	0	0	0	0	0	0	0	0	0	0	0	0	0	0	0	0	0	0	0	0	0	0	0	0	0	0	0	0	0	0	15.5	2	0	0	0	15.5	2
Acute Lymphocytic Leukemia	0	0	0	0	0	0	0	0	0	0	0	0	0	0	0	0	0	0	0	0	0	0	0	0	0	0	0	0	0	0	0	0	0	0	0	0	0	0	0	0	0	0	0	0	0	0	0	0	0	0	0	0	0	0	0	0	0	0	0	0	0	0	0	0	0	0	0	0	0	0	0	0	0	0	0	0	0	0	0	0	0	0	0	0	0	0	0	0	0	0	0	0	0	0	0
Chronic Lymphocytic Leukemia	0	0	0	0	0	0	0	0	0	0	0	0	0	0	0	0	0	0	0	0	0	0	0	0	0	0	0	0	0	0	0	0	0	0	0	0	0	0	0	0	0	0	0	0	0	0	0	0	0	0	0	0	0	0	0	0	0	0	0	0	0	0	0	0	0	0	0	0	0	0	0	0	0	0	0	0	0	0	0	0	0	0	0	0	0	0	0	0	15.5	2	0	0	0	15.5	2
Other Lymphocytic Leukemia	0	0	0	0	0	0	0	0	0	0	0	0	0	0	0	0	0	0	0	0	0	0	0	0	0	0	0	0	0	0	0	0	0	0	0	0	0	0	0	0	0	0	0	0	0	0	0	0	0	0	0	0	0	0	0	0	0	0	0	0	0	0	0	0	0	0	0	0	0	0	0	0	0	0	0	0	0	0	0	0	0	0	0	0	0	0	0	0	0	0	0	0	0	0	0
Myeloid and Monocytic Leukemia	0	0	0	0	0	0	0	0	0	0	0	0	0	0	0	0	0	0	0	0	0	0	0	0	0	0	0	0	0	0	0	0	0	0	0	0	0	0	0	0	0	0	0	0	0	0	0	0	0	0	0	0	0	0	0	0	0	0	0	0	0	0	0	0	0	0	0	0	84.37	4.08	0	0	0	122.31	1.83	0	0	0	0	0	0	0	0	0	0	0	0	0	0	0	0	0	0	49.93	5.92
Acute Myeloid Leukemia	0	0	0	0	0	0	0	0	0	0	0	0	0	0	0	0	0	0	0	0	0	0	0	0	0	0	0	0	0	0	0	0	0	0	0	0	0	0	0	0	0	0	0	0	0	0	0	0	0	0	0	0	0	0	0	0	0	0	0	0	0	0	0	0	0	0	0	0	0	0	0	0	0	0	0	0	0	0	0	0	0	0	0	0	0	0	0	0	0	0	0	0	0	0	0
Acute Monocytic Leukemia	0	0	0	0	0	0	0	0	0	0	0	0	0	0	0	0	0	0	0	0	0	0	0	0	0	0	0	0	0	0	0	0	0	0	0	0	0	0	0	0	0	0	0	0	0	0	0	0	0	0	0	0	0	0	0	0	0	0	0	0	0	0	0	0	0	0	0	0	0	0	0	0	0	0	0	0	0	0	0	0	0	0	0	0	0	0	0	0	0	0	0	0	0	0	0
Chronic Myeloid Leukemia	0	0	0	0	0	0	0	0	0	0	0	0	0	0	0	0	0	0	0	0	0	0	0	0	0	0	0	0	0	0	0	0	0	0	0	0	0	0	0	0	0	0	0	0	0	0	0	0	0	0	0	0	0	0	0	0	0	0	0	0	0	0	0	0	0	0	0	0	84.37	4.08	0	0	0	122.31	1.83	0	0	0	0	0	0	0	0	0	0	0	0	0	0	0	0	0	0	49.93	5.92
Other Myeloid/Monocytic Leukemia	0	0	0	0	0	0	0	0	0	0	0	0	0	0	0	0	0	0	0	0	0	0	0	0	0	0	0	0	0	0	0	0	0	0	0	0	0	0	0	0	0	0	0	0	0	0	0	0	0	0	0	0	0	0	0	0	0	0	0	0	0	0	0	0	0	0	0	0	0	0	0	0	0	0	0	0	0	0	0	0	0	0	0	0	0	0	0	0	0	0	0	0	0	0	0
Other Leukemia	0	0	0	0	0	0	0	0	0	0	0	0	0	0	0	0	0	0	0	0	0	0	0	0	0	0	0	0	0	0	0	0	0	0	0	0	0	0	0	0	0	0	0	0	0	0	0	0	0	0	0	0	0	0	0	0	0	0	0	0	0	0	0	0	0	0	0	0	0	0	0	0	0	0	0	0	0	0	0	0	0	0	0	0	0	0	0	0	0	0	0	0	0	0	0
Other Acute Leukemia	0	0	0	0	0	0	0	0	0	0	0	0	0	0	0	0	0	0	0	0	0	0	0	0	0	0	0	0	0	0	0	0	0	0	0	0	0	0	0	0	0	0	0	0	0	0	0	0	0	0	0	0	0	0	0	0	0	0	0	0	0	0	0	0	0	0	0	0	0	0	0	0	0	0	0	0	0	0	0	0	0	0	0	0	0	0	0	0	0	0	0	0	0	0	0
Aleukemic, Subleukemic and NOS	0	0	0	0	0	0	0	0	0	0	0	0	0	0	0	0	0	0	0	0	0	0	0	0	0	0	0	0	0	0	0	0	0	0	0	0	0	0	0	0	0	0	0	0	0	0	0	0	0	0	0	0	0	0	0	0	0	0	0	0	0	0	0	0	0	0	0	0	0	0	0	0	0	0	0	0	0	0	0	0	0	0	0	0	0	0	0	0	0	0	0	0	0	0	0
Mesothelioma	0	0	0	0	0	0	0	0	0	0	0	0	0	0	0	0	0	0	0	0	0	0	0	0	0	0	0	0	0	0	0	0	0	0	0	0	0	0	0	0	0	0	0	0	0	0	0	0	0	0	0	0	0	0	0	0	0	0	0	0	0	0	0	0	0	0	0	0	0	0	0	0	0	0	0	0	0	0	0	0	0	0	0	0	0	0	0	0	0	0	0	0	0	0	0
Kaposi Sarcoma	0	0	0	0	0	0	0	0	0	0	0	0	0	0	0	0	0	0	0	0	0	0	0	0	0	0	0	0	0	0	0	0	0	0	0	0	0	0	0	0	0	0	0	0	0	0	0	0	0	0	0	0	0	0	0	0	0	0	0	0	0	0	0	0	0	0	0	0	0	0	0	0	0	0	0	0	0	0	0	0	0	0	0	0	0	0	0	0	0	0	0	0	0	0	0
Miscellaneous	0	0	0	0	0	0	0	0	0	0	0	0	0	0	0	0	0	0	0	0	0	0	0	0	0	0	0	0	0	0	0	0	0	0	0	0	0	0	0	0	0	0	0	2442.61	1.25	0	0	0	6930.37	0.33	0	0	0	245.26	6.33	0	0	0	274.94	3.5	0	0	0	70.9	9.73	0	0	0	53.62	8.09	0	0	0	63.02	4.42	0	0	0	67.51	2.34	0	0	0	27.88	3.09	0	0	0	2.08	16.17	0	0	0	1.7	55.25
	Excess risk is per 10,000.
	Confidence intervals are 95%.
#	P < 0.05
Vulva
	0-4	0-4	0-4	0-4	0-4	45421	45421	45421	45421	45421	45579	45579	45579	45579	45579	15-19	15-19	15-19	15-19	15-19	20-24	20-24	20-24	20-24	20-24	25-29	25-29	25-29	25-29	25-29	30-34	30-34	30-34	30-34	30-34	35-39	35-39	35-39	35-39	35-39	40-44	40-44	40-44	40-44	40-44	45-49	45-49	45-49	45-49	45-49	50-54	50-54	50-54	50-54	50-54	55-59	55-59	55-59	55-59	55-59	60-64	60-64	60-64	60-64	60-64	65-69	65-69	65-69	65-69	65-69	70-74	70-74	70-74	70-74	70-74	75-79	75-79	75-79	75-79	75-79	80-84	80-84	80-84	80-84	80-84	85+	85+	85+	85+	85+	Total	Total	Total	Total	Total
	Observed	O/E	CI Lower	CI Upper	Person Years at Risk	Observed	O/E	CI Lower	CI Upper	Person Years at Risk	Observed	O/E	CI Lower	CI Upper	Person Years at Risk	Observed	O/E	CI Lower	CI Upper	Person Years at Risk	Observed	O/E	CI Lower	CI Upper	Person Years at Risk	Observed	O/E	CI Lower	CI Upper	Person Years at Risk	Observed	O/E	CI Lower	CI Upper	Person Years at Risk	Observed	O/E	CI Lower	CI Upper	Person Years at Risk	Observed	O/E	CI Lower	CI Upper	Person Years at Risk	Observed	O/E	CI Lower	CI Upper	Person Years at Risk	Observed	O/E	CI Lower	CI Upper	Person Years at Risk	Observed	O/E	CI Lower	CI Upper	Person Years at Risk	Observed	O/E	CI Lower	CI Upper	Person Years at Risk	Observed	O/E	CI Lower	CI Upper	Person Years at Risk	Observed	O/E	CI Lower	CI Upper	Person Years at Risk	Observed	O/E	CI Lower	CI Upper	Person Years at Risk	Observed	O/E	CI Lower	CI Upper	Person Years at Risk	Observed	O/E	CI Lower	CI Upper	Person Years at Risk	Observed	O/E	CI Lower	CI Upper	Person Years at Risk
All Sites	0	0	0	0	0	0	0	0	0	0	0	0	0	0	0	0	0	0	5935.88	2.25	0	0	0	817.99	11.92	0	0	0	316.98	22.01	0	0	0	105.53	49.74	0	0	0	61.62	70.07	0	0	0	18.75	159.4	0	0	0	5.97	366.26	0	0	0	2.95	517.82	0	0	0	1.68	654.9	0	0.00#	0	0.85	883.5	0	0.00#	0	0.44	1101.56	0	0.00#	0	0.24	1225.22	0	0.00#	0	0.11	1408.35	0	0.00#	0	0.06	1435.39	0	0.00#	0	0.02	1590.05	0	0.00#	0	0.01	9498.44
Oral Cavity and Pharynx	0	0	0	0	0	0	0	0	0	0	0	0	0	0	0	0	0	0	0	0	0	0	0	0	0	0	0	0	0	0	0	0	0	0	0	0	0	0	2300.41	2.08	0	0	0	428.87	7.75	0	0	0	259.35	8.84	0	0	0	307.97	5	0	0	0	869.49	1.42	0	0	0	59.03	12.52	0	0	0	53.45	8.73	0	0	0	32.31	9.33	0	0	0	88.89	1.75	0	0	0	14.51	5.75	0	0	0	3.07	9.83	0	0	0	2.07	73
Lip	0	0	0	0	0	0	0	0	0	0	0	0	0	0	0	0	0	0	0	0	0	0	0	0	0	0	0	0	0	0	0	0	0	0	0	0	0	0	2300.41	2.08	0	0	0	665	5	0	0	0	596.11	3.83	0	0	0	0	0	0	0	0	0	0	0	0	0	0	0	0	0	0	0	0	0	0	0	0	0	0	0	0	0	0	0	0	0	0	0	0	0	0	0	0	0	0	0	276.55	10.91
Tongue	0	0	0	0	0	0	0	0	0	0	0	0	0	0	0	0	0	0	0	0	0	0	0	0	0	0	0	0	0	0	0	0	0	0	0	0	0	0	0	0	0	0	0	1207.8	2.75	0	0	0	459.07	5	0	0	0	307.97	5	0	0	0	6342.25	0.17	0	0	0	117.59	6.35	0	0	0	68.2	7.31	0	0	0	32.31	9.33	0	0	0	195.98	0.84	0	0	0	129.41	0.59	0	0	0	3.07	9.83	0	0	0	2.5	47.17
Salivary Gland	0	0	0	0	0	0	0	0	0	0	0	0	0	0	0	0	0	0	0	0	0	0	0	0	0	0	0	0	0	0	0	0	0	0	0	0	0	0	0	0	0	0	0	0	0	0	0	0	0	0	0	0	0	0	0	0	0	0	0	0	0	0	0	0	0	0	0	0	0	0	0	0	0	0	0	0	0	0	0	0	0	0	0	0	0	0	0	0	0	0	0	0	0	0	0
Floor of Mouth	0	0	0	0	0	0	0	0	0	0	0	0	0	0	0	0	0	0	0	0	0	0	0	0	0	0	0	0	0	0	0	0	0	0	0	0	0	0	0	0	0	0	0	0	0	0	0	0	0	0	0	0	0	0	0	0	0	0	0	0	0	0	0	0	0	0	0	0	0	0	0	0	0	0	0	0	0	0	0	0	0	0	0	0	0	0	0	0	0	0	0	0	0	0	0
Gum and Other Mouth	0	0	0	0	0	0	0	0	0	0	0	0	0	0	0	0	0	0	0	0	0	0	0	0	0	0	0	0	0	0	0	0	0	0	0	0	0	0	0	0	0	0	0	0	0	0	0	0	0	0	0	0	0	0	0	0	0	0	0	0	0	0	0	284.63	2.58	0	0	0	247.15	1.42	0	0	0	0	0	0	0	0	162.67	0.92	0	0	0	16.34	5.17	0	0	0	0	0	0	0	0	13.35	10.08
Nasopharynx	0	0	0	0	0	0	0	0	0	0	0	0	0	0	0	0	0	0	0	0	0	0	0	0	0	0	0	0	0	0	0	0	0	0	0	0	0	0	0	0	0	0	0	0	0	0	0	0	0	0	0	0	0	0	0	0	0	0	0	0	0	0	0	0	0	0	0	0	0	0	0	0	0	0	0	0	0	0	0	0	0	0	0	0	0	0	0	0	0	0	0	0	0	0	0
Tonsil	0	0	0	0	0	0	0	0	0	0	0	0	0	0	0	0	0	0	0	0	0	0	0	0	0	0	0	0	0	0	0	0	0	0	0	0	0	0	0	0	0	0	0	0	0	0	0	0	0	0	0	0	0	0	0	0	0	0	0	0	0	0	0	281.83	2.42	0	0	0	0	0	0	0	0	0	0	0	0	0	0	0	0	0	0	0	0	0	0	0	0	0	0	0	0	281.83	2.42
Oropharynx	0	0	0	0	0	0	0	0	0	0	0	0	0	0	0	0	0	0	0	0	0	0	0	0	0	0	0	0	0	0	0	0	0	0	0	0	0	0	0	0	0	0	0	0	0	0	0	0	0	0	0	0	0	0	0	0	0	0	1007.63	1.25	0	0	0	727.6	1.17	0	0	0	0	0	0	0	0	0	0	0	0	0	0	0	0	0	0	0	0	0	0	0	0	0	0	0	0	422.51	2.42
Hypopharynx	0	0	0	0	0	0	0	0	0	0	0	0	0	0	0	0	0	0	0	0	0	0	0	0	0	0	0	0	0	0	0	0	0	0	0	0	0	0	0	0	0	0	0	0	0	0	0	0	0	0	0	0	0	0	0	0	0	0	0	0	0	0	0	0	0	0	0	0	0	0	0	0	0	0	0	0	0	0	0	0	0	0	0	0	0	0	0	0	0	0	0	0	0	0	0
Other Oral Cavity and Pharynx	0	0	0	0	0	0	0	0	0	0	0	0	0	0	0	0	0	0	0	0	0	0	0	0	0	0	0	0	0	0	0	0	0	0	0	0	0	0	0	0	0	0	0	0	0	0	0	0	0	0	0	0	0	0	0	0	0	0	0	0	0	0	0	0	0	0	0	0	0	0	0	0	0	0	0	0	0	0	0	0	0	0	0	0	0	0	0	0	0	0	0	0	0	0	0
Digestive System	0	0	0	0	0	0	0	0	0	0	0	0	0	0	0	0	0	0	0	0	0	0	0	0	0	0	0	0	0	0	0	0	0	0	0	0	0	0	0	0	0	0	0	40084.5	0.08	0	0	0	211.33	11.17	0	0	0	94.79	17.34	0	0	0	49.31	21.82	0	0	0	65.01	11.5	0	0	0	30.34	16.41	0	0	0	9.01	32.27	0	0	0	2.12	74.92	0	0	0	1.13	74.53	0	0.00#	0	0.37	84.32	0	0.00#	0	0.24	344.35
Esophagus	0	0	0	0	0	0	0	0	0	0	0	0	0	0	0	0	0	0	0	0	0	0	0	0	0	0	0	0	0	0	0	0	0	0	0	0	0	0	0	0	0	0	0	0	0	0	0	0	0	0	0	0	0	0	0	0	0	0	0	0	0	0	0	0	0	0	0	0	0	0	0	0	0	0	0	0	0	0	0	0	0	0	0	875.13	0.08	0	0	0	0	0	0	0	0	875.13	0.08
Stomach	0	0	0	0	0	0	0	0	0	0	0	0	0	0	0	0	0	0	0	0	0	0	0	0	0	0	0	0	0	0	0	0	0	0	0	0	0	0	0	0	0	0	0	0	0	0	0	0	0	0	0	0	0	0	0	0	0	0	0	0	0	0	0	0	0	0	0	0	0	0	0	0	0	0	0	0	0	0	0	0	0	0	0	0	0	0	0	0	0	0	0	0	0	0	0
Small Intestine	0	0	0	0	0	0	0	0	0	0	0	0	0	0	0	0	0	0	0	0	0	0	0	0	0	0	0	0	0	0	0	0	0	0	0	0	0	0	0	0	0	0	0	0	0	0	0	0	0	0	0	0	0	0	0	0	0	0	0	0	0	0	0	0	0	0	0	0	0	0	0	0	0	0	0	0	0	0	140.86	1.16	0	0	0	17.5	5	0	0	0	16.75	1.84	0	0	0	8.07	8
Colon and Rectum	0	0	0	0	0	0	0	0	0	0	0	0	0	0	0	0	0	0	0	0	0	0	0	0	0	0	0	0	0	0	0	0	0	0	0	0	0	0	0	0	0	0	0	0	0	0	0	0	0	0	0	0	0	709.17	2.34	0	0	0	130.89	9.49	0	0	0	72.04	10.58	0	0	0	43.67	11.32	0	0	0	11.82	24.44	0	0	0	2.46	64.51	0	0	0	1.41	59.01	0	0.00#	0	0.41	75.5	0	0.00#	0	0.27	257.18
Colon excluding Rectum	0	0	0	0	0	0	0	0	0	0	0	0	0	0	0	0	0	0	0	0	0	0	0	0	0	0	0	0	0	0	0	0	0	0	0	0	0	0	0	0	0	0	0	0	0	0	0	0	0	0	0	0	0	1381.24	1.26	0	0	0	138.86	8.98	0	0	0	93.57	8.67	0	0	0	104.1	5	0	0	0	21.88	12.94	0	0	0	3.77	42.33	0	0	0	3.46	24.74	0	0	0	1.43	21.25	0	0.00#	0	0.75	125.17
Cecum	0	0	0	0	0	0	0	0	0	0	0	0	0	0	0	0	0	0	0	0	0	0	0	0	0	0	0	0	0	0	0	0	0	0	0	0	0	0	0	0	0	0	0	0	0	0	0	0	0	0	0	0	0	0	0	0	0	0	0	0	0	0	0	0	0	0	0	0	0	0	0	0	0	0	0	0	0	0	25.1	6.08	0	0	0	9.66	8.58	0	0	0	7.58	4.08	0	0	0	3.63	18.75
Appendix	0	0	0	0	0	0	0	0	0	0	0	0	0	0	0	0	0	0	0	0	0	0	0	0	0	0	0	0	0	0	0	0	0	0	0	0	0	0	0	0	0	0	0	0	0	0	0	0	0	0	0	0	0	0	0	0	0	0	0	0	0	0	0	0	0	0	0	0	0	0	0	0	0	0	0	0	0	0	0	0	0	0	0	0	0	0	0	0	0	0	0	0	0	0	0
Ascending Colon	0	0	0	0	0	0	0	0	0	0	0	0	0	0	0	0	0	0	0	0	0	0	0	0	0	0	0	0	0	0	0	0	0	0	0	0	0	0	0	0	0	0	0	0	0	0	0	0	0	0	0	0	0	0	0	0	0	0	0	0	0	0	0	244.27	3.25	0	0	0	0	0	0	0	0	36.71	7.67	0	0	0	9.65	16.42	0	0	0	11.18	7.75	0	0	0	376.77	0.08	0	0	0	4.4	35.16
Hepatic Flexure	0	0	0	0	0	0	0	0	0	0	0	0	0	0	0	0	0	0	0	0	0	0	0	0	0	0	0	0	0	0	0	0	0	0	0	0	0	0	0	0	0	0	0	0	0	0	0	0	0	0	0	0	0	0	0	0	0	0	0	0	0	0	0	0	0	0	0	0	0	0	0	0	0	79.54	3.58	0	0	0	32.91	5	0	0	0	35.01	2.5	0	0	0	0	0	0	0	0	13.98	11.08
Transverse Colon	0	0	0	0	0	0	0	0	0	0	0	0	0	0	0	0	0	0	0	0	0	0	0	0	0	0	0	0	0	0	0	0	0	0	0	0	0	0	0	0	0	0	0	0	0	0	0	0	0	0	0	0	0	0	0	0	0	0	0	0	0	0	0	0	0	0	0	0	0	0	0	0	0	0	0	0	0	0	72.66	2.17	0	0	0	26.2	3.33	0	0	0	2.14	14	0	0	0	1.92	19.5
Splenic Flexure	0	0	0	0	0	0	0	0	0	0	0	0	0	0	0	0	0	0	0	0	0	0	0	0	0	0	0	0	0	0	0	0	0	0	0	0	0	0	0	0	0	0	0	0	0	0	0	0	0	0	0	0	0	0	0	0	0	0	0	0	0	0	0	0	0	0	0	0	0	0	0	0	0	0	0	0	0	0	0	0	0	0	0	0	0	0	0	0	0	0	0	0	0	0	0
Descending Colon	0	0	0	0	0	0	0	0	0	0	0	0	0	0	0	0	0	0	0	0	0	0	0	0	0	0	0	0	0	0	0	0	0	0	0	0	0	0	0	0	0	0	0	0	0	0	0	0	0	0	0	0	0	0	0	0	0	0	0	0	0	0	0	0	0	0	0	0	0	0	0	0	0	399.1	0.67	0	0	0	31.74	5	0	0	0	263.88	0.33	0	0	0	0	0	0	0	0	26.45	6
Sigmoid Colon	0	0	0	0	0	0	0	0	0	0	0	0	0	0	0	0	0	0	0	0	0	0	0	0	0	0	0	0	0	0	0	0	0	0	0	0	0	0	0	0	0	0	0	0	0	0	0	0	0	0	0	0	0	1381.24	1.26	0	0	0	138.86	8.98	0	0	0	151.66	5.42	0	0	0	104.1	5	0	0	0	296.2	1.02	0	0	0	21.56	7.67	0	0	0	80.79	1.08	0	0	0	0	0	0	0	0	11.59	30.43
Large Intestine, NOS	0	0	0	0	0	0	0	0	0	0	0	0	0	0	0	0	0	0	0	0	0	0	0	0	0	0	0	0	0	0	0	0	0	0	0	0	0	0	0	0	0	0	0	0	0	0	0	0	0	0	0	0	0	0	0	0	0	0	0	0	0	0	0	0	0	0	0	0	0	0	0	0	0	0	0	0	0	0	0	0	0	0	0	74.56	1.17	0	0	0	10.06	3.08	0	0	0	8.86	4.25
Rectum and Rectosigmoid Junction	0	0	0	0	0	0	0	0	0	0	0	0	0	0	0	0	0	0	0	0	0	0	0	0	0	0	0	0	0	0	0	0	0	0	0	0	0	0	0	0	0	0	0	0	0	0	0	0	0	0	0	0	0	1457.51	1.08	0	0	0	2282.15	0.5	0	0	0	313.06	1.92	0	0	0	75.23	6.31	0	0	0	25.68	11.5	0	0	0	7.07	22.17	0	0	0	2.37	34.27	0	0.00#	0	0.58	54.25	0	0.00#	0	0.43	132.01
Rectosigmoid Junction	0	0	0	0	0	0	0	0	0	0	0	0	0	0	0	0	0	0	0	0	0	0	0	0	0	0	0	0	0	0	0	0	0	0	0	0	0	0	0	0	0	0	0	0	0	0	0	0	0	0	0	0	0	0	0	0	0	0	0	0	0	0	0	0	0	0	0	0	163.25	2.81	0	0	0	57.87	5	0	0	0	22.18	6.5	0	0	0	8.87	8.35	0	0	0	2.75	12.41	0	0	0	1.83	35.08
Rectum	0	0	0	0	0	0	0	0	0	0	0	0	0	0	0	0	0	0	0	0	0	0	0	0	0	0	0	0	0	0	0	0	0	0	0	0	0	0	0	0	0	0	0	0	0	0	0	0	0	0	0	0	0	1457.51	1.08	0	0	0	2282.15	0.5	0	0	0	313.06	1.92	0	0	0	139.52	3.5	0	0	0	46.18	6.5	0	0	0	10.37	15.67	0	0	0	3.24	25.92	0	0.00#	0	0.73	41.84	0	0.00#	0	0.56	96.92
Anus, Anal Canal and Anorectum	0	0	0	0	0	0	0	0	0	0	0	0	0	0	0	0	0	0	0	0	0	0	0	0	0	0	0	0	0	0	0	0	0	0	0	0	0	0	0	0	0	0	0	40084.5	0.08	0	0	0	211.33	11.17	0	0	0	109.42	15	0	0	0	79.11	12.33	0	0	0	666.39	0.92	0	0	0	106.94	4.84	0	0	0	38.45	7.75	0	0	0	17.28	9.25	0	0	0	9.02	9.59	0	0	0	7.16	4.33	0	0	0	2.69	75.25
Liver and Intrahepatic Bile Duct	0	0	0	0	0	0	0	0	0	0	0	0	0	0	0	0	0	0	0	0	0	0	0	0	0	0	0	0	0	0	0	0	0	0	0	0	0	0	0	0	0	0	0	0	0	0	0	0	0	0	0	0	0	0	0	0	0	0	0	0	0	0	0	0	0	0	0	0	0	0	0	0	0	0	0	0	0	0	0	0	0	0	0	0	0	0	0	0	0	0	0	0	0	0	0
Liver	0	0	0	0	0	0	0	0	0	0	0	0	0	0	0	0	0	0	0	0	0	0	0	0	0	0	0	0	0	0	0	0	0	0	0	0	0	0	0	0	0	0	0	0	0	0	0	0	0	0	0	0	0	0	0	0	0	0	0	0	0	0	0	0	0	0	0	0	0	0	0	0	0	0	0	0	0	0	0	0	0	0	0	0	0	0	0	0	0	0	0	0	0	0	0
Intrahepatic Bile Duct	0	0	0	0	0	0	0	0	0	0	0	0	0	0	0	0	0	0	0	0	0	0	0	0	0	0	0	0	0	0	0	0	0	0	0	0	0	0	0	0	0	0	0	0	0	0	0	0	0	0	0	0	0	0	0	0	0	0	0	0	0	0	0	0	0	0	0	0	0	0	0	0	0	0	0	0	0	0	0	0	0	0	0	0	0	0	0	0	0	0	0	0	0	0	0
Gallbladder	0	0	0	0	0	0	0	0	0	0	0	0	0	0	0	0	0	0	0	0	0	0	0	0	0	0	0	0	0	0	0	0	0	0	0	0	0	0	0	0	0	0	0	0	0	0	0	0	0	0	0	0	0	0	0	0	0	0	0	0	0	0	0	0	0	0	0	0	0	0	0	0	0	0	0	0	0	0	0	0	0	0	0	169.5	0.85	0	0	0	19.34	2.65	0	0	0	17.36	3.5
Other Biliary	0	0	0	0	0	0	0	0	0	0	0	0	0	0	0	0	0	0	0	0	0	0	0	0	0	0	0	0	0	0	0	0	0	0	0	0	0	0	0	0	0	0	0	0	0	0	0	0	0	0	0	0	0	0	0	0	0	0	0	0	0	0	0	0	0	0	0	0	0	0	0	0	0	0	0	0	0	0	0	0	0	0	0	0	0	0	0	0	0	0	0	0	0	0	0
Pancreas	0	0	0	0	0	0	0	0	0	0	0	0	0	0	0	0	0	0	0	0	0	0	0	0	0	0	0	0	0	0	0	0	0	0	0	0	0	0	0	0	0	0	0	0	0	0	0	0	0	0	0	0	0	0	0	0	0	0	0	0	0	0	0	0	0	0	0	0	1405.33	0.25	0	0	0	2616.84	0.08	0	0	0	0	0	0	0	0	0	0	0	0	0	0	0	0	0	0	914.31	0.34
Retroperitoneum	0	0	0	0	0	0	0	0	0	0	0	0	0	0	0	0	0	0	0	0	0	0	0	0	0	0	0	0	0	0	0	0	0	0	0	0	0	0	0	0	0	0	0	0	0	0	0	0	0	0	0	0	0	0	0	0	0	0	0	0	0	0	0	0	0	0	0	0	0	0	0	0	0	0	0	0	0	0	0	0	0	0	0	0	0	0	0	0	0	0	0	0	0	0	0
Peritoneum, Omentum and Mesentery	0	0	0	0	0	0	0	0	0	0	0	0	0	0	0	0	0	0	0	0	0	0	0	0	0	0	0	0	0	0	0	0	0	0	0	0	0	0	0	0	0	0	0	0	0	0	0	0	0	0	0	0	0	0	0	0	0	0	0	0	0	0	0	0	0	0	0	0	0	0	0	0	0	0	0	0	0	0	0	0	0	0	0	0	0	0	0	0	0	0	0	0	0	0	0
Other Digestive Organs	0	0	0	0	0	0	0	0	0	0	0	0	0	0	0	0	0	0	0	0	0	0	0	0	0	0	0	0	0	0	0	0	0	0	0	0	0	0	0	0	0	0	0	0	0	0	0	0	0	0	0	0	0	0	0	0	0	0	0	0	0	0	0	0	0	0	0	0	0	0	0	0	0	0	0	0	0	0	0	0	0	0	0	0	0	0	0	0	0	0	0	0	0	0	0
Respiratory System	0	0	0	0	0	0	0	0	0	0	0	0	0	0	0	0	0	0	0	0	0	0	0	0	0	0	0	0	0	0	0	0	0	0	0	0	0	0	3458.63	1.42	0	0	0	0	0	0	0	0	0	0	0	0	0	0	0	0	0	0	163.33	4.17	0	0	0	68.41	7.41	0	0	0	2133.39	0.24	0	0	0	75.6	3.58	0	0	0	50.69	2.83	0	0	0	18.79	4.5	0	0	0	1.81	17.01	0	0	0	1.52	41.17
Nose, Nasal Cavity and Middle Ear	0	0	0	0	0	0	0	0	0	0	0	0	0	0	0	0	0	0	0	0	0	0	0	0	0	0	0	0	0	0	0	0	0	0	0	0	0	0	3458.63	1.42	0	0	0	0	0	0	0	0	0	0	0	0	0	0	0	0	0	0	0	0	0	0	0	0	0	0	0	0	0	0	0	0	0	0	0	0	0	0	0	0	0	0	0	0	0	0	0	0	0	0	0	0	0	3458.63	1.42
Larynx	0	0	0	0	0	0	0	0	0	0	0	0	0	0	0	0	0	0	0	0	0	0	0	0	0	0	0	0	0	0	0	0	0	0	0	0	0	0	0	0	0	0	0	0	0	0	0	0	0	0	0	0	0	0	0	0	0	0	0	0	0	0	0	506.86	1.49	0	0	0	0	0	0	0	0	334.09	0.67	0	0	0	61.66	2.25	0	0	0	0	0	0	0	0	0	0	0	0	0	47.21	4.41
Lung and Bronchus	0	0	0	0	0	0	0	0	0	0	0	0	0	0	0	0	0	0	0	0	0	0	0	0	0	0	0	0	0	0	0	0	0	0	0	0	0	0	0	0	0	0	0	0	0	0	0	0	0	0	0	0	0	0	0	0	0	0	163.33	4.17	0	0	0	79.08	5.92	0	0	0	2133.39	0.24	0	0	0	97.71	2.92	0	0	0	285	0.58	0	0	0	18.79	4.5	0	0	0	1.81	17.01	0	0	0	1.57	35.34
Pleura	0	0	0	0	0	0	0	0	0	0	0	0	0	0	0	0	0	0	0	0	0	0	0	0	0	0	0	0	0	0	0	0	0	0	0	0	0	0	0	0	0	0	0	0	0	0	0	0	0	0	0	0	0	0	0	0	0	0	0	0	0	0	0	0	0	0	0	0	0	0	0	0	0	0	0	0	0	0	0	0	0	0	0	0	0	0	0	0	0	0	0	0	0	0	0
Trachea, Mediastinum and Other Respiratory Organs	0	0	0	0	0	0	0	0	0	0	0	0	0	0	0	0	0	0	0	0	0	0	0	0	0	0	0	0	0	0	0	0	0	0	0	0	0	0	0	0	0	0	0	0	0	0	0	0	0	0	0	0	0	0	0	0	0	0	0	0	0	0	0	0	0	0	0	0	0	0	0	0	0	0	0	0	0	0	0	0	0	0	0	0	0	0	0	0	0	0	0	0	0	0	0
Bones and Joints	0	0	0	0	0	0	0	0	0	0	0	0	0	0	0	0	0	0	0	0	0	0	0	0	0	0	0	0	0	0	0	0	0	0	0	0	0	0	0	0	0	0	0	0	0	0	0	0	0	0	0	0	0	0	0	0	0	0	0	0	0	0	0	0	0	0	0	0	0	0	0	0	0	0	0	0	0	0	0	0	0	0	0	0	0	0	0	0	0	0	0	0	0	0	0
Soft Tissue including Heart	0	0	0	0	0	0	0	0	0	0	0	0	0	0	0	0	0	0	56279.5	0.25	0	0	0	0	0	0	0	0	0	0	0	0	0	1548.9	2.58	0	0	0	19148.5	0.25	0	0	0	0	0	0	0	0	0	0	0	0	0	288.72	6.08	0	0	0	92.28	13.33	0	0	0	93.64	8.74	0	0	0	43.63	11.59	0	0	0	57.97	5.17	0	0	0	87.12	1.92	0	0	0	0	0	0	0	0	0	0	0	0	0	12.93	49.92
Skin excluding Basal and Squamous	0	0	0	0	0	0	0	0	0	0	0	0	0	0	0	0	0	0	0	0	0	0	0	0	0	0	0	0	0	0	0	0	0	0	0	0	0	0	0	0	0	0	0	4412.62	0.75	0	0	0	464.54	5	0	0	0	422.22	3.84	0	0	0	145.41	8.25	0	0	0	148.11	5.49	0	0	0	57.34	8.91	0	0	0	18.47	15.5	0	0	0	8.29	19.92	0	0	0	4.68	20.25	0	0	0	1.69	18.01	0	0.00#	0	0.98	105.92
Melanoma of the Skin	0	0	0	0	0	0	0	0	0	0	0	0	0	0	0	0	0	0	0	0	0	0	0	0	0	0	0	0	0	0	0	0	0	0	0	0	0	0	0	0	0	0	0	4412.62	0.75	0	0	0	464.54	5	0	0	0	458.87	3.5	0	0	0	340.71	3.25	0	0	0	1538.67	0.5	0	0	0	138.37	3.67	0	0	0	26.62	10.5	0	0	0	11.8	13.83	0	0	0	6.13	14.08	0	0	0	2.71	11.43	0	0	0	1.49	66.51
Other Non-Epithelial Skin	0	0	0	0	0	0	0	0	0	0	0	0	0	0	0	0	0	0	0	0	0	0	0	0	0	0	0	0	0	0	0	0	0	0	0	0	0	0	0	0	0	0	0	0	0	0	0	0	0	0	0	0	0	5285.85	0.34	0	0	0	253.66	5	0	0	0	163.88	5	0	0	0	97.9	5.25	0	0	0	60.36	5	0	0	0	27.9	6.08	0	0	0	19.82	6.17	0	0	0	4.5	6.58	0	0	0	2.89	39.42
Breast	0	0	0	0	0	0	0	0	0	0	0	0	0	0	0	0	0	0	0	0	0	0	0	0	0	0	0	0	0	0	0	0	0	0	0	0	0	0	0	0	0	0	0	1009.77	3.33	0	0	0	135.95	16.81	0	0	0	59.78	28.25	0	0	0	26.67	47.25	0	0	0	11.16	74.36	0	0	0	4.94	100.35	0	0	0	2.13	140.57	0	0.00#	0	0.98	168.55	0	0.00#	0	0.52	166.5	0	0.00#	0	0.25	123.04	0	0.00#	0	0.13	869.02
Female Genital System	0	0	0	0	0	0	0	0	0	0	0	0	0	0	0	0	0	0	6635.76	2	0	0	0	817.99	11.92	0	0	0	399.17	17.59	0	0	0	113.24	47.15	0	0	0	64.72	66.32	0	0	0	20.72	142.56	0	0	0	7.05	307.35	0	0	0	3.43	438.32	0	0	0	2.02	539.66	0	0	0	1.02	732.82	0	0.00#	0	0.53	913.42	0	0.00#	0	0.3	970.68	0	0.00#	0	0.15	1061.3	0	0.00#	0	0.08	1059.8	0	0.00#	0	0.02	1269.97	0	0.00#	0	0.01	7580.86
Cervix Uteri	0	0	0	0	0	0	0	0	0	0	0	0	0	0	0	0	0	0	0	0	0	0	0	0	0	0	0	0	0	0	0	0	0	1538.21	4.59	0	0	0	986.9	5	0	0	0	678.23	5	0	0	0	378.44	4.41	0	0	0	350.27	5	0	0	0	73.38	15.58	0	0	0	56.78	14.41	0	0	0	51.56	10	0	0	0	64.82	4.18	0	0	0	33.92	4.41	0	0	0	16.4	5.25	0	0	0	14.49	2.08	0	0	0	4.27	79.9
Corpus and Uterus, NOS	0	0	0	0	0	0	0	0	0	0	0	0	0	0	0	0	0	0	0	0	0	0	0	0	0	0	0	0	0	0	0	0	0	0	0	0	0	0	0	0	0	0	0	0	0	0	0	0	288.69	8.16	0	0	0	104.98	15.5	0	0	0	43.82	26.42	0	0	0	18.56	40.79	0	0	0	8.6	56.78	0	0	0	4.59	63.06	0	0	0	2.39	68.05	0	0	0	1.76	49.85	0	0.00#	0	0.89	34.99	0	0.00#	0	0.4	363.59
Corpus Uteri	0	0	0	0	0	0	0	0	0	0	0	0	0	0	0	0	0	0	0	0	0	0	0	0	0	0	0	0	0	0	0	0	0	0	0	0	0	0	0	0	0	0	0	0	0	0	0	0	288.69	8.16	0	0	0	104.98	15.5	0	0	0	43.82	26.42	0	0	0	18.56	40.79	0	0	0	8.6	56.78	0	0	0	4.59	63.06	0	0	0	2.39	68.05	0	0	0	1.76	49.85	0	0.00#	0	0.89	34.99	0	0.00#	0	0.4	363.59
Uterus, NOS	0	0	0	0	0	0	0	0	0	0	0	0	0	0	0	0	0	0	0	0	0	0	0	0	0	0	0	0	0	0	0	0	0	0	0	0	0	0	0	0	0	0	0	0	0	0	0	0	0	0	0	0	0	0	0	0	0	0	0	0	0	0	0	0	0	0	0	0	0	0	0	0	0	0	0	0	0	0	0	0	0	0	0	0	0	0	0	0	0	0	0	0	0	0	0
Ovary	0	0	0	0	0	0	0	0	0	0	0	0	0	0	0	0	0	0	0	0	0	0	0	0	0	0	0	0	0	0	0	0	0	0	0	0	0	0	0	0	0	0	0	9554.87	0.34	0	0	0	444.32	5	0	0	0	3304.25	0.42	0	0	0	0	0	0	0	0	0	0	0	0	0	0	0	0	0	0	0	0	0	0	0	56.37	2.93	0	0	0	25.25	3.48	0	0	0	0	0	0	0	0	16.67	12.17
Vagina	0	0	0	0	0	0	0	0	0	0	0	0	0	0	0	0	0	0	0	0	0	0	0	0	0	0	0	0	0	0	0	0	0	3282.96	1.91	0	0	0	671.1	6	0	0	0	440.93	6.34	0	0	0	247.75	9.26	0	0	0	97.57	14.17	0	0	0	206.72	4.91	0	0	0	22.17	27.84	0	0	0	31.36	16.34	0	0	0	7.01	39.43	0	0	0	5.68	28	0	0	0	3.29	25.57	0	0	0	1.41	22.01	0	0.00#	0	0.7	201.78
Vulva	0	0	0	0	0	0	0	0	0	0	0	0	0	0	0	0	0	0	6635.76	2	0	0	0	817.99	11.92	0	0	0	405.85	17.34	0	0	0	131.17	39.65	0	0	0	77.23	55.32	0	0	0	22.51	130.89	0	0	0	7.75	278.85	0	0	0	3.72	403.23	0	0	0	2.21	491.5	0	0	0	1.16	649.78	0	0.00#	0	0.59	828.81	0	0.00#	0	0.33	864.01	0	0.00#	0	0.17	957.91	0	0.00#	0	0.09	975.64	0	0.00#	0	0.03	1210.82	0	0.00#	0	0.02	6917.68
Other Female Genital Organs	0	0	0	0	0	0	0	0	0	0	0	0	0	0	0	0	0	0	0	0	0	0	0	0	0	0	0	0	24237.2	0.25	0	0	0	3966.37	1	0	0	0	0	0	0	0	0	0	0	0	0	0	2095.2	1.67	0	0	0	0	0	0	0	0	956.35	1.25	0	0	0	0	0	0	0	0	341.94	1.5	0	0	0	0	0	0	0	0	0	0	0	0	0	0	0	0	0	0	372	0.08	0	0	0	134.61	5.75
Male Genital System	0	0	0	0	0	0	0	0	0	0	0	0	0	0	0	0	0	0	0	0	0	0	0	0	0	0	0	0	0	0	0	0	0	0	0	0	0	0	0	0	0	0	0	0	0	0	0	0	0	0	0	0	0	0	0	0	0	0	0	0	0	0	0	0	0	0	0	0	0	0	0	0	0	0	0	0	0	0	0	0	0	0	0	0	0	0	0	0	0	0	0	0	0	0	0
Prostate	0	0	0	0	0	0	0	0	0	0	0	0	0	0	0	0	0	0	0	0	0	0	0	0	0	0	0	0	0	0	0	0	0	0	0	0	0	0	0	0	0	0	0	0	0	0	0	0	0	0	0	0	0	0	0	0	0	0	0	0	0	0	0	0	0	0	0	0	0	0	0	0	0	0	0	0	0	0	0	0	0	0	0	0	0	0	0	0	0	0	0	0	0	0	0
Testis	0	0	0	0	0	0	0	0	0	0	0	0	0	0	0	0	0	0	0	0	0	0	0	0	0	0	0	0	0	0	0	0	0	0	0	0	0	0	0	0	0	0	0	0	0	0	0	0	0	0	0	0	0	0	0	0	0	0	0	0	0	0	0	0	0	0	0	0	0	0	0	0	0	0	0	0	0	0	0	0	0	0	0	0	0	0	0	0	0	0	0	0	0	0	0
Penis	0	0	0	0	0	0	0	0	0	0	0	0	0	0	0	0	0	0	0	0	0	0	0	0	0	0	0	0	0	0	0	0	0	0	0	0	0	0	0	0	0	0	0	0	0	0	0	0	0	0	0	0	0	0	0	0	0	0	0	0	0	0	0	0	0	0	0	0	0	0	0	0	0	0	0	0	0	0	0	0	0	0	0	0	0	0	0	0	0	0	0	0	0	0	0
Other Male Genital Organs	0	0	0	0	0	0	0	0	0	0	0	0	0	0	0	0	0	0	0	0	0	0	0	0	0	0	0	0	0	0	0	0	0	0	0	0	0	0	0	0	0	0	0	0	0	0	0	0	0	0	0	0	0	0	0	0	0	0	0	0	0	0	0	0	0	0	0	0	0	0	0	0	0	0	0	0	0	0	0	0	0	0	0	0	0	0	0	0	0	0	0	0	0	0	0
Urinary System	0	0	0	0	0	0	0	0	0	0	0	0	0	0	0	0	0	0	0	0	0	0	0	0	0	0	0	0	0	0	0	0	0	0	0	0	0	0	0	0	0	0	0	0	0	0	0	0	0	0	0	0	0	0	0	0	0	0	2494.65	0.49	0	0	0	106.43	7.42	0	0	0	25.16	19.32	0	0	0	18.57	15.77	0	0	0	8.96	17.74	0	0	0	4.98	17.16	0	0	0	9.98	3.09	0	0	0	1.94	80.99
Urinary Bladder	0	0	0	0	0	0	0	0	0	0	0	0	0	0	0	0	0	0	0	0	0	0	0	0	0	0	0	0	0	0	0	0	0	0	0	0	0	0	0	0	0	0	0	0	0	0	0	0	0	0	0	0	0	0	0	0	0	0	13817	0.08	0	0	0	302.93	2.42	0	0	0	50.19	9.16	0	0	0	29.38	10	0	0	0	12.29	12.74	0	0	0	6.69	12.74	0	0	0	26.36	1.17	0	0	0	3.07	48.31
Kidney and Renal Pelvis	0	0	0	0	0	0	0	0	0	0	0	0	0	0	0	0	0	0	0	0	0	0	0	0	0	0	0	0	0	0	0	0	0	0	0	0	0	0	0	0	0	0	0	0	0	0	0	0	0	0	0	0	0	0	0	0	0	0	3044.29	0.41	0	0	0	164.09	5	0	0	0	105.81	4.92	0	0	0	116.18	2.51	0	0	0	33.03	5	0	0	0	21.09	4.08	0	0	0	16.05	1.92	0	0	0	6.08	23.84
Ureter	0	0	0	0	0	0	0	0	0	0	0	0	0	0	0	0	0	0	0	0	0	0	0	0	0	0	0	0	0	0	0	0	0	0	0	0	0	0	0	0	0	0	0	0	0	0	0	0	0	0	0	0	0	0	0	0	0	0	0	0	0	0	0	0	0	0	0	0	0	0	0	0	0	0	0	0	0	0	0	0	0	0	0	0	0	0	0	0	0	0	0	0	0	0	0
Other Urinary Organs	0	0	0	0	0	0	0	0	0	0	0	0	0	0	0	0	0	0	0	0	0	0	0	0	0	0	0	0	0	0	0	0	0	0	0	0	0	0	0	0	0	0	0	0	0	0	0	0	0	0	0	0	0	0	0	0	0	0	0	0	0	0	0	0	0	0	0	0	96.38	5.24	0	0	0	89.26	3.26	0	0	0	0	0	0	0	0	261.21	0.33	0	0	0	0	0	0	0	0	39.36	8.84
Eye and Orbit	0	0	0	0	0	0	0	0	0	0	0	0	0	0	0	0	0	0	0	0	0	0	0	0	0	0	0	0	0	0	0	0	0	0	0	0	0	0	0	0	0	0	0	0	0	0	0	0	0	0	0	0	0	0	0	0	0	0	0	0	0	0	0	0	0	0	0	0	0	0	0	0	0	0	0	0	0	0	0	0	0	0	0	0	0	0	0	0	0	0	0	0	0	0	0
Brain and Other Nervous System	0	0	0	0	0	0	0	0	0	0	0	0	0	0	0	0	0	0	0	0	0	0	0	0	0	0	0	0	0	0	0	0	0	0	0	0	0	0	0	0	0	0	0	1571.96	2.17	0	0	0	475.86	5	0	0	0	331.69	5	0	0	0	219.37	5	0	0	0	207.78	3.17	0	0	0	0	0	0	0	0	0	0	0	0	0	0	0	0	0	0	0	0	0	0	0	0	0	0	0	0	66.12	20.33
Brain	0	0	0	0	0	0	0	0	0	0	0	0	0	0	0	0	0	0	0	0	0	0	0	0	0	0	0	0	0	0	0	0	0	0	0	0	0	0	0	0	0	0	0	1571.96	2.17	0	0	0	475.86	5	0	0	0	331.69	5	0	0	0	219.37	5	0	0	0	207.78	3.17	0	0	0	0	0	0	0	0	0	0	0	0	0	0	0	0	0	0	0	0	0	0	0	0	0	0	0	0	66.12	20.33
Cranial Nerves Other Nervous System	0	0	0	0	0	0	0	0	0	0	0	0	0	0	0	0	0	0	0	0	0	0	0	0	0	0	0	0	0	0	0	0	0	0	0	0	0	0	0	0	0	0	0	0	0	0	0	0	0	0	0	0	0	0	0	0	0	0	0	0	0	0	0	0	0	0	0	0	0	0	0	0	0	0	0	0	0	0	0	0	0	0	0	0	0	0	0	0	0	0	0	0	0	0	0
Endocrine System	0	0	0	0	0	0	0	0	0	0	0	0	0	0	0	0	0	0	0	0	0	0	0	0	0	0	0	0	0	0	0	0	0	0	0	0	0	0	0	0	0	0	0	0	0	0	0	0	1189.71	2	0	0	0	624.71	2.75	0	0	0	0	0	0	0	0	0	0	0	0	0	0	0	0	0	0	293.31	0.85	0	0	0	29.7	5	0	0	0	14.74	5.75	0	0	0	2.94	10.32	0	0	0	2.23	26.67
Thyroid	0	0	0	0	0	0	0	0	0	0	0	0	0	0	0	0	0	0	0	0	0	0	0	0	0	0	0	0	0	0	0	0	0	0	0	0	0	0	0	0	0	0	0	0	0	0	0	0	0	0	0	0	0	0	0	0	0	0	0	0	0	0	0	0	0	0	0	0	0	0	0	0	0	293.31	0.85	0	0	0	29.7	5	0	0	0	14.74	5.75	0	0	0	2.94	10.32	0	0	0	2.24	21.92
Other Endocrine including Thymus	0	0	0	0	0	0	0	0	0	0	0	0	0	0	0	0	0	0	0	0	0	0	0	0	0	0	0	0	0	0	0	0	0	0	0	0	0	0	0	0	0	0	0	0	0	0	0	0	1189.71	2	0	0	0	624.71	2.75	0	0	0	0	0	0	0	0	0	0	0	0	0	0	0	0	0	0	0	0	0	0	0	0	0	0	0	0	0	0	0	0	0	0	0	0	0	0	409.62	4.75
Lymphoma	0	0	0	0	0	0	0	0	0	0	0	0	0	0	0	0	0	0	0	0	0	0	0	0	0	0	0	0	3918.87	2.08	0	0	0	0	0	0	0	0	0	0	0	0	0	0	0	0	0	0	0	0	0	0	0	0	0	0	0	0	511.11	2.34	0	0	0	176.53	4.66	0	0	0	66.05	7.59	0	0	0	16.93	16.98	0	0	0	4.42	34.92	0	0	0	1.61	52.27	0	0	0	1.29	23.74	0	0.00#	0	0.59	144.58
Hodgkin Lymphoma	0	0	0	0	0	0	0	0	0	0	0	0	0	0	0	0	0	0	0	0	0	0	0	0	0	0	0	0	3918.87	2.08	0	0	0	0	0	0	0	0	0	0	0	0	0	0	0	0	0	0	0	0	0	0	0	0	0	0	0	0	0	0	0	0	0	0	0	0	0	0	0	0	0	0	0	0	0	0	0	0	0	0	0	0	0	0	0	0	0	0	0	0	0	0	0	3918.87	2.08
Hodgkin - Nodal	0	0	0	0	0	0	0	0	0	0	0	0	0	0	0	0	0	0	0	0	0	0	0	0	0	0	0	0	3918.87	2.08	0	0	0	0	0	0	0	0	0	0	0	0	0	0	0	0	0	0	0	0	0	0	0	0	0	0	0	0	0	0	0	0	0	0	0	0	0	0	0	0	0	0	0	0	0	0	0	0	0	0	0	0	0	0	0	0	0	0	0	0	0	0	0	3918.87	2.08
Hodgkin - Extranodal	0	0	0	0	0	0	0	0	0	0	0	0	0	0	0	0	0	0	0	0	0	0	0	0	0	0	0	0	0	0	0	0	0	0	0	0	0	0	0	0	0	0	0	0	0	0	0	0	0	0	0	0	0	0	0	0	0	0	0	0	0	0	0	0	0	0	0	0	0	0	0	0	0	0	0	0	0	0	0	0	0	0	0	0	0	0	0	0	0	0	0	0	0	0	0
Non-Hodgkin Lymphoma	0	0	0	0	0	0	0	0	0	0	0	0	0	0	0	0	0	0	0	0	0	0	0	0	0	0	0	0	0	0	0	0	0	0	0	0	0	0	0	0	0	0	0	0	0	0	0	0	0	0	0	0	0	0	0	0	0	0	511.11	2.34	0	0	0	176.53	4.66	0	0	0	66.05	7.59	0	0	0	16.93	16.98	0	0	0	4.42	34.92	0	0	0	1.61	52.27	0	0	0	1.29	23.74	0	0.00#	0	0.59	142.5
NHL - Nodal	0	0	0	0	0	0	0	0	0	0	0	0	0	0	0	0	0	0	0	0	0	0	0	0	0	0	0	0	0	0	0	0	0	0	0	0	0	0	0	0	0	0	0	0	0	0	0	0	0	0	0	0	0	0	0	0	0	0	511.11	2.34	0	0	0	538.07	1.49	0	0	0	180.69	2.59	0	0	0	21.11	13.56	0	0	0	6.82	22.75	0	0	0	2.69	30.92	0	0	0	4.44	6.84	0	0	0	1.25	80.49
NHL - Extranodal	0	0	0	0	0	0	0	0	0	0	0	0	0	0	0	0	0	0	0	0	0	0	0	0	0	0	0	0	0	0	0	0	0	0	0	0	0	0	0	0	0	0	0	0	0	0	0	0	0	0	0	0	0	0	0	0	0	0	0	0	0	0	0	262.73	3.17	0	0	0	104.1	5	0	0	0	85.34	3.42	0	0	0	12.56	12.17	0	0	0	3.99	21.35	0	0	0	1.83	16.9	0	0	0	1.11	62.01
Myeloma	0	0	0	0	0	0	0	0	0	0	0	0	0	0	0	0	0	0	0	0	0	0	0	0	0	0	0	0	0	0	0	0	0	0	0	0	0	0	0	0	0	0	0	0	0	0	0	0	0	0	0	0	0	0	0	0	0	0	7250.88	0.17	0	0	0	153.93	5	0	0	0	102.91	5	0	0	0	60.06	5	0	0	0	48.84	3.25	0	0	0	18.4	4.62	0	0	0	3.57	8.62	0	0	0	2.58	31.66
Leukemia	0	0	0	0	0	0	0	0	0	0	0	0	0	0	0	0	0	0	0	0	0	0	0	0	0	0	0	0	0	0	0	0	0	0	0	0	0	0	0	0	0	0	0	0	0	0	0	0	0	0	0	0	0	2343.46	0.75	0	0	0	251.49	5	0	0	0	151.47	5.5	0	0	0	103.88	5	0	0	0	58.92	4.76	0	0	0	14.81	10	0	0	0	5.88	16.41	0	0	0	4.56	9.59	0	0	0	2.02	57.01
Lymphocytic Leukemia	0	0	0	0	0	0	0	0	0	0	0	0	0	0	0	0	0	0	0	0	0	0	0	0	0	0	0	0	0	0	0	0	0	0	0	0	0	0	0	0	0	0	0	0	0	0	0	0	0	0	0	0	0	2343.46	0.75	0	0	0	251.49	5	0	0	0	151.47	5.5	0	0	0	103.88	5	0	0	0	58.92	4.76	0	0	0	14.81	10	0	0	0	5.88	16.41	0	0	0	4.56	9.59	0	0	0	2.02	57.01
Acute Lymphocytic Leukemia	0	0	0	0	0	0	0	0	0	0	0	0	0	0	0	0	0	0	0	0	0	0	0	0	0	0	0	0	0	0	0	0	0	0	0	0	0	0	0	0	0	0	0	0	0	0	0	0	0	0	0	0	0	0	0	0	0	0	0	0	0	0	0	0	0	0	0	0	0	0	0	0	0	0	0	0	0	0	0	0	0	0	0	0	0	0	0	0	0	0	0	0	0	0	0
Chronic Lymphocytic Leukemia	0	0	0	0	0	0	0	0	0	0	0	0	0	0	0	0	0	0	0	0	0	0	0	0	0	0	0	0	0	0	0	0	0	0	0	0	0	0	0	0	0	0	0	0	0	0	0	0	0	0	0	0	0	2343.46	0.75	0	0	0	251.49	5	0	0	0	151.47	5.5	0	0	0	103.88	5	0	0	0	58.92	4.76	0	0	0	14.81	10	0	0	0	5.88	16.41	0	0	0	4.56	9.59	0	0	0	2.02	57.01
Other Lymphocytic Leukemia	0	0	0	0	0	0	0	0	0	0	0	0	0	0	0	0	0	0	0	0	0	0	0	0	0	0	0	0	0	0	0	0	0	0	0	0	0	0	0	0	0	0	0	0	0	0	0	0	0	0	0	0	0	0	0	0	0	0	0	0	0	0	0	0	0	0	0	0	0	0	0	0	0	0	0	0	0	0	0	0	0	0	0	0	0	0	0	0	0	0	0	0	0	0	0
Myeloid and Monocytic Leukemia	0	0	0	0	0	0	0	0	0	0	0	0	0	0	0	0	0	0	0	0	0	0	0	0	0	0	0	0	0	0	0	0	0	0	0	0	0	0	0	0	0	0	0	0	0	0	0	0	0	0	0	0	0	0	0	0	0	0	0	0	0	0	0	0	0	0	0	0	0	0	0	0	0	0	0	0	0	0	0	0	0	0	0	0	0	0	0	0	0	0	0	0	0	0	0
Acute Myeloid Leukemia	0	0	0	0	0	0	0	0	0	0	0	0	0	0	0	0	0	0	0	0	0	0	0	0	0	0	0	0	0	0	0	0	0	0	0	0	0	0	0	0	0	0	0	0	0	0	0	0	0	0	0	0	0	0	0	0	0	0	0	0	0	0	0	0	0	0	0	0	0	0	0	0	0	0	0	0	0	0	0	0	0	0	0	0	0	0	0	0	0	0	0	0	0	0	0
Acute Monocytic Leukemia	0	0	0	0	0	0	0	0	0	0	0	0	0	0	0	0	0	0	0	0	0	0	0	0	0	0	0	0	0	0	0	0	0	0	0	0	0	0	0	0	0	0	0	0	0	0	0	0	0	0	0	0	0	0	0	0	0	0	0	0	0	0	0	0	0	0	0	0	0	0	0	0	0	0	0	0	0	0	0	0	0	0	0	0	0	0	0	0	0	0	0	0	0	0	0
Chronic Myeloid Leukemia	0	0	0	0	0	0	0	0	0	0	0	0	0	0	0	0	0	0	0	0	0	0	0	0	0	0	0	0	0	0	0	0	0	0	0	0	0	0	0	0	0	0	0	0	0	0	0	0	0	0	0	0	0	0	0	0	0	0	0	0	0	0	0	0	0	0	0	0	0	0	0	0	0	0	0	0	0	0	0	0	0	0	0	0	0	0	0	0	0	0	0	0	0	0	0
Other Myeloid/Monocytic Leukemia	0	0	0	0	0	0	0	0	0	0	0	0	0	0	0	0	0	0	0	0	0	0	0	0	0	0	0	0	0	0	0	0	0	0	0	0	0	0	0	0	0	0	0	0	0	0	0	0	0	0	0	0	0	0	0	0	0	0	0	0	0	0	0	0	0	0	0	0	0	0	0	0	0	0	0	0	0	0	0	0	0	0	0	0	0	0	0	0	0	0	0	0	0	0	0
Other Leukemia	0	0	0	0	0	0	0	0	0	0	0	0	0	0	0	0	0	0	0	0	0	0	0	0	0	0	0	0	0	0	0	0	0	0	0	0	0	0	0	0	0	0	0	0	0	0	0	0	0	0	0	0	0	0	0	0	0	0	0	0	0	0	0	0	0	0	0	0	0	0	0	0	0	0	0	0	0	0	0	0	0	0	0	0	0	0	0	0	0	0	0	0	0	0	0
Other Acute Leukemia	0	0	0	0	0	0	0	0	0	0	0	0	0	0	0	0	0	0	0	0	0	0	0	0	0	0	0	0	0	0	0	0	0	0	0	0	0	0	0	0	0	0	0	0	0	0	0	0	0	0	0	0	0	0	0	0	0	0	0	0	0	0	0	0	0	0	0	0	0	0	0	0	0	0	0	0	0	0	0	0	0	0	0	0	0	0	0	0	0	0	0	0	0	0	0
Aleukemic, Subleukemic and NOS	0	0	0	0	0	0	0	0	0	0	0	0	0	0	0	0	0	0	0	0	0	0	0	0	0	0	0	0	0	0	0	0	0	0	0	0	0	0	0	0	0	0	0	0	0	0	0	0	0	0	0	0	0	0	0	0	0	0	0	0	0	0	0	0	0	0	0	0	0	0	0	0	0	0	0	0	0	0	0	0	0	0	0	0	0	0	0	0	0	0	0	0	0	0	0
Mesothelioma	0	0	0	0	0	0	0	0	0	0	0	0	0	0	0	0	0	0	0	0	0	0	0	0	0	0	0	0	0	0	0	0	0	0	0	0	0	0	0	0	0	0	0	0	0	0	0	0	0	0	0	0	0	0	0	0	0	0	0	0	0	0	0	0	0	0	0	0	0	0	0	0	0	0	0	0	0	0	0	0	0	0	0	0	0	0	0	0	0	0	0	0	0	0	0
Kaposi Sarcoma	0	0	0	0	0	0	0	0	0	0	0	0	0	0	0	0	0	0	0	0	0	0	0	0	0	0	0	0	0	0	0	0	0	0	0	0	0	0	0	0	0	0	0	0	0	0	0	0	0	0	0	0	0	0	0	0	0	0	0	0	0	0	0	0	0	0	0	0	0	0	0	0	0	0	0	0	0	0	0	0	0	0	0	0	0	0	0	0	0	0	0	0	0	0	0
Miscellaneous	0	0	0	0	0	0	0	0	0	0	0	0	0	0	0	0	0	0	0	0	0	0	0	0	0	0	0	0	2535.5	2.33	0	0	0	0	0	0	0	0	0	0	0	0	0	1157.56	2.75	0	0	0	217.42	10.11	0	0	0	163.23	10.5	0	0	0	190.55	6	0	0	0	147.34	4.9	0	0	0	99.11	5	0	0	0	56.24	4.77	0	0	0	26.23	6.23	0	0	0	11.2	7.84	0	0	0	2.47	12.5	0	0	0	1.71	72.94
	Excess risk is per 10,000.
	Confidence intervals are 95%.
#	P < 0.05
Other Female Genital Organs
	0-4	0-4	0-4	0-4	0-4	45421	45421	45421	45421	45421	45579	45579	45579	45579	45579	15-19	15-19	15-19	15-19	15-19	20-24	20-24	20-24	20-24	20-24	25-29	25-29	25-29	25-29	25-29	30-34	30-34	30-34	30-34	30-34	35-39	35-39	35-39	35-39	35-39	40-44	40-44	40-44	40-44	40-44	45-49	45-49	45-49	45-49	45-49	50-54	50-54	50-54	50-54	50-54	55-59	55-59	55-59	55-59	55-59	60-64	60-64	60-64	60-64	60-64	65-69	65-69	65-69	65-69	65-69	70-74	70-74	70-74	70-74	70-74	75-79	75-79	75-79	75-79	75-79	80-84	80-84	80-84	80-84	80-84	85+	85+	85+	85+	85+	Total	Total	Total	Total	Total
	Observed	O/E	CI Lower	CI Upper	Person Years at Risk	Observed	O/E	CI Lower	CI Upper	Person Years at Risk	Observed	O/E	CI Lower	CI Upper	Person Years at Risk	Observed	O/E	CI Lower	CI Upper	Person Years at Risk	Observed	O/E	CI Lower	CI Upper	Person Years at Risk	Observed	O/E	CI Lower	CI Upper	Person Years at Risk	Observed	O/E	CI Lower	CI Upper	Person Years at Risk	Observed	O/E	CI Lower	CI Upper	Person Years at Risk	Observed	O/E	CI Lower	CI Upper	Person Years at Risk	Observed	O/E	CI Lower	CI Upper	Person Years at Risk	Observed	O/E	CI Lower	CI Upper	Person Years at Risk	Observed	O/E	CI Lower	CI Upper	Person Years at Risk	Observed	O/E	CI Lower	CI Upper	Person Years at Risk	Observed	O/E	CI Lower	CI Upper	Person Years at Risk	Observed	O/E	CI Lower	CI Upper	Person Years at Risk	Observed	O/E	CI Lower	CI Upper	Person Years at Risk	Observed	O/E	CI Lower	CI Upper	Person Years at Risk	Observed	O/E	CI Lower	CI Upper	Person Years at Risk	Observed	O/E	CI Lower	CI Upper	Person Years at Risk
All Sites	0	0	0	0	0	0	0	0	0	0	0	0	0	0	0	0	0	0	0	0	0	0	0	2053.36	4.34	0	0	0	331.69	20.01	0	0	0	135.88	43.98	0	0	0	57.91	66.89	0	0	0	22.46	133.31	0	0	0	6.95	319.11	0	0	0	2.93	536.28	0	0	0	1.33	826.58	0	0.00#	0	0.8	944.58	0	0.00#	0	0.48	1019.56	0	0.00#	0	0.28	1034.11	0	0.00#	0	0.18	880.12	0	0.00#	0	0.15	573.5	0	0.00#	0	0.07	428.09	0	0.00#	0	0.03	6830.47
Oral Cavity and Pharynx	0	0	0	0	0	0	0	0	0	0	0	0	0	0	0	0	0	0	0	0	0	0	0	0	0	0	0	0	0	0	0	0	0	0	0	0	0	0	0	0	0	0	0	0	0	0	0	0	0	0	0	0	0	0	0	0	0	0	453.15	1.49	0	0	0	122.39	4	0	0	0	0	0	0	0	0	0	0	0	0	0	87.31	1.58	0	0	0	15.7	5	0	0	0	2.38	12.92	0	0	0	1.98	24.99
Lip	0	0	0	0	0	0	0	0	0	0	0	0	0	0	0	0	0	0	0	0	0	0	0	0	0	0	0	0	0	0	0	0	0	0	0	0	0	0	0	0	0	0	0	0	0	0	0	0	0	0	0	0	0	0	0	0	0	0	0	0	0	0	0	0	0	0	0	0	0	0	0	0	0	0	0	0	0	0	0	0	0	0	0	0	0	0	0	0	0	0	0	0	0	0	0
Tongue	0	0	0	0	0	0	0	0	0	0	0	0	0	0	0	0	0	0	0	0	0	0	0	0	0	0	0	0	0	0	0	0	0	0	0	0	0	0	0	0	0	0	0	0	0	0	0	0	0	0	0	0	0	0	0	0	0	0	0	0	0	0	0	0	0	0	0	0	0	0	0	0	0	0	0	0	0	0	87.31	1.58	0	0	0	15.7	5	0	0	0	2.38	12.92	0	0	0	2.02	19.5
Salivary Gland	0	0	0	0	0	0	0	0	0	0	0	0	0	0	0	0	0	0	0	0	0	0	0	0	0	0	0	0	0	0	0	0	0	0	0	0	0	0	0	0	0	0	0	0	0	0	0	0	0	0	0	0	0	0	0	0	0	0	453.15	1.49	0	0	0	122.39	4	0	0	0	0	0	0	0	0	0	0	0	0	0	0	0	0	0	0	0	0	0	0	0	0	0	0	0	0	96.36	5.49
Floor of Mouth	0	0	0	0	0	0	0	0	0	0	0	0	0	0	0	0	0	0	0	0	0	0	0	0	0	0	0	0	0	0	0	0	0	0	0	0	0	0	0	0	0	0	0	0	0	0	0	0	0	0	0	0	0	0	0	0	0	0	0	0	0	0	0	0	0	0	0	0	0	0	0	0	0	0	0	0	0	0	0	0	0	0	0	0	0	0	0	0	0	0	0	0	0	0	0
Gum and Other Mouth	0	0	0	0	0	0	0	0	0	0	0	0	0	0	0	0	0	0	0	0	0	0	0	0	0	0	0	0	0	0	0	0	0	0	0	0	0	0	0	0	0	0	0	0	0	0	0	0	0	0	0	0	0	0	0	0	0	0	0	0	0	0	0	0	0	0	0	0	0	0	0	0	0	0	0	0	0	0	0	0	0	0	0	0	0	0	0	0	0	0	0	0	0	0	0
Nasopharynx	0	0	0	0	0	0	0	0	0	0	0	0	0	0	0	0	0	0	0	0	0	0	0	0	0	0	0	0	0	0	0	0	0	0	0	0	0	0	0	0	0	0	0	0	0	0	0	0	0	0	0	0	0	0	0	0	0	0	0	0	0	0	0	0	0	0	0	0	0	0	0	0	0	0	0	0	0	0	0	0	0	0	0	0	0	0	0	0	0	0	0	0	0	0	0
Tonsil	0	0	0	0	0	0	0	0	0	0	0	0	0	0	0	0	0	0	0	0	0	0	0	0	0	0	0	0	0	0	0	0	0	0	0	0	0	0	0	0	0	0	0	0	0	0	0	0	0	0	0	0	0	0	0	0	0	0	0	0	0	0	0	0	0	0	0	0	0	0	0	0	0	0	0	0	0	0	0	0	0	0	0	0	0	0	0	0	0	0	0	0	0	0	0
Oropharynx	0	0	0	0	0	0	0	0	0	0	0	0	0	0	0	0	0	0	0	0	0	0	0	0	0	0	0	0	0	0	0	0	0	0	0	0	0	0	0	0	0	0	0	0	0	0	0	0	0	0	0	0	0	0	0	0	0	0	0	0	0	0	0	0	0	0	0	0	0	0	0	0	0	0	0	0	0	0	0	0	0	0	0	0	0	0	0	0	0	0	0	0	0	0	0
Hypopharynx	0	0	0	0	0	0	0	0	0	0	0	0	0	0	0	0	0	0	0	0	0	0	0	0	0	0	0	0	0	0	0	0	0	0	0	0	0	0	0	0	0	0	0	0	0	0	0	0	0	0	0	0	0	0	0	0	0	0	0	0	0	0	0	0	0	0	0	0	0	0	0	0	0	0	0	0	0	0	0	0	0	0	0	0	0	0	0	0	0	0	0	0	0	0	0
Other Oral Cavity and Pharynx	0	0	0	0	0	0	0	0	0	0	0	0	0	0	0	0	0	0	0	0	0	0	0	0	0	0	0	0	0	0	0	0	0	0	0	0	0	0	0	0	0	0	0	0	0	0	0	0	0	0	0	0	0	0	0	0	0	0	0	0	0	0	0	0	0	0	0	0	0	0	0	0	0	0	0	0	0	0	0	0	0	0	0	0	0	0	0	0	0	0	0	0	0	0	0
Digestive System	0	0	0	0	0	0	0	0	0	0	0	0	0	0	0	0	0	0	0	0	0	0	0	0	0	0	0	0	0	0	0	0	0	11943	0.34	0	0	0	0	0	0	0	0	1807.29	1.92	0	0	0	241.59	9.5	0	0	0	136.6	12.08	0	0	0	45.06	23.08	0	0	0	21.28	33.91	0	0	0	10.87	40.4	0	0	0	4.95	55.01	0	0	0	3.77	39.92	0	0	0	2.58	33.41	0	0	0	1.11	28.16	0	0.00#	0	0.52	277.73
Esophagus	0	0	0	0	0	0	0	0	0	0	0	0	0	0	0	0	0	0	0	0	0	0	0	0	0	0	0	0	0	0	0	0	0	0	0	0	0	0	0	0	0	0	0	0	0	0	0	0	0	0	0	0	0	3053.91	0.5	0	0	0	0	0	0	0	0	0	0	0	0	0	0	0	0	0	0	0	0	0	0	0	0	0	0	0	0	0	0	0	0	0	0	0	0	0	0	3053.91	0.5
Stomach	0	0	0	0	0	0	0	0	0	0	0	0	0	0	0	0	0	0	0	0	0	0	0	0	0	0	0	0	0	0	0	0	0	11943	0.34	0	0	0	0	0	0	0	0	0	0	0	0	0	0	0	0	0	0	0	0	0	0	0	0	0	0	0	0	0	0	0	0	0	0	0	0	0	0	0	0	0	0	0	326.52	0.42	0	0	0	0	0	0	0	0	0	0	0	0	0	317.83	0.76
Small Intestine	0	0	0	0	0	0	0	0	0	0	0	0	0	0	0	0	0	0	0	0	0	0	0	0	0	0	0	0	0	0	0	0	0	0	0	0	0	0	0	0	0	0	0	0	0	0	0	0	0	0	0	0	0	0	0	0	0	0	0	0	0	0	0	0	0	0	0	0	131.36	3.83	0	0	0	0	0	0	0	0	0	0	0	0	0	0	0	0	0	0	0	0	0	0	0	131.36	3.83
Colon and Rectum	0	0	0	0	0	0	0	0	0	0	0	0	0	0	0	0	0	0	0	0	0	0	0	0	0	0	0	0	0	0	0	0	0	0	0	0	0	0	0	0	0	0	0	40223.1	0.17	0	0	0	396.04	5.83	0	0	0	142.99	11.58	0	0	0	70.66	13.33	0	0	0	78.82	6.91	0	0	0	22.43	16.24	0	0	0	18.71	11.33	0	0	0	8.72	16.84	0	0	0	4.85	17.83	0	0	0	1.73	17.83	0	0.00#	0	0.97	117.91
Colon excluding Rectum	0	0	0	0	0	0	0	0	0	0	0	0	0	0	0	0	0	0	0	0	0	0	0	0	0	0	0	0	0	0	0	0	0	0	0	0	0	0	0	0	0	0	0	40223.1	0.17	0	0	0	0	0	0	0	0	356.3	4.75	0	0	0	210.5	5.42	0	0	0	176.68	3.5	0	0	0	22.43	16.24	0	0	0	18.71	11.33	0	0	0	8.72	16.84	0	0	0	5.23	16.51	0	0	0	2.66	11.74	0	0	0	1.26	86.5
Cecum	0	0	0	0	0	0	0	0	0	0	0	0	0	0	0	0	0	0	0	0	0	0	0	0	0	0	0	0	0	0	0	0	0	0	0	0	0	0	0	0	0	0	0	0	0	0	0	0	0	0	0	0	0	356.3	4.75	0	0	0	242.06	5	0	0	0	1851.75	0.33	0	0	0	52.02	5	0	0	0	40.15	5	0	0	0	15.5	9.66	0	0	0	7.88	10.92	0	0	0	3.72	8.33	0	0	0	1.95	48.99
Appendix	0	0	0	0	0	0	0	0	0	0	0	0	0	0	0	0	0	0	0	0	0	0	0	0	0	0	0	0	0	0	0	0	0	0	0	0	0	0	0	0	0	0	0	0	0	0	0	0	0	0	0	0	0	0	0	0	0	0	0	0	0	0	0	438.26	1.92	0	0	0	103.4	5	0	0	0	0	0	0	0	0	0	0	0	0	0	0	0	0	0	0	0	0	0	0	0	83.66	6.92
Ascending Colon	0	0	0	0	0	0	0	0	0	0	0	0	0	0	0	0	0	0	0	0	0	0	0	0	0	0	0	0	0	0	0	0	0	0	0	0	0	0	0	0	0	0	0	0	0	0	0	0	0	0	0	0	0	0	0	0	0	0	0	0	0	0	0	0	0	0	0	0	0	0	0	0	0	0	0	0	0	0	0	0	0	0	0	0	0	0	0	0	0	0	0	0	0	0	0
Hepatic Flexure	0	0	0	0	0	0	0	0	0	0	0	0	0	0	0	0	0	0	0	0	0	0	0	0	0	0	0	0	0	0	0	0	0	0	0	0	0	0	0	0	0	0	0	0	0	0	0	0	0	0	0	0	0	0	0	0	0	0	0	0	0	0	0	0	0	0	0	0	0	0	0	0	0	0	0	0	0	0	0	0	0	0	0	0	0	0	0	0	0	0	0	0	0	0	0
Transverse Colon	0	0	0	0	0	0	0	0	0	0	0	0	0	0	0	0	0	0	0	0	0	0	0	0	0	0	0	0	0	0	0	0	0	0	0	0	0	0	0	0	0	0	0	40223.1	0.17	0	0	0	0	0	0	0	0	0	0	0	0	0	0	0	0	0	0	0	0	0	0	0	133.09	3.92	0	0	0	228.54	1.33	0	0	0	70.51	2.18	0	0	0	17.46	5	0	0	0	13.27	2.33	0	0	0	6.3	14.92
Splenic Flexure	0	0	0	0	0	0	0	0	0	0	0	0	0	0	0	0	0	0	0	0	0	0	0	0	0	0	0	0	0	0	0	0	0	0	0	0	0	0	0	0	0	0	0	0	0	0	0	0	0	0	0	0	0	0	0	0	0	0	0	0	0	0	0	0	0	0	0	0	0	0	0	0	0	0	0	0	0	0	0	0	0	0	0	0	0	0	0	0	0	0	0	0	0	0	0
Descending Colon	0	0	0	0	0	0	0	0	0	0	0	0	0	0	0	0	0	0	0	0	0	0	0	0	0	0	0	0	0	0	0	0	0	0	0	0	0	0	0	0	0	0	0	0	0	0	0	0	0	0	0	0	0	0	0	0	0	0	0	0	0	0	0	0	0	0	0	0	122.31	2.33	0	0	0	41.38	5	0	0	0	27.77	5	0	0	0	142.31	0.59	0	0	0	0	0	0	0	0	13.27	12.92
Sigmoid Colon	0	0	0	0	0	0	0	0	0	0	0	0	0	0	0	0	0	0	0	0	0	0	0	0	0	0	0	0	0	0	0	0	0	0	0	0	0	0	0	0	0	0	0	0	0	0	0	0	0	0	0	0	0	0	0	0	0	0	1614.49	0.42	0	0	0	352.34	1.25	0	0	0	0	0	0	0	0	0	0	0	0	0	0	0	0	0	0	0	0	0	0	0	31.31	1.08	0	0	0	28.26	2.75
Large Intestine, NOS	0	0	0	0	0	0	0	0	0	0	0	0	0	0	0	0	0	0	0	0	0	0	0	0	0	0	0	0	0	0	0	0	0	0	0	0	0	0	0	0	0	0	0	0	0	0	0	0	0	0	0	0	0	0	0	0	0	0	0	0	0	0	0	0	0	0	0	0	0	0	0	0	0	0	0	0	0	0	0	0	0	0	0	0	0	0	0	0	0	0	0	0	0	0	0
Rectum and Rectosigmoid Junction	0	0	0	0	0	0	0	0	0	0	0	0	0	0	0	0	0	0	0	0	0	0	0	0	0	0	0	0	0	0	0	0	0	0	0	0	0	0	0	0	0	0	0	0	0	0	0	0	396.04	5.83	0	0	0	238.86	6.83	0	0	0	106.35	7.92	0	0	0	142.3	3.41	0	0	0	0	0	0	0	0	0	0	0	0	0	0	0	0	0	0	65.92	1.33	0	0	0	4.95	6.09	0	0	0	4.16	31.41
Rectosigmoid Junction	0	0	0	0	0	0	0	0	0	0	0	0	0	0	0	0	0	0	0	0	0	0	0	0	0	0	0	0	0	0	0	0	0	0	0	0	0	0	0	0	0	0	0	0	0	0	0	0	0	0	0	0	0	0	0	0	0	0	0	0	0	0	0	0	0	0	0	0	0	0	0	0	0	0	0	0	0	0	0	0	0	0	0	0	0	0	0	0	0	0	0	0	0	0	0
Rectum	0	0	0	0	0	0	0	0	0	0	0	0	0	0	0	0	0	0	0	0	0	0	0	0	0	0	0	0	0	0	0	0	0	0	0	0	0	0	0	0	0	0	0	0	0	0	0	0	396.04	5.83	0	0	0	238.86	6.83	0	0	0	106.35	7.92	0	0	0	142.3	3.41	0	0	0	0	0	0	0	0	0	0	0	0	0	0	0	0	0	0	65.92	1.33	0	0	0	4.95	6.09	0	0	0	4.16	31.41
Anus, Anal Canal and Anorectum	0	0	0	0	0	0	0	0	0	0	0	0	0	0	0	0	0	0	0	0	0	0	0	0	0	0	0	0	0	0	0	0	0	0	0	0	0	0	0	0	0	0	0	0	0	0	0	0	3010.63	0.75	0	0	0	0	0	0	0	0	0	0	0	0	0	0	0	0	0	0	224.46	2.33	0	0	0	63.84	4.67	0	0	0	0	0	0	0	0	0	0	0	0	0	0	0	0	0	0	48.9	7.75
Liver and Intrahepatic Bile Duct	0	0	0	0	0	0	0	0	0	0	0	0	0	0	0	0	0	0	0	0	0	0	0	0	0	0	0	0	0	0	0	0	0	0	0	0	0	0	0	0	0	0	0	0	0	0	0	0	0	0	0	0	0	0	0	0	0	0	0	0	0	0	0	0	0	0	0	0	0	0	0	0	0	0	0	0	0	0	0	0	0	0	0	0	0	0	0	0	0	0	0	0	0	0	0
Liver	0	0	0	0	0	0	0	0	0	0	0	0	0	0	0	0	0	0	0	0	0	0	0	0	0	0	0	0	0	0	0	0	0	0	0	0	0	0	0	0	0	0	0	0	0	0	0	0	0	0	0	0	0	0	0	0	0	0	0	0	0	0	0	0	0	0	0	0	0	0	0	0	0	0	0	0	0	0	0	0	0	0	0	0	0	0	0	0	0	0	0	0	0	0	0
Intrahepatic Bile Duct	0	0	0	0	0	0	0	0	0	0	0	0	0	0	0	0	0	0	0	0	0	0	0	0	0	0	0	0	0	0	0	0	0	0	0	0	0	0	0	0	0	0	0	0	0	0	0	0	0	0	0	0	0	0	0	0	0	0	0	0	0	0	0	0	0	0	0	0	0	0	0	0	0	0	0	0	0	0	0	0	0	0	0	0	0	0	0	0	0	0	0	0	0	0	0
Gallbladder	0	0	0	0	0	0	0	0	0	0	0	0	0	0	0	0	0	0	0	0	0	0	0	0	0	0	0	0	0	0	0	0	0	0	0	0	0	0	0	0	0	0	0	0	0	0	0	0	0	0	0	0	0	0	0	0	0	0	0	0	0	0	0	0	0	0	0	0	0	0	0	0	0	0	0	0	0	0	36.15	3.83	0	0	0	0	0	0	0	0	0	0	0	0	0	36.15	3.83
Other Biliary	0	0	0	0	0	0	0	0	0	0	0	0	0	0	0	0	0	0	0	0	0	0	0	0	0	0	0	0	0	0	0	0	0	0	0	0	0	0	0	0	0	0	0	0	0	0	0	0	0	0	0	0	0	0	0	0	0	0	0	0	0	0	0	0	0	0	0	0	154.69	3.16	0	0	0	60.07	5	0	0	0	27.67	5.92	0	0	0	26.19	3.33	0	0	0	0	0	0	0	0	10.26	17.41
Pancreas	0	0	0	0	0	0	0	0	0	0	0	0	0	0	0	0	0	0	0	0	0	0	0	0	0	0	0	0	0	0	0	0	0	0	0	0	0	0	0	0	0	0	0	0	0	0	0	0	1352.84	1.66	0	0	0	0	0	0	0	0	0	0	0	0	0	0	0	0	0	0	0	0	0	0	0	321.25	0.92	0	0	0	141.58	1.17	0	0	0	0	0	0	0	0	0	0	0	0	0	91.62	3.75
Retroperitoneum	0	0	0	0	0	0	0	0	0	0	0	0	0	0	0	0	0	0	0	0	0	0	0	0	0	0	0	0	0	0	0	0	0	0	0	0	0	0	0	0	0	0	0	0	0	0	0	0	0	0	0	0	0	0	0	0	0	0	0	0	0	0	0	0	0	0	0	0	0	0	0	0	0	0	0	0	0	0	35.78	4.08	0	0	0	17.06	5	0	0	0	5.8	5.34	0	0	0	3.86	14.42
Peritoneum, Omentum and Mesentery	0	0	0	0	0	0	0	0	0	0	0	0	0	0	0	0	0	0	0	0	0	0	0	0	0	0	0	0	0	0	0	0	0	0	0	0	0	0	0	0	0	0	0	0	0	0	0	0	0	0	0	0	0	0	0	0	0	0	124.41	9.75	0	0	0	29.14	27	0	0	0	34.62	14.83	0	0	0	8.84	33.09	0	0	0	20.64	7.66	0	0	0	11.86	7.25	0	0	0	6.79	4.82	0	0	0	2.15	104.4
Other Digestive Organs	0	0	0	0	0	0	0	0	0	0	0	0	0	0	0	0	0	0	0	0	0	0	0	0	0	0	0	0	0	0	0	0	0	0	0	0	0	0	0	0	0	0	0	1892.32	1.75	0	0	0	1842.16	1.25	0	0	0	0	0	0	0	0	0	0	0	0	0	0	0	0	0	0	0	0	0	0	0	0	0	0	0	0	0	0	0	0	0	0	0	0	0	0	181.5	0.17	0	0	0	151.96	3.17
Respiratory System	0	0	0	0	0	0	0	0	0	0	0	0	0	0	0	0	0	0	0	0	0	0	0	0	0	0	0	0	0	0	0	0	0	0	0	0	0	0	0	0	0	0	0	0	0	0	0	0	0	0	0	0	0	4610.99	0.17	0	0	0	378.62	2.81	0	0	0	975.13	0.68	0	0	0	339.05	1.25	0	0	0	37.01	7.43	0	0	0	24.36	6.42	0	0	0	8.57	9.76	0	0	0	19.52	1.58	0	0	0	4.12	30.1
Nose, Nasal Cavity and Middle Ear	0	0	0	0	0	0	0	0	0	0	0	0	0	0	0	0	0	0	0	0	0	0	0	0	0	0	0	0	0	0	0	0	0	0	0	0	0	0	0	0	0	0	0	0	0	0	0	0	0	0	0	0	0	0	0	0	0	0	0	0	0	0	0	0	0	0	0	0	0	0	0	0	0	0	0	0	0	0	0	0	0	0	0	0	0	0	0	0	0	0	0	0	0	0	0
Larynx	0	0	0	0	0	0	0	0	0	0	0	0	0	0	0	0	0	0	0	0	0	0	0	0	0	0	0	0	0	0	0	0	0	0	0	0	0	0	0	0	0	0	0	0	0	0	0	0	0	0	0	0	0	0	0	0	0	0	0	0	0	0	0	0	0	0	0	0	0	0	0	0	0	0	0	0	0	0	0	0	0	0	0	0	0	0	0	0	0	0	0	0	0	0	0
Lung and Bronchus	0	0	0	0	0	0	0	0	0	0	0	0	0	0	0	0	0	0	0	0	0	0	0	0	0	0	0	0	0	0	0	0	0	0	0	0	0	0	0	0	0	0	0	0	0	0	0	0	0	0	0	0	0	4610.99	0.17	0	0	0	378.62	2.81	0	0	0	975.13	0.68	0	0	0	339.05	1.25	0	0	0	37.01	7.43	0	0	0	24.36	6.42	0	0	0	8.57	9.76	0	0	0	19.52	1.58	0	0	0	4.12	30.1
Pleura	0	0	0	0	0	0	0	0	0	0	0	0	0	0	0	0	0	0	0	0	0	0	0	0	0	0	0	0	0	0	0	0	0	0	0	0	0	0	0	0	0	0	0	0	0	0	0	0	0	0	0	0	0	0	0	0	0	0	0	0	0	0	0	0	0	0	0	0	0	0	0	0	0	0	0	0	0	0	0	0	0	0	0	0	0	0	0	0	0	0	0	0	0	0	0
Trachea, Mediastinum and Other Respiratory Organs	0	0	0	0	0	0	0	0	0	0	0	0	0	0	0	0	0	0	0	0	0	0	0	0	0	0	0	0	0	0	0	0	0	0	0	0	0	0	0	0	0	0	0	0	0	0	0	0	0	0	0	0	0	0	0	0	0	0	0	0	0	0	0	0	0	0	0	0	0	0	0	0	0	0	0	0	0	0	0	0	0	0	0	0	0	0	0	0	0	0	0	0	0	0	0
Bones and Joints	0	0	0	0	0	0	0	0	0	0	0	0	0	0	0	0	0	0	0	0	0	0	0	0	0	0	0	0	0	0	0	0	0	0	0	0	0	0	0	0	0	0	0	0	0	0	0	0	0	0	0	0	0	0	0	0	0	0	0	0	0	0	0	0	0	0	0	0	0	0	0	0	0	0	0	0	0	0	0	0	0	0	0	0	0	0	0	0	0	0	0	0	0	0	0
Soft Tissue including Heart	0	0	0	0	0	0	0	0	0	0	0	0	0	0	0	0	0	0	0	0	0	0	0	0	0	0	0	0	0	0	0	0	0	0	0	0	0	0	1426.32	1.67	0	0	0	0	0	0	0	0	0	0	0	0	0	0	0	0	0	0	0	0	0	0	0	364.64	2.08	0	0	0	69.89	7.25	0	0	0	28.68	10.5	0	0	0	32.68	5	0	0	0	62.21	1.25	0	0	0	0	0	0	0	0	10.07	27.76
Skin excluding Basal and Squamous	0	0	0	0	0	0	0	0	0	0	0	0	0	0	0	0	0	0	0	0	0	0	0	0	0	0	0	0	0	0	0	0	0	0	0	0	0	0	0	0	0	0	0	767.51	4.33	0	0	0	380.85	6.08	0	0	0	149.34	10.92	0	0	0	60.78	18.58	0	0	0	65.71	12.09	0	0	0	41.28	11.83	0	0	0	17.35	17	0	0	0	7.03	23.33	0	0	0	22.17	4	0	0	0	2.58	11.92	0	0	0	1.43	120.08
Melanoma of the Skin	0	0	0	0	0	0	0	0	0	0	0	0	0	0	0	0	0	0	0	0	0	0	0	0	0	0	0	0	0	0	0	0	0	0	0	0	0	0	0	0	0	0	0	767.51	4.33	0	0	0	380.85	6.08	0	0	0	149.34	10.92	0	0	0	60.78	18.58	0	0	0	65.71	12.09	0	0	0	41.28	11.83	0	0	0	17.35	17	0	0	0	12.06	13.73	0	0	0	32.9	2.69	0	0	0	2.58	11.92	0	0	0	1.6	109.16
Other Non-Epithelial Skin	0	0	0	0	0	0	0	0	0	0	0	0	0	0	0	0	0	0	0	0	0	0	0	0	0	0	0	0	0	0	0	0	0	0	0	0	0	0	0	0	0	0	0	0	0	0	0	0	0	0	0	0	0	0	0	0	0	0	0	0	0	0	0	0	0	0	0	0	0	0	0	0	0	0	0	0	0	0	16.88	9.61	0	0	0	67.98	1.31	0	0	0	0	0	0	0	0	13.52	10.92
Breast	0	0	0	0	0	0	0	0	0	0	0	0	0	0	0	0	0	0	0	0	0	0	0	0	0	0	0	0	3410.85	2.42	0	0	0	1293.08	5	0	0	0	889.27	5	0	0	0	435.15	7.34	0	0	0	87.91	26.74	0	0	0	19.4	79.51	0	0	0	8.68	126.26	0	0	0	6.4	115.78	0	0	0	3.82	128.91	0	0	0	2.67	109.72	0	0	0	1.8	89.89	0	0	0	1.34	63.7	0	0	0	1.15	26.42	0	0.00#	0	0.32	786.69
Female Genital System	0	0	0	0	0	0	0	0	0	0	0	0	0	0	0	0	0	0	0	0	0	0	0	2493.22	3.34	0	0	0	414.04	15.59	0	0	0	158.58	37.31	0	0	0	65.65	59.22	0	0	0	26.75	107.71	0	0	0	8.69	253.7	0	0	0	3.88	404.44	0	0	0	1.76	620.1	0	0	0	1.03	737.46	0	0.00#	0	0.63	783.47	0	0.00#	0	0.38	778.55	0	0.00#	0	0.24	677.73	0	0.00#	0	0.2	425.87	0	0.00#	0	0.1	313.93	0	0.00#	0	0.04	5218.43
Cervix Uteri	0	0	0	0	0	0	0	0	0	0	0	0	0	0	0	0	0	0	0	0	0	0	0	0	0	0	0	0	2526.86	2.67	0	0	0	1399.51	4.5	0	0	0	619.04	7.25	0	0	0	727	5.08	0	0	0	91.96	24	0	0	0	54.01	30.59	0	0	0	25.3	40.3	0	0	0	23.22	26.02	0	0	0	28.64	16.5	0	0	0	14.23	19.66	0	0	0	7.66	22.17	0	0	0	5.46	15.66	0	0	0	3.44	9.5	0	0	0	1.21	223.91
Corpus and Uterus, NOS	0	0	0	0	0	0	0	0	0	0	0	0	0	0	0	0	0	0	0	0	0	0	0	0	0	0	0	0	0	0	0	0	0	0	0	0	0	0	491.36	7.41	0	0	0	239.27	10.93	0	0	0	71.81	26.93	0	0	0	28.39	49.67	0	0	0	14.42	79.35	0	0	0	7.56	93.58	0	0	0	5.41	86.35	0	0	0	3.3	82.93	0	0	0	1.71	89.37	0	0	0	1.29	65.26	0	0.00#	0	0.58	52.56	0	0.00#	0	0.26	644.32
Corpus Uteri	0	0	0	0	0	0	0	0	0	0	0	0	0	0	0	0	0	0	0	0	0	0	0	0	0	0	0	0	0	0	0	0	0	0	0	0	0	0	1232.9	3.5	0	0	0	239.27	10.93	0	0	0	81.41	23.84	0	0	0	41.57	37.92	0	0	0	15.55	74.93	0	0	0	7.62	92.49	0	0	0	5.74	82.51	0	0	0	3.39	81.1	0	0	0	1.77	86.37	0	0	0	1.3	64.92	0	0.00#	0	0.59	51.63	0	0.00#	0	0.27	610.15
Uterus, NOS	0	0	0	0	0	0	0	0	0	0	0	0	0	0	0	0	0	0	0	0	0	0	0	0	0	0	0	0	0	0	0	0	0	0	0	0	0	0	816.94	3.92	0	0	0	0	0	0	0	0	609.3	3.09	0	0	0	89.55	11.74	0	0	0	199.28	4.42	0	0	0	1057.8	1.08	0	0	0	95.17	3.84	0	0	0	114.07	1.83	0	0	0	46.97	3	0	0	0	261.82	0.33	0	0	0	50.23	0.92	0	0	0	11.86	34.17
Ovary	0	0	0	0	0	0	0	0	0	0	0	0	0	0	0	0	0	0	0	0	0	0	0	4012.46	2	0	0	0	2804.45	2.25	0	0	0	1419.14	7	0	0	0	476.36	13.17	0	0	0	175.61	21.92	0	0	0	39.89	64.28	0	0	0	21.11	81.21	0	0	0	11.94	93.61	0	0	0	7.02	108.48	0	0	0	4.3	113.06	0	0	0	5.02	59.31	0	0	0	1.8	88.65	0	0	0	1.46	56.85	0	0.00#	0	0.73	42.59	0	0.00#	0	0.3	754.36
Vagina	0	0	0	0	0	0	0	0	0	0	0	0	0	0	0	0	0	0	0	0	0	0	0	0	0	0	0	0	0	0	0	0	0	1495.4	4.25	0	0	0	1453.66	3.16	0	0	0	0	0	0	0	0	360.6	7.84	0	0	0	131.36	11.09	0	0	0	150.94	5.66	0	0	0	77.28	6.5	0	0	0	34.57	10.09	0	0	0	78.87	2.99	0	0	0	29.87	5.42	0	0	0	23.83	4.17	0	0	0	4.05	7.58	0	0	0	2.53	68.74
Vulva	0	0	0	0	0	0	0	0	0	0	0	0	0	0	0	0	0	0	0	0	0	0	0	0	0	0	0	0	0	0	0	0	0	0	0	0	0	0	3620.03	1.34	0	0	0	433.29	6.83	0	0	0	743.66	3.08	0	0	0	2490.99	1.33	0	0	0	158.47	10.15	0	0	0	55.21	13.65	0	0	0	32.84	14.67	0	0	0	12.99	21.83	0	0	0	8.58	18.44	0	0	0	7.11	12.48	0	0	0	1.21	25.18	0	0.00#	0	0.82	128.99
Other Female Genital Organs	0	0	0	0	0	0	0	0	0	0	0	0	0	0	0	0	0	0	0	0	0	0	0	6584.84	1.34	0	0	0	601.37	10.68	0	0	0	237.08	21.56	0	0	0	117.38	26.89	0	0	0	41.97	62.95	0	0	0	16.36	127.57	0	0	0	6.72	230.55	0	0	0	2.76	391.02	0	0	0	1.6	489.22	0	0.00#	0	0.94	542.81	0	0.00#	0	0.5	591.84	0	0.00#	0	0.36	453.69	0	0.00#	0	0.32	271.45	0	0.00#	0	0.17	176.52	0	0.00#	0	0.06	3398.1
Male Genital System	0	0	0	0	0	0	0	0	0	0	0	0	0	0	0	0	0	0	0	0	0	0	0	0	0	0	0	0	0	0	0	0	0	0	0	0	0	0	0	0	0	0	0	0	0	0	0	0	0	0	0	0	0	0	0	0	0	0	0	0	0	0	0	0	0	0	0	0	0	0	0	0	0	0	0	0	0	0	0	0	0	0	0	0	0	0	0	0	0	0	0	0	0	0	0
Prostate	0	0	0	0	0	0	0	0	0	0	0	0	0	0	0	0	0	0	0	0	0	0	0	0	0	0	0	0	0	0	0	0	0	0	0	0	0	0	0	0	0	0	0	0	0	0	0	0	0	0	0	0	0	0	0	0	0	0	0	0	0	0	0	0	0	0	0	0	0	0	0	0	0	0	0	0	0	0	0	0	0	0	0	0	0	0	0	0	0	0	0	0	0	0	0
Testis	0	0	0	0	0	0	0	0	0	0	0	0	0	0	0	0	0	0	0	0	0	0	0	0	0	0	0	0	0	0	0	0	0	0	0	0	0	0	0	0	0	0	0	0	0	0	0	0	0	0	0	0	0	0	0	0	0	0	0	0	0	0	0	0	0	0	0	0	0	0	0	0	0	0	0	0	0	0	0	0	0	0	0	0	0	0	0	0	0	0	0	0	0	0	0
Penis	0	0	0	0	0	0	0	0	0	0	0	0	0	0	0	0	0	0	0	0	0	0	0	0	0	0	0	0	0	0	0	0	0	0	0	0	0	0	0	0	0	0	0	0	0	0	0	0	0	0	0	0	0	0	0	0	0	0	0	0	0	0	0	0	0	0	0	0	0	0	0	0	0	0	0	0	0	0	0	0	0	0	0	0	0	0	0	0	0	0	0	0	0	0	0
Other Male Genital Organs	0	0	0	0	0	0	0	0	0	0	0	0	0	0	0	0	0	0	0	0	0	0	0	0	0	0	0	0	0	0	0	0	0	0	0	0	0	0	0	0	0	0	0	0	0	0	0	0	0	0	0	0	0	0	0	0	0	0	0	0	0	0	0	0	0	0	0	0	0	0	0	0	0	0	0	0	0	0	0	0	0	0	0	0	0	0	0	0	0	0	0	0	0	0	0
Urinary System	0	0	0	0	0	0	0	0	0	0	0	0	0	0	0	0	0	0	0	0	0	0	0	0	0	0	0	0	0	0	0	0	0	0	0	0	0	0	0	0	0	0	0	0	0	0	0	0	0	0	0	0	0	631.43	2.75	0	0	0	192.43	6.59	0	0	0	165.18	5	0	0	0	124.52	4.18	0	0	0	13.88	19.83	0	0	0	7.25	22	0	0	0	4.02	21.68	0	0	0	2.92	10.58	0	0	0	1.22	92.61
Urinary Bladder	0	0	0	0	0	0	0	0	0	0	0	0	0	0	0	0	0	0	0	0	0	0	0	0	0	0	0	0	0	0	0	0	0	0	0	0	0	0	0	0	0	0	0	0	0	0	0	0	0	0	0	0	0	2638.13	0.66	0	0	0	200.11	6.34	0	0	0	165.18	5	0	0	0	187.36	2.76	0	0	0	28.4	9.75	0	0	0	9.88	15.75	0	0	0	5.35	16.09	0	0	0	3.02	10.25	0	0	0	1.49	66.6
Kidney and Renal Pelvis	0	0	0	0	0	0	0	0	0	0	0	0	0	0	0	0	0	0	0	0	0	0	0	0	0	0	0	0	0	0	0	0	0	0	0	0	0	0	0	0	0	0	0	0	0	0	0	0	0	0	0	0	0	0	0	0	0	0	0	0	0	0	0	0	0	0	0	0	1162.38	0.42	0	0	0	27.79	9.83	0	0	0	27.27	6.25	0	0	0	23.01	4.09	0	0	0	0	0	0	0	0	8.55	20.59
Ureter	0	0	0	0	0	0	0	0	0	0	0	0	0	0	0	0	0	0	0	0	0	0	0	0	0	0	0	0	0	0	0	0	0	0	0	0	0	0	0	0	0	0	0	0	0	0	0	0	0	0	0	0	0	0	0	0	0	0	0	0	0	0	0	0	0	0	0	0	0	0	0	0	0	1212.12	0.25	0	0	0	0	0	0	0	0	54.36	1.5	0	0	0	92.14	0.33	0	0	0	33.25	2.08
Other Urinary Organs	0	0	0	0	0	0	0	0	0	0	0	0	0	0	0	0	0	0	0	0	0	0	0	0	0	0	0	0	0	0	0	0	0	0	0	0	0	0	0	0	0	0	0	0	0	0	0	0	0	0	0	0	0	830.12	2.09	0	0	0	5012.13	0.25	0	0	0	0	0	0	0	0	545.41	1	0	0	0	0	0	0	0	0	0	0	0	0	0	0	0	0	0	0	0	0	0	0	0	308.87	3.34
Eye and Orbit	0	0	0	0	0	0	0	0	0	0	0	0	0	0	0	0	0	0	0	0	0	0	0	0	0	0	0	0	0	0	0	0	0	0	0	0	0	0	0	0	0	0	0	0	0	0	0	0	0	0	0	0	0	0	0	0	0	0	786.66	1.5	0	0	0	263.74	3	0	0	0	0	0	0	0	0	0	0	0	0	0	0	0	0	0	0	0	0	0	0	0	0	0	0	0	0	197.52	4.5
Brain and Other Nervous System	0	0	0	0	0	0	0	0	0	0	0	0	0	0	0	0	0	0	0	0	0	0	0	0	0	0	0	0	0	0	0	0	0	0	0	0	0	0	0	0	0	0	0	0	0	0	0	0	0	0	0	0	0	0	0	0	0	0	0	0	0	0	0	0	0	0	0	0	0	0	0	0	0	0	0	0	0	0	0	0	0	0	0	0	0	0	0	0	0	0	0	0	0	0	0
Brain	0	0	0	0	0	0	0	0	0	0	0	0	0	0	0	0	0	0	0	0	0	0	0	0	0	0	0	0	0	0	0	0	0	0	0	0	0	0	0	0	0	0	0	0	0	0	0	0	0	0	0	0	0	0	0	0	0	0	0	0	0	0	0	0	0	0	0	0	0	0	0	0	0	0	0	0	0	0	0	0	0	0	0	0	0	0	0	0	0	0	0	0	0	0	0
Cranial Nerves Other Nervous System	0	0	0	0	0	0	0	0	0	0	0	0	0	0	0	0	0	0	0	0	0	0	0	0	0	0	0	0	0	0	0	0	0	0	0	0	0	0	0	0	0	0	0	0	0	0	0	0	0	0	0	0	0	0	0	0	0	0	0	0	0	0	0	0	0	0	0	0	0	0	0	0	0	0	0	0	0	0	0	0	0	0	0	0	0	0	0	0	0	0	0	0	0	0	0
Endocrine System	0	0	0	0	0	0	0	0	0	0	0	0	0	0	0	0	0	0	0	0	0	0	0	0	0	0	0	0	0	0	0	0	0	0	0	0	0	0	0	0	0	0	0	737.69	6.84	0	0	0	185.92	15.09	0	0	0	108.95	16.67	0	0	0	80.16	16.5	0	0	0	65.66	12.5	0	0	0	22.79	22.33	0	0	0	15.63	19	0	0	0	82.67	2	0	0	0	0	0	0	0	0	0	0	0	0	0	6.11	110.93
Thyroid	0	0	0	0	0	0	0	0	0	0	0	0	0	0	0	0	0	0	0	0	0	0	0	0	0	0	0	0	0	0	0	0	0	0	0	0	0	0	0	0	0	0	0	974.45	4.67	0	0	0	191.61	14.42	0	0	0	108.95	16.67	0	0	0	80.16	16.5	0	0	0	65.66	12.5	0	0	0	22.79	22.33	0	0	0	15.63	19	0	0	0	82.67	2	0	0	0	0	0	0	0	0	0	0	0	0	0	6.13	108.09
Other Endocrine including Thymus	0	0	0	0	0	0	0	0	0	0	0	0	0	0	0	0	0	0	0	0	0	0	0	0	0	0	0	0	0	0	0	0	0	0	0	0	0	0	0	0	0	0	0	3036.24	2.17	0	0	0	6260.12	0.67	0	0	0	0	0	0	0	0	0	0	0	0	0	0	0	0	0	0	0	0	0	0	0	0	0	0	0	0	0	0	0	0	0	0	0	0	0	0	0	0	0	0	0	2044.59	2.83
Lymphoma	0	0	0	0	0	0	0	0	0	0	0	0	0	0	0	0	0	0	0	0	0	0	0	0	0	0	0	0	0	0	0	0	0	0	0	0	0	0	0	0	0	0	0	0	0	0	0	0	288.51	4.01	0	0	0	686.82	1.33	0	0	0	3880.79	0.59	0	0	0	77.56	12.49	0	0	0	42.88	11.84	0	0	0	55.72	5.23	0	0	0	23.8	6.84	0	0	0	143.61	0.58	0	0	0	18.53	1.67	0	0	0	6.16	44.58
Hodgkin Lymphoma	0	0	0	0	0	0	0	0	0	0	0	0	0	0	0	0	0	0	0	0	0	0	0	0	0	0	0	0	0	0	0	0	0	0	0	0	0	0	0	0	0	0	0	0	0	0	0	0	0	0	0	0	0	0	0	0	0	0	0	0	0	0	0	0	0	0	0	0	0	0	0	0	0	0	0	0	0	0	467.34	0.34	0	0	0	143.61	0.58	0	0	0	0	0	0	0	0	109.85	0.92
Hodgkin - Nodal	0	0	0	0	0	0	0	0	0	0	0	0	0	0	0	0	0	0	0	0	0	0	0	0	0	0	0	0	0	0	0	0	0	0	0	0	0	0	0	0	0	0	0	0	0	0	0	0	0	0	0	0	0	0	0	0	0	0	0	0	0	0	0	0	0	0	0	0	0	0	0	0	0	0	0	0	0	0	467.34	0.34	0	0	0	143.61	0.58	0	0	0	0	0	0	0	0	109.85	0.92
Hodgkin - Extranodal	0	0	0	0	0	0	0	0	0	0	0	0	0	0	0	0	0	0	0	0	0	0	0	0	0	0	0	0	0	0	0	0	0	0	0	0	0	0	0	0	0	0	0	0	0	0	0	0	0	0	0	0	0	0	0	0	0	0	0	0	0	0	0	0	0	0	0	0	0	0	0	0	0	0	0	0	0	0	0	0	0	0	0	0	0	0	0	0	0	0	0	0	0	0	0
Non-Hodgkin Lymphoma	0	0	0	0	0	0	0	0	0	0	0	0	0	0	0	0	0	0	0	0	0	0	0	0	0	0	0	0	0	0	0	0	0	0	0	0	0	0	0	0	0	0	0	0	0	0	0	0	288.51	4.01	0	0	0	686.82	1.33	0	0	0	3880.79	0.59	0	0	0	77.56	12.49	0	0	0	42.88	11.84	0	0	0	55.72	5.23	0	0	0	25.07	6.5	0	0	0	0	0	0	0	0	18.53	1.67	0	0	0	6.53	43.66
NHL - Nodal	0	0	0	0	0	0	0	0	0	0	0	0	0	0	0	0	0	0	0	0	0	0	0	0	0	0	0	0	0	0	0	0	0	0	0	0	0	0	0	0	0	0	0	0	0	0	0	0	288.51	4.01	0	0	0	686.82	1.33	0	0	0	0	0	0	0	0	103.73	7.49	0	0	0	43.66	11.43	0	0	0	56.6	5.15	0	0	0	53.78	3	0	0	0	0	0	0	0	0	0	0	0	0	0	13.56	32.41
NHL - Extranodal	0	0	0	0	0	0	0	0	0	0	0	0	0	0	0	0	0	0	0	0	0	0	0	0	0	0	0	0	0	0	0	0	0	0	0	0	0	0	0	0	0	0	0	0	0	0	0	0	0	0	0	0	0	0	0	0	0	0	3880.79	0.59	0	0	0	307.45	5	0	0	0	2401.46	0.41	0	0	0	3576.88	0.08	0	0	0	46.98	3.5	0	0	0	0	0	0	0	0	18.53	1.67	0	0	0	12.58	11.25
Myeloma	0	0	0	0	0	0	0	0	0	0	0	0	0	0	0	0	0	0	0	0	0	0	0	0	0	0	0	0	0	0	0	0	0	0	0	0	0	0	0	0	0	0	0	0	0	0	0	0	0	0	0	0	0	0	0	0	0	0	1250.28	1.83	0	0	0	0	0	0	0	0	0	0	0	0	0	96.34	3.08	0	0	0	340.93	0.41	0	0	0	18.77	4.66	0	0	0	11.58	2.67	0	0	0	6.5	12.66
Leukemia	0	0	0	0	0	0	0	0	0	0	0	0	0	0	0	0	0	0	0	0	0	0	0	0	0	0	0	0	0	0	0	0	0	0	0	0	0	0	0	0	0	0	0	0	0	0	0	0	1134.89	2.17	0	0	0	351.56	5	0	0	0	242.99	5	0	0	0	204.34	3.84	0	0	0	147.07	3.41	0	0	0	0	0	0	0	0	0	0	0	0	0	0	0	0	0	0	3.49	8.66	0	0	0	3.27	28.08
Lymphocytic Leukemia	0	0	0	0	0	0	0	0	0	0	0	0	0	0	0	0	0	0	0	0	0	0	0	0	0	0	0	0	0	0	0	0	0	0	0	0	0	0	0	0	0	0	0	0	0	0	0	0	1134.89	2.17	0	0	0	351.56	5	0	0	0	242.99	5	0	0	0	277.4	2.83	0	0	0	0	0	0	0	0	0	0	0	0	0	0	0	0	0	0	0	0	0	0	0	3.49	8.66	0	0	0	3.36	23.66
Acute Lymphocytic Leukemia	0	0	0	0	0	0	0	0	0	0	0	0	0	0	0	0	0	0	0	0	0	0	0	0	0	0	0	0	0	0	0	0	0	0	0	0	0	0	0	0	0	0	0	0	0	0	0	0	0	0	0	0	0	0	0	0	0	0	0	0	0	0	0	0	0	0	0	0	0	0	0	0	0	0	0	0	0	0	0	0	0	0	0	0	0	0	0	0	0	0	0	0	0	0	0
Chronic Lymphocytic Leukemia	0	0	0	0	0	0	0	0	0	0	0	0	0	0	0	0	0	0	0	0	0	0	0	0	0	0	0	0	0	0	0	0	0	0	0	0	0	0	0	0	0	0	0	0	0	0	0	0	0	0	0	0	0	0	0	0	0	0	0	0	0	0	0	0	0	0	0	0	0	0	0	0	0	0	0	0	0	0	0	0	0	0	0	0	0	0	0	0	3.49	8.66	0	0	0	3.49	8.66
Other Lymphocytic Leukemia	0	0	0	0	0	0	0	0	0	0	0	0	0	0	0	0	0	0	0	0	0	0	0	0	0	0	0	0	0	0	0	0	0	0	0	0	0	0	0	0	0	0	0	0	0	0	0	0	1134.89	2.17	0	0	0	351.56	5	0	0	0	242.99	5	0	0	0	277.4	2.83	0	0	0	0	0	0	0	0	0	0	0	0	0	0	0	0	0	0	0	0	0	0	0	0	0	0	0	0	87.37	15
Myeloid and Monocytic Leukemia	0	0	0	0	0	0	0	0	0	0	0	0	0	0	0	0	0	0	0	0	0	0	0	0	0	0	0	0	0	0	0	0	0	0	0	0	0	0	0	0	0	0	0	0	0	0	0	0	0	0	0	0	0	0	0	0	0	0	0	0	0	0	0	775.89	1	0	0	0	147.07	3.41	0	0	0	0	0	0	0	0	0	0	0	0	0	0	0	0	0	0	0	0	0	0	0	123.64	4.42
Acute Myeloid Leukemia	0	0	0	0	0	0	0	0	0	0	0	0	0	0	0	0	0	0	0	0	0	0	0	0	0	0	0	0	0	0	0	0	0	0	0	0	0	0	0	0	0	0	0	0	0	0	0	0	0	0	0	0	0	0	0	0	0	0	0	0	0	0	0	0	0	0	0	0	0	0	0	0	0	0	0	0	0	0	0	0	0	0	0	0	0	0	0	0	0	0	0	0	0	0	0
Acute Monocytic Leukemia	0	0	0	0	0	0	0	0	0	0	0	0	0	0	0	0	0	0	0	0	0	0	0	0	0	0	0	0	0	0	0	0	0	0	0	0	0	0	0	0	0	0	0	0	0	0	0	0	0	0	0	0	0	0	0	0	0	0	0	0	0	0	0	0	0	0	0	0	0	0	0	0	0	0	0	0	0	0	0	0	0	0	0	0	0	0	0	0	0	0	0	0	0	0	0
Chronic Myeloid Leukemia	0	0	0	0	0	0	0	0	0	0	0	0	0	0	0	0	0	0	0	0	0	0	0	0	0	0	0	0	0	0	0	0	0	0	0	0	0	0	0	0	0	0	0	0	0	0	0	0	0	0	0	0	0	0	0	0	0	0	0	0	0	0	0	775.89	1	0	0	0	147.07	3.41	0	0	0	0	0	0	0	0	0	0	0	0	0	0	0	0	0	0	0	0	0	0	0	123.64	4.42
Other Myeloid/Monocytic Leukemia	0	0	0	0	0	0	0	0	0	0	0	0	0	0	0	0	0	0	0	0	0	0	0	0	0	0	0	0	0	0	0	0	0	0	0	0	0	0	0	0	0	0	0	0	0	0	0	0	0	0	0	0	0	0	0	0	0	0	0	0	0	0	0	0	0	0	0	0	0	0	0	0	0	0	0	0	0	0	0	0	0	0	0	0	0	0	0	0	0	0	0	0	0	0	0
Other Leukemia	0	0	0	0	0	0	0	0	0	0	0	0	0	0	0	0	0	0	0	0	0	0	0	0	0	0	0	0	0	0	0	0	0	0	0	0	0	0	0	0	0	0	0	0	0	0	0	0	0	0	0	0	0	0	0	0	0	0	0	0	0	0	0	0	0	0	0	0	0	0	0	0	0	0	0	0	0	0	0	0	0	0	0	0	0	0	0	0	0	0	0	0	0	0	0
Other Acute Leukemia	0	0	0	0	0	0	0	0	0	0	0	0	0	0	0	0	0	0	0	0	0	0	0	0	0	0	0	0	0	0	0	0	0	0	0	0	0	0	0	0	0	0	0	0	0	0	0	0	0	0	0	0	0	0	0	0	0	0	0	0	0	0	0	0	0	0	0	0	0	0	0	0	0	0	0	0	0	0	0	0	0	0	0	0	0	0	0	0	0	0	0	0	0	0	0
Aleukemic, Subleukemic and NOS	0	0	0	0	0	0	0	0	0	0	0	0	0	0	0	0	0	0	0	0	0	0	0	0	0	0	0	0	0	0	0	0	0	0	0	0	0	0	0	0	0	0	0	0	0	0	0	0	0	0	0	0	0	0	0	0	0	0	0	0	0	0	0	0	0	0	0	0	0	0	0	0	0	0	0	0	0	0	0	0	0	0	0	0	0	0	0	0	0	0	0	0	0	0	0
Mesothelioma	0	0	0	0	0	0	0	0	0	0	0	0	0	0	0	0	0	0	0	0	0	0	0	0	0	0	0	0	0	0	0	0	0	0	0	0	0	0	0	0	0	0	0	0	0	0	0	0	0	0	0	0	0	0	0	0	0	0	0	0	0	0	0	0	0	0	0	0	0	0	0	0	0	0	0	0	0	0	0	0	0	0	0	0	0	0	0	0	0	0	0	0	0	0	0
Kaposi Sarcoma	0	0	0	0	0	0	0	0	0	0	0	0	0	0	0	0	0	0	0	0	0	0	0	0	0	0	0	0	0	0	0	0	0	0	0	0	0	0	0	0	0	0	0	0	0	0	0	0	0	0	0	0	0	0	0	0	0	0	0	0	0	0	0	0	0	0	0	0	0	0	0	0	0	0	0	0	0	0	0	0	0	0	0	0	0	0	0	0	0	0	0	0	0	0	0
Miscellaneous	0	0	0	0	0	0	0	0	0	0	0	0	0	0	0	0	0	0	0	0	0	0	0	11638.8	1	0	0	0	3262.45	2	0	0	0	5086.75	1.33	0	0	0	4766.57	1	0	0	0	615.96	5.17	0	0	0	1227.42	1.83	0	0	0	504.53	3.42	0	0	0	563	2.25	0	0	0	452.55	1.75	0	0	0	156.27	4.67	0	0	0	35.27	8.75	0	0	0	32.23	5	0	0	0	21.11	3.59	0	0	0	3.16	9.59	0	0	0	2.28	51.34
	Excess risk is per 10,000.
	Confidence intervals are 95%.
#	P < 0.05
Male Genital System
	0-4	0-4	0-4	0-4	0-4	45421	45421	45421	45421	45421	45579	45579	45579	45579	45579	15-19	15-19	15-19	15-19	15-19	20-24	20-24	20-24	20-24	20-24	25-29	25-29	25-29	25-29	25-29	30-34	30-34	30-34	30-34	30-34	35-39	35-39	35-39	35-39	35-39	40-44	40-44	40-44	40-44	40-44	45-49	45-49	45-49	45-49	45-49	50-54	50-54	50-54	50-54	50-54	55-59	55-59	55-59	55-59	55-59	60-64	60-64	60-64	60-64	60-64	65-69	65-69	65-69	65-69	65-69	70-74	70-74	70-74	70-74	70-74	75-79	75-79	75-79	75-79	75-79	80-84	80-84	80-84	80-84	80-84	85+	85+	85+	85+	85+	Total	Total	Total	Total	Total
	Observed	O/E	CI Lower	CI Upper	Person Years at Risk	Observed	O/E	CI Lower	CI Upper	Person Years at Risk	Observed	O/E	CI Lower	CI Upper	Person Years at Risk	Observed	O/E	CI Lower	CI Upper	Person Years at Risk	Observed	O/E	CI Lower	CI Upper	Person Years at Risk	Observed	O/E	CI Lower	CI Upper	Person Years at Risk	Observed	O/E	CI Lower	CI Upper	Person Years at Risk	Observed	O/E	CI Lower	CI Upper	Person Years at Risk	Observed	O/E	CI Lower	CI Upper	Person Years at Risk	Observed	O/E	CI Lower	CI Upper	Person Years at Risk	Observed	O/E	CI Lower	CI Upper	Person Years at Risk	Observed	O/E	CI Lower	CI Upper	Person Years at Risk	Observed	O/E	CI Lower	CI Upper	Person Years at Risk	Observed	O/E	CI Lower	CI Upper	Person Years at Risk	Observed	O/E	CI Lower	CI Upper	Person Years at Risk	Observed	O/E	CI Lower	CI Upper	Person Years at Risk	Observed	O/E	CI Lower	CI Upper	Person Years at Risk	Observed	O/E	CI Lower	CI Upper	Person Years at Risk	Observed	O/E	CI Lower	CI Upper	Person Years at Risk
All Sites	0	0	0	267.28	10.42	0	0	0	76121.2	0.58	0	0	0	3030.73	5.89	0	0	0	49.64	106.92	0	0	0	6.9	438.01	0	0	0	4.43	609.93	0	0	0	4.6	542.01	0	0	0	3.89	519.15	0	0	0	1.51	960.05	0	0.00#	0	0.33	3014.79	0	0.00#	0	0.07	10216.3	0	0.00#	0	0.02	25711.1	0	0.00#	0	0.01	47358.3	0	0.00#	0	0	68845.4	0	0.00#	0	0	82576.1	0	0.00#	0	0	85982.2	0	0.00#	0	0	74094.4	0	0.00#	0	0	70114.9	0	0.00#	0	0	471106
Oral Cavity and Pharynx	0	0	0	0	0	0	0	0	0	0	0	0	0	0	0	0	0	0	0	0	0	0	0	0	0	0	0	0	0	0	0	0	0	0	0	0	0	0	0	0	0	0	0	294.23	4.34	0	0	0	33.64	31.35	0	0	0	10.99	61.91	0	0	0	3.62	142	0	0	0	1.7	232.94	0	0.00#	0	1	299.95	0	0.00#	0	0.59	324.67	0	0.00#	0	0.36	307.56	0	0.00#	0	0.26	246.35	0	0.00#	0	0.11	260.47	0	0.00#	0	0.05	1911.52
Lip	0	0	0	0	0	0	0	0	0	0	0	0	0	0	0	0	0	0	0	0	0	0	0	0	0	0	0	0	0	0	0	0	0	0	0	0	0	0	0	0	0	0	0	0	0	0	0	0	1932.03	0.58	0	0	0	100.17	8.17	0	0	0	31.73	20.24	0	0	0	13.66	33.01	0	0	0	6.72	46.26	0	0	0	2.77	68.53	0	0	0	2.06	56.57	0	0	0	1.59	40.5	0	0.00#	0	0.64	43.16	0	0.00#	0	0.3	317.02
Tongue	0	0	0	0	0	0	0	0	0	0	0	0	0	0	0	0	0	0	0	0	0	0	0	0	0	0	0	0	0	0	0	0	0	0	0	0	0	0	0	0	0	0	0	575.16	2.84	0	0	0	97.67	11.92	0	0	0	91.06	9	0	0	0	34.8	17.6	0	0	0	7.17	60.99	0	0	0	4.22	74.31	0	0	0	2.77	71.51	0	0	0	1.68	67.2	0	0	0	1.58	41.33	0	0.00#	0	0.92	29.42	0	0.00#	0	0.32	386.11
Salivary Gland	0	0	0	0	0	0	0	0	0	0	0	0	0	0	0	0	0	0	0	0	0	0	0	0	0	0	0	0	0	0	0	0	0	0	0	0	0	0	0	0	0	0	0	602.39	1.5	0	0	0	132.95	6.17	0	0	0	166.18	4.24	0	0	0	207.04	5	0	0	0	74.39	8.23	0	0	0	17.75	19.73	0	0	0	4.99	38.44	0	0	0	3.33	32.95	0	0	0	1.2	51.99	0	0.00#	0	0.39	73.92	0	0.00#	0	0.25	242.18
Floor of Mouth	0	0	0	0	0	0	0	0	0	0	0	0	0	0	0	0	0	0	0	0	0	0	0	0	0	0	0	0	0	0	0	0	0	0	0	0	0	0	0	0	0	0	0	0	0	0	0	0	263.75	4.25	0	0	0	164.92	5	0	0	0	48.9	12.33	0	0	0	42.45	9.25	0	0	0	11	22.34	0	0	0	8.55	21.92	0	0	0	3.26	33.08	0	0	0	2.85	22.5	0	0	0	1.56	17.43	0	0.00#	0	0.64	148.09
Gum and Other Mouth	0	0	0	0	0	0	0	0	0	0	0	0	0	0	0	0	0	0	0	0	0	0	0	0	0	0	0	0	0	0	0	0	0	0	0	0	0	0	0	0	0	0	0	0	0	0	0	0	2224.62	0.33	0	0	0	90.79	5.08	0	0	0	17.71	23.65	0	0	0	11.11	33.5	0	0	0	8.75	34.28	0	0	0	4.15	43.23	0	0	0	1.92	55.91	0	0	0	1.22	52.93	0	0.00#	0	0.54	51.39	0	0.00#	0	0.27	300.29
Nasopharynx	0	0	0	0	0	0	0	0	0	0	0	0	0	0	0	0	0	0	0	0	0	0	0	0	0	0	0	0	0	0	0	0	0	0	0	0	0	0	0	0	0	0	0	0	0	0	0	0	0	0	0	0	0	0	0	0	0	0	85.85	5.17	0	0	0	32.59	10	0	0	0	45.43	5.83	0	0	0	597.58	0.34	0	0	0	0	0	0	0	0	0	0	0	0	0	0	0	0	0	0	15.15	21.33
Tonsil	0	0	0	0	0	0	0	0	0	0	0	0	0	0	0	0	0	0	0	0	0	0	0	0	0	0	0	0	0	0	0	0	0	0	0	0	0	0	0	0	0	0	0	0	0	0	0	0	158.83	7.1	0	0	0	36.57	17.41	0	0	0	14.54	30.43	0	0	0	9.98	34.71	0	0	0	6.9	39.44	0	0	0	4.96	37.5	0	0	0	3.36	33.67	0	0	0	2.43	26.42	0	0.00#	0	0.88	32.09	0	0.00#	0	0.42	258.77
Oropharynx	0	0	0	0	0	0	0	0	0	0	0	0	0	0	0	0	0	0	0	0	0	0	0	0	0	0	0	0	0	0	0	0	0	0	0	0	0	0	0	0	0	0	0	0	0	0	0	0	0	0	0	0	0	187.21	4.34	0	0	0	59.38	10.25	0	0	0	32.11	12.16	0	0	0	15.93	17.01	0	0	0	8.79	20.73	0	0	0	8.1	13.52	0	0	0	12.86	4.83	0	0	0	0	0	0	0	0	2.32	82.83
Hypopharynx	0	0	0	0	0	0	0	0	0	0	0	0	0	0	0	0	0	0	0	0	0	0	0	0	0	0	0	0	0	0	0	0	0	0	0	0	0	0	0	0	0	0	0	0	0	0	0	0	1092.41	1	0	0	0	70.01	8.67	0	0	0	28.45	16.33	0	0	0	13.41	26.08	0	0	0	11.48	28.92	0	0	0	11.63	19.16	0	0	0	8.09	14.66	0	0	0	11.43	5.85	0	0	0	3.47	8.07	0	0	0	1.25	128.74
Other Oral Cavity and Pharynx	0	0	0	0	0	0	0	0	0	0	0	0	0	0	0	0	0	0	0	0	0	0	0	0	0	0	0	0	0	0	0	0	0	0	0	0	0	0	0	0	0	0	0	0	0	0	0	0	0	0	0	0	0	0	0	0	0	0	614.91	1	0	0	0	90.23	5	0	0	0	26.39	11.83	0	0	0	56.13	3.33	0	0	0	0	0	0	0	0	0	0	0	0	0	5.5	5	0	0	0	4	26.16
Digestive System	0	0	0	2196.47	1.75	0	0	0	76121.2	0.58	0	0	0	0	0	0	0	0	0	0	0	0	0	855.92	3.5	0	0	0	458.35	5.34	0	0	0	471.37	5.27	0	0	0	270.61	6.74	0	0	0	78	21.1	0	0	0	14.47	68	0	0	0	4.18	172.17	0	0	0	1.34	394.84	0	0.00#	0	0.47	825.92	0	0.00#	0	0.22	1288.82	0	0.00#	0	0.11	1727.72	0	0.00#	0	0.05	2225.62	0	0.00#	0	0.03	2063.45	0	0.00#	0	0.01	2109.43	0	0.00#	0	0.01	10920.2
Esophagus	0	0	0	0	0	0	0	0	0	0	0	0	0	0	0	0	0	0	0	0	0	0	0	0	0	0	0	0	0	0	0	0	0	0	0	0	0	0	0	0	0	0	0	0	0	0	0	0	0	0	0	0	0	584.58	1.41	0	0	0	73.46	7.16	0	0	0	16.59	23.01	0	0	0	8.94	34.59	0	0	0	5.87	31	0	0	0	2.46	43.75	0	0	0	1.31	48.84	0	0	0	1.05	27.17	0	0.00#	0	0.4	216.93
Stomach	0	0	0	0	0	0	0	0	0	0	0	0	0	0	0	0	0	0	0	0	0	0	0	0	0	0	0	0	0	0	0	0	0	0	0	0	0	0	0	0	0	0	0	1635.57	1.08	0	0	0	478.23	2.42	0	0	0	143.6	5.67	0	0	0	54.94	11	0	0	0	10.66	33.18	0	0	0	3.91	62.77	0	0	0	1.48	116.78	0	0.00#	0	0.73	153.98	0	0.00#	0	0.76	91.63	0	0.00#	0	0.3	103.11	0	0.00#	0	0.14	581.64
Small Intestine	0	0	0	0	0	0	0	0	0	0	0	0	0	0	0	0	0	0	0	0	0	0	0	0	0	0	0	0	0	0	0	0	0	0	0	0	0	0	0	0	0	0	0	0	0	0	0	0	0	0	0	0	0	742.29	1.16	0	0	0	23.46	22.02	0	0	0	13.29	33.07	0	0	0	7.8	42.76	0	0	0	2.67	71.95	0	0	0	1.82	63.18	0	0	0	1.53	42.73	0	0.00#	0	0.67	42.04	0	0.00#	0	0.3	318.92
Colon and Rectum	0	0	0	0	0	0	0	0	0	0	0	0	0	0	0	0	0	0	0	0	0	0	0	0	0	0	0	0	4498.58	0.33	0	0	0	1456.75	1	0	0	0	542.7	2.59	0	0	0	85.14	19.43	0	0	0	17.16	58.31	0	0	0	5.12	138.84	0	0	0	1.81	290.01	0	0.00#	0	0.62	618.97	0	0.00#	0	0.28	999.64	0	0.00#	0	0.14	1353.04	0	0.00#	0	0.06	1799.61	0	0.00#	0	0.04	1753.99	0	0.00#	0	0.02	1836.62	0	0.00#	0	0.01	8872.36
Colon excluding Rectum	0	0	0	0	0	0	0	0	0	0	0	0	0	0	0	0	0	0	0	0	0	0	0	0	0	0	0	0	4498.58	0.33	0	0	0	1456.75	1	0	0	0	833.57	1.5	0	0	0	203.42	8.25	0	0	0	25.72	35.8	0	0	0	7.34	90.12	0	0	0	2.62	191.16	0	0.00#	0	0.89	421.7	0	0.00#	0	0.41	675.53	0	0.00#	0	0.2	928.77	0	0.00#	0	0.08	1316.38	0	0.00#	0	0.05	1337.63	0	0.00#	0	0.02	1498.19	0	0.00#	0	0.01	6506.36
Cecum	0	0	0	0	0	0	0	0	0	0	0	0	0	0	0	0	0	0	0	0	0	0	0	0	0	0	0	0	0	0	0	0	0	0	0	0	0	0	0	0	0	0	0	0	0	0	0	0	127.61	5.41	0	0	0	28.26	23.91	0	0	0	12.92	35.68	0	0	0	8.66	43.32	0	0	0	2.66	102.33	0	0	0	1.11	161.92	0	0.00#	0	0.4	266.99	0	0.00#	0	0.23	285.24	0	0.00#	0	0.08	371.24	0	0.00#	0	0.05	1296.03
Appendix	0	0	0	0	0	0	0	0	0	0	0	0	0	0	0	0	0	0	0	0	0	0	0	0	0	0	0	0	0	0	0	0	0	0	0	0	0	0	0	0	0	0	0	0	0	0	0	0	290.55	3.81	0	0	0	162.47	5	0	0	0	97.17	6.17	0	0	0	20.12	17.46	0	0	0	17.72	15	0	0	0	18.16	10.58	0	0	0	4.28	23.08	0	0	0	3.34	19.25	0	0	0	1.65	18	0	0.00#	0	0.76	118.35
Ascending Colon	0	0	0	0	0	0	0	0	0	0	0	0	0	0	0	0	0	0	0	0	0	0	0	0	0	0	0	0	0	0	0	0	0	0	0	0	0	0	0	0	0	0	0	989.78	1.58	0	0	0	151.65	5.33	0	0	0	62.53	8.36	0	0	0	21.38	20.59	0	0	0	7	54.22	0	0	0	2.89	95.41	0	0	0	1.4	133.09	0	0.00#	0	0.45	250.08	0	0.00#	0	0.25	257.76	0	0.00#	0	0.11	270	0	0.00#	0	0.06	1096.42
Hepatic Flexure	0	0	0	0	0	0	0	0	0	0	0	0	0	0	0	0	0	0	0	0	0	0	0	0	0	0	0	0	0	0	0	0	0	0	0	0	0	0	0	0	0	0	0	0	0	0	0	0	0	0	0	0	0	0	0	0	0	0	0	0	0	0	0	40.55	7.17	0	0	0	11.39	21.84	0	0	0	4.01	41.59	0	0	0	1.28	84.26	0	0.00#	0	0.77	84.17	0	0.00#	0	0.37	78.01	0	0.00#	0	0.2	317.03
Transverse Colon	0	0	0	0	0	0	0	0	0	0	0	0	0	0	0	0	0	0	0	0	0	0	0	0	0	0	0	0	0	0	0	0	0	0	0	0	0	0	859.51	1.42	0	0	0	0	0	0	0	0	0	0	0	0	0	130.88	4.08	0	0	0	32.19	15.64	0	0	0	8.12	43.58	0	0	0	6.6	38.67	0	0	0	3.23	55.61	0	0	0	1.4	81.09	0	0.00#	0	0.63	104.84	0	0.00#	0	0.18	154.58	0	0.00#	0	0.12	499.51
Splenic Flexure	0	0	0	0	0	0	0	0	0	0	0	0	0	0	0	0	0	0	0	0	0	0	0	0	0	0	0	0	0	0	0	0	0	0	0	0	0	0	0	0	0	0	0	0	0	0	0	0	0	0	0	0	0	183	4.48	0	0	0	42.09	10.35	0	0	0	13.33	23	0	0	0	5.41	51.08	0	0	0	3.82	48.84	0	0	0	2.08	52.65	0	0.00#	0	0.98	69.15	0	0.00#	0	0.55	50.44	0	0.00#	0	0.26	310
Descending Colon	0	0	0	0	0	0	0	0	0	0	0	0	0	0	0	0	0	0	0	0	0	0	0	0	0	0	0	0	0	0	0	0	0	0	0	0	0	0	0	0	0	0	0	0	0	0	0	0	138.37	6.66	0	0	0	106.22	6.92	0	0	0	26.12	19	0	0	0	8.45	42.44	0	0	0	5.41	47	0	0	0	2.88	60.99	0	0	0	1.52	72.76	0	0.00#	0	0.72	90.93	0	0.00#	0	0.26	114.72	0	0.00#	0	0.15	461.42
Sigmoid Colon	0	0	0	0	0	0	0	0	0	0	0	0	0	0	0	0	0	0	0	0	0	0	0	0	0	0	0	0	4498.58	0.33	0	0	0	1456.75	1	0	0	0	27616.7	0.08	0	0	0	256.04	6.67	0	0	0	96.55	11.33	0	0	0	21.53	28.95	0	0	0	7.39	71.08	0	0	0	2.26	176.58	0	0.00#	0	0.99	286.8	0	0.00#	0	0.48	387.05	0	0.00#	0	0.26	453.99	0	0.00#	0	0.17	400.88	0	0.00#	0	0.07	395.95	0	0.00#	0	0.04	2220.69
Large Intestine, NOS	0	0	0	0	0	0	0	0	0	0	0	0	0	0	0	0	0	0	0	0	0	0	0	0	0	0	0	0	0	0	0	0	0	0	0	0	0	0	0	0	0	0	0	0	0	0	0	0	292.6	3.26	0	0	0	102.76	8.41	0	0	0	51.66	12.66	0	0	0	25.87	13.94	0	0	0	16.02	17.39	0	0	0	5.96	29.1	0	0	0	3.24	31.49	0	0	0	2.49	25.41	0	0.00#	0	0.64	45.25	0	0.00#	0	0.39	186.92
Rectum and Rectosigmoid Junction	0	0	0	0	0	0	0	0	0	0	0	0	0	0	0	0	0	0	0	0	0	0	0	0	0	0	0	0	0	0	0	0	0	0	0	0	0	0	1555.3	1.08	0	0	0	146.42	11.17	0	0	0	51.57	22.51	0	0	0	16.88	48.72	0	0	0	5.87	98.85	0	0	0	2.09	197.27	0	0.00#	0	0.91	324.11	0	0.00#	0	0.44	424.27	0	0.00#	0	0.23	483.23	0	0.00#	0	0.16	416.35	0	0.00#	0	0.09	338.43	0	0.00#	0	0.04	2366
Rectosigmoid Junction	0	0	0	0	0	0	0	0	0	0	0	0	0	0	0	0	0	0	0	0	0	0	0	0	0	0	0	0	0	0	0	0	0	0	0	0	0	0	6476.64	0.33	0	0	0	310	5	0	0	0	176.77	6.58	0	0	0	49.51	14.58	0	0	0	19.81	25.42	0	0	0	9.11	44.33	0	0	0	3.57	78	0	0	0	1.55	116.45	0	0.00#	0	0.87	128.21	0	0.00#	0	0.49	131.65	0	0.00#	0	0.22	135.14	0	0.00#	0	0.11	685.69
Rectum	0	0	0	0	0	0	0	0	0	0	0	0	0	0	0	0	0	0	0	0	0	0	0	0	0	0	0	0	0	0	0	0	0	0	0	0	0	0	2046.83	0.75	0	0	0	277.48	6.17	0	0	0	72.81	15.93	0	0	0	25.62	34.14	0	0	0	8.35	73.43	0	0	0	2.72	152.94	0	0	0	1.22	246.11	0	0.00#	0	0.61	307.83	0	0.00#	0	0.32	355.02	0	0.00#	0	0.23	284.71	0	0.00#	0	0.14	203.3	0	0.00#	0	0.06	1680.31
Anus, Anal Canal and Anorectum	0	0	0	0	0	0	0	0	0	0	0	0	0	0	0	0	0	0	0	0	0	0	0	0	0	0	0	0	0	0	0	0	0	0	0	0	0	0	0	0	0	0	0	0	0	0	0	0	0	0	0	0	0	0	0	0	0	0	97.19	6.5	0	0	0	18.18	24	0	0	0	7.19	40.09	0	0	0	5.04	37.14	0	0	0	3.49	33.07	0	0	0	2.22	29.94	0	0	0	1.68	16.93	0	0.00#	0	0.58	187.66
Liver and Intrahepatic Bile Duct	0	0	0	0	0	0	0	0	0	0	0	0	0	0	0	0	0	0	0	0	0	0	0	0	0	0	0	0	0	0	0	0	0	0	0	0	0	0	0	0	0	0	0	0	0	0	0	0	741.09	1.08	0	0	0	69.04	11.67	0	0	0	18.22	32.34	0	0	0	7.46	57.85	0	0	0	5.99	49.1	0	0	0	5.52	35.91	0	0	0	2.89	41.66	0	0	0	3.19	20.31	0	0	0	3.37	8.91	0	0.00#	0	0.66	258.84
Liver	0	0	0	0	0	0	0	0	0	0	0	0	0	0	0	0	0	0	0	0	0	0	0	0	0	0	0	0	0	0	0	0	0	0	0	0	0	0	0	0	0	0	0	0	0	0	0	0	741.09	1.08	0	0	0	69.04	11.67	0	0	0	21.35	27.34	0	0	0	8.21	52.35	0	0	0	6.64	43.85	0	0	0	6.65	30.07	0	0	0	3.2	37.67	0	0	0	3.19	20.31	0	0	0	3.37	8.91	0	0.00#	0	0.71	233.26
Intrahepatic Bile Duct	0	0	0	0	0	0	0	0	0	0	0	0	0	0	0	0	0	0	0	0	0	0	0	0	0	0	0	0	0	0	0	0	0	0	0	0	0	0	0	0	0	0	0	0	0	0	0	0	0	0	0	0	0	0	0	0	0	0	124.42	5	0	0	0	81.64	5.5	0	0	0	61.04	5.25	0	0	0	32.34	5.84	0	0	0	30.33	3.99	0	0	0	0	0	0	0	0	0	0	0	0	0	9.94	25.58
Gallbladder	0	0	0	0	0	0	0	0	0	0	0	0	0	0	0	0	0	0	0	0	0	0	0	0	0	0	0	0	0	0	0	0	0	0	0	0	0	0	0	0	0	0	0	0	0	0	0	0	0	0	0	0	0	0	0	0	0	0	0	0	0	0	0	0	0	0	0	0	0	0	0	0	0	0	0	0	0	0	169.04	0.67	0	0	0	8.49	7.25	0	0	0	1.26	22.25	0	0	0	1.09	30.17
Other Biliary	0	0	0	0	0	0	0	0	0	0	0	0	0	0	0	0	0	0	0	0	0	0	0	0	0	0	0	0	0	0	0	0	0	3478.26	0.85	0	0	0	954.7	2.4	0	0	0	0	0	0	0	0	0	0	0	0	0	0	0	0	0	0	7932.5	0.08	0	0	0	98.59	4.5	0	0	0	23.92	12.09	0	0	0	7.83	25.67	0	0	0	5.41	22.67	0	0	0	8.63	7.49	0	0	0	1.49	18.17	0	0.00#	0	0.87	93.9
Pancreas	0	0	0	0	0	0	0	0	0	0	0	0	0	0	0	0	0	0	0	0	0	0	0	0	0	0	0	0	0	0	0	0	0	0	0	0	0	0	5256.24	0.42	0	0	0	2155.72	0.59	0	0	0	135.06	6.17	0	0	0	52.27	13.42	0	0	0	22.63	21.07	0	0	0	13.26	28.5	0	0	0	6.35	41.11	0	0	0	3.87	45.32	0	0	0	2.13	52.7	0	0	0	1.53	45.83	0	0.00#	0	0.9	31.9	0	0.00#	0	0.36	287.05
Retroperitoneum	0	0	0	0	0	0	0	0	0	0	0	0	0	0	0	0	0	0	0	0	0	0	0	855.92	3.5	0	0	0	510.35	5.01	0	0	0	871.43	3.41	0	0	0	1625.76	1.33	0	0	0	0	0	0	0	0	0	0	0	0	0	0	0	0	0	0	126.77	4.67	0	0	0	357.83	1.17	0	0	0	127.17	2.25	0	0	0	29.49	6.58	0	0	0	24.14	5	0	0	0	8.32	7.86	0	0	0	12.18	2.31	0	0	0	3.32	43.09
Peritoneum, Omentum and Mesentery	0	0	0	2196.47	1.75	0	0	0	76121.2	0.58	0	0	0	0	0	0	0	0	0	0	0	0	0	0	0	0	0	0	0	0	0	0	0	0	0	0	0	0	0	0	0	0	0	0	0	0	0	0	0	0	0	0	0	0	0	0	0	0	0	0	0	0	0	258.96	1.67	0	0	0	80.79	3.83	0	0	0	0	0	0	0	0	46.9	2.58	0	0	0	30.93	2.17	0	0	0	0	0	0	0	0	14.21	12.58
Other Digestive Organs	0	0	0	0	0	0	0	0	0	0	0	0	0	0	0	0	0	0	0	0	0	0	0	0	0	0	0	0	0	0	0	0	0	0	0	0	0	0	0	0	0	0	0	0	0	0	0	0	0	0	0	0	0	0	0	0	0	0	0	0	0	0	0	0	0	0	0	0	584.77	0.59	0	0	0	46.65	4.33	0	0	0	17.61	6.75	0	0	0	12.48	5.41	0	0	0	0	0	0	0	0	6.25	17.08
Respiratory System	0	0	0	0	0	0	0	0	0	0	0	0	0	0	0	0	0	0	1212.26	4.92	0	0	0	172.62	19	0	0	0	120.67	20.42	0	0	0	122.81	18.41	0	0	0	185.19	9.5	0	0	0	133.73	10.26	0	0	0	70.38	15.48	0	0	0	11.62	58.09	0	0	0	3.28	155.66	0	0	0	1.18	318.63	0	0.00#	0	0.51	533.14	0	0.00#	0	0.31	596.57	0	0.00#	0	0.17	663.78	0	0.00#	0	0.12	541.02	0	0.00#	0	0.05	543.47	0	0.00#	0	0.03	3508.36
Nose, Nasal Cavity and Middle Ear	0	0	0	0	0	0	0	0	0	0	0	0	0	0	0	0	0	0	0	0	0	0	0	2338.72	2.17	0	0	0	0	0	0	0	0	0	0	0	0	0	0	0	0	0	0	0	0	0	0	0	0	0	0	0	0	328.69	2.5	0	0	0	57.35	7.25	0	0	0	59.76	4.75	0	0	0	11.79	24.24	0	0	0	7.92	23.5	0	0	0	6.65	17.58	0	0	0	3.4	18.17	0	0	0	12.91	2.01	0	0	0	1.3	102.18
Larynx	0	0	0	0	0	0	0	0	0	0	0	0	0	0	0	0	0	0	0	0	0	0	0	0	0	0	0	0	0	0	0	0	0	0	0	0	0	0	0	0	0	0	0	18320.9	0.08	0	0	0	222.34	5	0	0	0	60.04	11.24	0	0	0	10.55	48.08	0	0	0	3.52	108.19	0	0	0	1.49	180.1	0	0	0	1.01	188.76	0	0.00#	0	0.61	190.89	0	0.00#	0	0.43	154.98	0	0.00#	0	0.15	197.26	0	0.00#	0	0.08	1084.58
Lung and Bronchus	0	0	0	0	0	0	0	0	0	0	0	0	0	0	0	0	0	0	0	0	0	0	0	0	0	0	0	0	861.76	3.33	0	0	0	3027.62	0.92	0	0	0	0	0	0	0	0	383.52	4.08	0	0	0	339.34	3.41	0	0	0	17.8	36.02	0	0	0	5.36	96.68	0	0	0	1.85	204.76	0	0.00#	0	0.83	328.38	0	0.00#	0	0.47	384.31	0	0.00#	0	0.25	455.31	0	0.00#	0	0.18	367.87	0	0.00#	0	0.08	338.79	0	0.00#	0	0.04	2223.86
Pleura	0	0	0	0	0	0	0	0	0	0	0	0	0	0	0	0	0	0	0	0	0	0	0	0	0	0	0	0	0	0	0	0	0	0	0	0	0	0	0	0	0	0	0	0	0	0	0	0	0	0	0	0	0	0	0	0	0	0	0	0	0	0	0	0	0	0	0	0	0	0	0	0	0	0	0	0	0	0	0	0	0	0	0	0	0	0	0	0	0	0	0	0	0	0	0
Trachea, Mediastinum and Other Respiratory Organs	0	0	0	0	0	0	0	0	0	0	0	0	0	0	0	0	0	0	1212.26	4.92	0	0	0	186.37	16.83	0	0	0	140.32	17.09	0	0	0	128	17.49	0	0	0	185.19	9.5	0	0	0	207.65	6.09	0	0	0	147.85	7.07	0	0	0	98.08	8.33	0	0	0	161.52	3.65	0	0	0	448.22	0.93	0	0	0	634.89	0.41	0	0	0	0	0	0	0	0	0	0	0	0	0	0	0	0	0	0	4.89	5.42	0	0	0	3.81	97.74
Bones and Joints	0	0	0	0	0	0	0	0	0	0	0	0	0	11239.1	1.82	0	0	0	1001.77	5	0	0	0	662.01	5	0	0	0	3826.55	0.68	0	0	0	0	0	0	0	0	0	0	0	0	0	0	0	0	0	0	0	0	0	0	0	0	0	0	0	0	120.79	4.85	0	0	0	59.93	6.57	0	0	0	18.9	12.5	0	0	0	7.17	21.06	0	0	0	4.43	24.01	0	0	0	2.88	21.59	0	0	0	5.9	4.58	0	0	0	1.04	107.67
Soft Tissue including Heart	0	0	0	17459.9	0.17	0	0	0	0	0	0	0	0	0	0	0	0	0	680.34	8.83	0	0	0	270.57	11.76	0	0	0	735.78	4.01	0	0	0	859.35	4.25	0	0	0	952.99	2.41	0	0	0	248.47	6.24	0	0	0	52.62	20.68	0	0	0	28.95	26.65	0	0	0	12.68	45.18	0	0	0	12.65	35.58	0	0	0	4.61	67.94	0	0	0	2.27	85.24	0	0	0	1.07	102.38	0	0.00#	0	0.63	100.07	0	0.00#	0	0.42	69.32	0	0.00#	0	0.17	590.71
Skin excluding Basal and Squamous	0	0	0	0	0	0	0	0	0	0	0	0	0	0	0	0	0	0	0	0	0	0	0	0	0	0	0	0	0	0	0	0	0	0	0	0	0	0	0	0	0	0	0	359.71	4.5	0	0	0	73.52	12.01	0	0	0	13.3	55.77	0	0	0	3.51	170.92	0	0	0	1.19	365.4	0	0.00#	0	0.49	623.48	0	0.00#	0	0.24	794.28	0	0.00#	0	0.12	965.87	0	0.00#	0	0.06	1038.01	0	0.00#	0	0.02	1225.64	0	0.00#	0	0.01	5255.88
Melanoma of the Skin	0	0	0	0	0	0	0	0	0	0	0	0	0	0	0	0	0	0	0	0	0	0	0	0	0	0	0	0	0	0	0	0	0	0	0	0	0	0	0	0	0	0	0	359.71	4.5	0	0	0	135.57	7.26	0	0	0	14.68	51.69	0	0	0	3.51	170.92	0	0	0	1.22	355.99	0	0.00#	0	0.52	587.58	0	0.00#	0	0.26	736.81	0	0.00#	0	0.13	878.58	0	0.00#	0	0.07	951.83	0	0.00#	0	0.02	1109.87	0	0.00#	0	0.01	4855.02
Other Non-Epithelial Skin	0	0	0	0	0	0	0	0	0	0	0	0	0	0	0	0	0	0	0	0	0	0	0	0	0	0	0	0	0	0	0	0	0	0	0	0	0	0	0	0	0	0	0	0	0	0	0	0	160.63	4.75	0	0	0	140.59	4.08	0	0	0	0	0	0	0	0	41.67	9.42	0	0	0	7.94	35.9	0	0	0	3.29	57.47	0	0	0	1.31	87.29	0	0.00#	0	0.75	86.18	0	0.00#	0	0.25	115.76	0	0.00#	0	0.15	400.85
Breast	0	0	0	0	0	0	0	0	0	0	0	0	0	0	0	0	0	0	0	0	0	0	0	0	0	0	0	0	0	0	0	0	0	0	0	0	0	0	0	0	0	0	0	0	0	0	0	0	0	0	0	0	0	0	0	0	0	0	60.66	10.12	0	0	0	11.78	35.06	0	0	0	6.49	46.84	0	0	0	3.31	57.33	0	0	0	2.14	52.66	0	0	0	1.55	42.24	0	0.00#	0	0.38	72.35	0	0.00#	0	0.23	316.61
Female Genital System	0	0	0	0	0	0	0	0	0	0	0	0	0	0	0	0	0	0	0	0	0	0	0	0	0	0	0	0	0	0	0	0	0	0	0	0	0	0	0	0	0	0	0	0	0	0	0	0	0	0	0	0	0	0	0	0	0	0	0	0	0	0	0	0	0	0	0	0	0	0	0	0	0	0	0	0	0	0	0	0	0	0	0	0	0	0	0	0	0	0	0	0	0	0	0
Cervix Uteri	0	0	0	0	0	0	0	0	0	0	0	0	0	0	0	0	0	0	0	0	0	0	0	0	0	0	0	0	0	0	0	0	0	0	0	0	0	0	0	0	0	0	0	0	0	0	0	0	0	0	0	0	0	0	0	0	0	0	0	0	0	0	0	0	0	0	0	0	0	0	0	0	0	0	0	0	0	0	0	0	0	0	0	0	0	0	0	0	0	0	0	0	0	0	0
Corpus and Uterus, NOS	0	0	0	0	0	0	0	0	0	0	0	0	0	0	0	0	0	0	0	0	0	0	0	0	0	0	0	0	0	0	0	0	0	0	0	0	0	0	0	0	0	0	0	0	0	0	0	0	0	0	0	0	0	0	0	0	0	0	0	0	0	0	0	0	0	0	0	0	0	0	0	0	0	0	0	0	0	0	0	0	0	0	0	0	0	0	0	0	0	0	0	0	0	0	0
Corpus Uteri	0	0	0	0	0	0	0	0	0	0	0	0	0	0	0	0	0	0	0	0	0	0	0	0	0	0	0	0	0	0	0	0	0	0	0	0	0	0	0	0	0	0	0	0	0	0	0	0	0	0	0	0	0	0	0	0	0	0	0	0	0	0	0	0	0	0	0	0	0	0	0	0	0	0	0	0	0	0	0	0	0	0	0	0	0	0	0	0	0	0	0	0	0	0	0
Uterus, NOS	0	0	0	0	0	0	0	0	0	0	0	0	0	0	0	0	0	0	0	0	0	0	0	0	0	0	0	0	0	0	0	0	0	0	0	0	0	0	0	0	0	0	0	0	0	0	0	0	0	0	0	0	0	0	0	0	0	0	0	0	0	0	0	0	0	0	0	0	0	0	0	0	0	0	0	0	0	0	0	0	0	0	0	0	0	0	0	0	0	0	0	0	0	0	0
Ovary	0	0	0	0	0	0	0	0	0	0	0	0	0	0	0	0	0	0	0	0	0	0	0	0	0	0	0	0	0	0	0	0	0	0	0	0	0	0	0	0	0	0	0	0	0	0	0	0	0	0	0	0	0	0	0	0	0	0	0	0	0	0	0	0	0	0	0	0	0	0	0	0	0	0	0	0	0	0	0	0	0	0	0	0	0	0	0	0	0	0	0	0	0	0	0
Vagina	0	0	0	0	0	0	0	0	0	0	0	0	0	0	0	0	0	0	0	0	0	0	0	0	0	0	0	0	0	0	0	0	0	0	0	0	0	0	0	0	0	0	0	0	0	0	0	0	0	0	0	0	0	0	0	0	0	0	0	0	0	0	0	0	0	0	0	0	0	0	0	0	0	0	0	0	0	0	0	0	0	0	0	0	0	0	0	0	0	0	0	0	0	0	0
Vulva	0	0	0	0	0	0	0	0	0	0	0	0	0	0	0	0	0	0	0	0	0	0	0	0	0	0	0	0	0	0	0	0	0	0	0	0	0	0	0	0	0	0	0	0	0	0	0	0	0	0	0	0	0	0	0	0	0	0	0	0	0	0	0	0	0	0	0	0	0	0	0	0	0	0	0	0	0	0	0	0	0	0	0	0	0	0	0	0	0	0	0	0	0	0	0
Other Female Genital Organs	0	0	0	0	0	0	0	0	0	0	0	0	0	0	0	0	0	0	0	0	0	0	0	0	0	0	0	0	0	0	0	0	0	0	0	0	0	0	0	0	0	0	0	0	0	0	0	0	0	0	0	0	0	0	0	0	0	0	0	0	0	0	0	0	0	0	0	0	0	0	0	0	0	0	0	0	0	0	0	0	0	0	0	0	0	0	0	0	0	0	0	0	0	0	0
Male Genital System	0	0	0	309.71	8.51	0	0	0	0	0	0	0	0	4149.74	4.07	0	0	0	59.47	88.01	0	0	0	7.62	392.1	0	0	0	4.74	569.82	0	0	0	4.98	499.34	0	0	0	4.17	483.36	0	0	0	1.67	863.97	0	0.00#	0	0.36	2740.34	0	0.00#	0	0.07	9489.95	0	0.00#	0	0.02	24026.4	0	0.00#	0	0.01	44131.9	0	0.00#	0	0	63925.1	0	0.00#	0	0	76171.8	0	0.00#	0	0	78209.1	0	0.00#	0	0	66651.1	0	0.00#	0	0	62241.9	0	0.00#	0	0	430497
Prostate	0	0	0	758.17	3.17	0	0	0	0	0	0	0	0	0	0	0	0	0	0	0	0	0	0	1081.96	2.83	0	0	0	2389.42	0.99	0	0	0	1894.23	1.42	0	0	0	49.65	35.18	0	0	0	3.01	439.36	0	0.00#	0	0.42	2291.44	0	0.00#	0	0.08	9067.23	0	0.00#	0	0.02	23645.5	0	0.00#	0	0.01	43737.9	0	0.00#	0	0	63596.9	0	0.00#	0	0	75833.3	0	0.00#	0	0	77865.5	0	0.00#	0	0	66452.5	0	0.00#	0	0	61964.7	0	0.00#	0	0	424938
Testis	0	0	0	523.6	5.33	0	0	0	0	0	0	0	0	4149.74	4.07	0	0	0	60.88	85.59	0	0	0	7.74	385.52	0	0	0	4.78	564.5	0	0	0	5.15	482.75	0	0	0	5.05	407.13	0	0	0	4.72	343.57	0	0	0	3.53	322.7	0	0	0	2.97	266.81	0	0	0	2.82	210.07	0	0	0	2.73	155.97	0	0	0	4.1	73.62	0	0	0	4.06	47.82	0	0	0	2.71	45.48	0	0	0	3.66	18.01	0	0	0	1.15	23.83	0	0.00#	0	0.23	3442.77
Penis	0	0	0	0	0	0	0	0	0	0	0	0	0	0	0	0	0	0	35522.9	0.17	0	0	0	2994.8	1	0	0	0	801.33	4.33	0	0	0	168.6	15.17	0	0	0	56.19	32.32	0	0	0	20.57	73.35	0	0	0	9.57	113.95	0	0	0	5.5	141.32	0	0	0	3.4	160.56	0	0	0	1.83	214.07	0	0	0	1.21	230.73	0	0.00#	0	0.73	261.42	0	0.00#	0	0.45	254.99	0	0.00#	0	0.4	161.82	0	0.00#	0	0.13	215.4	0	0.00#	0	0.06	1880.61
Other Male Genital Organs	0	0	0	0	0	0	0	0	0	0	0	0	0	0	0	0	0	0	2773.2	2.25	0	0	0	1206.95	2.75	0	0	0	0	0	0	0	0	0	0	0	0	0	263.58	8.73	0	0	0	183.95	7.69	0	0	0	76.84	12.25	0	0	0	64.59	14.59	0	0	0	64.52	10.26	0	0	0	18.13	23.94	0	0	0	12.08	23.84	0	0	0	6.84	29.25	0	0	0	2.53	43.1	0	0	0	3.26	18.68	0	0.00#	0	0.75	37.98	0	0.00#	0	0.42	235.3
Urinary System	0	0	0	0	0	0	0	0	0	0	0	0	0	0	0	0	0	0	0	0	0	0	0	0	0	0	0	0	2240.22	0.66	0	0	0	3493.76	0.83	0	0	0	208.54	10.64	0	0	0	57.38	29.16	0	0	0	13.98	73.25	0	0	0	4	182.04	0	0	0	1.52	376.65	0	0.00#	0	0.56	708.7	0	0.00#	0	0.27	1074.83	0	0.00#	0	0.13	1494.95	0	0.00#	0	0.05	2086.62	0	0.00#	0	0.03	2115.91	0	0.00#	0	0.01	2361.71	0	0.00#	0	0.01	10516
Urinary Bladder	0	0	0	0	0	0	0	0	0	0	0	0	0	0	0	0	0	0	0	0	0	0	0	0	0	0	0	0	0	0	0	0	0	8717.81	0.33	0	0	0	405.74	5.58	0	0	0	223.38	8.16	0	0	0	30.77	34.6	0	0	0	6.68	106.26	0	0	0	2.69	211.48	0	0.00#	0	0.97	422.81	0	0.00#	0	0.4	724.75	0	0.00#	0	0.18	1050.67	0	0.00#	0	0.07	1525.87	0	0.00#	0	0.04	1621.84	0	0.00#	0	0.02	1850.34	0	0.00#	0	0.01	7562.71
Kidney and Renal Pelvis	0	0	0	0	0	0	0	0	0	0	0	0	0	0	0	0	0	0	0	0	0	0	0	0	0	0	0	0	0	0	0	0	0	0	0	0	0	0	429.08	5.06	0	0	0	84	18.25	0	0	0	29.02	35.14	0	0	0	10.96	68.46	0	0	0	4.26	136.02	0	0	0	1.57	244.7	0	0.00#	0	0.91	312.1	0	0.00#	0	0.47	388.3	0	0.00#	0	0.24	474.73	0	0.00#	0	0.15	438.88	0	0.00#	0	0.07	428.79	0	0.00#	0	0.03	2550.43
Ureter	0	0	0	0	0	0	0	0	0	0	0	0	0	0	0	0	0	0	0	0	0	0	0	0	0	0	0	0	0	0	0	0	0	0	0	0	0	0	0	0	0	0	0	0	0	0	0	0	0	0	0	0	0	281.48	2.92	0	0	0	442.59	1.81	0	0	0	80.74	5.43	0	0	0	41.19	7.17	0	0	0	11.43	16.99	0	0	0	3.74	29.58	0	0	0	3.49	18.25	0	0	0	1.31	21.17	0	0.00#	0	0.69	103.33
Other Urinary Organs	0	0	0	0	0	0	0	0	0	0	0	0	0	0	0	0	0	0	0	0	0	0	0	0	0	0	0	0	2240.22	0.66	0	0	0	5830.32	0.5	0	0	0	0	0	0	0	0	955.57	2.74	0	0	0	219.37	3.5	0	0	0	189.97	4.41	0	0	0	20.26	27.34	0	0	0	11.47	35.75	0	0	0	10.45	30.82	0	0	0	4.85	38.99	0	0	0	2.05	56.44	0	0	0	1.74	36.94	0	0.00#	0	0.44	61.4	0	0.00#	0	0.27	299.49
Eye and Orbit	0	0	0	0	0	0	0	0	0	0	0	0	0	0	0	0	0	0	0	0	0	0	0	0	0	0	0	0	0	0	0	0	0	0	0	0	0	0	0	0	0	0	0	0	0	0	0	0	0	0	0	0	0	0	0	0	0	0	225.15	2.75	0	0	0	24.8	16.76	0	0	0	18.65	16.67	0	0	0	10.57	18.07	0	0	0	5.93	19.17	0	0	0	4.33	15.25	0	0	0	1.95	14.35	0	0.00#	0	0.9	103.01
Brain and Other Nervous System	0	0	0	0	0	0	0	0	0	0	0	0	0	0	0	0	0	0	0	0	0	0	0	0	0	0	0	0	0	0	0	0	0	27572.5	0.08	0	0	0	2240.24	0.92	0	0	0	307.55	4.42	0	0	0	641.38	1.75	0	0	0	93.04	8.84	0	0	0	31.03	18.65	0	0	0	21.65	19.67	0	0	0	17.02	18.02	0	0	0	61.63	3.33	0	0	0	159.75	0.75	0	0	0	9.9	6.01	0	0	0	17.5	1.84	0	0	0	3	84.26
Brain	0	0	0	0	0	0	0	0	0	0	0	0	0	0	0	0	0	0	0	0	0	0	0	0	0	0	0	0	0	0	0	0	0	27572.5	0.08	0	0	0	2240.24	0.92	0	0	0	806.54	1.17	0	0	0	641.38	1.75	0	0	0	93.04	8.84	0	0	0	32.12	17.98	0	0	0	34.81	12.09	0	0	0	34.01	8.77	0	0	0	0	0	0	0	0	159.75	0.75	0	0	0	58.34	1.01	0	0	0	0	0	0	0	0	7.89	53.35
Cranial Nerves Other Nervous System	0	0	0	0	0	0	0	0	0	0	0	0	0	0	0	0	0	0	0	0	0	0	0	0	0	0	0	0	0	0	0	0	0	0	0	0	0	0	0	0	0	0	0	497.11	3.25	0	0	0	0	0	0	0	0	0	0	0	0	0	917.41	0.67	0	0	0	57.29	7.58	0	0	0	34.06	9.25	0	0	0	61.63	3.33	0	0	0	0	0	0	0	0	11.92	5	0	0	0	17.5	1.84	0	0	0	4.83	30.92
Endocrine System	0	0	0	0	0	0	0	0	0	0	0	0	0	0	0	0	0	0	0	0	0	0	0	0	0	0	0	0	1208.45	2	0	0	0	0	0	0	0	0	0	0	0	0	0	0	0	0	0	0	304.65	3.82	0	0	0	31.75	24.93	0	0	0	7.29	82.53	0	0	0	3.87	108.92	0	0	0	2.37	126.25	0	0	0	1.8	105.8	0	0	0	1.26	90.34	0	0.00#	0	0.96	68.53	0	0.00#	0	0.39	71.92	0	0.00#	0	0.17	685.03
Thyroid	0	0	0	0	0	0	0	0	0	0	0	0	0	0	0	0	0	0	0	0	0	0	0	0	0	0	0	0	0	0	0	0	0	0	0	0	0	0	0	0	0	0	0	0	0	0	0	0	541.36	2.08	0	0	0	36.31	23.34	0	0	0	7.44	79.61	0	0	0	4.23	97.42	0	0	0	2.71	109.83	0	0	0	2.06	92.39	0	0	0	1.48	78.26	0	0	0	1.13	58.94	0	0.00#	0	0.44	63.68	0	0.00#	0	0.2	605.54
Other Endocrine including Thymus	0	0	0	0	0	0	0	0	0	0	0	0	0	0	0	0	0	0	0	0	0	0	0	0	0	0	0	0	1208.45	2	0	0	0	0	0	0	0	0	0	0	0	0	0	0	0	0	0	0	696.76	1.75	0	0	0	252.9	1.59	0	0	0	375.84	2.92	0	0	0	45.6	11.5	0	0	0	18.89	16.42	0	0	0	14.12	13.41	0	0	0	8.24	12.08	0	0	0	6.46	9.59	0	0	0	3.66	8.25	0	0	0	1.42	79.5
Lymphoma	0	0	0	0	0	0	0	0	0	0	0	0	0	0	0	0	0	0	0	0	0	0	0	0	0	0	0	0	0	0	0	0	0	644.79	2.42	0	0	0	0	0	0	0	0	424.58	3.58	0	0	0	89.66	13.57	0	0	0	14.32	56.09	0	0	0	4.07	135.77	0	0	0	1.66	241.94	0	0.00#	0	0.83	360.37	0	0.00#	0	0.36	533.63	0	0.00#	0	0.2	590.29	0	0.00#	0	0.12	534.61	0	0.00#	0	0.06	457.17	0	0.00#	0	0.03	2929.45
Hodgkin Lymphoma	0	0	0	0	0	0	0	0	0	0	0	0	0	0	0	0	0	0	0	0	0	0	0	0	0	0	0	0	0	0	0	0	0	0	0	0	0	0	0	0	0	0	0	0	0	0	0	0	0	0	0	0	0	80.32	9.18	0	0	0	18.84	23.67	0	0	0	13.12	27.31	0	0	0	12.37	22.84	0	0	0	19.41	10.08	0	0	0	14.77	7.83	0	0	0	3.07	20.05	0	0	0	1.67	16.62	0	0.00#	0	0.79	137.6
Hodgkin - Nodal	0	0	0	0	0	0	0	0	0	0	0	0	0	0	0	0	0	0	0	0	0	0	0	0	0	0	0	0	0	0	0	0	0	0	0	0	0	0	0	0	0	0	0	0	0	0	0	0	0	0	0	0	0	80.32	9.18	0	0	0	18.84	23.67	0	0	0	13.12	27.31	0	0	0	12.37	22.84	0	0	0	19.41	10.08	0	0	0	14.77	7.83	0	0	0	3.07	20.05	0	0	0	1.67	16.62	0	0.00#	0	0.79	137.6
Hodgkin - Extranodal	0	0	0	0	0	0	0	0	0	0	0	0	0	0	0	0	0	0	0	0	0	0	0	0	0	0	0	0	0	0	0	0	0	0	0	0	0	0	0	0	0	0	0	0	0	0	0	0	0	0	0	0	0	0	0	0	0	0	0	0	0	0	0	0	0	0	0	0	0	0	0	0	0	0	0	0	0	0	0	0	0	0	0	0	0	0	0	0	0	0	0	0	0	0	0
Non-Hodgkin Lymphoma	0	0	0	0	0	0	0	0	0	0	0	0	0	0	0	0	0	0	0	0	0	0	0	0	0	0	0	0	0	0	0	0	0	644.79	2.42	0	0	0	0	0	0	0	0	424.58	3.58	0	0	0	89.66	13.57	0	0	0	17.43	46.9	0	0	0	5.19	112.1	0	0	0	1.9	214.62	0	0.00#	0	0.89	337.53	0	0.00#	0	0.36	523.55	0	0.00#	0	0.2	582.46	0	0.00#	0	0.13	514.56	0	0.00#	0	0.06	440.55	0	0.00#	0	0.03	2791.85
NHL - Nodal	0	0	0	0	0	0	0	0	0	0	0	0	0	0	0	0	0	0	0	0	0	0	0	0	0	0	0	0	0	0	0	0	0	0	0	0	0	0	0	0	0	0	0	2568.35	0.59	0	0	0	162.46	8.08	0	0	0	19.92	41.67	0	0	0	6.85	83.6	0	0	0	2.59	155.65	0	0	0	1.31	227.43	0	0.00#	0	0.59	321.82	0	0.00#	0	0.34	335.05	0	0.00#	0	0.23	285.91	0	0.00#	0	0.1	293.5	0	0.00#	0	0.05	1753.29
NHL - Extranodal	0	0	0	0	0	0	0	0	0	0	0	0	0	0	0	0	0	0	0	0	0	0	0	0	0	0	0	0	0	0	0	0	0	644.79	2.42	0	0	0	0	0	0	0	0	508.67	3	0	0	0	200.08	5.5	0	0	0	139.37	5.23	0	0	0	21.44	28.5	0	0	0	7.18	58.97	0	0	0	2.75	110.1	0	0.00#	0	0.95	201.73	0	0.00#	0	0.47	247.41	0	0.00#	0	0.29	228.66	0	0.00#	0	0.2	147.04	0	0.00#	0	0.08	1038.56
Myeloma	0	0	0	0	0	0	0	0	0	0	0	0	0	0	0	0	0	0	0	0	0	0	0	0	0	0	0	0	0	0	0	0	0	0	0	0	0	0	0	0	0	0	0	1030.71	0.91	0	0	0	142.87	5.5	0	0	0	49.92	12.83	0	0	0	26.56	19.59	0	0	0	8.13	46.27	0	0	0	3.42	80.14	0	0	0	1.77	95.97	0	0	0	1.02	105.67	0	0.00#	0	0.74	85.94	0	0.00#	0	0.33	85.11	0	0.00#	0	0.16	537.93
Leukemia	0	0	0	0	0	0	0	0	0	0	0	0	0	0	0	0	0	0	0	0	0	0	0	0	0	0	0	0	0	0	0	0	0	0	0	0	0	0	0	0	0	0	0	0	0	0	0	0	245.79	4.6	0	0	0	30.92	21.85	0	0	0	6.77	76.45	0	0	0	2.42	165.84	0	0	0	1.33	219.36	0	0.00#	0	0.69	272.2	0	0.00#	0	0.41	281.79	0	0.00#	0	0.25	264.53	0	0.00#	0	0.15	187.83	0	0.00#	0	0.06	1494.45
Lymphocytic Leukemia	0	0	0	0	0	0	0	0	0	0	0	0	0	0	0	0	0	0	0	0	0	0	0	0	0	0	0	0	0	0	0	0	0	0	0	0	0	0	0	0	0	0	0	0	0	0	0	0	245.79	4.6	0	0	0	45.16	15.08	0	0	0	8.79	59.47	0	0	0	2.96	138.01	0	0	0	1.68	177.77	0	0.00#	0	0.84	223.72	0	0.00#	0	0.46	250.78	0	0.00#	0	0.28	237.54	0	0.00#	0	0.16	172.47	0	0.00#	0	0.07	1279.45
Acute Lymphocytic Leukemia	0	0	0	0	0	0	0	0	0	0	0	0	0	0	0	0	0	0	0	0	0	0	0	0	0	0	0	0	0	0	0	0	0	0	0	0	0	0	0	0	0	0	0	0	0	0	0	0	1501.85	0.75	0	0	0	0	0	0	0	0	189.25	3.24	0	0	0	91.74	5	0	0	0	62.88	5	0	0	0	597.58	0.34	0	0	0	719.33	0.17	0	0	0	0	0	0	0	0	0	0	0	0	0	27.92	14.5
Chronic Lymphocytic Leukemia	0	0	0	0	0	0	0	0	0	0	0	0	0	0	0	0	0	0	0	0	0	0	0	0	0	0	0	0	0	0	0	0	0	0	0	0	0	0	0	0	0	0	0	0	0	0	0	0	293.89	3.85	0	0	0	45.16	15.08	0	0	0	10.2	49.73	0	0	0	3.52	111.67	0	0	0	1.87	156.85	0	0.00#	0	0.9	209.3	0	0.00#	0	0.49	236.95	0	0.00#	0	0.32	207.38	0	0.00#	0	0.19	143.97	0	0.00#	0	0.08	1134.79
Other Lymphocytic Leukemia	0	0	0	0	0	0	0	0	0	0	0	0	0	0	0	0	0	0	0	0	0	0	0	0	0	0	0	0	0	0	0	0	0	0	0	0	0	0	0	0	0	0	0	0	0	0	0	0	0	0	0	0	0	0	0	0	0	0	96.45	6.5	0	0	0	23.73	21.34	0	0	0	22.44	15.91	0	0	0	13.57	14.08	0	0	0	8.05	13.67	0	0	0	2.16	30.16	0	0.00#	0	0.97	28.5	0	0.00#	0	0.56	130.16
Myeloid and Monocytic Leukemia	0	0	0	0	0	0	0	0	0	0	0	0	0	0	0	0	0	0	0	0	0	0	0	0	0	0	0	0	0	0	0	0	0	0	0	0	0	0	0	0	0	0	0	0	0	0	0	0	0	0	0	0	0	98.08	6.77	0	0	0	29.45	16.98	0	0	0	13.53	27.09	0	0	0	7.05	37.76	0	0	0	4.25	43.15	0	0	0	3.93	28.59	0	0	0	3.7	18.06	0	0	0	2.75	9.94	0	0.00#	0	0.72	188.34
Acute Myeloid Leukemia	0	0	0	0	0	0	0	0	0	0	0	0	0	0	0	0	0	0	0	0	0	0	0	0	0	0	0	0	0	0	0	0	0	0	0	0	0	0	0	0	0	0	0	0	0	0	0	0	0	0	0	0	0	0	0	0	0	0	572.34	1.08	0	0	0	43.67	9.92	0	0	0	19.06	16.34	0	0	0	9.12	20.57	0	0	0	8.33	13.84	0	0	0	21.42	3.17	0	0	0	0	0	0	0	0	2.83	64.92
Acute Monocytic Leukemia	0	0	0	0	0	0	0	0	0	0	0	0	0	0	0	0	0	0	0	0	0	0	0	0	0	0	0	0	0	0	0	0	0	0	0	0	0	0	0	0	0	0	0	0	0	0	0	0	0	0	0	0	0	0	0	0	0	0	0	0	0	0	0	0	0	0	0	0	0	0	0	0	0	0	0	0	0	0	0	0	0	0	0	0	0	0	0	0	0	0	0	0	0	0	0
Chronic Myeloid Leukemia	0	0	0	0	0	0	0	0	0	0	0	0	0	0	0	0	0	0	0	0	0	0	0	0	0	0	0	0	0	0	0	0	0	0	0	0	0	0	0	0	0	0	0	0	0	0	0	0	0	0	0	0	0	98.08	6.77	0	0	0	31.04	15.9	0	0	0	25.77	14.17	0	0	0	15.79	16.09	0	0	0	11.1	17.57	0	0	0	9.23	12.5	0	0	0	4.72	14.15	0	0	0	2.75	9.94	0	0	0	1.09	107.08
Other Myeloid/Monocytic Leukemia	0	0	0	0	0	0	0	0	0	0	0	0	0	0	0	0	0	0	0	0	0	0	0	0	0	0	0	0	0	0	0	0	0	0	0	0	0	0	0	0	0	0	0	0	0	0	0	0	0	0	0	0	0	0	0	0	0	0	0	0	0	0	0	82.12	3	0	0	0	38.39	5.34	0	0	0	28.27	5	0	0	0	38.02	2.25	0	0	0	87.14	0.75	0	0	0	0	0	0	0	0	8.98	16.34
Other Leukemia	0	0	0	0	0	0	0	0	0	0	0	0	0	0	0	0	0	0	0	0	0	0	0	0	0	0	0	0	0	0	0	0	0	0	0	0	0	0	0	0	0	0	0	0	0	0	0	0	0	0	0	0	0	0	0	0	0	0	0	0	0	0	0	574.9	0.75	0	0	0	80.38	3.83	0	0	0	37.54	5.34	0	0	0	50.25	2.41	0	0	0	7.33	8.92	0	0	0	4.97	5.42	0	0	0	2.51	26.67
Other Acute Leukemia	0	0	0	0	0	0	0	0	0	0	0	0	0	0	0	0	0	0	0	0	0	0	0	0	0	0	0	0	0	0	0	0	0	0	0	0	0	0	0	0	0	0	0	0	0	0	0	0	0	0	0	0	0	0	0	0	0	0	0	0	0	0	0	0	0	0	0	0	0	0	0	0	0	614.31	0.34	0	0	0	80.94	1.49	0	0	0	15.85	4.25	0	0	0	9.9	2.58	0	0	0	5.62	8.67
Aleukemic, Subleukemic and NOS	0	0	0	0	0	0	0	0	0	0	0	0	0	0	0	0	0	0	0	0	0	0	0	0	0	0	0	0	0	0	0	0	0	0	0	0	0	0	0	0	0	0	0	0	0	0	0	0	0	0	0	0	0	0	0	0	0	0	0	0	0	0	0	574.9	0.75	0	0	0	80.38	3.83	0	0	0	39.98	5	0	0	0	132.51	0.92	0	0	0	13.65	4.67	0	0	0	9.96	2.84	0	0	0	4.54	18
Mesothelioma	0	0	0	0	0	0	0	0	0	0	0	0	0	0	0	0	0	0	0	0	0	0	0	0	0	0	0	0	0	0	0	0	0	0	0	0	0	0	0	0	0	0	0	0	0	0	0	0	0	0	0	0	0	0	0	0	0	0	0	0	0	0	0	0	0	0	0	0	89.02	2.92	0	0	0	43.23	4.5	0	0	0	27.63	3.76	0	0	0	0	0	0	0	0	29.25	0.91	0	0	0	9.55	12.09
Kaposi Sarcoma	0	0	0	0	0	0	0	0	0	0	0	0	0	0	0	0	0	0	0	0	0	0	0	0	0	0	0	0	0	0	0	0	0	0	0	0	0	0	0	0	0	0	0	687.85	2.25	0	0	0	166.71	6.85	0	0	0	63.06	11.86	0	0	0	40.72	11.48	0	0	0	143.27	1.81	0	0	0	0	0	0	0	0	48.34	3.33	0	0	0	12.03	9	0	0	0	4.7	13.92	0	0	0	1.16	23.49	0	0.00#	0	0.81	83.99
Miscellaneous	0	0	0	0	0	0	0	0	0	0	0	0	0	0	0	0	0	0	27986.1	0.17	0	0	0	680.06	6.66	0	0	0	617.18	7	0	0	0	273.82	11.41	0	0	0	484.77	5.58	0	0	0	111.89	9.33	0	0	0	39.76	17.58	0	0	0	19.76	33.34	0	0	0	13.77	37.23	0	0	0	4.05	96.36	0	0	0	1.81	149.16	0	0.00#	0	0.7	265.57	0	0.00#	0	0.46	243.85	0	0.00#	0	0.23	285.97	0	0.00#	0	0.07	383.37	0	0.00#	0	0.04	1552.58
	Excess risk is per 10,000.
	Confidence intervals are 95%.
#	P < 0.05
Prostate
	0-4	0-4	0-4	0-4	0-4	45421	45421	45421	45421	45421	45579	45579	45579	45579	45579	15-19	15-19	15-19	15-19	15-19	20-24	20-24	20-24	20-24	20-24	25-29	25-29	25-29	25-29	25-29	30-34	30-34	30-34	30-34	30-34	35-39	35-39	35-39	35-39	35-39	40-44	40-44	40-44	40-44	40-44	45-49	45-49	45-49	45-49	45-49	50-54	50-54	50-54	50-54	50-54	55-59	55-59	55-59	55-59	55-59	60-64	60-64	60-64	60-64	60-64	65-69	65-69	65-69	65-69	65-69	70-74	70-74	70-74	70-74	70-74	75-79	75-79	75-79	75-79	75-79	80-84	80-84	80-84	80-84	80-84	85+	85+	85+	85+	85+	Total	Total	Total	Total	Total
	Observed	O/E	CI Lower	CI Upper	Person Years at Risk	Observed	O/E	CI Lower	CI Upper	Person Years at Risk	Observed	O/E	CI Lower	CI Upper	Person Years at Risk	Observed	O/E	CI Lower	CI Upper	Person Years at Risk	Observed	O/E	CI Lower	CI Upper	Person Years at Risk	Observed	O/E	CI Lower	CI Upper	Person Years at Risk	Observed	O/E	CI Lower	CI Upper	Person Years at Risk	Observed	O/E	CI Lower	CI Upper	Person Years at Risk	Observed	O/E	CI Lower	CI Upper	Person Years at Risk	Observed	O/E	CI Lower	CI Upper	Person Years at Risk	Observed	O/E	CI Lower	CI Upper	Person Years at Risk	Observed	O/E	CI Lower	CI Upper	Person Years at Risk	Observed	O/E	CI Lower	CI Upper	Person Years at Risk	Observed	O/E	CI Lower	CI Upper	Person Years at Risk	Observed	O/E	CI Lower	CI Upper	Person Years at Risk	Observed	O/E	CI Lower	CI Upper	Person Years at Risk	Observed	O/E	CI Lower	CI Upper	Person Years at Risk	Observed	O/E	CI Lower	CI Upper	Person Years at Risk	Observed	O/E	CI Lower	CI Upper	Person Years at Risk
All Sites	0	0	0	758.17	3.17	0	0	0	0	0	0	0	0	0	0	0	0	0	726.73	8.25	0	0	0	332.15	9.33	0	0	0	552.16	3.58	0	0	0	154.63	15.61	0	0	0	25.6	71.14	0	0	0	2.6	515.7	0	0.00#	0	0.38	2541.63	0	0.00#	0	0.07	9788.5	0	0.00#	0	0.02	25306.7	0	0.00#	0	0.01	46903.9	0	0.00#	0	0	68338.1	0	0.00#	0	0	82011	0	0.00#	0	0	85428.3	0	0.00#	0	0	73737.6	0	0.00#	0	0	69735.9	0	0.00#	0	0	464418
Oral Cavity and Pharynx	0	0	0	0	0	0	0	0	0	0	0	0	0	0	0	0	0	0	0	0	0	0	0	0	0	0	0	0	0	0	0	0	0	0	0	0	0	0	0	0	0	0	0	294.23	4.34	0	0	0	34.8	30.19	0	0	0	11.89	56.24	0	0	0	3.62	142	0	0	0	1.7	232.94	0	0	0	1.01	297.78	0	0.00#	0	0.59	323.42	0	0.00#	0	0.36	307.56	0	0.00#	0	0.26	246.35	0	0.00#	0	0.11	260.47	0	0.00#	0	0.05	1901.27
Lip	0	0	0	0	0	0	0	0	0	0	0	0	0	0	0	0	0	0	0	0	0	0	0	0	0	0	0	0	0	0	0	0	0	0	0	0	0	0	0	0	0	0	0	0	0	0	0	0	1932.03	0.58	0	0	0	164.62	5	0	0	0	31.73	20.24	0	0	0	13.66	33.01	0	0	0	6.72	46.26	0	0	0	2.77	68.53	0	0	0	2.06	56.57	0	0	0	1.59	40.5	0	0.00#	0	0.64	43.16	0	0.00#	0	0.3	313.85
Tongue	0	0	0	0	0	0	0	0	0	0	0	0	0	0	0	0	0	0	0	0	0	0	0	0	0	0	0	0	0	0	0	0	0	0	0	0	0	0	0	0	0	0	0	575.16	2.84	0	0	0	97.67	11.92	0	0	0	91.06	9	0	0	0	34.8	17.6	0	0	0	7.17	60.99	0	0	0	4.22	74.31	0	0	0	2.77	71.51	0	0	0	1.68	67.2	0	0	0	1.58	41.33	0	0.00#	0	0.92	29.42	0	0.00#	0	0.32	386.11
Salivary Gland	0	0	0	0	0	0	0	0	0	0	0	0	0	0	0	0	0	0	0	0	0	0	0	0	0	0	0	0	0	0	0	0	0	0	0	0	0	0	0	0	0	0	0	602.39	1.5	0	0	0	132.95	6.17	0	0	0	166.18	4.24	0	0	0	207.04	5	0	0	0	74.39	8.23	0	0	0	17.75	19.73	0	0	0	4.99	38.44	0	0	0	3.33	32.95	0	0	0	1.2	51.99	0	0.00#	0	0.39	73.92	0	0.00#	0	0.25	242.18
Floor of Mouth	0	0	0	0	0	0	0	0	0	0	0	0	0	0	0	0	0	0	0	0	0	0	0	0	0	0	0	0	0	0	0	0	0	0	0	0	0	0	0	0	0	0	0	0	0	0	0	0	263.75	4.25	0	0	0	164.92	5	0	0	0	48.9	12.33	0	0	0	42.45	9.25	0	0	0	11	22.34	0	0	0	8.55	21.92	0	0	0	3.26	33.08	0	0	0	2.85	22.5	0	0	0	1.56	17.43	0	0.00#	0	0.64	148.09
Gum and Other Mouth	0	0	0	0	0	0	0	0	0	0	0	0	0	0	0	0	0	0	0	0	0	0	0	0	0	0	0	0	0	0	0	0	0	0	0	0	0	0	0	0	0	0	0	0	0	0	0	0	2224.62	0.33	0	0	0	90.79	5.08	0	0	0	17.71	23.65	0	0	0	11.11	33.5	0	0	0	8.75	34.28	0	0	0	4.15	43.23	0	0	0	1.92	55.91	0	0	0	1.22	52.93	0	0.00#	0	0.54	51.39	0	0.00#	0	0.27	300.29
Nasopharynx	0	0	0	0	0	0	0	0	0	0	0	0	0	0	0	0	0	0	0	0	0	0	0	0	0	0	0	0	0	0	0	0	0	0	0	0	0	0	0	0	0	0	0	0	0	0	0	0	0	0	0	0	0	0	0	0	0	0	85.85	5.17	0	0	0	32.59	10	0	0	0	45.43	5.83	0	0	0	597.58	0.34	0	0	0	0	0	0	0	0	0	0	0	0	0	0	0	0	0	0	15.15	21.33
Tonsil	0	0	0	0	0	0	0	0	0	0	0	0	0	0	0	0	0	0	0	0	0	0	0	0	0	0	0	0	0	0	0	0	0	0	0	0	0	0	0	0	0	0	0	0	0	0	0	0	188.51	5.94	0	0	0	41.16	14.91	0	0	0	14.54	30.43	0	0	0	9.98	34.71	0	0	0	6.9	39.44	0	0	0	4.96	37.5	0	0	0	3.36	33.67	0	0	0	2.43	26.42	0	0.00#	0	0.88	32.09	0	0.00#	0	0.42	255.1
Oropharynx	0	0	0	0	0	0	0	0	0	0	0	0	0	0	0	0	0	0	0	0	0	0	0	0	0	0	0	0	0	0	0	0	0	0	0	0	0	0	0	0	0	0	0	0	0	0	0	0	0	0	0	0	0	187.21	4.34	0	0	0	59.38	10.25	0	0	0	32.11	12.16	0	0	0	15.93	17.01	0	0	0	8.79	20.73	0	0	0	8.1	13.52	0	0	0	12.86	4.83	0	0	0	0	0	0	0	0	2.32	82.83
Hypopharynx	0	0	0	0	0	0	0	0	0	0	0	0	0	0	0	0	0	0	0	0	0	0	0	0	0	0	0	0	0	0	0	0	0	0	0	0	0	0	0	0	0	0	0	0	0	0	0	0	1092.41	1	0	0	0	70.01	8.67	0	0	0	28.45	16.33	0	0	0	13.41	26.08	0	0	0	12.61	26.75	0	0	0	12.65	17.91	0	0	0	8.09	14.66	0	0	0	11.43	5.85	0	0	0	3.47	8.07	0	0	0	1.28	125.32
Other Oral Cavity and Pharynx	0	0	0	0	0	0	0	0	0	0	0	0	0	0	0	0	0	0	0	0	0	0	0	0	0	0	0	0	0	0	0	0	0	0	0	0	0	0	0	0	0	0	0	0	0	0	0	0	0	0	0	0	0	0	0	0	0	0	614.91	1	0	0	0	90.23	5	0	0	0	26.39	11.83	0	0	0	56.13	3.33	0	0	0	0	0	0	0	0	0	0	0	0	0	5.5	5	0	0	0	4	26.16
Digestive System	0	0	0	0	0	0	0	0	0	0	0	0	0	0	0	0	0	0	0	0	0	0	0	0	0	0	0	0	0	0	0	0	0	3478.26	0.85	0	0	0	324.64	5.4	0	0	0	89.08	18.26	0	0	0	15.26	64.33	0	0	0	4.29	167.31	0	0	0	1.38	384.09	0	0.00#	0	0.48	810.19	0	0.00#	0	0.22	1259.82	0	0.00#	0	0.11	1696.3	0	0.00#	0	0.05	2194.12	0	0.00#	0	0.03	2038.37	0	0.00#	0	0.01	2096.93	0	0.00#	0	0.01	10736
Esophagus	0	0	0	0	0	0	0	0	0	0	0	0	0	0	0	0	0	0	0	0	0	0	0	0	0	0	0	0	0	0	0	0	0	0	0	0	0	0	0	0	0	0	0	0	0	0	0	0	0	0	0	0	0	584.58	1.41	0	0	0	73.46	7.16	0	0	0	16.59	23.01	0	0	0	8.94	34.59	0	0	0	5.87	31	0	0	0	2.46	43.75	0	0	0	1.31	48.84	0	0	0	1.05	27.17	0	0.00#	0	0.4	216.93
Stomach	0	0	0	0	0	0	0	0	0	0	0	0	0	0	0	0	0	0	0	0	0	0	0	0	0	0	0	0	0	0	0	0	0	0	0	0	0	0	0	0	0	0	0	0	0	0	0	0	0	0	0	0	0	168.43	4.84	0	0	0	54.94	11	0	0	0	10.66	33.18	0	0	0	4.04	60.11	0	0	0	1.48	116.78	0	0.00#	0	0.73	153.98	0	0.00#	0	0.76	91.63	0	0.00#	0	0.3	103.11	0	0.00#	0	0.14	574.63
Small Intestine	0	0	0	0	0	0	0	0	0	0	0	0	0	0	0	0	0	0	0	0	0	0	0	0	0	0	0	0	0	0	0	0	0	0	0	0	0	0	0	0	0	0	0	0	0	0	0	0	0	0	0	0	0	742.29	1.16	0	0	0	23.46	22.02	0	0	0	13.29	33.07	0	0	0	7.91	42.26	0	0	0	2.67	71.95	0	0	0	1.82	63.18	0	0	0	1.53	42.73	0	0.00#	0	0.67	42.04	0	0.00#	0	0.3	318.42
Colon and Rectum	0	0	0	0	0	0	0	0	0	0	0	0	0	0	0	0	0	0	0	0	0	0	0	0	0	0	0	0	0	0	0	0	0	0	0	0	0	0	542.7	2.59	0	0	0	92.92	17.67	0	0	0	17.2	58.15	0	0	0	5.25	134.81	0	0	0	1.87	279.26	0	0.00#	0	0.63	604.99	0	0.00#	0	0.29	973.81	0	0.00#	0	0.14	1321.62	0	0.00#	0	0.06	1768.1	0	0.00#	0	0.04	1728.9	0	0.00#	0	0.02	1824.12	0	0.00#	0	0.01	8714.03
Colon excluding Rectum	0	0	0	0	0	0	0	0	0	0	0	0	0	0	0	0	0	0	0	0	0	0	0	0	0	0	0	0	0	0	0	0	0	0	0	0	0	0	833.57	1.5	0	0	0	203.42	8.25	0	0	0	25.72	35.8	0	0	0	7.61	86.26	0	0	0	2.67	186.16	0	0.00#	0	0.9	414.48	0	0.00#	0	0.41	665.45	0	0.00#	0	0.2	914.35	0	0.00#	0	0.09	1299.96	0	0.00#	0	0.05	1324.05	0	0.00#	0	0.02	1485.77	0	0.00#	0	0.01	6422.03
Cecum	0	0	0	0	0	0	0	0	0	0	0	0	0	0	0	0	0	0	0	0	0	0	0	0	0	0	0	0	0	0	0	0	0	0	0	0	0	0	0	0	0	0	0	0	0	0	0	0	127.61	5.41	0	0	0	28.26	23.91	0	0	0	12.92	35.68	0	0	0	8.66	43.32	0	0	0	2.66	102.25	0	0	0	1.11	161.92	0	0.00#	0	0.41	265.82	0	0.00#	0	0.23	285.24	0	0.00#	0	0.08	371.24	0	0.00#	0	0.05	1294.78
Appendix	0	0	0	0	0	0	0	0	0	0	0	0	0	0	0	0	0	0	0	0	0	0	0	0	0	0	0	0	0	0	0	0	0	0	0	0	0	0	0	0	0	0	0	0	0	0	0	0	290.55	3.81	0	0	0	162.47	5	0	0	0	97.17	6.17	0	0	0	20.12	17.46	0	0	0	17.72	15	0	0	0	23.52	8.58	0	0	0	5.38	18.08	0	0	0	4.47	14.25	0	0	0	2.19	13.75	0	0.00#	0	0.97	102.1
Ascending Colon	0	0	0	0	0	0	0	0	0	0	0	0	0	0	0	0	0	0	0	0	0	0	0	0	0	0	0	0	0	0	0	0	0	0	0	0	0	0	0	0	0	0	0	989.78	1.58	0	0	0	151.65	5.33	0	0	0	62.53	8.36	0	0	0	21.38	20.59	0	0	0	7	54.22	0	0	0	2.89	95.41	0	0	0	1.43	130.34	0	0.00#	0	0.47	240.08	0	0.00#	0	0.26	252.76	0	0.00#	0	0.11	266.16	0	0.00#	0	0.06	1074.84
Hepatic Flexure	0	0	0	0	0	0	0	0	0	0	0	0	0	0	0	0	0	0	0	0	0	0	0	0	0	0	0	0	0	0	0	0	0	0	0	0	0	0	0	0	0	0	0	0	0	0	0	0	0	0	0	0	0	0	0	0	0	0	0	0	0	0	0	40.55	7.17	0	0	0	11.39	21.84	0	0	0	4.01	41.59	0	0	0	1.28	84.26	0	0.00#	0	0.77	84.17	0	0.00#	0	0.37	78.01	0	0.00#	0	0.2	317.03
Transverse Colon	0	0	0	0	0	0	0	0	0	0	0	0	0	0	0	0	0	0	0	0	0	0	0	0	0	0	0	0	0	0	0	0	0	0	0	0	0	0	859.51	1.42	0	0	0	0	0	0	0	0	0	0	0	0	0	130.88	4.08	0	0	0	32.19	15.64	0	0	0	8.12	43.58	0	0	0	6.6	38.67	0	0	0	3.23	55.61	0	0	0	1.4	81.09	0	0.00#	0	0.63	104.84	0	0.00#	0	0.18	154.58	0	0.00#	0	0.12	499.51
Splenic Flexure	0	0	0	0	0	0	0	0	0	0	0	0	0	0	0	0	0	0	0	0	0	0	0	0	0	0	0	0	0	0	0	0	0	0	0	0	0	0	0	0	0	0	0	0	0	0	0	0	0	0	0	0	0	183	4.48	0	0	0	42.09	10.35	0	0	0	13.33	23	0	0	0	5.41	51.08	0	0	0	3.82	48.84	0	0	0	2.08	52.65	0	0.00#	0	0.98	69.15	0	0.00#	0	0.55	50.44	0	0.00#	0	0.26	310
Descending Colon	0	0	0	0	0	0	0	0	0	0	0	0	0	0	0	0	0	0	0	0	0	0	0	0	0	0	0	0	0	0	0	0	0	0	0	0	0	0	0	0	0	0	0	0	0	0	0	0	138.37	6.66	0	0	0	106.22	6.92	0	0	0	26.12	19	0	0	0	8.45	42.44	0	0	0	5.41	47	0	0	0	2.88	60.99	0	0	0	1.52	72.76	0	0.00#	0	0.75	87.35	0	0.00#	0	0.27	110.38	0	0.00#	0	0.16	453.51
Sigmoid Colon	0	0	0	0	0	0	0	0	0	0	0	0	0	0	0	0	0	0	0	0	0	0	0	0	0	0	0	0	0	0	0	0	0	0	0	0	0	0	27616.7	0.08	0	0	0	256.04	6.67	0	0	0	96.55	11.33	0	0	0	23.99	25.09	0	0	0	7.87	66.08	0	0	0	2.34	169.35	0	0	0	1.02	276.8	0	0.00#	0	0.49	377.38	0	0.00#	0	0.26	453.74	0	0.00#	0	0.17	400.88	0	0.00#	0	0.07	395.95	0	0.00#	0	0.04	2183.36
Large Intestine, NOS	0	0	0	0	0	0	0	0	0	0	0	0	0	0	0	0	0	0	0	0	0	0	0	0	0	0	0	0	0	0	0	0	0	0	0	0	0	0	0	0	0	0	0	0	0	0	0	0	292.6	3.26	0	0	0	102.76	8.41	0	0	0	51.66	12.66	0	0	0	25.87	13.94	0	0	0	16.02	17.39	0	0	0	5.96	29.1	0	0	0	3.24	31.49	0	0	0	2.49	25.41	0	0.00#	0	0.64	45.25	0	0.00#	0	0.39	186.92
Rectum and Rectosigmoid Junction	0	0	0	0	0	0	0	0	0	0	0	0	0	0	0	0	0	0	0	0	0	0	0	0	0	0	0	0	0	0	0	0	0	0	0	0	0	0	1555.3	1.08	0	0	0	171.05	9.42	0	0	0	51.93	22.35	0	0	0	16.94	48.55	0	0	0	6.21	93.1	0	0	0	2.16	190.51	0	0.00#	0	0.96	308.36	0	0.00#	0	0.46	407.27	0	0.00#	0	0.24	468.15	0	0.00#	0	0.16	404.85	0	0.00#	0	0.09	338.35	0	0.00#	0	0.04	2291.99
Rectosigmoid Junction	0	0	0	0	0	0	0	0	0	0	0	0	0	0	0	0	0	0	0	0	0	0	0	0	0	0	0	0	0	0	0	0	0	0	0	0	0	0	6476.64	0.33	0	0	0	310	5	0	0	0	176.77	6.58	0	0	0	49.51	14.58	0	0	0	19.81	25.42	0	0	0	9.16	44.08	0	0	0	4.21	67.17	0	0	0	1.79	101.45	0	0.00#	0	0.95	118.13	0	0.00#	0	0.53	123.56	0	0.00#	0	0.22	135.06	0	0.00#	0	0.12	641.36
Rectum	0	0	0	0	0	0	0	0	0	0	0	0	0	0	0	0	0	0	0	0	0	0	0	0	0	0	0	0	0	0	0	0	0	0	0	0	0	0	2046.83	0.75	0	0	0	381.62	4.42	0	0	0	73.52	15.77	0	0	0	25.75	33.97	0	0	0	9.05	67.68	0	0	0	2.83	146.43	0	0	0	1.24	241.19	0	0.00#	0	0.61	305.82	0	0.00#	0	0.32	350.02	0	0.00#	0	0.23	281.29	0	0.00#	0	0.14	203.3	0	0.00#	0	0.06	1650.63
Anus, Anal Canal and Anorectum	0	0	0	0	0	0	0	0	0	0	0	0	0	0	0	0	0	0	0	0	0	0	0	0	0	0	0	0	0	0	0	0	0	0	0	0	0	0	0	0	0	0	0	0	0	0	0	0	0	0	0	0	0	0	0	0	0	0	97.19	6.5	0	0	0	18.18	24	0	0	0	7.19	40.09	0	0	0	5.04	37.14	0	0	0	3.49	33.07	0	0	0	2.22	29.94	0	0	0	1.68	16.93	0	0.00#	0	0.58	187.66
Liver and Intrahepatic Bile Duct	0	0	0	0	0	0	0	0	0	0	0	0	0	0	0	0	0	0	0	0	0	0	0	0	0	0	0	0	0	0	0	0	0	0	0	0	0	0	0	0	0	0	0	0	0	0	0	0	0	0	0	0	0	69.04	11.67	0	0	0	18.22	32.34	0	0	0	7.48	57.68	0	0	0	5.99	49.1	0	0	0	5.52	35.91	0	0	0	2.89	41.66	0	0	0	3.19	20.31	0	0	0	3.37	8.91	0	0.00#	0	0.66	257.59
Liver	0	0	0	0	0	0	0	0	0	0	0	0	0	0	0	0	0	0	0	0	0	0	0	0	0	0	0	0	0	0	0	0	0	0	0	0	0	0	0	0	0	0	0	0	0	0	0	0	0	0	0	0	0	69.04	11.67	0	0	0	21.35	27.34	0	0	0	8.21	52.35	0	0	0	6.64	43.85	0	0	0	6.65	30.07	0	0	0	3.2	37.67	0	0	0	3.19	20.31	0	0	0	3.37	8.91	0	0.00#	0	0.71	232.17
Intrahepatic Bile Duct	0	0	0	0	0	0	0	0	0	0	0	0	0	0	0	0	0	0	0	0	0	0	0	0	0	0	0	0	0	0	0	0	0	0	0	0	0	0	0	0	0	0	0	0	0	0	0	0	0	0	0	0	0	0	0	0	0	0	124.42	5	0	0	0	84.38	5.33	0	0	0	61.04	5.25	0	0	0	32.34	5.84	0	0	0	30.33	3.99	0	0	0	0	0	0	0	0	0	0	0	0	0	9.98	25.42
Gallbladder	0	0	0	0	0	0	0	0	0	0	0	0	0	0	0	0	0	0	0	0	0	0	0	0	0	0	0	0	0	0	0	0	0	0	0	0	0	0	0	0	0	0	0	0	0	0	0	0	0	0	0	0	0	0	0	0	0	0	0	0	0	0	0	0	0	0	0	0	0	0	0	0	0	0	0	0	0	0	169.04	0.67	0	0	0	8.49	7.25	0	0	0	1.26	22.25	0	0	0	1.09	30.17
Other Biliary	0	0	0	0	0	0	0	0	0	0	0	0	0	0	0	0	0	0	0	0	0	0	0	0	0	0	0	0	0	0	0	0	0	3478.26	0.85	0	0	0	954.7	2.4	0	0	0	0	0	0	0	0	0	0	0	0	0	0	0	0	0	0	7932.5	0.08	0	0	0	98.59	4.5	0	0	0	23.92	12.09	0	0	0	7.83	25.67	0	0	0	5.41	22.67	0	0	0	8.63	7.49	0	0	0	1.49	18.17	0	0.00#	0	0.87	93.9
Pancreas	0	0	0	0	0	0	0	0	0	0	0	0	0	0	0	0	0	0	0	0	0	0	0	0	0	0	0	0	0	0	0	0	0	0	0	0	0	0	5256.24	0.42	0	0	0	2155.72	0.59	0	0	0	135.06	6.17	0	0	0	52.27	13.42	0	0	0	22.63	21.07	0	0	0	14.09	26.91	0	0	0	6.35	41.11	0	0	0	3.87	45.32	0	0	0	2.13	52.7	0	0	0	1.53	45.83	0	0.00#	0	0.9	31.9	0	0.00#	0	0.36	285.46
Retroperitoneum	0	0	0	0	0	0	0	0	0	0	0	0	0	0	0	0	0	0	0	0	0	0	0	0	0	0	0	0	0	0	0	0	0	0	0	0	0	0	0	0	0	0	0	0	0	0	0	0	0	0	0	0	0	0	0	0	0	0	126.77	4.67	0	0	0	357.83	1.17	0	0	0	127.17	2.25	0	0	0	29.49	6.58	0	0	0	24.14	5	0	0	0	8.32	7.86	0	0	0	12.18	2.31	0	0	0	3.38	29.84
Peritoneum, Omentum and Mesentery	0	0	0	0	0	0	0	0	0	0	0	0	0	0	0	0	0	0	0	0	0	0	0	0	0	0	0	0	0	0	0	0	0	0	0	0	0	0	0	0	0	0	0	0	0	0	0	0	0	0	0	0	0	0	0	0	0	0	0	0	0	0	0	258.96	1.67	0	0	0	80.79	3.83	0	0	0	0	0	0	0	0	46.9	2.58	0	0	0	30.93	2.17	0	0	0	0	0	0	0	0	14.31	10.25
Other Digestive Organs	0	0	0	0	0	0	0	0	0	0	0	0	0	0	0	0	0	0	0	0	0	0	0	0	0	0	0	0	0	0	0	0	0	0	0	0	0	0	0	0	0	0	0	0	0	0	0	0	0	0	0	0	0	0	0	0	0	0	0	0	0	0	0	0	0	0	0	0	584.77	0.59	0	0	0	46.65	4.33	0	0	0	17.61	6.75	0	0	0	12.48	5.41	0	0	0	0	0	0	0	0	6.25	17.08
Respiratory System	0	0	0	0	0	0	0	0	0	0	0	0	0	0	0	0	0	0	0	0	0	0	0	0	0	0	0	0	0	0	0	0	0	0	0	0	0	0	0	0	0	0	0	579.47	2.75	0	0	0	158.48	7.08	0	0	0	13.83	46.84	0	0	0	3.42	148.06	0	0	0	1.21	310.04	0	0.00#	0	0.51	531.92	0	0.00#	0	0.31	589.91	0	0.00#	0	0.18	654.94	0	0.00#	0	0.12	535.19	0	0.00#	0	0.05	538.89	0	0.00#	0	0.03	3365.63
Nose, Nasal Cavity and Middle Ear	0	0	0	0	0	0	0	0	0	0	0	0	0	0	0	0	0	0	0	0	0	0	0	0	0	0	0	0	0	0	0	0	0	0	0	0	0	0	0	0	0	0	0	0	0	0	0	0	0	0	0	0	0	0	0	0	0	0	80.31	4.25	0	0	0	59.76	4.75	0	0	0	11.79	24.24	0	0	0	7.92	23.5	0	0	0	6.65	17.58	0	0	0	3.4	18.17	0	0	0	12.91	2.01	0	0	0	1.31	94.51
Larynx	0	0	0	0	0	0	0	0	0	0	0	0	0	0	0	0	0	0	0	0	0	0	0	0	0	0	0	0	0	0	0	0	0	0	0	0	0	0	0	0	0	0	0	18320.9	0.08	0	0	0	222.34	5	0	0	0	60.04	11.24	0	0	0	10.55	48.08	0	0	0	3.52	108.19	0	0	0	1.49	180.1	0	0	0	1.01	188.76	0	0.00#	0	0.61	190.89	0	0.00#	0	0.43	154.98	0	0.00#	0	0.15	197.26	0	0.00#	0	0.08	1084.58
Lung and Bronchus	0	0	0	0	0	0	0	0	0	0	0	0	0	0	0	0	0	0	0	0	0	0	0	0	0	0	0	0	0	0	0	0	0	0	0	0	0	0	0	0	0	0	0	598.4	2.67	0	0	0	551.79	2.08	0	0	0	17.96	35.6	0	0	0	5.45	94.91	0	0	0	1.91	196.17	0	0.00#	0	0.83	327.16	0	0.00#	0	0.48	377.65	0	0.00#	0	0.26	446.47	0	0.00#	0	0.18	362.04	0	0.00#	0	0.09	334.2	0	0.00#	0	0.04	2178.96
Pleura	0	0	0	0	0	0	0	0	0	0	0	0	0	0	0	0	0	0	0	0	0	0	0	0	0	0	0	0	0	0	0	0	0	0	0	0	0	0	0	0	0	0	0	0	0	0	0	0	0	0	0	0	0	0	0	0	0	0	0	0	0	0	0	0	0	0	0	0	0	0	0	0	0	0	0	0	0	0	0	0	0	0	0	0	0	0	0	0	0	0	0	0	0	0	0
Trachea, Mediastinum and Other Respiratory Organs	0	0	0	0	0	0	0	0	0	0	0	0	0	0	0	0	0	0	0	0	0	0	0	0	0	0	0	0	0	0	0	0	0	0	0	0	0	0	0	0	0	0	0	0	0	0	0	0	0	0	0	0	0	0	0	0	0	0	708.51	0.82	0	0	0	448.22	0.93	0	0	0	634.89	0.41	0	0	0	0	0	0	0	0	0	0	0	0	0	0	0	0	0	0	4.89	5.42	0	0	0	4.77	7.58
Bones and Joints	0	0	0	0	0	0	0	0	0	0	0	0	0	0	0	0	0	0	0	0	0	0	0	0	0	0	0	0	0	0	0	0	0	0	0	0	0	0	0	0	0	0	0	0	0	0	0	0	0	0	0	0	0	0	0	0	0	0	120.79	4.85	0	0	0	59.93	6.57	0	0	0	18.9	12.5	0	0	0	7.17	21.06	0	0	0	4.43	24.01	0	0	0	2.88	21.59	0	0	0	5.9	4.58	0	0	0	1.04	95.16
Soft Tissue including Heart	0	0	0	0	0	0	0	0	0	0	0	0	0	0	0	0	0	0	726.73	8.25	0	0	0	479.28	6.5	0	0	0	1087.61	1.84	0	0	0	0	0	0	0	0	952.99	2.41	0	0	0	0	0	0	0	0	143.62	7.41	0	0	0	44.74	17.91	0	0	0	16.84	33.68	0	0	0	15.1	29.83	0	0	0	6.39	50.04	0	0	0	2.76	70.07	0	0	0	1.21	89.44	0	0.00#	0	0.66	94.99	0	0.00#	0	0.42	68.82	0	0.00#	0	0.19	481.18
Skin excluding Basal and Squamous	0	0	0	0	0	0	0	0	0	0	0	0	0	0	0	0	0	0	0	0	0	0	0	0	0	0	0	0	0	0	0	0	0	0	0	0	0	0	0	0	0	0	0	359.71	4.5	0	0	0	73.52	12.01	0	0	0	13.3	55.77	0	0	0	3.59	166.92	0	0	0	1.22	354.15	0	0.00#	0	0.5	610.57	0	0.00#	0	0.25	788.22	0	0.00#	0	0.12	963.51	0	0.00#	0	0.06	1035.67	0	0.00#	0	0.02	1210.21	0	0.00#	0	0.01	5201.53
Melanoma of the Skin	0	0	0	0	0	0	0	0	0	0	0	0	0	0	0	0	0	0	0	0	0	0	0	0	0	0	0	0	0	0	0	0	0	0	0	0	0	0	0	0	0	0	0	359.71	4.5	0	0	0	135.57	7.26	0	0	0	14.68	51.69	0	0	0	3.59	166.92	0	0	0	1.26	345.98	0	0.00#	0	0.53	579.67	0	0.00#	0	0.27	732.41	0	0.00#	0	0.13	876.22	0	0.00#	0	0.07	949.5	0	0.00#	0	0.03	1106.29	0	0.00#	0	0.01	4820.44
Other Non-Epithelial Skin	0	0	0	0	0	0	0	0	0	0	0	0	0	0	0	0	0	0	0	0	0	0	0	0	0	0	0	0	0	0	0	0	0	0	0	0	0	0	0	0	0	0	0	0	0	0	0	0	160.63	4.75	0	0	0	140.59	4.08	0	0	0	0	0	0	0	0	47.05	8.17	0	0	0	9.07	30.9	0	0	0	3.38	55.81	0	0	0	1.31	87.29	0	0.00#	0	0.75	86.18	0	0.00#	0	0.26	103.93	0	0.00#	0	0.16	381.09
Breast	0	0	0	0	0	0	0	0	0	0	0	0	0	0	0	0	0	0	0	0	0	0	0	0	0	0	0	0	0	0	0	0	0	0	0	0	0	0	0	0	0	0	0	0	0	0	0	0	0	0	0	0	0	0	0	0	0	0	61.17	10.03	0	0	0	13.53	30.06	0	0	0	6.96	43.58	0	0	0	3.31	57.33	0	0	0	2.14	52.66	0	0	0	1.62	40.66	0	0.00#	0	0.38	72.35	0	0.00#	0	0.24	306.69
Female Genital System	0	0	0	0	0	0	0	0	0	0	0	0	0	0	0	0	0	0	0	0	0	0	0	0	0	0	0	0	0	0	0	0	0	0	0	0	0	0	0	0	0	0	0	0	0	0	0	0	0	0	0	0	0	0	0	0	0	0	0	0	0	0	0	0	0	0	0	0	0	0	0	0	0	0	0	0	0	0	0	0	0	0	0	0	0	0	0	0	0	0	0	0	0	0	0
Cervix Uteri	0	0	0	0	0	0	0	0	0	0	0	0	0	0	0	0	0	0	0	0	0	0	0	0	0	0	0	0	0	0	0	0	0	0	0	0	0	0	0	0	0	0	0	0	0	0	0	0	0	0	0	0	0	0	0	0	0	0	0	0	0	0	0	0	0	0	0	0	0	0	0	0	0	0	0	0	0	0	0	0	0	0	0	0	0	0	0	0	0	0	0	0	0	0	0
Corpus and Uterus, NOS	0	0	0	0	0	0	0	0	0	0	0	0	0	0	0	0	0	0	0	0	0	0	0	0	0	0	0	0	0	0	0	0	0	0	0	0	0	0	0	0	0	0	0	0	0	0	0	0	0	0	0	0	0	0	0	0	0	0	0	0	0	0	0	0	0	0	0	0	0	0	0	0	0	0	0	0	0	0	0	0	0	0	0	0	0	0	0	0	0	0	0	0	0	0	0
Corpus Uteri	0	0	0	0	0	0	0	0	0	0	0	0	0	0	0	0	0	0	0	0	0	0	0	0	0	0	0	0	0	0	0	0	0	0	0	0	0	0	0	0	0	0	0	0	0	0	0	0	0	0	0	0	0	0	0	0	0	0	0	0	0	0	0	0	0	0	0	0	0	0	0	0	0	0	0	0	0	0	0	0	0	0	0	0	0	0	0	0	0	0	0	0	0	0	0
Uterus, NOS	0	0	0	0	0	0	0	0	0	0	0	0	0	0	0	0	0	0	0	0	0	0	0	0	0	0	0	0	0	0	0	0	0	0	0	0	0	0	0	0	0	0	0	0	0	0	0	0	0	0	0	0	0	0	0	0	0	0	0	0	0	0	0	0	0	0	0	0	0	0	0	0	0	0	0	0	0	0	0	0	0	0	0	0	0	0	0	0	0	0	0	0	0	0	0
Ovary	0	0	0	0	0	0	0	0	0	0	0	0	0	0	0	0	0	0	0	0	0	0	0	0	0	0	0	0	0	0	0	0	0	0	0	0	0	0	0	0	0	0	0	0	0	0	0	0	0	0	0	0	0	0	0	0	0	0	0	0	0	0	0	0	0	0	0	0	0	0	0	0	0	0	0	0	0	0	0	0	0	0	0	0	0	0	0	0	0	0	0	0	0	0	0
Vagina	0	0	0	0	0	0	0	0	0	0	0	0	0	0	0	0	0	0	0	0	0	0	0	0	0	0	0	0	0	0	0	0	0	0	0	0	0	0	0	0	0	0	0	0	0	0	0	0	0	0	0	0	0	0	0	0	0	0	0	0	0	0	0	0	0	0	0	0	0	0	0	0	0	0	0	0	0	0	0	0	0	0	0	0	0	0	0	0	0	0	0	0	0	0	0
Vulva	0	0	0	0	0	0	0	0	0	0	0	0	0	0	0	0	0	0	0	0	0	0	0	0	0	0	0	0	0	0	0	0	0	0	0	0	0	0	0	0	0	0	0	0	0	0	0	0	0	0	0	0	0	0	0	0	0	0	0	0	0	0	0	0	0	0	0	0	0	0	0	0	0	0	0	0	0	0	0	0	0	0	0	0	0	0	0	0	0	0	0	0	0	0	0
Other Female Genital Organs	0	0	0	0	0	0	0	0	0	0	0	0	0	0	0	0	0	0	0	0	0	0	0	0	0	0	0	0	0	0	0	0	0	0	0	0	0	0	0	0	0	0	0	0	0	0	0	0	0	0	0	0	0	0	0	0	0	0	0	0	0	0	0	0	0	0	0	0	0	0	0	0	0	0	0	0	0	0	0	0	0	0	0	0	0	0	0	0	0	0	0	0	0	0	0
Male Genital System	0	0	0	758.17	3.17	0	0	0	0	0	0	0	0	0	0	0	0	0	0	0	0	0	0	1081.96	2.83	0	0	0	2245.99	1.08	0	0	0	221.53	12	0	0	0	32.97	53.1	0	0	0	2.93	452.27	0	0.00#	0	0.42	2314.62	0	0.00#	0	0.08	9114.08	0	0.00#	0	0.02	23697.1	0	0.00#	0	0.01	43771.7	0	0.00#	0	0	63526.5	0	0.00#	0	0	75732.7	0	0.00#	0	0	77774.7	0	0.00#	0	0	66380.6	0	0.00#	0	0	61932.9	0	0.00#	0	0	424769
Prostate	0	0	0	758.17	3.17	0	0	0	0	0	0	0	0	0	0	0	0	0	0	0	0	0	0	1081.96	2.83	0	0	0	2389.42	0.99	0	0	0	1894.23	1.42	0	0	0	49.65	35.18	0	0	0	3.01	439.36	0	0.00#	0	0.42	2288.44	0	0.00#	0	0.08	9057.82	0	0.00#	0	0.02	23629.9	0	0.00#	0	0.01	43699.4	0	0.00#	0	0	63479.6	0	0.00#	0	0	75664	0	0.00#	0	0	77696.4	0	0.00#	0	0	66330	0	0.00#	0	0	61884	0	0.00#	0	0	424212
Testis	0	0	0	0	0	0	0	0	0	0	0	0	0	0	0	0	0	0	0	0	0	0	0	0	0	0	0	0	37416.7	0.08	0	0	0	250.87	10.58	0	0	0	98.17	17.92	0	0	0	105.45	12.91	0	0	0	40.34	26.18	0	0	0	14.23	54	0	0	0	9.98	61.08	0	0	0	6.5	66.11	0	0	0	11.58	26.4	0	0	0	12.59	15.58	0	0	0	7.35	15.83	0	0	0	10.43	6.41	0	0	0	2.67	10.25	0	0.00#	0	0.87	323.34
Penis	0	0	0	0	0	0	0	0	0	0	0	0	0	0	0	0	0	0	0	0	0	0	0	0	0	0	0	0	0	0	0	0	0	0	0	0	0	0	0	0	0	0	0	0	0	0	0	0	0	0	0	0	0	203.16	2.26	0	0	0	67.5	5.17	0	0	0	896.5	0.5	0	0	0	20.95	13.85	0	0	0	4.4	43.5	0	0	0	2.24	50.22	0	0	0	1.87	33.82	0	0	0	1.27	21.42	0	0.00#	0	0.48	170.74
Other Male Genital Organs	0	0	0	0	0	0	0	0	0	0	0	0	0	0	0	0	0	0	0	0	0	0	0	0	0	0	0	0	0	0	0	0	0	0	0	0	0	0	0	0	0	0	0	0	0	0	0	0	0	0	0	0	0	0	0	0	0	0	625.06	0.91	0	0	0	67.32	5.67	0	0	0	46.66	6.68	0	0	0	24.12	9.66	0	0	0	10.02	12.33	0	0	0	6.3	10.42	0	0	0	1.66	17.16	0	0	0	1.06	62.84
Urinary System	0	0	0	0	0	0	0	0	0	0	0	0	0	0	0	0	0	0	0	0	0	0	0	0	0	0	0	0	2240.22	0.66	0	0	0	8717.81	0.33	0	0	0	217.25	10.23	0	0	0	66.72	24.25	0	0	0	16.01	65.33	0	0	0	4.25	170.29	0	0	0	1.6	358.89	0	0.00#	0	0.58	693.87	0	0.00#	0	0.27	1058.37	0	0.00#	0	0.13	1449.75	0	0.00#	0	0.06	2041.77	0	0.00#	0	0.03	2086.35	0	0.00#	0	0.01	2349.03	0	0.00#	0	0.01	10309.1
Urinary Bladder	0	0	0	0	0	0	0	0	0	0	0	0	0	0	0	0	0	0	0	0	0	0	0	0	0	0	0	0	0	0	0	0	0	8717.81	0.33	0	0	0	440.08	5.17	0	0	0	265.25	7.08	0	0	0	30.77	34.6	0	0	0	6.78	104.5	0	0	0	2.73	208.06	0	0.00#	0	0.98	417.48	0	0.00#	0	0.4	723.26	0	0.00#	0	0.18	1038.56	0	0.00#	0	0.07	1509.11	0	0.00#	0	0.04	1606.71	0	0.00#	0	0.02	1841.83	0	0.00#	0	0.01	7496.7
Kidney and Renal Pelvis	0	0	0	0	0	0	0	0	0	0	0	0	0	0	0	0	0	0	0	0	0	0	0	0	0	0	0	0	0	0	0	0	0	0	0	0	0	0	429.08	5.06	0	0	0	89.15	17.17	0	0	0	33.61	30.47	0	0	0	12.65	58.46	0	0	0	4.56	125.85	0	0	0	1.59	240.37	0	0.00#	0	0.93	303.28	0	0.00#	0	0.5	368.89	0	0.00#	0	0.24	463.31	0	0.00#	0	0.15	431.61	0	0.00#	0	0.07	426.95	0	0.00#	0	0.03	2471.42
Ureter	0	0	0	0	0	0	0	0	0	0	0	0	0	0	0	0	0	0	0	0	0	0	0	0	0	0	0	0	0	0	0	0	0	0	0	0	0	0	0	0	0	0	0	0	0	0	0	0	0	0	0	0	0	281.48	2.92	0	0	0	442.59	1.81	0	0	0	80.74	5.43	0	0	0	41.19	7.17	0	0	0	12.3	15.74	0	0	0	3.75	29.5	0	0	0	3.49	18.25	0	0	0	1.31	21.17	0	0.00#	0	0.69	102
Other Urinary Organs	0	0	0	0	0	0	0	0	0	0	0	0	0	0	0	0	0	0	0	0	0	0	0	0	0	0	0	0	2240.22	0.66	0	0	0	0	0	0	0	0	0	0	0	0	0	0	0	0	0	0	4457.61	0.25	0	0	0	189.97	4.41	0	0	0	25.39	23.17	0	0	0	14.12	30.59	0	0	0	13.73	24.65	0	0	0	7.31	26.56	0	0	0	2.77	39.86	0	0	0	2.08	29.77	0	0.00#	0	0.46	59.07	0	0.00#	0	0.3	239.01
Eye and Orbit	0	0	0	0	0	0	0	0	0	0	0	0	0	0	0	0	0	0	0	0	0	0	0	0	0	0	0	0	0	0	0	0	0	0	0	0	0	0	0	0	0	0	0	0	0	0	0	0	0	0	0	0	0	0	0	0	0	0	225.15	2.75	0	0	0	24.8	16.76	0	0	0	18.65	16.67	0	0	0	10.57	18.07	0	0	0	5.93	19.17	0	0	0	4.33	15.25	0	0	0	1.95	14.35	0	0.00#	0	0.9	103.01
Brain and Other Nervous System	0	0	0	0	0	0	0	0	0	0	0	0	0	0	0	0	0	0	0	0	0	0	0	0	0	0	0	0	0	0	0	0	0	0	0	0	0	0	0	0	0	0	0	806.54	1.17	0	0	0	641.38	1.75	0	0	0	93.04	8.84	0	0	0	31.03	18.65	0	0	0	21.65	19.67	0	0	0	17.02	18.02	0	0	0	61.63	3.33	0	0	0	159.75	0.75	0	0	0	9.9	6.01	0	0	0	17.5	1.84	0	0	0	3.02	80.01
Brain	0	0	0	0	0	0	0	0	0	0	0	0	0	0	0	0	0	0	0	0	0	0	0	0	0	0	0	0	0	0	0	0	0	0	0	0	0	0	0	0	0	0	0	806.54	1.17	0	0	0	641.38	1.75	0	0	0	93.04	8.84	0	0	0	32.12	17.98	0	0	0	34.81	12.09	0	0	0	34.01	8.77	0	0	0	0	0	0	0	0	159.75	0.75	0	0	0	58.34	1.01	0	0	0	0	0	0	0	0	7.92	52.34
Cranial Nerves Other Nervous System	0	0	0	0	0	0	0	0	0	0	0	0	0	0	0	0	0	0	0	0	0	0	0	0	0	0	0	0	0	0	0	0	0	0	0	0	0	0	0	0	0	0	0	0	0	0	0	0	0	0	0	0	0	0	0	0	0	0	917.41	0.67	0	0	0	57.29	7.58	0	0	0	34.06	9.25	0	0	0	61.63	3.33	0	0	0	0	0	0	0	0	11.92	5	0	0	0	17.5	1.84	0	0	0	4.87	27.67
Endocrine System	0	0	0	0	0	0	0	0	0	0	0	0	0	0	0	0	0	0	0	0	0	0	0	0	0	0	0	0	0	0	0	0	0	0	0	0	0	0	0	0	0	0	0	0	0	0	0	0	541.36	2.08	0	0	0	39.47	21.43	0	0	0	7.6	79.02	0	0	0	3.87	108.92	0	0	0	2.37	126.25	0	0	0	1.86	102.55	0	0	0	1.29	87.83	0	0.00#	0	0.96	68.53	0	0.00#	0	0.39	71.92	0	0.00#	0	0.17	668.53
Thyroid	0	0	0	0	0	0	0	0	0	0	0	0	0	0	0	0	0	0	0	0	0	0	0	0	0	0	0	0	0	0	0	0	0	0	0	0	0	0	0	0	0	0	0	0	0	0	0	0	541.36	2.08	0	0	0	39.47	21.43	0	0	0	7.76	76.11	0	0	0	4.23	97.42	0	0	0	2.71	109.83	0	0	0	2.14	89.14	0	0	0	1.54	75.75	0	0	0	1.13	58.94	0	0.00#	0	0.44	63.68	0	0.00#	0	0.2	594.36
Other Endocrine including Thymus	0	0	0	0	0	0	0	0	0	0	0	0	0	0	0	0	0	0	0	0	0	0	0	0	0	0	0	0	0	0	0	0	0	0	0	0	0	0	0	0	0	0	0	0	0	0	0	0	0	0	0	0	0	0	0	0	0	0	375.84	2.92	0	0	0	45.6	11.5	0	0	0	18.89	16.42	0	0	0	14.12	13.41	0	0	0	8.24	12.08	0	0	0	6.46	9.59	0	0	0	3.66	8.25	0	0	0	1.43	74.16
Lymphoma	0	0	0	0	0	0	0	0	0	0	0	0	0	0	0	0	0	0	0	0	0	0	0	0	0	0	0	0	0	0	0	0	0	644.79	2.42	0	0	0	0	0	0	0	0	2568.35	0.59	0	0	0	162.46	8.08	0	0	0	14.74	55.25	0	0	0	4.2	131.02	0	0	0	1.73	231.6	0	0.00#	0	0.86	348.95	0	0.00#	0	0.36	529.38	0	0.00#	0	0.2	587.95	0	0.00#	0	0.12	529.28	0	0.00#	0	0.06	454.17	0	0.00#	0	0.03	2878.7
Hodgkin Lymphoma	0	0	0	0	0	0	0	0	0	0	0	0	0	0	0	0	0	0	0	0	0	0	0	0	0	0	0	0	0	0	0	0	0	0	0	0	0	0	0	0	0	0	0	0	0	0	0	0	0	0	0	0	0	80.32	9.18	0	0	0	18.84	23.67	0	0	0	13.12	27.31	0	0	0	12.37	22.84	0	0	0	19.41	10.08	0	0	0	14.77	7.83	0	0	0	3.07	20.05	0	0	0	1.67	16.62	0	0.00#	0	0.79	137.6
Hodgkin - Nodal	0	0	0	0	0	0	0	0	0	0	0	0	0	0	0	0	0	0	0	0	0	0	0	0	0	0	0	0	0	0	0	0	0	0	0	0	0	0	0	0	0	0	0	0	0	0	0	0	0	0	0	0	0	80.32	9.18	0	0	0	18.84	23.67	0	0	0	13.12	27.31	0	0	0	12.37	22.84	0	0	0	19.41	10.08	0	0	0	14.77	7.83	0	0	0	3.07	20.05	0	0	0	1.67	16.62	0	0.00#	0	0.79	137.6
Hodgkin - Extranodal	0	0	0	0	0	0	0	0	0	0	0	0	0	0	0	0	0	0	0	0	0	0	0	0	0	0	0	0	0	0	0	0	0	0	0	0	0	0	0	0	0	0	0	0	0	0	0	0	0	0	0	0	0	0	0	0	0	0	0	0	0	0	0	0	0	0	0	0	0	0	0	0	0	0	0	0	0	0	0	0	0	0	0	0	0	0	0	0	0	0	0	0	0	0	0
Non-Hodgkin Lymphoma	0	0	0	0	0	0	0	0	0	0	0	0	0	0	0	0	0	0	0	0	0	0	0	0	0	0	0	0	0	0	0	0	0	644.79	2.42	0	0	0	0	0	0	0	0	2568.35	0.59	0	0	0	162.46	8.08	0	0	0	18.06	46.07	0	0	0	5.41	107.35	0	0	0	1.99	204.29	0	0.00#	0	0.92	326.11	0	0.00#	0	0.37	519.3	0	0.00#	0	0.2	580.12	0	0.00#	0	0.13	509.23	0	0.00#	0	0.07	437.54	0	0.00#	0	0.03	2741.1
NHL - Nodal	0	0	0	0	0	0	0	0	0	0	0	0	0	0	0	0	0	0	0	0	0	0	0	0	0	0	0	0	0	0	0	0	0	0	0	0	0	0	0	0	0	0	0	2568.35	0.59	0	0	0	162.46	8.08	0	0	0	19.92	41.67	0	0	0	7.07	80.84	0	0	0	2.71	147.65	0	0	0	1.37	217.59	0	0.00#	0	0.59	319.4	0	0.00#	0	0.34	334.22	0	0.00#	0	0.23	285.91	0	0.00#	0	0.1	293.5	0	0.00#	0	0.05	1729.45
NHL - Extranodal	0	0	0	0	0	0	0	0	0	0	0	0	0	0	0	0	0	0	0	0	0	0	0	0	0	0	0	0	0	0	0	0	0	644.79	2.42	0	0	0	0	0	0	0	0	0	0	0	0	0	0	0	0	0	0	193.41	4.4	0	0	0	23.05	26.5	0	0	0	7.46	56.64	0	0	0	2.79	108.52	0	0.00#	0	0.97	199.9	0	0.00#	0	0.48	245.9	0	0.00#	0	0.3	223.33	0	0.00#	0	0.2	144.04	0	0.00#	0	0.08	1011.65
Myeloma	0	0	0	0	0	0	0	0	0	0	0	0	0	0	0	0	0	0	0	0	0	0	0	0	0	0	0	0	0	0	0	0	0	0	0	0	0	0	0	0	0	0	0	1030.71	0.91	0	0	0	142.87	5.5	0	0	0	49.92	12.83	0	0	0	26.56	19.59	0	0	0	8.62	44.18	0	0	0	3.46	79.39	0	0	0	1.77	95.97	0	0	0	1.02	105.67	0	0.00#	0	0.74	85.94	0	0.00#	0	0.35	80.19	0	0.00#	0	0.16	530.18
Leukemia	0	0	0	0	0	0	0	0	0	0	0	0	0	0	0	0	0	0	0	0	0	0	0	0	0	0	0	0	0	0	0	0	0	0	0	0	0	0	0	0	0	0	0	0	0	0	0	0	0	0	0	0	0	38.09	16.85	0	0	0	7.48	67.89	0	0	0	2.5	159.84	0	0	0	1.38	212.36	0	0.00#	0	0.72	261.79	0	0.00#	0	0.42	275.2	0	0.00#	0	0.26	257.44	0	0.00#	0	0.15	184.33	0	0.00#	0	0.06	1435.7
Lymphocytic Leukemia	0	0	0	0	0	0	0	0	0	0	0	0	0	0	0	0	0	0	0	0	0	0	0	0	0	0	0	0	0	0	0	0	0	0	0	0	0	0	0	0	0	0	0	0	0	0	0	0	0	0	0	0	0	62.27	10.08	0	0	0	10.02	50.91	0	0	0	3.09	132.01	0	0	0	1.75	170.77	0	0.00#	0	0.89	213.3	0	0.00#	0	0.48	244.2	0	0.00#	0	0.28	230.46	0	0.00#	0	0.16	168.97	0	0.00#	0	0.07	1220.7
Acute Lymphocytic Leukemia	0	0	0	0	0	0	0	0	0	0	0	0	0	0	0	0	0	0	0	0	0	0	0	0	0	0	0	0	0	0	0	0	0	0	0	0	0	0	0	0	0	0	0	0	0	0	0	0	0	0	0	0	0	0	0	0	0	0	2498.78	0.25	0	0	0	91.74	5	0	0	0	62.88	5	0	0	0	597.58	0.34	0	0	0	719.33	0.17	0	0	0	0	0	0	0	0	0	0	0	0	0	33.04	10.75
Chronic Lymphocytic Leukemia	0	0	0	0	0	0	0	0	0	0	0	0	0	0	0	0	0	0	0	0	0	0	0	0	0	0	0	0	0	0	0	0	0	0	0	0	0	0	0	0	0	0	0	0	0	0	0	0	0	0	0	0	0	62.27	10.08	0	0	0	11.24	44.16	0	0	0	3.69	105.67	0	0	0	1.95	149.86	0	0.00#	0	0.95	198.88	0	0.00#	0	0.51	230.36	0	0.00#	0	0.33	200.29	0	0.00#	0	0.2	140.48	0	0.00#	0	0.08	1079.79
Other Lymphocytic Leukemia	0	0	0	0	0	0	0	0	0	0	0	0	0	0	0	0	0	0	0	0	0	0	0	0	0	0	0	0	0	0	0	0	0	0	0	0	0	0	0	0	0	0	0	0	0	0	0	0	0	0	0	0	0	0	0	0	0	0	96.45	6.5	0	0	0	23.73	21.34	0	0	0	22.44	15.91	0	0	0	13.57	14.08	0	0	0	8.05	13.67	0	0	0	2.16	30.16	0	0.00#	0	0.97	28.5	0	0.00#	0	0.56	130.16
Myeloid and Monocytic Leukemia	0	0	0	0	0	0	0	0	0	0	0	0	0	0	0	0	0	0	0	0	0	0	0	0	0	0	0	0	0	0	0	0	0	0	0	0	0	0	0	0	0	0	0	0	0	0	0	0	0	0	0	0	0	98.08	6.77	0	0	0	29.45	16.98	0	0	0	13.53	27.09	0	0	0	7.05	37.76	0	0	0	4.25	43.15	0	0	0	3.93	28.59	0	0	0	3.7	18.06	0	0	0	2.75	9.94	0	0.00#	0	0.72	188.34
Acute Myeloid Leukemia	0	0	0	0	0	0	0	0	0	0	0	0	0	0	0	0	0	0	0	0	0	0	0	0	0	0	0	0	0	0	0	0	0	0	0	0	0	0	0	0	0	0	0	0	0	0	0	0	0	0	0	0	0	0	0	0	0	0	572.34	1.08	0	0	0	43.67	9.92	0	0	0	19.06	16.34	0	0	0	9.12	20.57	0	0	0	8.33	13.84	0	0	0	21.42	3.17	0	0	0	0	0	0	0	0	2.83	64.92
Acute Monocytic Leukemia	0	0	0	0	0	0	0	0	0	0	0	0	0	0	0	0	0	0	0	0	0	0	0	0	0	0	0	0	0	0	0	0	0	0	0	0	0	0	0	0	0	0	0	0	0	0	0	0	0	0	0	0	0	0	0	0	0	0	0	0	0	0	0	0	0	0	0	0	0	0	0	0	0	0	0	0	0	0	0	0	0	0	0	0	0	0	0	0	0	0	0	0	0	0	0
Chronic Myeloid Leukemia	0	0	0	0	0	0	0	0	0	0	0	0	0	0	0	0	0	0	0	0	0	0	0	0	0	0	0	0	0	0	0	0	0	0	0	0	0	0	0	0	0	0	0	0	0	0	0	0	0	0	0	0	0	98.08	6.77	0	0	0	31.04	15.9	0	0	0	25.77	14.17	0	0	0	15.79	16.09	0	0	0	11.1	17.57	0	0	0	9.23	12.5	0	0	0	4.72	14.15	0	0	0	2.75	9.94	0	0	0	1.09	107.08
Other Myeloid/Monocytic Leukemia	0	0	0	0	0	0	0	0	0	0	0	0	0	0	0	0	0	0	0	0	0	0	0	0	0	0	0	0	0	0	0	0	0	0	0	0	0	0	0	0	0	0	0	0	0	0	0	0	0	0	0	0	0	0	0	0	0	0	0	0	0	0	0	82.12	3	0	0	0	38.39	5.34	0	0	0	28.27	5	0	0	0	38.02	2.25	0	0	0	87.14	0.75	0	0	0	0	0	0	0	0	8.98	16.34
Other Leukemia	0	0	0	0	0	0	0	0	0	0	0	0	0	0	0	0	0	0	0	0	0	0	0	0	0	0	0	0	0	0	0	0	0	0	0	0	0	0	0	0	0	0	0	0	0	0	0	0	0	0	0	0	0	0	0	0	0	0	0	0	0	0	0	574.9	0.75	0	0	0	80.38	3.83	0	0	0	37.54	5.34	0	0	0	50.25	2.41	0	0	0	7.33	8.92	0	0	0	4.97	5.42	0	0	0	2.51	26.67
Other Acute Leukemia	0	0	0	0	0	0	0	0	0	0	0	0	0	0	0	0	0	0	0	0	0	0	0	0	0	0	0	0	0	0	0	0	0	0	0	0	0	0	0	0	0	0	0	0	0	0	0	0	0	0	0	0	0	0	0	0	0	0	0	0	0	0	0	0	0	0	0	0	0	0	0	0	0	614.31	0.34	0	0	0	80.94	1.49	0	0	0	15.85	4.25	0	0	0	9.9	2.58	0	0	0	5.62	8.67
Aleukemic, Subleukemic and NOS	0	0	0	0	0	0	0	0	0	0	0	0	0	0	0	0	0	0	0	0	0	0	0	0	0	0	0	0	0	0	0	0	0	0	0	0	0	0	0	0	0	0	0	0	0	0	0	0	0	0	0	0	0	0	0	0	0	0	0	0	0	0	0	574.9	0.75	0	0	0	80.38	3.83	0	0	0	39.98	5	0	0	0	132.51	0.92	0	0	0	13.65	4.67	0	0	0	9.96	2.84	0	0	0	4.54	18
Mesothelioma	0	0	0	0	0	0	0	0	0	0	0	0	0	0	0	0	0	0	0	0	0	0	0	0	0	0	0	0	0	0	0	0	0	0	0	0	0	0	0	0	0	0	0	0	0	0	0	0	0	0	0	0	0	0	0	0	0	0	0	0	0	0	0	0	0	0	0	0	123.61	2.34	0	0	0	62.18	3.09	0	0	0	37.66	2.67	0	0	0	0	0	0	0	0	29.25	0.91	0	0	0	11.78	9
Kaposi Sarcoma	0	0	0	0	0	0	0	0	0	0	0	0	0	0	0	0	0	0	0	0	0	0	0	0	0	0	0	0	0	0	0	0	0	0	0	0	0	0	0	0	0	0	0	687.85	2.25	0	0	0	166.71	6.85	0	0	0	63.06	11.86	0	0	0	40.72	11.48	0	0	0	143.27	1.81	0	0	0	0	0	0	0	0	48.34	3.33	0	0	0	12.03	9	0	0	0	4.7	13.92	0	0	0	1.16	23.49	0	0.00#	0	0.81	83.99
Miscellaneous	0	0	0	0	0	0	0	0	0	0	0	0	0	0	0	0	0	0	0	0	0	0	0	0	0	0	0	0	0	0	0	0	0	0	0	0	0	0	0	0	0	0	0	185.88	4.42	0	0	0	41.51	16.42	0	0	0	19.92	33.01	0	0	0	18.16	30.72	0	0	0	4.86	81.77	0	0	0	1.89	143	0	0.00#	0	0.7	264.73	0	0.00#	0	0.48	237.35	0	0.00#	0	0.23	281.39	0	0.00#	0	0.08	370.53	0	0.00#	0	0.05	1463.35
	Excess risk is per 10,000.
	Confidence intervals are 95%.
#	P < 0.05
Testis
	0-4	0-4	0-4	0-4	0-4	45421	45421	45421	45421	45421	45579	45579	45579	45579	45579	15-19	15-19	15-19	15-19	15-19	20-24	20-24	20-24	20-24	20-24	25-29	25-29	25-29	25-29	25-29	30-34	30-34	30-34	30-34	30-34	35-39	35-39	35-39	35-39	35-39	40-44	40-44	40-44	40-44	40-44	45-49	45-49	45-49	45-49	45-49	50-54	50-54	50-54	50-54	50-54	55-59	55-59	55-59	55-59	55-59	60-64	60-64	60-64	60-64	60-64	65-69	65-69	65-69	65-69	65-69	70-74	70-74	70-74	70-74	70-74	75-79	75-79	75-79	75-79	75-79	80-84	80-84	80-84	80-84	80-84	85+	85+	85+	85+	85+	Total	Total	Total	Total	Total
	Observed	O/E	CI Lower	CI Upper	Person Years at Risk	Observed	O/E	CI Lower	CI Upper	Person Years at Risk	Observed	O/E	CI Lower	CI Upper	Person Years at Risk	Observed	O/E	CI Lower	CI Upper	Person Years at Risk	Observed	O/E	CI Lower	CI Upper	Person Years at Risk	Observed	O/E	CI Lower	CI Upper	Person Years at Risk	Observed	O/E	CI Lower	CI Upper	Person Years at Risk	Observed	O/E	CI Lower	CI Upper	Person Years at Risk	Observed	O/E	CI Lower	CI Upper	Person Years at Risk	Observed	O/E	CI Lower	CI Upper	Person Years at Risk	Observed	O/E	CI Lower	CI Upper	Person Years at Risk	Observed	O/E	CI Lower	CI Upper	Person Years at Risk	Observed	O/E	CI Lower	CI Upper	Person Years at Risk	Observed	O/E	CI Lower	CI Upper	Person Years at Risk	Observed	O/E	CI Lower	CI Upper	Person Years at Risk	Observed	O/E	CI Lower	CI Upper	Person Years at Risk	Observed	O/E	CI Lower	CI Upper	Person Years at Risk	Observed	O/E	CI Lower	CI Upper	Person Years at Risk	Observed	O/E	CI Lower	CI Upper	Person Years at Risk
All Sites	0	0	0	412.81	7.25	0	0	0	76121.2	0.58	0	0	0	4149.74	4.07	0	0	0	57.65	91.09	0	0	0	7.19	419.51	0	0	0	4.5	600.67	0	0	0	4.89	509.41	0	0	0	5.07	409.13	0	0	0	4.61	352.41	0	0	0	3.55	321.78	0	0	0	3.36	236.05	0	0	0	3.3	178.4	0	0	0	3.6	117.61	0	0	0	3.13	94.88	0	0	0	2.55	68.91	0	0	0	1.84	63.85	0	0	0	1.13	56.56	0	0.00#	0	0.54	50.18	0	0.00#	0	0.16	3582.35
Oral Cavity and Pharynx	0	0	0	0	0	0	0	0	0	0	0	0	0	0	0	0	0	0	0	0	0	0	0	0	0	0	0	0	0	0	0	0	0	0	0	0	0	0	0	0	0	0	0	0	0	0	0	0	1008.93	1.16	0	0	0	143.76	5.67	0	0	0	0	0	0	0	0	0	0	0	0	0	0	0	0	0	0	0	0	0	0	0	0	0	0	0	0	0	0	0	0	0	0	0	0	0	0	125.83	6.83
Lip	0	0	0	0	0	0	0	0	0	0	0	0	0	0	0	0	0	0	0	0	0	0	0	0	0	0	0	0	0	0	0	0	0	0	0	0	0	0	0	0	0	0	0	0	0	0	0	0	0	0	0	0	0	255.87	3.17	0	0	0	0	0	0	0	0	0	0	0	0	0	0	0	0	0	0	0	0	0	0	0	0	0	0	0	0	0	0	0	0	0	0	0	0	0	0	255.87	3.17
Tongue	0	0	0	0	0	0	0	0	0	0	0	0	0	0	0	0	0	0	0	0	0	0	0	0	0	0	0	0	0	0	0	0	0	0	0	0	0	0	0	0	0	0	0	0	0	0	0	0	0	0	0	0	0	0	0	0	0	0	0	0	0	0	0	0	0	0	0	0	0	0	0	0	0	0	0	0	0	0	0	0	0	0	0	0	0	0	0	0	0	0	0	0	0	0	0
Salivary Gland	0	0	0	0	0	0	0	0	0	0	0	0	0	0	0	0	0	0	0	0	0	0	0	0	0	0	0	0	0	0	0	0	0	0	0	0	0	0	0	0	0	0	0	0	0	0	0	0	0	0	0	0	0	0	0	0	0	0	0	0	0	0	0	0	0	0	0	0	0	0	0	0	0	0	0	0	0	0	0	0	0	0	0	0	0	0	0	0	0	0	0	0	0	0	0
Floor of Mouth	0	0	0	0	0	0	0	0	0	0	0	0	0	0	0	0	0	0	0	0	0	0	0	0	0	0	0	0	0	0	0	0	0	0	0	0	0	0	0	0	0	0	0	0	0	0	0	0	0	0	0	0	0	0	0	0	0	0	0	0	0	0	0	0	0	0	0	0	0	0	0	0	0	0	0	0	0	0	0	0	0	0	0	0	0	0	0	0	0	0	0	0	0	0	0
Gum and Other Mouth	0	0	0	0	0	0	0	0	0	0	0	0	0	0	0	0	0	0	0	0	0	0	0	0	0	0	0	0	0	0	0	0	0	0	0	0	0	0	0	0	0	0	0	0	0	0	0	0	0	0	0	0	0	0	0	0	0	0	0	0	0	0	0	0	0	0	0	0	0	0	0	0	0	0	0	0	0	0	0	0	0	0	0	0	0	0	0	0	0	0	0	0	0	0	0
Nasopharynx	0	0	0	0	0	0	0	0	0	0	0	0	0	0	0	0	0	0	0	0	0	0	0	0	0	0	0	0	0	0	0	0	0	0	0	0	0	0	0	0	0	0	0	0	0	0	0	0	0	0	0	0	0	0	0	0	0	0	0	0	0	0	0	0	0	0	0	0	0	0	0	0	0	0	0	0	0	0	0	0	0	0	0	0	0	0	0	0	0	0	0	0	0	0	0
Tonsil	0	0	0	0	0	0	0	0	0	0	0	0	0	0	0	0	0	0	0	0	0	0	0	0	0	0	0	0	0	0	0	0	0	0	0	0	0	0	0	0	0	0	0	0	0	0	0	0	1008.93	1.16	0	0	0	328.07	2.5	0	0	0	0	0	0	0	0	0	0	0	0	0	0	0	0	0	0	0	0	0	0	0	0	0	0	0	0	0	0	0	0	0	0	0	0	0	0	247.57	3.66
Oropharynx	0	0	0	0	0	0	0	0	0	0	0	0	0	0	0	0	0	0	0	0	0	0	0	0	0	0	0	0	0	0	0	0	0	0	0	0	0	0	0	0	0	0	0	0	0	0	0	0	0	0	0	0	0	0	0	0	0	0	0	0	0	0	0	0	0	0	0	0	0	0	0	0	0	0	0	0	0	0	0	0	0	0	0	0	0	0	0	0	0	0	0	0	0	0	0
Hypopharynx	0	0	0	0	0	0	0	0	0	0	0	0	0	0	0	0	0	0	0	0	0	0	0	0	0	0	0	0	0	0	0	0	0	0	0	0	0	0	0	0	0	0	0	0	0	0	0	0	0	0	0	0	0	0	0	0	0	0	0	0	0	0	0	0	0	0	0	0	0	0	0	0	0	0	0	0	0	0	0	0	0	0	0	0	0	0	0	0	0	0	0	0	0	0	0
Other Oral Cavity and Pharynx	0	0	0	0	0	0	0	0	0	0	0	0	0	0	0	0	0	0	0	0	0	0	0	0	0	0	0	0	0	0	0	0	0	0	0	0	0	0	0	0	0	0	0	0	0	0	0	0	0	0	0	0	0	0	0	0	0	0	0	0	0	0	0	0	0	0	0	0	0	0	0	0	0	0	0	0	0	0	0	0	0	0	0	0	0	0	0	0	0	0	0	0	0	0	0
Digestive System	0	0	0	2196.47	1.75	0	0	0	76121.2	0.58	0	0	0	0	0	0	0	0	0	0	0	0	0	855.92	3.5	0	0	0	515.08	4.67	0	0	0	738.03	3.08	0	0	0	1625.76	1.33	0	0	0	626.99	2.84	0	0	0	279.87	3.67	0	0	0	974.19	0.83	0	0	0	0	0	0	0	0	206.01	1.75	0	0	0	98.63	3.25	0	0	0	0	0	0	0	0	0	0	0	0	0	0	0	0	0	0	0	0	0	0	0	37.4	27.25
Esophagus	0	0	0	0	0	0	0	0	0	0	0	0	0	0	0	0	0	0	0	0	0	0	0	0	0	0	0	0	0	0	0	0	0	0	0	0	0	0	0	0	0	0	0	0	0	0	0	0	0	0	0	0	0	0	0	0	0	0	0	0	0	0	0	0	0	0	0	0	0	0	0	0	0	0	0	0	0	0	0	0	0	0	0	0	0	0	0	0	0	0	0	0	0	0	0
Stomach	0	0	0	0	0	0	0	0	0	0	0	0	0	0	0	0	0	0	0	0	0	0	0	0	0	0	0	0	0	0	0	0	0	0	0	0	0	0	0	0	0	0	0	1635.57	1.08	0	0	0	478.23	2.42	0	0	0	974.19	0.83	0	0	0	0	0	0	0	0	0	0	0	0	0	121.59	2.67	0	0	0	0	0	0	0	0	0	0	0	0	0	0	0	0	0	0	0	0	0	0	0	83.66	7.01
Small Intestine	0	0	0	0	0	0	0	0	0	0	0	0	0	0	0	0	0	0	0	0	0	0	0	0	0	0	0	0	0	0	0	0	0	0	0	0	0	0	0	0	0	0	0	0	0	0	0	0	0	0	0	0	0	0	0	0	0	0	0	0	0	0	0	0	0	0	0	0	605.48	0.5	0	0	0	0	0	0	0	0	0	0	0	0	0	0	0	0	0	0	0	0	0	0	0	605.48	0.5
Colon and Rectum	0	0	0	0	0	0	0	0	0	0	0	0	0	0	0	0	0	0	0	0	0	0	0	0	0	0	0	0	4498.58	0.33	0	0	0	1456.75	1	0	0	0	0	0	0	0	0	1016.75	1.75	0	0	0	7533.5	0.16	0	0	0	0	0	0	0	0	0	0	0	0	0	0	0	0	0	0	3803.23	0.08	0	0	0	0	0	0	0	0	0	0	0	0	0	0	0	0	0	0	0	0	0	0	0	437.07	3.33
Colon excluding Rectum	0	0	0	0	0	0	0	0	0	0	0	0	0	0	0	0	0	0	0	0	0	0	0	0	0	0	0	0	4498.58	0.33	0	0	0	1456.75	1	0	0	0	0	0	0	0	0	0	0	0	0	0	0	0	0	0	0	0	0	0	0	0	0	0	0	0	0	0	0	0	0	0	3803.23	0.08	0	0	0	0	0	0	0	0	0	0	0	0	0	0	0	0	0	0	0	0	0	0	0	853.47	1.41
Cecum	0	0	0	0	0	0	0	0	0	0	0	0	0	0	0	0	0	0	0	0	0	0	0	0	0	0	0	0	0	0	0	0	0	0	0	0	0	0	0	0	0	0	0	0	0	0	0	0	0	0	0	0	0	0	0	0	0	0	0	0	0	0	0	0	0	0	0	0	3803.23	0.08	0	0	0	0	0	0	0	0	0	0	0	0	0	0	0	0	0	0	0	0	0	0	0	3803.23	0.08
Appendix	0	0	0	0	0	0	0	0	0	0	0	0	0	0	0	0	0	0	0	0	0	0	0	0	0	0	0	0	0	0	0	0	0	0	0	0	0	0	0	0	0	0	0	0	0	0	0	0	0	0	0	0	0	0	0	0	0	0	0	0	0	0	0	0	0	0	0	0	0	0	0	0	0	0	0	0	0	0	0	0	0	0	0	0	0	0	0	0	0	0	0	0	0	0	0
Ascending Colon	0	0	0	0	0	0	0	0	0	0	0	0	0	0	0	0	0	0	0	0	0	0	0	0	0	0	0	0	0	0	0	0	0	0	0	0	0	0	0	0	0	0	0	0	0	0	0	0	0	0	0	0	0	0	0	0	0	0	0	0	0	0	0	0	0	0	0	0	0	0	0	0	0	0	0	0	0	0	0	0	0	0	0	0	0	0	0	0	0	0	0	0	0	0	0
Hepatic Flexure	0	0	0	0	0	0	0	0	0	0	0	0	0	0	0	0	0	0	0	0	0	0	0	0	0	0	0	0	0	0	0	0	0	0	0	0	0	0	0	0	0	0	0	0	0	0	0	0	0	0	0	0	0	0	0	0	0	0	0	0	0	0	0	0	0	0	0	0	0	0	0	0	0	0	0	0	0	0	0	0	0	0	0	0	0	0	0	0	0	0	0	0	0	0	0
Transverse Colon	0	0	0	0	0	0	0	0	0	0	0	0	0	0	0	0	0	0	0	0	0	0	0	0	0	0	0	0	0	0	0	0	0	0	0	0	0	0	0	0	0	0	0	0	0	0	0	0	0	0	0	0	0	0	0	0	0	0	0	0	0	0	0	0	0	0	0	0	0	0	0	0	0	0	0	0	0	0	0	0	0	0	0	0	0	0	0	0	0	0	0	0	0	0	0
Splenic Flexure	0	0	0	0	0	0	0	0	0	0	0	0	0	0	0	0	0	0	0	0	0	0	0	0	0	0	0	0	0	0	0	0	0	0	0	0	0	0	0	0	0	0	0	0	0	0	0	0	0	0	0	0	0	0	0	0	0	0	0	0	0	0	0	0	0	0	0	0	0	0	0	0	0	0	0	0	0	0	0	0	0	0	0	0	0	0	0	0	0	0	0	0	0	0	0
Descending Colon	0	0	0	0	0	0	0	0	0	0	0	0	0	0	0	0	0	0	0	0	0	0	0	0	0	0	0	0	0	0	0	0	0	0	0	0	0	0	0	0	0	0	0	0	0	0	0	0	0	0	0	0	0	0	0	0	0	0	0	0	0	0	0	0	0	0	0	0	0	0	0	0	0	0	0	0	0	0	0	0	0	0	0	0	0	0	0	0	0	0	0	0	0	0	0
Sigmoid Colon	0	0	0	0	0	0	0	0	0	0	0	0	0	0	0	0	0	0	0	0	0	0	0	0	0	0	0	0	4498.58	0.33	0	0	0	1456.75	1	0	0	0	0	0	0	0	0	0	0	0	0	0	0	0	0	0	0	0	0	0	0	0	0	0	0	0	0	0	0	0	0	0	0	0	0	0	0	0	0	0	0	0	0	0	0	0	0	0	0	0	0	0	0	0	0	0	0	1100.41	1.33
Large Intestine, NOS	0	0	0	0	0	0	0	0	0	0	0	0	0	0	0	0	0	0	0	0	0	0	0	0	0	0	0	0	0	0	0	0	0	0	0	0	0	0	0	0	0	0	0	0	0	0	0	0	0	0	0	0	0	0	0	0	0	0	0	0	0	0	0	0	0	0	0	0	0	0	0	0	0	0	0	0	0	0	0	0	0	0	0	0	0	0	0	0	0	0	0	0	0	0	0
Rectum and Rectosigmoid Junction	0	0	0	0	0	0	0	0	0	0	0	0	0	0	0	0	0	0	0	0	0	0	0	0	0	0	0	0	0	0	0	0	0	0	0	0	0	0	0	0	0	0	0	1016.75	1.75	0	0	0	7533.5	0.16	0	0	0	0	0	0	0	0	0	0	0	0	0	0	0	0	0	0	0	0	0	0	0	0	0	0	0	0	0	0	0	0	0	0	0	0	0	0	0	0	0	0	0	895.85	1.92
Rectosigmoid Junction	0	0	0	0	0	0	0	0	0	0	0	0	0	0	0	0	0	0	0	0	0	0	0	0	0	0	0	0	0	0	0	0	0	0	0	0	0	0	0	0	0	0	0	0	0	0	0	0	0	0	0	0	0	0	0	0	0	0	0	0	0	0	0	0	0	0	0	0	0	0	0	0	0	0	0	0	0	0	0	0	0	0	0	0	0	0	0	0	0	0	0	0	0	0	0
Rectum	0	0	0	0	0	0	0	0	0	0	0	0	0	0	0	0	0	0	0	0	0	0	0	0	0	0	0	0	0	0	0	0	0	0	0	0	0	0	0	0	0	0	0	1016.75	1.75	0	0	0	7533.5	0.16	0	0	0	0	0	0	0	0	0	0	0	0	0	0	0	0	0	0	0	0	0	0	0	0	0	0	0	0	0	0	0	0	0	0	0	0	0	0	0	0	0	0	0	895.85	1.92
Anus, Anal Canal and Anorectum	0	0	0	0	0	0	0	0	0	0	0	0	0	0	0	0	0	0	0	0	0	0	0	0	0	0	0	0	0	0	0	0	0	0	0	0	0	0	0	0	0	0	0	0	0	0	0	0	0	0	0	0	0	0	0	0	0	0	0	0	0	0	0	0	0	0	0	0	0	0	0	0	0	0	0	0	0	0	0	0	0	0	0	0	0	0	0	0	0	0	0	0	0	0	0
Liver and Intrahepatic Bile Duct	0	0	0	0	0	0	0	0	0	0	0	0	0	0	0	0	0	0	0	0	0	0	0	0	0	0	0	0	0	0	0	0	0	0	0	0	0	0	0	0	0	0	0	0	0	0	0	0	741.09	1.08	0	0	0	0	0	0	0	0	0	0	0	0	0	2514.51	0.17	0	0	0	0	0	0	0	0	0	0	0	0	0	0	0	0	0	0	0	0	0	0	0	0	0	0	0	0	572.39	1.25
Liver	0	0	0	0	0	0	0	0	0	0	0	0	0	0	0	0	0	0	0	0	0	0	0	0	0	0	0	0	0	0	0	0	0	0	0	0	0	0	0	0	0	0	0	0	0	0	0	0	741.09	1.08	0	0	0	0	0	0	0	0	0	0	0	0	0	0	0	0	0	0	0	0	0	0	0	0	0	0	0	0	0	0	0	0	0	0	0	0	0	0	0	0	0	0	0	741.09	1.08
Intrahepatic Bile Duct	0	0	0	0	0	0	0	0	0	0	0	0	0	0	0	0	0	0	0	0	0	0	0	0	0	0	0	0	0	0	0	0	0	0	0	0	0	0	0	0	0	0	0	0	0	0	0	0	0	0	0	0	0	0	0	0	0	0	0	0	0	0	0	2514.51	0.17	0	0	0	0	0	0	0	0	0	0	0	0	0	0	0	0	0	0	0	0	0	0	0	0	0	0	0	0	2514.51	0.17
Gallbladder	0	0	0	0	0	0	0	0	0	0	0	0	0	0	0	0	0	0	0	0	0	0	0	0	0	0	0	0	0	0	0	0	0	0	0	0	0	0	0	0	0	0	0	0	0	0	0	0	0	0	0	0	0	0	0	0	0	0	0	0	0	0	0	0	0	0	0	0	0	0	0	0	0	0	0	0	0	0	0	0	0	0	0	0	0	0	0	0	0	0	0	0	0	0	0
Other Biliary	0	0	0	0	0	0	0	0	0	0	0	0	0	0	0	0	0	0	0	0	0	0	0	0	0	0	0	0	0	0	0	0	0	0	0	0	0	0	0	0	0	0	0	0	0	0	0	0	0	0	0	0	0	0	0	0	0	0	0	0	0	0	0	0	0	0	0	0	0	0	0	0	0	0	0	0	0	0	0	0	0	0	0	0	0	0	0	0	0	0	0	0	0	0	0
Pancreas	0	0	0	0	0	0	0	0	0	0	0	0	0	0	0	0	0	0	0	0	0	0	0	0	0	0	0	0	0	0	0	0	0	0	0	0	0	0	0	0	0	0	0	0	0	0	0	0	0	0	0	0	0	0	0	0	0	0	0	0	0	0	0	224.39	1.59	0	0	0	0	0	0	0	0	0	0	0	0	0	0	0	0	0	0	0	0	0	0	0	0	0	0	0	0	224.39	1.59
Retroperitoneum	0	0	0	0	0	0	0	0	0	0	0	0	0	0	0	0	0	0	0	0	0	0	0	855.92	3.5	0	0	0	581.68	4.34	0	0	0	1495.89	2.08	0	0	0	1625.76	1.33	0	0	0	0	0	0	0	0	0	0	0	0	0	0	0	0	0	0	0	0	0	0	0	0	0	0	0	0	0	0	0	0	0	0	0	0	0	0	0	0	0	0	0	0	0	0	0	0	0	0	0	0	0	239.75	11.26
Peritoneum, Omentum and Mesentery	0	0	0	2196.47	1.75	0	0	0	76121.2	0.58	0	0	0	0	0	0	0	0	0	0	0	0	0	0	0	0	0	0	0	0	0	0	0	0	0	0	0	0	0	0	0	0	0	0	0	0	0	0	0	0	0	0	0	0	0	0	0	0	0	0	0	0	0	0	0	0	0	0	0	0	0	0	0	0	0	0	0	0	0	0	0	0	0	0	0	0	0	0	0	0	0	0	0	2134.87	2.33
Other Digestive Organs	0	0	0	0	0	0	0	0	0	0	0	0	0	0	0	0	0	0	0	0	0	0	0	0	0	0	0	0	0	0	0	0	0	0	0	0	0	0	0	0	0	0	0	0	0	0	0	0	0	0	0	0	0	0	0	0	0	0	0	0	0	0	0	0	0	0	0	0	0	0	0	0	0	0	0	0	0	0	0	0	0	0	0	0	0	0	0	0	0	0	0	0	0	0	0
Respiratory System	0	0	0	0	0	0	0	0	0	0	0	0	0	0	0	0	0	0	1212.26	4.92	0	0	0	172.62	19	0	0	0	120.67	20.42	0	0	0	122.81	18.41	0	0	0	185.19	9.5	0	0	0	205.54	6.17	0	0	0	131.69	8.07	0	0	0	93.39	8.75	0	0	0	209.21	2.83	0	0	0	0	0	0	0	0	1267.74	0.25	0	0	0	0	0	0	0	0	35.88	3.33	0	0	0	80.98	0.83	0	0	0	12.55	2	0	0	0	5.65	104.48
Nose, Nasal Cavity and Middle Ear	0	0	0	0	0	0	0	0	0	0	0	0	0	0	0	0	0	0	0	0	0	0	0	2338.72	2.17	0	0	0	0	0	0	0	0	0	0	0	0	0	0	0	0	0	0	0	0	0	0	0	0	0	0	0	0	0	0	0	0	0	0	0	0	0	0	0	0	0	0	0	0	0	0	0	0	0	0	0	0	0	0	0	0	0	0	0	0	0	0	0	0	0	0	0	0	2338.72	2.17
Larynx	0	0	0	0	0	0	0	0	0	0	0	0	0	0	0	0	0	0	0	0	0	0	0	0	0	0	0	0	0	0	0	0	0	0	0	0	0	0	0	0	0	0	0	0	0	0	0	0	0	0	0	0	0	0	0	0	0	0	0	0	0	0	0	0	0	0	0	0	0	0	0	0	0	0	0	0	0	0	0	0	0	0	0	0	0	0	0	0	0	0	0	0	0	0	0
Lung and Bronchus	0	0	0	0	0	0	0	0	0	0	0	0	0	0	0	0	0	0	0	0	0	0	0	0	0	0	0	0	861.76	3.33	0	0	0	3027.62	0.92	0	0	0	0	0	0	0	0	20237.5	0.08	0	0	0	944.13	1.25	0	0	0	1953.79	0.42	0	0	0	0	0	0	0	0	0	0	0	0	0	1267.74	0.25	0	0	0	0	0	0	0	0	35.88	3.33	0	0	0	80.98	0.83	0	0	0	12.55	2	0	0	0	8.08	12.4
Pleura	0	0	0	0	0	0	0	0	0	0	0	0	0	0	0	0	0	0	0	0	0	0	0	0	0	0	0	0	0	0	0	0	0	0	0	0	0	0	0	0	0	0	0	0	0	0	0	0	0	0	0	0	0	0	0	0	0	0	0	0	0	0	0	0	0	0	0	0	0	0	0	0	0	0	0	0	0	0	0	0	0	0	0	0	0	0	0	0	0	0	0	0	0	0	0
Trachea, Mediastinum and Other Respiratory Organs	0	0	0	0	0	0	0	0	0	0	0	0	0	0	0	0	0	0	1212.26	4.92	0	0	0	186.37	16.83	0	0	0	140.32	17.09	0	0	0	128	17.49	0	0	0	185.19	9.5	0	0	0	207.65	6.09	0	0	0	153.04	6.82	0	0	0	98.08	8.33	0	0	0	209.21	2.83	0	0	0	0	0	0	0	0	0	0	0	0	0	0	0	0	0	0	0	0	0	0	0	0	0	0	0	0	0	0	0	0	0	18.92	89.91
Bones and Joints	0	0	0	0	0	0	0	0	0	0	0	0	0	0	0	0	0	0	0	0	0	0	0	0	0	0	0	0	0	0	0	0	0	0	0	0	0	0	0	0	0	0	0	0	0	0	0	0	0	0	0	0	0	0	0	0	0	0	0	0	0	0	0	0	0	0	0	0	0	0	0	0	0	0	0	0	0	0	0	0	0	0	0	0	0	0	0	0	0	0	0	0	0	0	0
Soft Tissue including Heart	0	0	0	17459.9	0.17	0	0	0	0	0	0	0	0	0	0	0	0	0	10659.3	0.58	0	0	0	684.8	4.84	0	0	0	2274.53	2.17	0	0	0	859.35	4.25	0	0	0	0	0	0	0	0	0	0	0	0	0	0	0	0	0	0	3237.69	0.25	0	0	0	70.91	8.5	0	0	0	77.86	5.76	0	0	0	36.7	8.25	0	0	0	68.61	2.84	0	0	0	132.47	0.86	0	0	0	280.85	0.23	0	0	0	0	0	0	0	0	11.99	38.69
Skin excluding Basal and Squamous	0	0	0	0	0	0	0	0	0	0	0	0	0	0	0	0	0	0	0	0	0	0	0	0	0	0	0	0	0	0	0	0	0	0	0	0	0	0	0	0	0	0	0	0	0	0	0	0	0	0	0	0	0	0	0	0	0	0	156.81	4	0	0	0	44.72	10	0	0	0	40.72	7.92	0	0	0	352.49	0.58	0	0	0	202.08	0.59	0	0	0	0	0	0	0	0	0	0	0	0	0	16.37	23.08
Melanoma of the Skin	0	0	0	0	0	0	0	0	0	0	0	0	0	0	0	0	0	0	0	0	0	0	0	0	0	0	0	0	0	0	0	0	0	0	0	0	0	0	0	0	0	0	0	0	0	0	0	0	0	0	0	0	0	0	0	0	0	0	156.81	4	0	0	0	44.72	10	0	0	0	40.72	7.92	0	0	0	352.49	0.58	0	0	0	202.08	0.59	0	0	0	0	0	0	0	0	0	0	0	0	0	16.37	23.08
Other Non-Epithelial Skin	0	0	0	0	0	0	0	0	0	0	0	0	0	0	0	0	0	0	0	0	0	0	0	0	0	0	0	0	0	0	0	0	0	0	0	0	0	0	0	0	0	0	0	0	0	0	0	0	0	0	0	0	0	0	0	0	0	0	0	0	0	0	0	0	0	0	0	0	0	0	0	0	0	0	0	0	0	0	0	0	0	0	0	0	0	0	0	0	0	0	0	0	0	0	0
Breast	0	0	0	0	0	0	0	0	0	0	0	0	0	0	0	0	0	0	0	0	0	0	0	0	0	0	0	0	0	0	0	0	0	0	0	0	0	0	0	0	0	0	0	0	0	0	0	0	0	0	0	0	0	0	0	0	0	0	0	0	0	0	0	0	0	0	0	0	0	0	0	0	0	0	0	0	0	0	0	0	0	0	0	35.85	1.58	0	0	0	0	0	0	0	0	35.85	1.58
Female Genital System	0	0	0	0	0	0	0	0	0	0	0	0	0	0	0	0	0	0	0	0	0	0	0	0	0	0	0	0	0	0	0	0	0	0	0	0	0	0	0	0	0	0	0	0	0	0	0	0	0	0	0	0	0	0	0	0	0	0	0	0	0	0	0	0	0	0	0	0	0	0	0	0	0	0	0	0	0	0	0	0	0	0	0	0	0	0	0	0	0	0	0	0	0	0	0
Cervix Uteri	0	0	0	0	0	0	0	0	0	0	0	0	0	0	0	0	0	0	0	0	0	0	0	0	0	0	0	0	0	0	0	0	0	0	0	0	0	0	0	0	0	0	0	0	0	0	0	0	0	0	0	0	0	0	0	0	0	0	0	0	0	0	0	0	0	0	0	0	0	0	0	0	0	0	0	0	0	0	0	0	0	0	0	0	0	0	0	0	0	0	0	0	0	0	0
Corpus and Uterus, NOS	0	0	0	0	0	0	0	0	0	0	0	0	0	0	0	0	0	0	0	0	0	0	0	0	0	0	0	0	0	0	0	0	0	0	0	0	0	0	0	0	0	0	0	0	0	0	0	0	0	0	0	0	0	0	0	0	0	0	0	0	0	0	0	0	0	0	0	0	0	0	0	0	0	0	0	0	0	0	0	0	0	0	0	0	0	0	0	0	0	0	0	0	0	0	0
Corpus Uteri	0	0	0	0	0	0	0	0	0	0	0	0	0	0	0	0	0	0	0	0	0	0	0	0	0	0	0	0	0	0	0	0	0	0	0	0	0	0	0	0	0	0	0	0	0	0	0	0	0	0	0	0	0	0	0	0	0	0	0	0	0	0	0	0	0	0	0	0	0	0	0	0	0	0	0	0	0	0	0	0	0	0	0	0	0	0	0	0	0	0	0	0	0	0	0
Uterus, NOS	0	0	0	0	0	0	0	0	0	0	0	0	0	0	0	0	0	0	0	0	0	0	0	0	0	0	0	0	0	0	0	0	0	0	0	0	0	0	0	0	0	0	0	0	0	0	0	0	0	0	0	0	0	0	0	0	0	0	0	0	0	0	0	0	0	0	0	0	0	0	0	0	0	0	0	0	0	0	0	0	0	0	0	0	0	0	0	0	0	0	0	0	0	0	0
Ovary	0	0	0	0	0	0	0	0	0	0	0	0	0	0	0	0	0	0	0	0	0	0	0	0	0	0	0	0	0	0	0	0	0	0	0	0	0	0	0	0	0	0	0	0	0	0	0	0	0	0	0	0	0	0	0	0	0	0	0	0	0	0	0	0	0	0	0	0	0	0	0	0	0	0	0	0	0	0	0	0	0	0	0	0	0	0	0	0	0	0	0	0	0	0	0
Vagina	0	0	0	0	0	0	0	0	0	0	0	0	0	0	0	0	0	0	0	0	0	0	0	0	0	0	0	0	0	0	0	0	0	0	0	0	0	0	0	0	0	0	0	0	0	0	0	0	0	0	0	0	0	0	0	0	0	0	0	0	0	0	0	0	0	0	0	0	0	0	0	0	0	0	0	0	0	0	0	0	0	0	0	0	0	0	0	0	0	0	0	0	0	0	0
Vulva	0	0	0	0	0	0	0	0	0	0	0	0	0	0	0	0	0	0	0	0	0	0	0	0	0	0	0	0	0	0	0	0	0	0	0	0	0	0	0	0	0	0	0	0	0	0	0	0	0	0	0	0	0	0	0	0	0	0	0	0	0	0	0	0	0	0	0	0	0	0	0	0	0	0	0	0	0	0	0	0	0	0	0	0	0	0	0	0	0	0	0	0	0	0	0
Other Female Genital Organs	0	0	0	0	0	0	0	0	0	0	0	0	0	0	0	0	0	0	0	0	0	0	0	0	0	0	0	0	0	0	0	0	0	0	0	0	0	0	0	0	0	0	0	0	0	0	0	0	0	0	0	0	0	0	0	0	0	0	0	0	0	0	0	0	0	0	0	0	0	0	0	0	0	0	0	0	0	0	0	0	0	0	0	0	0	0	0	0	0	0	0	0	0	0	0
Male Genital System	0	0	0	523.6	5.33	0	0	0	0	0	0	0	0	4149.74	4.07	0	0	0	60.88	85.59	0	0	0	7.74	385.52	0	0	0	4.78	564.42	0	0	0	5.26	472.17	0	0	0	5.29	392.38	0	0	0	4.94	331.16	0	0	0	3.88	295.11	0	0	0	3.85	207.8	0	0	0	3.94	148.85	0	0	0	4.72	88.51	0	0	0	4.61	63.39	0	0	0	3.26	53.91	0	0	0	2.37	50.06	0	0	0	1.79	35.76	0	0.00#	0	0.67	40.59	0	0.00#	0	0.2	3224.62
Prostate	0	0	0	0	0	0	0	0	0	0	0	0	0	0	0	0	0	0	0	0	0	0	0	0	0	0	0	0	0	0	0	0	0	0	0	0	0	0	0	0	0	0	0	0	0	0	0	0	0	0	0	0	0	179.81	4.42	0	0	0	60.26	9.77	0	0	0	126.45	3.47	0	0	0	17.21	15.25	0	0	0	7.11	21.84	0	0	0	5.3	20.33	0	0	0	2.63	24.17	0	0	0	1.2	22.67	0	0.00#	0	0.61	121.93
Testis	0	0	0	523.6	5.33	0	0	0	0	0	0	0	0	4149.74	4.07	0	0	0	60.88	85.59	0	0	0	7.74	385.52	0	0	0	4.78	564.42	0	0	0	5.26	472.17	0	0	0	5.33	389.21	0	0	0	4.95	330.66	0	0	0	3.91	293.28	0	0	0	3.93	203.38	0	0	0	4.25	137.4	0	0	0	5.24	81.2	0	0	0	6.58	45.89	0	0	0	6.03	32.07	0	0	0	4.29	29.65	0	0	0	5.63	11.59	0	0	0	2.01	13.59	0	0.00#	0	0.32	3085.02
Penis	0	0	0	0	0	0	0	0	0	0	0	0	0	0	0	0	0	0	0	0	0	0	0	0	0	0	0	0	0	0	0	0	0	0	0	0	0	0	0	0	0	0	0	0	0	0	0	0	0	0	0	0	0	0	0	0	0	0	0	0	0	0	0	88.28	2.42	0	0	0	648.38	0.5	0	0	0	0	0	0	0	0	0	0	0	0	0	0	0	0	0	0	12.91	2.17	0	0	0	11.07	5.09
Other Male Genital Organs	0	0	0	0	0	0	0	0	0	0	0	0	0	0	0	0	0	0	0	0	0	0	0	0	0	0	0	0	0	0	0	0	0	0	0	0	0	0	751.19	3.17	0	0	0	3559.55	0.5	0	0	0	634.97	1.83	0	0	0	0	0	0	0	0	555.57	1.67	0	0	0	537.16	1.42	0	0	0	181.8	1.75	0	0	0	0	0	0	0	0	1434.45	0.08	0	0	0	0	0	0	0	0	12.19	2.17	0	0	0	10.52	12.59
Urinary System	0	0	0	0	0	0	0	0	0	0	0	0	0	0	0	0	0	0	0	0	0	0	0	0	0	0	0	0	0	0	0	0	0	0	0	0	0	0	0	0	0	0	0	1454.39	1.08	0	0	0	756.35	1.5	0	0	0	164.91	5	0	0	0	232.79	2.5	0	0	0	243.04	1.75	0	0	0	387.77	0.83	0	0	0	39.63	4.33	0	0	0	20.79	5.5	0	0	0	5.48	12.09	0	0	0	8.28	3.34	0	0	0	2.53	37.92
Urinary Bladder	0	0	0	0	0	0	0	0	0	0	0	0	0	0	0	0	0	0	0	0	0	0	0	0	0	0	0	0	0	0	0	0	0	0	0	0	0	0	0	0	0	0	0	0	0	0	0	0	0	0	0	0	0	0	0	0	0	0	278.44	2.09	0	0	0	717.68	0.58	0	0	0	387.77	0.83	0	0	0	0	0	0	0	0	217.47	0.5	0	0	0	9.3	7.08	0	0	0	17.35	1.59	0	0	0	5.64	12.67
Kidney and Renal Pelvis	0	0	0	0	0	0	0	0	0	0	0	0	0	0	0	0	0	0	0	0	0	0	0	0	0	0	0	0	0	0	0	0	0	0	0	0	0	0	0	0	0	0	0	1454.39	1.08	0	0	0	756.35	1.5	0	0	0	164.91	5	0	0	0	1419.72	0.41	0	0	0	367.48	1.17	0	0	0	0	0	0	0	0	39.63	4.33	0	0	0	22.98	5	0	0	0	13.38	5	0	0	0	15.85	1.75	0	0	0	4.59	25.25
Ureter	0	0	0	0	0	0	0	0	0	0	0	0	0	0	0	0	0	0	0	0	0	0	0	0	0	0	0	0	0	0	0	0	0	0	0	0	0	0	0	0	0	0	0	0	0	0	0	0	0	0	0	0	0	0	0	0	0	0	0	0	0	0	0	0	0	0	0	0	0	0	0	0	0	0	0	0	0	0	0	0	0	0	0	0	0	0	0	0	0	0	0	0	0	0	0
Other Urinary Organs	0	0	0	0	0	0	0	0	0	0	0	0	0	0	0	0	0	0	0	0	0	0	0	0	0	0	0	0	0	0	0	0	0	0	0	0	0	0	0	0	0	0	0	0	0	0	0	0	0	0	0	0	0	0	0	0	0	0	0	0	0	0	0	0	0	0	0	0	0	0	0	0	0	0	0	0	0	0	0	0	0	0	0	0	0	0	0	0	0	0	0	0	0	0	0
Eye and Orbit	0	0	0	0	0	0	0	0	0	0	0	0	0	0	0	0	0	0	0	0	0	0	0	0	0	0	0	0	0	0	0	0	0	0	0	0	0	0	0	0	0	0	0	0	0	0	0	0	0	0	0	0	0	0	0	0	0	0	0	0	0	0	0	0	0	0	0	0	0	0	0	0	0	0	0	0	0	0	0	0	0	0	0	0	0	0	0	0	0	0	0	0	0	0	0
Brain and Other Nervous System	0	0	0	0	0	0	0	0	0	0	0	0	0	0	0	0	0	0	0	0	0	0	0	0	0	0	0	0	0	0	0	0	0	27572.5	0.08	0	0	0	2240.24	0.92	0	0	0	497.11	3.25	0	0	0	0	0	0	0	0	0	0	0	0	0	0	0	0	0	0	0	0	0	0	0	0	0	0	0	0	0	0	0	0	0	0	0	0	0	0	0	0	0	0	0	0	0	0	0	0	400.92	4.25
Brain	0	0	0	0	0	0	0	0	0	0	0	0	0	0	0	0	0	0	0	0	0	0	0	0	0	0	0	0	0	0	0	0	0	27572.5	0.08	0	0	0	2240.24	0.92	0	0	0	0	0	0	0	0	0	0	0	0	0	0	0	0	0	0	0	0	0	0	0	0	0	0	0	0	0	0	0	0	0	0	0	0	0	0	0	0	0	0	0	0	0	0	0	0	0	0	0	0	0	2071.9	1
Cranial Nerves Other Nervous System	0	0	0	0	0	0	0	0	0	0	0	0	0	0	0	0	0	0	0	0	0	0	0	0	0	0	0	0	0	0	0	0	0	0	0	0	0	0	0	0	0	0	0	497.11	3.25	0	0	0	0	0	0	0	0	0	0	0	0	0	0	0	0	0	0	0	0	0	0	0	0	0	0	0	0	0	0	0	0	0	0	0	0	0	0	0	0	0	0	0	0	0	0	0	0	497.11	3.25
Endocrine System	0	0	0	0	0	0	0	0	0	0	0	0	0	0	0	0	0	0	0	0	0	0	0	0	0	0	0	0	1208.45	2	0	0	0	0	0	0	0	0	0	0	0	0	0	0	0	0	0	0	696.76	1.75	0	0	0	252.9	1.59	0	0	0	0	0	0	0	0	0	0	0	0	0	0	0	0	0	0	0	0	0	0	0	0	0	0	0	0	0	0	0	0	0	0	0	0	0	0	160.85	5.33
Thyroid	0	0	0	0	0	0	0	0	0	0	0	0	0	0	0	0	0	0	0	0	0	0	0	0	0	0	0	0	0	0	0	0	0	0	0	0	0	0	0	0	0	0	0	0	0	0	0	0	0	0	0	0	0	0	0	0	0	0	0	0	0	0	0	0	0	0	0	0	0	0	0	0	0	0	0	0	0	0	0	0	0	0	0	0	0	0	0	0	0	0	0	0	0	0	0
Other Endocrine including Thymus	0	0	0	0	0	0	0	0	0	0	0	0	0	0	0	0	0	0	0	0	0	0	0	0	0	0	0	0	1208.45	2	0	0	0	0	0	0	0	0	0	0	0	0	0	0	0	0	0	0	696.76	1.75	0	0	0	252.9	1.59	0	0	0	0	0	0	0	0	0	0	0	0	0	0	0	0	0	0	0	0	0	0	0	0	0	0	0	0	0	0	0	0	0	0	0	0	0	0	160.85	5.33
Lymphoma	0	0	0	0	0	0	0	0	0	0	0	0	0	0	0	0	0	0	0	0	0	0	0	0	0	0	0	0	0	0	0	0	0	0	0	0	0	0	0	0	0	0	0	508.67	3	0	0	0	200.08	5.5	0	0	0	498.74	0.83	0	0	0	305.77	2	0	0	0	187.14	2.33	0	0	0	199.42	1.58	0	0	0	68.48	1.83	0	0	0	47.26	2.34	0	0	0	10.92	5.25	0	0	0	9.2	3	0	0	0	3.87	27.66
Hodgkin Lymphoma	0	0	0	0	0	0	0	0	0	0	0	0	0	0	0	0	0	0	0	0	0	0	0	0	0	0	0	0	0	0	0	0	0	0	0	0	0	0	0	0	0	0	0	0	0	0	0	0	0	0	0	0	0	0	0	0	0	0	0	0	0	0	0	0	0	0	0	0	0	0	0	0	0	0	0	0	0	0	0	0	0	0	0	0	0	0	0	0	0	0	0	0	0	0	0
Hodgkin - Nodal	0	0	0	0	0	0	0	0	0	0	0	0	0	0	0	0	0	0	0	0	0	0	0	0	0	0	0	0	0	0	0	0	0	0	0	0	0	0	0	0	0	0	0	0	0	0	0	0	0	0	0	0	0	0	0	0	0	0	0	0	0	0	0	0	0	0	0	0	0	0	0	0	0	0	0	0	0	0	0	0	0	0	0	0	0	0	0	0	0	0	0	0	0	0	0
Hodgkin - Extranodal	0	0	0	0	0	0	0	0	0	0	0	0	0	0	0	0	0	0	0	0	0	0	0	0	0	0	0	0	0	0	0	0	0	0	0	0	0	0	0	0	0	0	0	0	0	0	0	0	0	0	0	0	0	0	0	0	0	0	0	0	0	0	0	0	0	0	0	0	0	0	0	0	0	0	0	0	0	0	0	0	0	0	0	0	0	0	0	0	0	0	0	0	0	0	0
Non-Hodgkin Lymphoma	0	0	0	0	0	0	0	0	0	0	0	0	0	0	0	0	0	0	0	0	0	0	0	0	0	0	0	0	0	0	0	0	0	0	0	0	0	0	0	0	0	0	0	508.67	3	0	0	0	200.08	5.5	0	0	0	498.74	0.83	0	0	0	305.77	2	0	0	0	187.14	2.33	0	0	0	199.42	1.58	0	0	0	68.48	1.83	0	0	0	47.26	2.34	0	0	0	10.92	5.25	0	0	0	9.2	3	0	0	0	3.87	27.66
NHL - Nodal	0	0	0	0	0	0	0	0	0	0	0	0	0	0	0	0	0	0	0	0	0	0	0	0	0	0	0	0	0	0	0	0	0	0	0	0	0	0	0	0	0	0	0	0	0	0	0	0	0	0	0	0	0	0	0	0	0	0	0	0	0	0	0	0	0	0	0	0	0	0	0	0	0	0	0	0	0	0	141.6	0.83	0	0	0	0	0	0	0	0	0	0	0	0	0	141.6	0.83
NHL - Extranodal	0	0	0	0	0	0	0	0	0	0	0	0	0	0	0	0	0	0	0	0	0	0	0	0	0	0	0	0	0	0	0	0	0	0	0	0	0	0	0	0	0	0	0	508.67	3	0	0	0	200.08	5.5	0	0	0	498.74	0.83	0	0	0	305.77	2	0	0	0	187.14	2.33	0	0	0	199.42	1.58	0	0	0	68.48	1.83	0	0	0	70.93	1.51	0	0	0	10.92	5.25	0	0	0	9.2	3	0	0	0	3.97	26.82
Myeloma	0	0	0	0	0	0	0	0	0	0	0	0	0	0	0	0	0	0	0	0	0	0	0	0	0	0	0	0	0	0	0	0	0	0	0	0	0	0	0	0	0	0	0	0	0	0	0	0	0	0	0	0	0	0	0	0	0	0	0	0	0	0	0	1074.57	0.42	0	0	0	932.99	0.33	0	0	0	0	0	0	0	0	0	0	0	0	0	0	0	0	0	0	0	0	0	0	0	499.39	0.75
Leukemia	0	0	0	0	0	0	0	0	0	0	0	0	0	0	0	0	0	0	0	0	0	0	0	0	0	0	0	0	0	0	0	0	0	0	0	0	0	0	0	0	0	0	0	0	0	0	0	0	293.89	3.85	0	0	0	164.39	5	0	0	0	71.6	8.56	0	0	0	74.95	6	0	0	0	44.1	7	0	0	0	57.62	3.17	0	0	0	0	0	0	0	0	0	0	0	0	0	0	0	0	0	0	13.02	33.58
Lymphocytic Leukemia	0	0	0	0	0	0	0	0	0	0	0	0	0	0	0	0	0	0	0	0	0	0	0	0	0	0	0	0	0	0	0	0	0	0	0	0	0	0	0	0	0	0	0	0	0	0	0	0	293.89	3.85	0	0	0	164.39	5	0	0	0	71.6	8.56	0	0	0	74.95	6	0	0	0	44.1	7	0	0	0	57.62	3.17	0	0	0	0	0	0	0	0	0	0	0	0	0	0	0	0	0	0	13.02	33.58
Acute Lymphocytic Leukemia	0	0	0	0	0	0	0	0	0	0	0	0	0	0	0	0	0	0	0	0	0	0	0	0	0	0	0	0	0	0	0	0	0	0	0	0	0	0	0	0	0	0	0	0	0	0	0	0	0	0	0	0	0	0	0	0	0	0	204.75	3	0	0	0	0	0	0	0	0	0	0	0	0	0	0	0	0	0	0	0	0	0	0	0	0	0	0	0	0	0	0	0	0	0	204.75	3
Chronic Lymphocytic Leukemia	0	0	0	0	0	0	0	0	0	0	0	0	0	0	0	0	0	0	0	0	0	0	0	0	0	0	0	0	0	0	0	0	0	0	0	0	0	0	0	0	0	0	0	0	0	0	0	0	293.89	3.85	0	0	0	164.39	5	0	0	0	110.1	5.57	0	0	0	74.95	6	0	0	0	44.1	7	0	0	0	57.62	3.17	0	0	0	0	0	0	0	0	0	0	0	0	0	0	0	0	0	0	13.9	30.59
Other Lymphocytic Leukemia	0	0	0	0	0	0	0	0	0	0	0	0	0	0	0	0	0	0	0	0	0	0	0	0	0	0	0	0	0	0	0	0	0	0	0	0	0	0	0	0	0	0	0	0	0	0	0	0	0	0	0	0	0	0	0	0	0	0	0	0	0	0	0	0	0	0	0	0	0	0	0	0	0	0	0	0	0	0	0	0	0	0	0	0	0	0	0	0	0	0	0	0	0	0	0
Myeloid and Monocytic Leukemia	0	0	0	0	0	0	0	0	0	0	0	0	0	0	0	0	0	0	0	0	0	0	0	0	0	0	0	0	0	0	0	0	0	0	0	0	0	0	0	0	0	0	0	0	0	0	0	0	0	0	0	0	0	0	0	0	0	0	0	0	0	0	0	0	0	0	0	0	0	0	0	0	0	0	0	0	0	0	0	0	0	0	0	0	0	0	0	0	0	0	0	0	0	0	0
Acute Myeloid Leukemia	0	0	0	0	0	0	0	0	0	0	0	0	0	0	0	0	0	0	0	0	0	0	0	0	0	0	0	0	0	0	0	0	0	0	0	0	0	0	0	0	0	0	0	0	0	0	0	0	0	0	0	0	0	0	0	0	0	0	0	0	0	0	0	0	0	0	0	0	0	0	0	0	0	0	0	0	0	0	0	0	0	0	0	0	0	0	0	0	0	0	0	0	0	0	0
Acute Monocytic Leukemia	0	0	0	0	0	0	0	0	0	0	0	0	0	0	0	0	0	0	0	0	0	0	0	0	0	0	0	0	0	0	0	0	0	0	0	0	0	0	0	0	0	0	0	0	0	0	0	0	0	0	0	0	0	0	0	0	0	0	0	0	0	0	0	0	0	0	0	0	0	0	0	0	0	0	0	0	0	0	0	0	0	0	0	0	0	0	0	0	0	0	0	0	0	0	0
Chronic Myeloid Leukemia	0	0	0	0	0	0	0	0	0	0	0	0	0	0	0	0	0	0	0	0	0	0	0	0	0	0	0	0	0	0	0	0	0	0	0	0	0	0	0	0	0	0	0	0	0	0	0	0	0	0	0	0	0	0	0	0	0	0	0	0	0	0	0	0	0	0	0	0	0	0	0	0	0	0	0	0	0	0	0	0	0	0	0	0	0	0	0	0	0	0	0	0	0	0	0
Other Myeloid/Monocytic Leukemia	0	0	0	0	0	0	0	0	0	0	0	0	0	0	0	0	0	0	0	0	0	0	0	0	0	0	0	0	0	0	0	0	0	0	0	0	0	0	0	0	0	0	0	0	0	0	0	0	0	0	0	0	0	0	0	0	0	0	0	0	0	0	0	0	0	0	0	0	0	0	0	0	0	0	0	0	0	0	0	0	0	0	0	0	0	0	0	0	0	0	0	0	0	0	0
Other Leukemia	0	0	0	0	0	0	0	0	0	0	0	0	0	0	0	0	0	0	0	0	0	0	0	0	0	0	0	0	0	0	0	0	0	0	0	0	0	0	0	0	0	0	0	0	0	0	0	0	0	0	0	0	0	0	0	0	0	0	0	0	0	0	0	0	0	0	0	0	0	0	0	0	0	0	0	0	0	0	0	0	0	0	0	0	0	0	0	0	0	0	0	0	0	0	0
Other Acute Leukemia	0	0	0	0	0	0	0	0	0	0	0	0	0	0	0	0	0	0	0	0	0	0	0	0	0	0	0	0	0	0	0	0	0	0	0	0	0	0	0	0	0	0	0	0	0	0	0	0	0	0	0	0	0	0	0	0	0	0	0	0	0	0	0	0	0	0	0	0	0	0	0	0	0	0	0	0	0	0	0	0	0	0	0	0	0	0	0	0	0	0	0	0	0	0	0
Aleukemic, Subleukemic and NOS	0	0	0	0	0	0	0	0	0	0	0	0	0	0	0	0	0	0	0	0	0	0	0	0	0	0	0	0	0	0	0	0	0	0	0	0	0	0	0	0	0	0	0	0	0	0	0	0	0	0	0	0	0	0	0	0	0	0	0	0	0	0	0	0	0	0	0	0	0	0	0	0	0	0	0	0	0	0	0	0	0	0	0	0	0	0	0	0	0	0	0	0	0	0	0
Mesothelioma	0	0	0	0	0	0	0	0	0	0	0	0	0	0	0	0	0	0	0	0	0	0	0	0	0	0	0	0	0	0	0	0	0	0	0	0	0	0	0	0	0	0	0	0	0	0	0	0	0	0	0	0	0	0	0	0	0	0	0	0	0	0	0	0	0	0	0	0	318.16	0.58	0	0	0	141.84	1.42	0	0	0	103.74	1.09	0	0	0	0	0	0	0	0	0	0	0	0	0	50.42	3.09
Kaposi Sarcoma	0	0	0	0	0	0	0	0	0	0	0	0	0	0	0	0	0	0	0	0	0	0	0	0	0	0	0	0	0	0	0	0	0	0	0	0	0	0	0	0	0	0	0	0	0	0	0	0	0	0	0	0	0	0	0	0	0	0	0	0	0	0	0	0	0	0	0	0	0	0	0	0	0	0	0	0	0	0	0	0	0	0	0	0	0	0	0	0	0	0	0	0	0	0	0
Miscellaneous	0	0	0	0	0	0	0	0	0	0	0	0	0	0	0	0	0	0	0	0	0	0	0	680.06	6.66	0	0	0	617.18	7	0	0	0	273.82	11.41	0	0	0	557.22	5	0	0	0	281.09	4.91	0	0	0	945.56	1.17	0	0	0	2522.42	0.33	0	0	0	520.95	1.16	0	0	0	442.95	1.09	0	0	0	208.65	1.5	0	0	0	243.38	0.83	0	0	0	1413.44	0.08	0	0	0	81.47	0.82	0	0	0	22.3	1.25	0	0	0	11.84	43.23
	Excess risk is per 10,000.
	Confidence intervals are 95%.
#	P < 0.05
Penis
	0-4	0-4	0-4	0-4	0-4	45421	45421	45421	45421	45421	45579	45579	45579	45579	45579	15-19	15-19	15-19	15-19	15-19	20-24	20-24	20-24	20-24	20-24	25-29	25-29	25-29	25-29	25-29	30-34	30-34	30-34	30-34	30-34	35-39	35-39	35-39	35-39	35-39	40-44	40-44	40-44	40-44	40-44	45-49	45-49	45-49	45-49	45-49	50-54	50-54	50-54	50-54	50-54	55-59	55-59	55-59	55-59	55-59	60-64	60-64	60-64	60-64	60-64	65-69	65-69	65-69	65-69	65-69	70-74	70-74	70-74	70-74	70-74	75-79	75-79	75-79	75-79	75-79	80-84	80-84	80-84	80-84	80-84	85+	85+	85+	85+	85+	Total	Total	Total	Total	Total
	Observed	O/E	CI Lower	CI Upper	Person Years at Risk	Observed	O/E	CI Lower	CI Upper	Person Years at Risk	Observed	O/E	CI Lower	CI Upper	Person Years at Risk	Observed	O/E	CI Lower	CI Upper	Person Years at Risk	Observed	O/E	CI Lower	CI Upper	Person Years at Risk	Observed	O/E	CI Lower	CI Upper	Person Years at Risk	Observed	O/E	CI Lower	CI Upper	Person Years at Risk	Observed	O/E	CI Lower	CI Upper	Person Years at Risk	Observed	O/E	CI Lower	CI Upper	Person Years at Risk	Observed	O/E	CI Lower	CI Upper	Person Years at Risk	Observed	O/E	CI Lower	CI Upper	Person Years at Risk	Observed	O/E	CI Lower	CI Upper	Person Years at Risk	Observed	O/E	CI Lower	CI Upper	Person Years at Risk	Observed	O/E	CI Lower	CI Upper	Person Years at Risk	Observed	O/E	CI Lower	CI Upper	Person Years at Risk	Observed	O/E	CI Lower	CI Upper	Person Years at Risk	Observed	O/E	CI Lower	CI Upper	Person Years at Risk	Observed	O/E	CI Lower	CI Upper	Person Years at Risk	Observed	O/E	CI Lower	CI Upper	Person Years at Risk
All Sites	0	0	0	0	0	0	0	0	0	0	0	0	0	11239.1	1.82	0	0	0	974.3	5.17	0	0	0	542.16	6	0	0	0	662.58	5.01	0	0	0	163.86	15.66	0	0	0	52.42	35.06	0	0	0	18.52	82.76	0	0	0	8.43	128.11	0	0	0	5.26	150.01	0	0	0	2.87	192.43	0	0	0	1.48	269.47	0	0.00#	0	0.89	315.26	0	0.00#	0	0.51	367.83	0	0.00#	0	0.3	373.68	0	0.00#	0	0.27	239.67	0	0.00#	0	0.1	280.32	0	0.00#	0	0.05	2468.28
Oral Cavity and Pharynx	0	0	0	0	0	0	0	0	0	0	0	0	0	0	0	0	0	0	0	0	0	0	0	0	0	0	0	0	0	0	0	0	0	0	0	0	0	0	0	0	0	0	0	0	0	0	0	0	0	0	0	0	0	0	0	0	0	0	0	0	0	0	0	0	0	0	0	0	0	0	0	0	0	0	0	0	0	0	0	0	0	0	0	0	0	0	0	0	0	0	0	0	0	0	0
Lip	0	0	0	0	0	0	0	0	0	0	0	0	0	0	0	0	0	0	0	0	0	0	0	0	0	0	0	0	0	0	0	0	0	0	0	0	0	0	0	0	0	0	0	0	0	0	0	0	0	0	0	0	0	0	0	0	0	0	0	0	0	0	0	0	0	0	0	0	0	0	0	0	0	0	0	0	0	0	0	0	0	0	0	0	0	0	0	0	0	0	0	0	0	0	0
Tongue	0	0	0	0	0	0	0	0	0	0	0	0	0	0	0	0	0	0	0	0	0	0	0	0	0	0	0	0	0	0	0	0	0	0	0	0	0	0	0	0	0	0	0	0	0	0	0	0	0	0	0	0	0	0	0	0	0	0	0	0	0	0	0	0	0	0	0	0	0	0	0	0	0	0	0	0	0	0	0	0	0	0	0	0	0	0	0	0	0	0	0	0	0	0	0
Salivary Gland	0	0	0	0	0	0	0	0	0	0	0	0	0	0	0	0	0	0	0	0	0	0	0	0	0	0	0	0	0	0	0	0	0	0	0	0	0	0	0	0	0	0	0	0	0	0	0	0	0	0	0	0	0	0	0	0	0	0	0	0	0	0	0	0	0	0	0	0	0	0	0	0	0	0	0	0	0	0	0	0	0	0	0	0	0	0	0	0	0	0	0	0	0	0	0
Floor of Mouth	0	0	0	0	0	0	0	0	0	0	0	0	0	0	0	0	0	0	0	0	0	0	0	0	0	0	0	0	0	0	0	0	0	0	0	0	0	0	0	0	0	0	0	0	0	0	0	0	0	0	0	0	0	0	0	0	0	0	0	0	0	0	0	0	0	0	0	0	0	0	0	0	0	0	0	0	0	0	0	0	0	0	0	0	0	0	0	0	0	0	0	0	0	0	0
Gum and Other Mouth	0	0	0	0	0	0	0	0	0	0	0	0	0	0	0	0	0	0	0	0	0	0	0	0	0	0	0	0	0	0	0	0	0	0	0	0	0	0	0	0	0	0	0	0	0	0	0	0	0	0	0	0	0	0	0	0	0	0	0	0	0	0	0	0	0	0	0	0	0	0	0	0	0	0	0	0	0	0	0	0	0	0	0	0	0	0	0	0	0	0	0	0	0	0	0
Nasopharynx	0	0	0	0	0	0	0	0	0	0	0	0	0	0	0	0	0	0	0	0	0	0	0	0	0	0	0	0	0	0	0	0	0	0	0	0	0	0	0	0	0	0	0	0	0	0	0	0	0	0	0	0	0	0	0	0	0	0	0	0	0	0	0	0	0	0	0	0	0	0	0	0	0	0	0	0	0	0	0	0	0	0	0	0	0	0	0	0	0	0	0	0	0	0	0
Tonsil	0	0	0	0	0	0	0	0	0	0	0	0	0	0	0	0	0	0	0	0	0	0	0	0	0	0	0	0	0	0	0	0	0	0	0	0	0	0	0	0	0	0	0	0	0	0	0	0	0	0	0	0	0	0	0	0	0	0	0	0	0	0	0	0	0	0	0	0	0	0	0	0	0	0	0	0	0	0	0	0	0	0	0	0	0	0	0	0	0	0	0	0	0	0	0
Oropharynx	0	0	0	0	0	0	0	0	0	0	0	0	0	0	0	0	0	0	0	0	0	0	0	0	0	0	0	0	0	0	0	0	0	0	0	0	0	0	0	0	0	0	0	0	0	0	0	0	0	0	0	0	0	0	0	0	0	0	0	0	0	0	0	0	0	0	0	0	0	0	0	0	0	0	0	0	0	0	0	0	0	0	0	0	0	0	0	0	0	0	0	0	0	0	0
Hypopharynx	0	0	0	0	0	0	0	0	0	0	0	0	0	0	0	0	0	0	0	0	0	0	0	0	0	0	0	0	0	0	0	0	0	0	0	0	0	0	0	0	0	0	0	0	0	0	0	0	0	0	0	0	0	0	0	0	0	0	0	0	0	0	0	0	0	0	0	0	0	0	0	0	0	0	0	0	0	0	0	0	0	0	0	0	0	0	0	0	0	0	0	0	0	0	0
Other Oral Cavity and Pharynx	0	0	0	0	0	0	0	0	0	0	0	0	0	0	0	0	0	0	0	0	0	0	0	0	0	0	0	0	0	0	0	0	0	0	0	0	0	0	0	0	0	0	0	0	0	0	0	0	0	0	0	0	0	0	0	0	0	0	0	0	0	0	0	0	0	0	0	0	0	0	0	0	0	0	0	0	0	0	0	0	0	0	0	0	0	0	0	0	0	0	0	0	0	0	0
Digestive System	0	0	0	0	0	0	0	0	0	0	0	0	0	0	0	0	0	0	0	0	0	0	0	0	0	0	0	0	0	0	0	0	0	0	0	0	0	0	0	0	0	0	0	0	0	0	0	0	0	0	0	0	0	201.18	4.03	0	0	0	57.11	10.75	0	0	0	33.31	13.98	0	0	0	10.81	25.75	0	0	0	5.71	31.42	0	0	0	3.43	31.51	0	0	0	2.53	25.08	0	0	0	2.36	12.5	0	0.00#	0	0.7	155.01
Esophagus	0	0	0	0	0	0	0	0	0	0	0	0	0	0	0	0	0	0	0	0	0	0	0	0	0	0	0	0	0	0	0	0	0	0	0	0	0	0	0	0	0	0	0	0	0	0	0	0	0	0	0	0	0	0	0	0	0	0	0	0	0	0	0	0	0	0	0	0	0	0	0	0	0	0	0	0	0	0	0	0	0	0	0	0	0	0	0	0	0	0	0	0	0	0	0
Stomach	0	0	0	0	0	0	0	0	0	0	0	0	0	0	0	0	0	0	0	0	0	0	0	0	0	0	0	0	0	0	0	0	0	0	0	0	0	0	0	0	0	0	0	0	0	0	0	0	0	0	0	0	0	0	0	0	0	0	0	0	0	0	0	0	0	0	0	0	0	0	0	0	0	0	0	0	0	0	0	0	0	0	0	0	0	0	0	0	0	0	0	0	0	0	0
Small Intestine	0	0	0	0	0	0	0	0	0	0	0	0	0	0	0	0	0	0	0	0	0	0	0	0	0	0	0	0	0	0	0	0	0	0	0	0	0	0	0	0	0	0	0	0	0	0	0	0	0	0	0	0	0	0	0	0	0	0	0	0	0	0	0	0	0	0	0	0	0	0	0	0	0	0	0	0	0	0	0	0	0	0	0	0	0	0	0	0	0	0	0	0	0	0	0
Colon and Rectum	0	0	0	0	0	0	0	0	0	0	0	0	0	0	0	0	0	0	0	0	0	0	0	0	0	0	0	0	0	0	0	0	0	0	0	0	0	0	0	0	0	0	0	0	0	0	0	0	0	0	0	0	0	201.18	4.03	0	0	0	57.11	10.75	0	0	0	33.31	13.98	0	0	0	10.81	25.75	0	0	0	5.71	31.42	0	0	0	3.43	31.51	0	0	0	2.53	25.08	0	0	0	2.36	12.5	0	0.00#	0	0.7	155.01
Colon excluding Rectum	0	0	0	0	0	0	0	0	0	0	0	0	0	0	0	0	0	0	0	0	0	0	0	0	0	0	0	0	0	0	0	0	0	0	0	0	0	0	0	0	0	0	0	0	0	0	0	0	0	0	0	0	0	209.86	3.86	0	0	0	121.27	5	0	0	0	67.31	7.22	0	0	0	29.31	10	0	0	0	13.06	14.42	0	0	0	6.55	16.42	0	0	0	4.73	13.58	0	0	0	2.37	12.42	0	0	0	1.08	82.92
Cecum	0	0	0	0	0	0	0	0	0	0	0	0	0	0	0	0	0	0	0	0	0	0	0	0	0	0	0	0	0	0	0	0	0	0	0	0	0	0	0	0	0	0	0	0	0	0	0	0	0	0	0	0	0	0	0	0	0	0	0	0	0	0	0	0	0	0	0	0	0	0	0	0	0	0	0	0	0	0	82.87	1.17	0	0	0	0	0	0	0	0	0	0	0	0	0	82.87	1.17
Appendix	0	0	0	0	0	0	0	0	0	0	0	0	0	0	0	0	0	0	0	0	0	0	0	0	0	0	0	0	0	0	0	0	0	0	0	0	0	0	0	0	0	0	0	0	0	0	0	0	0	0	0	0	0	0	0	0	0	0	0	0	0	0	0	0	0	0	0	0	0	0	0	0	0	79.63	2	0	0	0	20.98	5	0	0	0	13.17	5	0	0	0	6.6	4.25	0	0	0	3.48	16.25
Ascending Colon	0	0	0	0	0	0	0	0	0	0	0	0	0	0	0	0	0	0	0	0	0	0	0	0	0	0	0	0	0	0	0	0	0	0	0	0	0	0	0	0	0	0	0	0	0	0	0	0	0	0	0	0	0	0	0	0	0	0	0	0	0	0	0	0	0	0	0	0	0	0	0	0	0	65.53	2.75	0	0	0	11.07	10	0	0	0	13.07	5	0	0	0	7.32	3.83	0	0	0	3.14	21.58
Hepatic Flexure	0	0	0	0	0	0	0	0	0	0	0	0	0	0	0	0	0	0	0	0	0	0	0	0	0	0	0	0	0	0	0	0	0	0	0	0	0	0	0	0	0	0	0	0	0	0	0	0	0	0	0	0	0	0	0	0	0	0	0	0	0	0	0	0	0	0	0	0	0	0	0	0	0	0	0	0	0	0	0	0	0	0	0	0	0	0	0	0	0	0	0	0	0	0	0
Transverse Colon	0	0	0	0	0	0	0	0	0	0	0	0	0	0	0	0	0	0	0	0	0	0	0	0	0	0	0	0	0	0	0	0	0	0	0	0	0	0	0	0	0	0	0	0	0	0	0	0	0	0	0	0	0	0	0	0	0	0	0	0	0	0	0	0	0	0	0	0	0	0	0	0	0	0	0	0	0	0	0	0	0	0	0	0	0	0	0	0	0	0	0	0	0	0	0
Splenic Flexure	0	0	0	0	0	0	0	0	0	0	0	0	0	0	0	0	0	0	0	0	0	0	0	0	0	0	0	0	0	0	0	0	0	0	0	0	0	0	0	0	0	0	0	0	0	0	0	0	0	0	0	0	0	0	0	0	0	0	0	0	0	0	0	0	0	0	0	0	0	0	0	0	0	0	0	0	0	0	0	0	0	0	0	0	0	0	0	0	0	0	0	0	0	0	0
Descending Colon	0	0	0	0	0	0	0	0	0	0	0	0	0	0	0	0	0	0	0	0	0	0	0	0	0	0	0	0	0	0	0	0	0	0	0	0	0	0	0	0	0	0	0	0	0	0	0	0	0	0	0	0	0	0	0	0	0	0	0	0	0	0	0	0	0	0	0	0	0	0	0	0	0	0	0	0	0	0	0	0	0	0	0	16.95	3.58	0	0	0	7.49	4.33	0	0	0	5.19	7.92
Sigmoid Colon	0	0	0	0	0	0	0	0	0	0	0	0	0	0	0	0	0	0	0	0	0	0	0	0	0	0	0	0	0	0	0	0	0	0	0	0	0	0	0	0	0	0	0	0	0	0	0	0	0	0	0	0	0	209.86	3.86	0	0	0	121.27	5	0	0	0	67.31	7.22	0	0	0	29.31	10	0	0	0	20.5	9.67	0	0	0	366.26	0.25	0	0	0	0	0	0	0	0	0	0	0	0	0	8.81	36
Large Intestine, NOS	0	0	0	0	0	0	0	0	0	0	0	0	0	0	0	0	0	0	0	0	0	0	0	0	0	0	0	0	0	0	0	0	0	0	0	0	0	0	0	0	0	0	0	0	0	0	0	0	0	0	0	0	0	0	0	0	0	0	0	0	0	0	0	0	0	0	0	0	0	0	0	0	0	0	0	0	0	0	0	0	0	0	0	0	0	0	0	0	0	0	0	0	0	0	0
Rectum and Rectosigmoid Junction	0	0	0	0	0	0	0	0	0	0	0	0	0	0	0	0	0	0	0	0	0	0	0	0	0	0	0	0	0	0	0	0	0	0	0	0	0	0	0	0	0	0	0	0	0	0	0	0	0	0	0	0	0	4863.96	0.17	0	0	0	107.93	5.75	0	0	0	65.95	6.75	0	0	0	17.14	15.75	0	0	0	10.15	17	0	0	0	7.22	15.08	0	0	0	5.44	11.5	0	0	0	347.38	0.08	0	0	0	1.97	72.09
Rectosigmoid Junction	0	0	0	0	0	0	0	0	0	0	0	0	0	0	0	0	0	0	0	0	0	0	0	0	0	0	0	0	0	0	0	0	0	0	0	0	0	0	0	0	0	0	0	0	0	0	0	0	0	0	0	0	0	0	0	0	0	0	0	0	0	0	0	1721.62	0.25	0	0	0	23.49	10.83	0	0	0	11.44	15	0	0	0	10.53	10.08	0	0	0	7.53	8.08	0	0	0	347.38	0.08	0	0	0	2.77	44.33
Rectum	0	0	0	0	0	0	0	0	0	0	0	0	0	0	0	0	0	0	0	0	0	0	0	0	0	0	0	0	0	0	0	0	0	0	0	0	0	0	0	0	0	0	0	0	0	0	0	0	0	0	0	0	0	4863.96	0.17	0	0	0	107.93	5.75	0	0	0	68.57	6.5	0	0	0	63.36	4.91	0	0	0	90.04	2	0	0	0	22.98	5	0	0	0	19.57	3.42	0	0	0	0	0	0	0	0	6.87	27.76
Anus, Anal Canal and Anorectum	0	0	0	0	0	0	0	0	0	0	0	0	0	0	0	0	0	0	0	0	0	0	0	0	0	0	0	0	0	0	0	0	0	0	0	0	0	0	0	0	0	0	0	0	0	0	0	0	0	0	0	0	0	0	0	0	0	0	0	0	0	0	0	0	0	0	0	0	0	0	0	0	0	0	0	0	0	0	0	0	0	0	0	0	0	0	0	0	0	0	0	0	0	0	0
Liver and Intrahepatic Bile Duct	0	0	0	0	0	0	0	0	0	0	0	0	0	0	0	0	0	0	0	0	0	0	0	0	0	0	0	0	0	0	0	0	0	0	0	0	0	0	0	0	0	0	0	0	0	0	0	0	0	0	0	0	0	0	0	0	0	0	0	0	0	0	0	0	0	0	0	0	0	0	0	0	0	0	0	0	0	0	0	0	0	0	0	0	0	0	0	0	0	0	0	0	0	0	0
Liver	0	0	0	0	0	0	0	0	0	0	0	0	0	0	0	0	0	0	0	0	0	0	0	0	0	0	0	0	0	0	0	0	0	0	0	0	0	0	0	0	0	0	0	0	0	0	0	0	0	0	0	0	0	0	0	0	0	0	0	0	0	0	0	0	0	0	0	0	0	0	0	0	0	0	0	0	0	0	0	0	0	0	0	0	0	0	0	0	0	0	0	0	0	0	0
Intrahepatic Bile Duct	0	0	0	0	0	0	0	0	0	0	0	0	0	0	0	0	0	0	0	0	0	0	0	0	0	0	0	0	0	0	0	0	0	0	0	0	0	0	0	0	0	0	0	0	0	0	0	0	0	0	0	0	0	0	0	0	0	0	0	0	0	0	0	0	0	0	0	0	0	0	0	0	0	0	0	0	0	0	0	0	0	0	0	0	0	0	0	0	0	0	0	0	0	0	0
Gallbladder	0	0	0	0	0	0	0	0	0	0	0	0	0	0	0	0	0	0	0	0	0	0	0	0	0	0	0	0	0	0	0	0	0	0	0	0	0	0	0	0	0	0	0	0	0	0	0	0	0	0	0	0	0	0	0	0	0	0	0	0	0	0	0	0	0	0	0	0	0	0	0	0	0	0	0	0	0	0	0	0	0	0	0	0	0	0	0	0	0	0	0	0	0	0	0
Other Biliary	0	0	0	0	0	0	0	0	0	0	0	0	0	0	0	0	0	0	0	0	0	0	0	0	0	0	0	0	0	0	0	0	0	0	0	0	0	0	0	0	0	0	0	0	0	0	0	0	0	0	0	0	0	0	0	0	0	0	0	0	0	0	0	0	0	0	0	0	0	0	0	0	0	0	0	0	0	0	0	0	0	0	0	0	0	0	0	0	0	0	0	0	0	0	0
Pancreas	0	0	0	0	0	0	0	0	0	0	0	0	0	0	0	0	0	0	0	0	0	0	0	0	0	0	0	0	0	0	0	0	0	0	0	0	0	0	0	0	0	0	0	0	0	0	0	0	0	0	0	0	0	0	0	0	0	0	0	0	0	0	0	0	0	0	0	0	0	0	0	0	0	0	0	0	0	0	0	0	0	0	0	0	0	0	0	0	0	0	0	0	0	0	0
Retroperitoneum	0	0	0	0	0	0	0	0	0	0	0	0	0	0	0	0	0	0	0	0	0	0	0	0	0	0	0	0	0	0	0	0	0	0	0	0	0	0	0	0	0	0	0	0	0	0	0	0	0	0	0	0	0	0	0	0	0	0	0	0	0	0	0	0	0	0	0	0	0	0	0	0	0	0	0	0	0	0	0	0	0	0	0	0	0	0	0	0	0	0	0	0	0	0	0
Peritoneum, Omentum and Mesentery	0	0	0	0	0	0	0	0	0	0	0	0	0	0	0	0	0	0	0	0	0	0	0	0	0	0	0	0	0	0	0	0	0	0	0	0	0	0	0	0	0	0	0	0	0	0	0	0	0	0	0	0	0	0	0	0	0	0	0	0	0	0	0	0	0	0	0	0	0	0	0	0	0	0	0	0	0	0	0	0	0	0	0	0	0	0	0	0	0	0	0	0	0	0	0
Other Digestive Organs	0	0	0	0	0	0	0	0	0	0	0	0	0	0	0	0	0	0	0	0	0	0	0	0	0	0	0	0	0	0	0	0	0	0	0	0	0	0	0	0	0	0	0	0	0	0	0	0	0	0	0	0	0	0	0	0	0	0	0	0	0	0	0	0	0	0	0	0	0	0	0	0	0	0	0	0	0	0	0	0	0	0	0	0	0	0	0	0	0	0	0	0	0	0	0
Respiratory System	0	0	0	0	0	0	0	0	0	0	0	0	0	0	0	0	0	0	0	0	0	0	0	0	0	0	0	0	0	0	0	0	0	0	0	0	0	0	0	0	0	0	0	1127.55	1.33	0	0	0	13258.4	0.08	0	0	0	328.69	2.5	0	0	0	156.06	3.85	0	0	0	85.06	5	0	0	0	307.96	0.98	0	0	0	35.48	6.66	0	0	0	30.61	5.5	0	0	0	21.35	5	0	0	0	17.73	2.59	0	0	0	5.28	33.5
Nose, Nasal Cavity and Middle Ear	0	0	0	0	0	0	0	0	0	0	0	0	0	0	0	0	0	0	0	0	0	0	0	0	0	0	0	0	0	0	0	0	0	0	0	0	0	0	0	0	0	0	0	0	0	0	0	0	0	0	0	0	0	328.69	2.5	0	0	0	200.63	3	0	0	0	0	0	0	0	0	0	0	0	0	0	0	0	0	0	0	0	0	0	0	0	0	0	0	0	0	0	0	0	0	0	124.59	5.5
Larynx	0	0	0	0	0	0	0	0	0	0	0	0	0	0	0	0	0	0	0	0	0	0	0	0	0	0	0	0	0	0	0	0	0	0	0	0	0	0	0	0	0	0	0	0	0	0	0	0	0	0	0	0	0	0	0	0	0	0	0	0	0	0	0	0	0	0	0	0	0	0	0	0	0	0	0	0	0	0	0	0	0	0	0	0	0	0	0	0	0	0	0	0	0	0	0
Lung and Bronchus	0	0	0	0	0	0	0	0	0	0	0	0	0	0	0	0	0	0	0	0	0	0	0	0	0	0	0	0	0	0	0	0	0	0	0	0	0	0	0	0	0	0	0	1127.55	1.33	0	0	0	13258.4	0.08	0	0	0	0	0	0	0	0	702.48	0.85	0	0	0	85.06	5	0	0	0	307.96	0.98	0	0	0	35.48	6.66	0	0	0	30.61	5.5	0	0	0	21.35	5	0	0	0	17.73	2.59	0	0	0	5.51	28
Pleura	0	0	0	0	0	0	0	0	0	0	0	0	0	0	0	0	0	0	0	0	0	0	0	0	0	0	0	0	0	0	0	0	0	0	0	0	0	0	0	0	0	0	0	0	0	0	0	0	0	0	0	0	0	0	0	0	0	0	0	0	0	0	0	0	0	0	0	0	0	0	0	0	0	0	0	0	0	0	0	0	0	0	0	0	0	0	0	0	0	0	0	0	0	0	0
Trachea, Mediastinum and Other Respiratory Organs	0	0	0	0	0	0	0	0	0	0	0	0	0	0	0	0	0	0	0	0	0	0	0	0	0	0	0	0	0	0	0	0	0	0	0	0	0	0	0	0	0	0	0	0	0	0	0	0	0	0	0	0	0	0	0	0	0	0	0	0	0	0	0	0	0	0	0	0	0	0	0	0	0	0	0	0	0	0	0	0	0	0	0	0	0	0	0	0	0	0	0	0	0	0	0
Bones and Joints	0	0	0	0	0	0	0	0	0	0	0	0	0	11239.1	1.82	0	0	0	1001.77	5	0	0	0	662.01	5	0	0	0	3826.55	0.68	0	0	0	0	0	0	0	0	0	0	0	0	0	0	0	0	0	0	0	0	0	0	0	0	0	0	0	0	0	0	0	0	0	0	0	0	0	0	0	0	0	0	0	0	0	0	0	0	0	0	0	0	0	0	0	0	0	0	0	0	0	0	0	349.76	12.5
Soft Tissue including Heart	0	0	0	0	0	0	0	0	0	0	0	0	0	0	0	0	0	0	0	0	0	0	0	0	0	0	0	0	0	0	0	0	0	0	0	0	0	0	0	0	0	0	0	415.54	3.75	0	0	0	133.87	8.17	0	0	0	162.34	5	0	0	0	185.93	3	0	0	0	0	0	0	0	0	69.72	3.81	0	0	0	36.34	5.17	0	0	0	17.03	6.75	0	0	0	14.13	4.77	0	0	0	0	0	0	0	0	5.19	40.43
Skin excluding Basal and Squamous	0	0	0	0	0	0	0	0	0	0	0	0	0	0	0	0	0	0	0	0	0	0	0	0	0	0	0	0	0	0	0	0	0	0	0	0	0	0	0	0	0	0	0	0	0	0	0	0	0	0	0	0	0	0	0	0	0	0	0	0	0	0	0	0	0	0	0	0	0	0	0	0	0	52.68	3.81	0	0	0	65.45	1.77	0	0	0	0	0	0	0	0	3.54	12.01	0	0	0	3.16	17.59
Melanoma of the Skin	0	0	0	0	0	0	0	0	0	0	0	0	0	0	0	0	0	0	0	0	0	0	0	0	0	0	0	0	0	0	0	0	0	0	0	0	0	0	0	0	0	0	0	0	0	0	0	0	0	0	0	0	0	0	0	0	0	0	0	0	0	0	0	0	0	0	0	0	0	0	0	0	0	52.68	3.81	0	0	0	65.45	1.77	0	0	0	0	0	0	0	0	141.46	0.17	0	0	0	24.19	5.75
Other Non-Epithelial Skin	0	0	0	0	0	0	0	0	0	0	0	0	0	0	0	0	0	0	0	0	0	0	0	0	0	0	0	0	0	0	0	0	0	0	0	0	0	0	0	0	0	0	0	0	0	0	0	0	0	0	0	0	0	0	0	0	0	0	0	0	0	0	0	0	0	0	0	0	0	0	0	0	0	0	0	0	0	0	0	0	0	0	0	0	0	0	0	0	3.63	11.84	0	0	0	3.63	11.84
Breast	0	0	0	0	0	0	0	0	0	0	0	0	0	0	0	0	0	0	0	0	0	0	0	0	0	0	0	0	0	0	0	0	0	0	0	0	0	0	0	0	0	0	0	0	0	0	0	0	0	0	0	0	0	0	0	0	0	0	7242.04	0.08	0	0	0	91.04	5	0	0	0	96.47	3.25	0	0	0	0	0	0	0	0	0	0	0	0	0	0	0	0	0	0	0	0	0	0	0	46.54	8.34
Female Genital System	0	0	0	0	0	0	0	0	0	0	0	0	0	0	0	0	0	0	0	0	0	0	0	0	0	0	0	0	0	0	0	0	0	0	0	0	0	0	0	0	0	0	0	0	0	0	0	0	0	0	0	0	0	0	0	0	0	0	0	0	0	0	0	0	0	0	0	0	0	0	0	0	0	0	0	0	0	0	0	0	0	0	0	0	0	0	0	0	0	0	0	0	0	0	0
Cervix Uteri	0	0	0	0	0	0	0	0	0	0	0	0	0	0	0	0	0	0	0	0	0	0	0	0	0	0	0	0	0	0	0	0	0	0	0	0	0	0	0	0	0	0	0	0	0	0	0	0	0	0	0	0	0	0	0	0	0	0	0	0	0	0	0	0	0	0	0	0	0	0	0	0	0	0	0	0	0	0	0	0	0	0	0	0	0	0	0	0	0	0	0	0	0	0	0
Corpus and Uterus, NOS	0	0	0	0	0	0	0	0	0	0	0	0	0	0	0	0	0	0	0	0	0	0	0	0	0	0	0	0	0	0	0	0	0	0	0	0	0	0	0	0	0	0	0	0	0	0	0	0	0	0	0	0	0	0	0	0	0	0	0	0	0	0	0	0	0	0	0	0	0	0	0	0	0	0	0	0	0	0	0	0	0	0	0	0	0	0	0	0	0	0	0	0	0	0	0
Corpus Uteri	0	0	0	0	0	0	0	0	0	0	0	0	0	0	0	0	0	0	0	0	0	0	0	0	0	0	0	0	0	0	0	0	0	0	0	0	0	0	0	0	0	0	0	0	0	0	0	0	0	0	0	0	0	0	0	0	0	0	0	0	0	0	0	0	0	0	0	0	0	0	0	0	0	0	0	0	0	0	0	0	0	0	0	0	0	0	0	0	0	0	0	0	0	0	0
Uterus, NOS	0	0	0	0	0	0	0	0	0	0	0	0	0	0	0	0	0	0	0	0	0	0	0	0	0	0	0	0	0	0	0	0	0	0	0	0	0	0	0	0	0	0	0	0	0	0	0	0	0	0	0	0	0	0	0	0	0	0	0	0	0	0	0	0	0	0	0	0	0	0	0	0	0	0	0	0	0	0	0	0	0	0	0	0	0	0	0	0	0	0	0	0	0	0	0
Ovary	0	0	0	0	0	0	0	0	0	0	0	0	0	0	0	0	0	0	0	0	0	0	0	0	0	0	0	0	0	0	0	0	0	0	0	0	0	0	0	0	0	0	0	0	0	0	0	0	0	0	0	0	0	0	0	0	0	0	0	0	0	0	0	0	0	0	0	0	0	0	0	0	0	0	0	0	0	0	0	0	0	0	0	0	0	0	0	0	0	0	0	0	0	0	0
Vagina	0	0	0	0	0	0	0	0	0	0	0	0	0	0	0	0	0	0	0	0	0	0	0	0	0	0	0	0	0	0	0	0	0	0	0	0	0	0	0	0	0	0	0	0	0	0	0	0	0	0	0	0	0	0	0	0	0	0	0	0	0	0	0	0	0	0	0	0	0	0	0	0	0	0	0	0	0	0	0	0	0	0	0	0	0	0	0	0	0	0	0	0	0	0	0
Vulva	0	0	0	0	0	0	0	0	0	0	0	0	0	0	0	0	0	0	0	0	0	0	0	0	0	0	0	0	0	0	0	0	0	0	0	0	0	0	0	0	0	0	0	0	0	0	0	0	0	0	0	0	0	0	0	0	0	0	0	0	0	0	0	0	0	0	0	0	0	0	0	0	0	0	0	0	0	0	0	0	0	0	0	0	0	0	0	0	0	0	0	0	0	0	0
Other Female Genital Organs	0	0	0	0	0	0	0	0	0	0	0	0	0	0	0	0	0	0	0	0	0	0	0	0	0	0	0	0	0	0	0	0	0	0	0	0	0	0	0	0	0	0	0	0	0	0	0	0	0	0	0	0	0	0	0	0	0	0	0	0	0	0	0	0	0	0	0	0	0	0	0	0	0	0	0	0	0	0	0	0	0	0	0	0	0	0	0	0	0	0	0	0	0	0	0
Male Genital System	0	0	0	0	0	0	0	0	0	0	0	0	0	0	0	0	0	0	35522.9	0.17	0	0	0	2994.8	1	0	0	0	801.33	4.33	0	0	0	168.6	15.17	0	0	0	52.42	35.06	0	0	0	20.14	74.94	0	0	0	9.42	115.86	0	0	0	5.69	138.48	0	0	0	3.55	156.65	0	0	0	1.77	223.92	0	0	0	1.07	263.72	0	0.00#	0	0.65	289.85	0	0.00#	0	0.39	290.55	0	0.00#	0	0.35	185.39	0	0.00#	0	0.12	227.31	0	0.00#	0	0.06	2022.4
Prostate	0	0	0	0	0	0	0	0	0	0	0	0	0	0	0	0	0	0	0	0	0	0	0	0	0	0	0	0	0	0	0	0	0	0	0	0	0	0	0	0	0	0	0	0	0	0	0	0	0	0	0	0	0	0	0	0	0	0	447.97	1.42	0	0	0	34.12	12.85	0	0	0	6.24	47.84	0	0	0	2.4	74.67	0	0	0	1.28	86.76	0	0	0	1.04	61.81	0	0.00#	0	0.83	35.18	0	0.00#	0	0.28	320.54
Testis	0	0	0	0	0	0	0	0	0	0	0	0	0	0	0	0	0	0	0	0	0	0	0	0	0	0	0	0	0	0	0	0	0	0	0	0	0	0	0	0	0	0	0	0	0	0	0	0	0	0	0	0	0	0	0	0	0	0	0	0	0	0	0	0	0	0	0	0	0	0	0	0	0	0	0	0	0	0	0	0	0	0	0	0	0	0	0	0	0	0	0	0	0	0	0
Penis	0	0	0	0	0	0	0	0	0	0	0	0	0	0	0	0	0	0	35522.9	0.17	0	0	0	2994.8	1	0	0	0	801.33	4.33	0	0	0	168.6	15.17	0	0	0	56.19	32.32	0	0	0	20.57	73.35	0	0	0	9.57	113.95	0	0	0	5.89	133.48	0	0	0	3.61	153.98	0	0	0	1.87	211.07	0	0	0	1.29	214.88	0	0.00#	0	0.89	215.18	0	0.00#	0	0.58	198.6	0	0.00#	0	0.55	118.58	0	0.00#	0	0.15	189.49	0	0.00#	0	0.07	1675.53
Other Male Genital Organs	0	0	0	0	0	0	0	0	0	0	0	0	0	0	0	0	0	0	0	0	0	0	0	0	0	0	0	0	0	0	0	0	0	0	0	0	0	0	781.23	2.75	0	0	0	966.19	1.59	0	0	0	633.53	1.91	0	0	0	162.63	5	0	0	0	380.66	1.25	0	0	0	0	0	0	0	0	309.88	1	0	0	0	0	0	0	0	0	15.91	5.19	0	0	0	10.43	5	0	0	0	11.71	2.64	0	0	0	3.85	26.34
Urinary System	0	0	0	0	0	0	0	0	0	0	0	0	0	0	0	0	0	0	0	0	0	0	0	0	0	0	0	0	0	0	0	0	0	5830.32	0.5	0	0	0	0	0	0	0	0	955.57	2.74	0	0	0	230.72	3.25	0	0	0	0	0	0	0	0	54.05	10.51	0	0	0	42.4	8.58	0	0	0	40.28	6.74	0	0	0	9.8	18.01	0	0	0	4.89	24.34	0	0	0	8.35	8.75	0	0	0	4.76	5.92	0	0	0	1.41	89.32
Urinary Bladder	0	0	0	0	0	0	0	0	0	0	0	0	0	0	0	0	0	0	0	0	0	0	0	0	0	0	0	0	0	0	0	0	0	0	0	0	0	0	0	0	0	0	0	0	0	0	0	0	0	0	0	0	0	0	0	0	0	0	527.62	1.08	0	0	0	178.16	2.25	0	0	0	454.49	0.66	0	0	0	35.37	4.67	0	0	0	12.78	8	0	0	0	40.18	1.58	0	0	0	8.17	3.59	0	0	0	3.79	21.83
Kidney and Renal Pelvis	0	0	0	0	0	0	0	0	0	0	0	0	0	0	0	0	0	0	0	0	0	0	0	0	0	0	0	0	0	0	0	0	0	0	0	0	0	0	0	0	0	0	0	0	0	0	0	0	0	0	0	0	0	0	0	0	0	0	150.44	5.25	0	0	0	615.43	1.17	0	0	0	0	0	0	0	0	222.38	0.91	0	0	0	0	0	0	0	0	0	0	0	0	0	0	0	0	0	0	78.32	7.33
Ureter	0	0	0	0	0	0	0	0	0	0	0	0	0	0	0	0	0	0	0	0	0	0	0	0	0	0	0	0	0	0	0	0	0	0	0	0	0	0	0	0	0	0	0	0	0	0	0	0	0	0	0	0	0	0	0	0	0	0	0	0	0	0	0	0	0	0	0	0	0	0	0	0	0	0	0	0	0	0	0	0	0	0	0	0	0	0	0	0	0	0	0	0	0	0	0
Other Urinary Organs	0	0	0	0	0	0	0	0	0	0	0	0	0	0	0	0	0	0	0	0	0	0	0	0	0	0	0	0	0	0	0	0	0	5830.32	0.5	0	0	0	0	0	0	0	0	955.57	2.74	0	0	0	230.72	3.25	0	0	0	0	0	0	0	0	100.41	4.17	0	0	0	61.18	5.16	0	0	0	44.2	6.08	0	0	0	14.44	12.42	0	0	0	7.93	16.34	0	0	0	10.55	7.17	0	0	0	11.4	2.33	0	0	0	2.31	60.16
Eye and Orbit	0	0	0	0	0	0	0	0	0	0	0	0	0	0	0	0	0	0	0	0	0	0	0	0	0	0	0	0	0	0	0	0	0	0	0	0	0	0	0	0	0	0	0	0	0	0	0	0	0	0	0	0	0	0	0	0	0	0	0	0	0	0	0	0	0	0	0	0	0	0	0	0	0	0	0	0	0	0	0	0	0	0	0	0	0	0	0	0	0	0	0	0	0	0	0
Brain and Other Nervous System	0	0	0	0	0	0	0	0	0	0	0	0	0	0	0	0	0	0	0	0	0	0	0	0	0	0	0	0	0	0	0	0	0	0	0	0	0	0	0	0	0	0	0	0	0	0	0	0	0	0	0	0	0	0	0	0	0	0	0	0	0	0	0	0	0	0	0	0	0	0	0	0	0	0	0	0	0	0	0	0	0	0	0	0	0	0	0	0	0	0	0	0	0	0	0
Brain	0	0	0	0	0	0	0	0	0	0	0	0	0	0	0	0	0	0	0	0	0	0	0	0	0	0	0	0	0	0	0	0	0	0	0	0	0	0	0	0	0	0	0	0	0	0	0	0	0	0	0	0	0	0	0	0	0	0	0	0	0	0	0	0	0	0	0	0	0	0	0	0	0	0	0	0	0	0	0	0	0	0	0	0	0	0	0	0	0	0	0	0	0	0	0
Cranial Nerves Other Nervous System	0	0	0	0	0	0	0	0	0	0	0	0	0	0	0	0	0	0	0	0	0	0	0	0	0	0	0	0	0	0	0	0	0	0	0	0	0	0	0	0	0	0	0	0	0	0	0	0	0	0	0	0	0	0	0	0	0	0	0	0	0	0	0	0	0	0	0	0	0	0	0	0	0	0	0	0	0	0	0	0	0	0	0	0	0	0	0	0	0	0	0	0	0	0	0
Endocrine System	0	0	0	0	0	0	0	0	0	0	0	0	0	0	0	0	0	0	0	0	0	0	0	0	0	0	0	0	0	0	0	0	0	0	0	0	0	0	0	0	0	0	0	0	0	0	0	0	0	0	0	0	0	0	0	0	0	0	0	0	0	0	0	0	0	0	0	0	0	0	0	0	0	54.42	3.25	0	0	0	44.92	2.51	0	0	0	0	0	0	0	0	0	0	0	0	0	24.61	5.76
Thyroid	0	0	0	0	0	0	0	0	0	0	0	0	0	0	0	0	0	0	0	0	0	0	0	0	0	0	0	0	0	0	0	0	0	0	0	0	0	0	0	0	0	0	0	0	0	0	0	0	0	0	0	0	0	0	0	0	0	0	0	0	0	0	0	0	0	0	0	0	0	0	0	0	0	54.42	3.25	0	0	0	44.92	2.51	0	0	0	0	0	0	0	0	0	0	0	0	0	24.61	5.76
Other Endocrine including Thymus	0	0	0	0	0	0	0	0	0	0	0	0	0	0	0	0	0	0	0	0	0	0	0	0	0	0	0	0	0	0	0	0	0	0	0	0	0	0	0	0	0	0	0	0	0	0	0	0	0	0	0	0	0	0	0	0	0	0	0	0	0	0	0	0	0	0	0	0	0	0	0	0	0	0	0	0	0	0	0	0	0	0	0	0	0	0	0	0	0	0	0	0	0	0	0
Lymphoma	0	0	0	0	0	0	0	0	0	0	0	0	0	0	0	0	0	0	0	0	0	0	0	0	0	0	0	0	0	0	0	0	0	0	0	0	0	0	0	0	0	0	0	0	0	0	0	0	0	0	0	0	0	0	0	0	0	0	223.28	2.75	0	0	0	56.11	8	0	0	0	30.85	9.83	0	0	0	78.14	2.42	0	0	0	0	0	0	0	0	0	0	0	0	0	0	0	0	0	0	14.81	23.01
Hodgkin Lymphoma	0	0	0	0	0	0	0	0	0	0	0	0	0	0	0	0	0	0	0	0	0	0	0	0	0	0	0	0	0	0	0	0	0	0	0	0	0	0	0	0	0	0	0	0	0	0	0	0	0	0	0	0	0	0	0	0	0	0	0	0	0	0	0	0	0	0	0	0	0	0	0	0	0	0	0	0	0	0	0	0	0	0	0	0	0	0	0	0	0	0	0	0	0	0	0
Hodgkin - Nodal	0	0	0	0	0	0	0	0	0	0	0	0	0	0	0	0	0	0	0	0	0	0	0	0	0	0	0	0	0	0	0	0	0	0	0	0	0	0	0	0	0	0	0	0	0	0	0	0	0	0	0	0	0	0	0	0	0	0	0	0	0	0	0	0	0	0	0	0	0	0	0	0	0	0	0	0	0	0	0	0	0	0	0	0	0	0	0	0	0	0	0	0	0	0	0
Hodgkin - Extranodal	0	0	0	0	0	0	0	0	0	0	0	0	0	0	0	0	0	0	0	0	0	0	0	0	0	0	0	0	0	0	0	0	0	0	0	0	0	0	0	0	0	0	0	0	0	0	0	0	0	0	0	0	0	0	0	0	0	0	0	0	0	0	0	0	0	0	0	0	0	0	0	0	0	0	0	0	0	0	0	0	0	0	0	0	0	0	0	0	0	0	0	0	0	0	0
Non-Hodgkin Lymphoma	0	0	0	0	0	0	0	0	0	0	0	0	0	0	0	0	0	0	0	0	0	0	0	0	0	0	0	0	0	0	0	0	0	0	0	0	0	0	0	0	0	0	0	0	0	0	0	0	0	0	0	0	0	0	0	0	0	0	223.28	2.75	0	0	0	56.11	8	0	0	0	30.85	9.83	0	0	0	78.14	2.42	0	0	0	0	0	0	0	0	0	0	0	0	0	0	0	0	0	0	14.81	23.01
NHL - Nodal	0	0	0	0	0	0	0	0	0	0	0	0	0	0	0	0	0	0	0	0	0	0	0	0	0	0	0	0	0	0	0	0	0	0	0	0	0	0	0	0	0	0	0	0	0	0	0	0	0	0	0	0	0	0	0	0	0	0	223.28	2.75	0	0	0	56.11	8	0	0	0	30.85	9.83	0	0	0	78.14	2.42	0	0	0	0	0	0	0	0	0	0	0	0	0	0	0	0	0	0	14.81	23.01
NHL - Extranodal	0	0	0	0	0	0	0	0	0	0	0	0	0	0	0	0	0	0	0	0	0	0	0	0	0	0	0	0	0	0	0	0	0	0	0	0	0	0	0	0	0	0	0	0	0	0	0	0	0	0	0	0	0	0	0	0	0	0	0	0	0	0	0	0	0	0	0	0	0	0	0	0	0	0	0	0	0	0	0	0	0	0	0	0	0	0	0	0	0	0	0	0	0	0	0
Myeloma	0	0	0	0	0	0	0	0	0	0	0	0	0	0	0	0	0	0	0	0	0	0	0	0	0	0	0	0	0	0	0	0	0	0	0	0	0	0	0	0	0	0	0	0	0	0	0	0	0	0	0	0	0	0	0	0	0	0	0	0	0	0	0	0	0	0	0	0	0	0	0	0	0	0	0	0	0	0	0	0	0	0	0	0	0	0	0	0	6.6	4.91	0	0	0	6.6	4.91
Leukemia	0	0	0	0	0	0	0	0	0	0	0	0	0	0	0	0	0	0	0	0	0	0	0	0	0	0	0	0	0	0	0	0	0	0	0	0	0	0	0	0	0	0	0	0	0	0	0	0	1501.85	0.75	0	0	0	0	0	0	0	0	0	0	0	0	0	0	0	0	0	0	0	0	0	0	0	24.47	7.25	0	0	0	17.3	6.58	0	0	0	9.45	7.09	0	0	0	7.95	3.5	0	0	0	3.02	25.16
Lymphocytic Leukemia	0	0	0	0	0	0	0	0	0	0	0	0	0	0	0	0	0	0	0	0	0	0	0	0	0	0	0	0	0	0	0	0	0	0	0	0	0	0	0	0	0	0	0	0	0	0	0	0	1501.85	0.75	0	0	0	0	0	0	0	0	0	0	0	0	0	0	0	0	0	0	0	0	0	0	0	24.47	7.25	0	0	0	17.3	6.58	0	0	0	9.45	7.09	0	0	0	7.95	3.5	0	0	0	3.02	25.16
Acute Lymphocytic Leukemia	0	0	0	0	0	0	0	0	0	0	0	0	0	0	0	0	0	0	0	0	0	0	0	0	0	0	0	0	0	0	0	0	0	0	0	0	0	0	0	0	0	0	0	0	0	0	0	0	1501.85	0.75	0	0	0	0	0	0	0	0	0	0	0	0	0	0	0	0	0	0	0	0	0	0	0	0	0	0	0	0	0	0	0	0	0	0	0	0	0	0	0	0	0	0	0	1501.85	0.75
Chronic Lymphocytic Leukemia	0	0	0	0	0	0	0	0	0	0	0	0	0	0	0	0	0	0	0	0	0	0	0	0	0	0	0	0	0	0	0	0	0	0	0	0	0	0	0	0	0	0	0	0	0	0	0	0	0	0	0	0	0	0	0	0	0	0	0	0	0	0	0	0	0	0	0	0	0	0	0	0	0	24.47	7.25	0	0	0	17.3	6.58	0	0	0	9.45	7.09	0	0	0	7.95	3.5	0	0	0	3.03	24.41
Other Lymphocytic Leukemia	0	0	0	0	0	0	0	0	0	0	0	0	0	0	0	0	0	0	0	0	0	0	0	0	0	0	0	0	0	0	0	0	0	0	0	0	0	0	0	0	0	0	0	0	0	0	0	0	0	0	0	0	0	0	0	0	0	0	0	0	0	0	0	0	0	0	0	0	0	0	0	0	0	0	0	0	0	0	0	0	0	0	0	0	0	0	0	0	0	0	0	0	0	0	0
Myeloid and Monocytic Leukemia	0	0	0	0	0	0	0	0	0	0	0	0	0	0	0	0	0	0	0	0	0	0	0	0	0	0	0	0	0	0	0	0	0	0	0	0	0	0	0	0	0	0	0	0	0	0	0	0	0	0	0	0	0	0	0	0	0	0	0	0	0	0	0	0	0	0	0	0	0	0	0	0	0	0	0	0	0	0	0	0	0	0	0	0	0	0	0	0	0	0	0	0	0	0	0
Acute Myeloid Leukemia	0	0	0	0	0	0	0	0	0	0	0	0	0	0	0	0	0	0	0	0	0	0	0	0	0	0	0	0	0	0	0	0	0	0	0	0	0	0	0	0	0	0	0	0	0	0	0	0	0	0	0	0	0	0	0	0	0	0	0	0	0	0	0	0	0	0	0	0	0	0	0	0	0	0	0	0	0	0	0	0	0	0	0	0	0	0	0	0	0	0	0	0	0	0	0
Acute Monocytic Leukemia	0	0	0	0	0	0	0	0	0	0	0	0	0	0	0	0	0	0	0	0	0	0	0	0	0	0	0	0	0	0	0	0	0	0	0	0	0	0	0	0	0	0	0	0	0	0	0	0	0	0	0	0	0	0	0	0	0	0	0	0	0	0	0	0	0	0	0	0	0	0	0	0	0	0	0	0	0	0	0	0	0	0	0	0	0	0	0	0	0	0	0	0	0	0	0
Chronic Myeloid Leukemia	0	0	0	0	0	0	0	0	0	0	0	0	0	0	0	0	0	0	0	0	0	0	0	0	0	0	0	0	0	0	0	0	0	0	0	0	0	0	0	0	0	0	0	0	0	0	0	0	0	0	0	0	0	0	0	0	0	0	0	0	0	0	0	0	0	0	0	0	0	0	0	0	0	0	0	0	0	0	0	0	0	0	0	0	0	0	0	0	0	0	0	0	0	0	0
Other Myeloid/Monocytic Leukemia	0	0	0	0	0	0	0	0	0	0	0	0	0	0	0	0	0	0	0	0	0	0	0	0	0	0	0	0	0	0	0	0	0	0	0	0	0	0	0	0	0	0	0	0	0	0	0	0	0	0	0	0	0	0	0	0	0	0	0	0	0	0	0	0	0	0	0	0	0	0	0	0	0	0	0	0	0	0	0	0	0	0	0	0	0	0	0	0	0	0	0	0	0	0	0
Other Leukemia	0	0	0	0	0	0	0	0	0	0	0	0	0	0	0	0	0	0	0	0	0	0	0	0	0	0	0	0	0	0	0	0	0	0	0	0	0	0	0	0	0	0	0	0	0	0	0	0	0	0	0	0	0	0	0	0	0	0	0	0	0	0	0	0	0	0	0	0	0	0	0	0	0	0	0	0	0	0	0	0	0	0	0	0	0	0	0	0	0	0	0	0	0	0	0
Other Acute Leukemia	0	0	0	0	0	0	0	0	0	0	0	0	0	0	0	0	0	0	0	0	0	0	0	0	0	0	0	0	0	0	0	0	0	0	0	0	0	0	0	0	0	0	0	0	0	0	0	0	0	0	0	0	0	0	0	0	0	0	0	0	0	0	0	0	0	0	0	0	0	0	0	0	0	0	0	0	0	0	0	0	0	0	0	0	0	0	0	0	0	0	0	0	0	0	0
Aleukemic, Subleukemic and NOS	0	0	0	0	0	0	0	0	0	0	0	0	0	0	0	0	0	0	0	0	0	0	0	0	0	0	0	0	0	0	0	0	0	0	0	0	0	0	0	0	0	0	0	0	0	0	0	0	0	0	0	0	0	0	0	0	0	0	0	0	0	0	0	0	0	0	0	0	0	0	0	0	0	0	0	0	0	0	0	0	0	0	0	0	0	0	0	0	0	0	0	0	0	0	0
Mesothelioma	0	0	0	0	0	0	0	0	0	0	0	0	0	0	0	0	0	0	0	0	0	0	0	0	0	0	0	0	0	0	0	0	0	0	0	0	0	0	0	0	0	0	0	0	0	0	0	0	0	0	0	0	0	0	0	0	0	0	0	0	0	0	0	0	0	0	0	0	0	0	0	0	0	0	0	0	0	0	0	0	0	0	0	0	0	0	0	0	0	0	0	0	0	0	0
Kaposi Sarcoma	0	0	0	0	0	0	0	0	0	0	0	0	0	0	0	0	0	0	0	0	0	0	0	0	0	0	0	0	0	0	0	0	0	0	0	0	0	0	0	0	0	0	0	0	0	0	0	0	0	0	0	0	0	0	0	0	0	0	0	0	0	0	0	0	0	0	0	0	0	0	0	0	0	0	0	0	0	0	0	0	0	0	0	0	0	0	0	0	0	0	0	0	0	0	0
Miscellaneous	0	0	0	0	0	0	0	0	0	0	0	0	0	0	0	0	0	0	0	0	0	0	0	0	0	0	0	0	0	0	0	0	0	0	0	0	0	0	0	0	0	0	0	0	0	0	0	0	0	0	0	0	0	0	0	0	0	0	67.38	4.84	0	0	0	54.1	5	0	0	0	178.16	1.17	0	0	0	0	0	0	0	0	28.63	4.17	0	0	0	16.71	3.58	0	0	0	2.42	11.59	0	0	0	1.83	30.34
	Excess risk is per 10,000.
	Confidence intervals are 95%.
#	P < 0.05
Other Male Genital Organs
	0-4	0-4	0-4	0-4	0-4	45421	45421	45421	45421	45421	45579	45579	45579	45579	45579	15-19	15-19	15-19	15-19	15-19	20-24	20-24	20-24	20-24	20-24	25-29	25-29	25-29	25-29	25-29	30-34	30-34	30-34	30-34	30-34	35-39	35-39	35-39	35-39	35-39	40-44	40-44	40-44	40-44	40-44	45-49	45-49	45-49	45-49	45-49	50-54	50-54	50-54	50-54	50-54	55-59	55-59	55-59	55-59	55-59	60-64	60-64	60-64	60-64	60-64	65-69	65-69	65-69	65-69	65-69	70-74	70-74	70-74	70-74	70-74	75-79	75-79	75-79	75-79	75-79	80-84	80-84	80-84	80-84	80-84	85+	85+	85+	85+	85+	Total	Total	Total	Total	Total
	Observed	O/E	CI Lower	CI Upper	Person Years at Risk	Observed	O/E	CI Lower	CI Upper	Person Years at Risk	Observed	O/E	CI Lower	CI Upper	Person Years at Risk	Observed	O/E	CI Lower	CI Upper	Person Years at Risk	Observed	O/E	CI Lower	CI Upper	Person Years at Risk	Observed	O/E	CI Lower	CI Upper	Person Years at Risk	Observed	O/E	CI Lower	CI Upper	Person Years at Risk	Observed	O/E	CI Lower	CI Upper	Person Years at Risk	Observed	O/E	CI Lower	CI Upper	Person Years at Risk	Observed	O/E	CI Lower	CI Upper	Person Years at Risk	Observed	O/E	CI Lower	CI Upper	Person Years at Risk	Observed	O/E	CI Lower	CI Upper	Person Years at Risk	Observed	O/E	CI Lower	CI Upper	Person Years at Risk	Observed	O/E	CI Lower	CI Upper	Person Years at Risk	Observed	O/E	CI Lower	CI Upper	Person Years at Risk	Observed	O/E	CI Lower	CI Upper	Person Years at Risk	Observed	O/E	CI Lower	CI Upper	Person Years at Risk	Observed	O/E	CI Lower	CI Upper	Person Years at Risk	Observed	O/E	CI Lower	CI Upper	Person Years at Risk
All Sites	0	0	0	0	0	0	0	0	0	0	0	0	0	0	0	0	0	0	2523.17	2.42	0	0	0	1022.88	3.17	0	0	0	4161.86	0.67	0	0	0	2087.52	1.33	0	0	0	608.56	3.81	0	0	0	155.16	9.18	0	0	0	42.29	23.27	0	0	0	19.88	41.76	0	0	0	16.74	33.52	0	0	0	5.94	67.28	0	0	0	2.9	97.24	0	0	0	1.45	128.29	0	0.00#	0	0.98	116.31	0	0	0	1.07	60.65	0	0.00#	0	0.57	48.51	0	0.00#	0	0.2	637.41
Oral Cavity and Pharynx	0	0	0	0	0	0	0	0	0	0	0	0	0	0	0	0	0	0	0	0	0	0	0	0	0	0	0	0	0	0	0	0	0	0	0	0	0	0	0	0	0	0	0	0	0	0	0	0	0	0	0	0	0	0	0	0	0	0	0	0	0	0	0	0	0	0	0	0	127.79	2.17	0	0	0	143.1	1.25	0	0	0	0	0	0	0	0	0	0	0	0	0	0	0	0	0	0	67.51	3.42
Lip	0	0	0	0	0	0	0	0	0	0	0	0	0	0	0	0	0	0	0	0	0	0	0	0	0	0	0	0	0	0	0	0	0	0	0	0	0	0	0	0	0	0	0	0	0	0	0	0	0	0	0	0	0	0	0	0	0	0	0	0	0	0	0	0	0	0	0	0	0	0	0	0	0	0	0	0	0	0	0	0	0	0	0	0	0	0	0	0	0	0	0	0	0	0	0
Tongue	0	0	0	0	0	0	0	0	0	0	0	0	0	0	0	0	0	0	0	0	0	0	0	0	0	0	0	0	0	0	0	0	0	0	0	0	0	0	0	0	0	0	0	0	0	0	0	0	0	0	0	0	0	0	0	0	0	0	0	0	0	0	0	0	0	0	0	0	0	0	0	0	0	0	0	0	0	0	0	0	0	0	0	0	0	0	0	0	0	0	0	0	0	0	0
Salivary Gland	0	0	0	0	0	0	0	0	0	0	0	0	0	0	0	0	0	0	0	0	0	0	0	0	0	0	0	0	0	0	0	0	0	0	0	0	0	0	0	0	0	0	0	0	0	0	0	0	0	0	0	0	0	0	0	0	0	0	0	0	0	0	0	0	0	0	0	0	0	0	0	0	0	0	0	0	0	0	0	0	0	0	0	0	0	0	0	0	0	0	0	0	0	0	0
Floor of Mouth	0	0	0	0	0	0	0	0	0	0	0	0	0	0	0	0	0	0	0	0	0	0	0	0	0	0	0	0	0	0	0	0	0	0	0	0	0	0	0	0	0	0	0	0	0	0	0	0	0	0	0	0	0	0	0	0	0	0	0	0	0	0	0	0	0	0	0	0	0	0	0	0	0	0	0	0	0	0	0	0	0	0	0	0	0	0	0	0	0	0	0	0	0	0	0
Gum and Other Mouth	0	0	0	0	0	0	0	0	0	0	0	0	0	0	0	0	0	0	0	0	0	0	0	0	0	0	0	0	0	0	0	0	0	0	0	0	0	0	0	0	0	0	0	0	0	0	0	0	0	0	0	0	0	0	0	0	0	0	0	0	0	0	0	0	0	0	0	0	0	0	0	0	0	0	0	0	0	0	0	0	0	0	0	0	0	0	0	0	0	0	0	0	0	0	0
Nasopharynx	0	0	0	0	0	0	0	0	0	0	0	0	0	0	0	0	0	0	0	0	0	0	0	0	0	0	0	0	0	0	0	0	0	0	0	0	0	0	0	0	0	0	0	0	0	0	0	0	0	0	0	0	0	0	0	0	0	0	0	0	0	0	0	0	0	0	0	0	0	0	0	0	0	0	0	0	0	0	0	0	0	0	0	0	0	0	0	0	0	0	0	0	0	0	0
Tonsil	0	0	0	0	0	0	0	0	0	0	0	0	0	0	0	0	0	0	0	0	0	0	0	0	0	0	0	0	0	0	0	0	0	0	0	0	0	0	0	0	0	0	0	0	0	0	0	0	0	0	0	0	0	0	0	0	0	0	0	0	0	0	0	0	0	0	0	0	0	0	0	0	0	0	0	0	0	0	0	0	0	0	0	0	0	0	0	0	0	0	0	0	0	0	0
Oropharynx	0	0	0	0	0	0	0	0	0	0	0	0	0	0	0	0	0	0	0	0	0	0	0	0	0	0	0	0	0	0	0	0	0	0	0	0	0	0	0	0	0	0	0	0	0	0	0	0	0	0	0	0	0	0	0	0	0	0	0	0	0	0	0	0	0	0	0	0	0	0	0	0	0	0	0	0	0	0	0	0	0	0	0	0	0	0	0	0	0	0	0	0	0	0	0
Hypopharynx	0	0	0	0	0	0	0	0	0	0	0	0	0	0	0	0	0	0	0	0	0	0	0	0	0	0	0	0	0	0	0	0	0	0	0	0	0	0	0	0	0	0	0	0	0	0	0	0	0	0	0	0	0	0	0	0	0	0	0	0	0	0	0	0	0	0	0	0	127.79	2.17	0	0	0	143.1	1.25	0	0	0	0	0	0	0	0	0	0	0	0	0	0	0	0	0	0	67.51	3.42
Other Oral Cavity and Pharynx	0	0	0	0	0	0	0	0	0	0	0	0	0	0	0	0	0	0	0	0	0	0	0	0	0	0	0	0	0	0	0	0	0	0	0	0	0	0	0	0	0	0	0	0	0	0	0	0	0	0	0	0	0	0	0	0	0	0	0	0	0	0	0	0	0	0	0	0	0	0	0	0	0	0	0	0	0	0	0	0	0	0	0	0	0	0	0	0	0	0	0	0	0	0	0
Digestive System	0	0	0	0	0	0	0	0	0	0	0	0	0	0	0	0	0	0	0	0	0	0	0	0	0	0	0	0	4161.86	0.67	0	0	0	2087.52	1.33	0	0	0	0	0	0	0	0	0	0	0	0	0	0	0	0	0	0	0	0	0	0	0	0	0	0	0	0	0	0	0	0	0	0	0	0	0	0	0	0	0	0	0	0	0	0	0	0	0	0	0	0	0	0	0	0	0	0	1390.21	2
Esophagus	0	0	0	0	0	0	0	0	0	0	0	0	0	0	0	0	0	0	0	0	0	0	0	0	0	0	0	0	0	0	0	0	0	0	0	0	0	0	0	0	0	0	0	0	0	0	0	0	0	0	0	0	0	0	0	0	0	0	0	0	0	0	0	0	0	0	0	0	0	0	0	0	0	0	0	0	0	0	0	0	0	0	0	0	0	0	0	0	0	0	0	0	0	0	0
Stomach	0	0	0	0	0	0	0	0	0	0	0	0	0	0	0	0	0	0	0	0	0	0	0	0	0	0	0	0	0	0	0	0	0	0	0	0	0	0	0	0	0	0	0	0	0	0	0	0	0	0	0	0	0	0	0	0	0	0	0	0	0	0	0	0	0	0	0	0	0	0	0	0	0	0	0	0	0	0	0	0	0	0	0	0	0	0	0	0	0	0	0	0	0	0	0
Small Intestine	0	0	0	0	0	0	0	0	0	0	0	0	0	0	0	0	0	0	0	0	0	0	0	0	0	0	0	0	0	0	0	0	0	0	0	0	0	0	0	0	0	0	0	0	0	0	0	0	0	0	0	0	0	0	0	0	0	0	0	0	0	0	0	0	0	0	0	0	0	0	0	0	0	0	0	0	0	0	0	0	0	0	0	0	0	0	0	0	0	0	0	0	0	0	0
Colon and Rectum	0	0	0	0	0	0	0	0	0	0	0	0	0	0	0	0	0	0	0	0	0	0	0	0	0	0	0	0	0	0	0	0	0	0	0	0	0	0	0	0	0	0	0	0	0	0	0	0	0	0	0	0	0	0	0	0	0	0	0	0	0	0	0	0	0	0	0	0	0	0	0	0	0	0	0	0	0	0	0	0	0	0	0	0	0	0	0	0	0	0	0	0	0	0	0
Colon excluding Rectum	0	0	0	0	0	0	0	0	0	0	0	0	0	0	0	0	0	0	0	0	0	0	0	0	0	0	0	0	0	0	0	0	0	0	0	0	0	0	0	0	0	0	0	0	0	0	0	0	0	0	0	0	0	0	0	0	0	0	0	0	0	0	0	0	0	0	0	0	0	0	0	0	0	0	0	0	0	0	0	0	0	0	0	0	0	0	0	0	0	0	0	0	0	0	0
Cecum	0	0	0	0	0	0	0	0	0	0	0	0	0	0	0	0	0	0	0	0	0	0	0	0	0	0	0	0	0	0	0	0	0	0	0	0	0	0	0	0	0	0	0	0	0	0	0	0	0	0	0	0	0	0	0	0	0	0	0	0	0	0	0	0	0	0	0	0	0	0	0	0	0	0	0	0	0	0	0	0	0	0	0	0	0	0	0	0	0	0	0	0	0	0	0
Appendix	0	0	0	0	0	0	0	0	0	0	0	0	0	0	0	0	0	0	0	0	0	0	0	0	0	0	0	0	0	0	0	0	0	0	0	0	0	0	0	0	0	0	0	0	0	0	0	0	0	0	0	0	0	0	0	0	0	0	0	0	0	0	0	0	0	0	0	0	0	0	0	0	0	0	0	0	0	0	0	0	0	0	0	0	0	0	0	0	0	0	0	0	0	0	0
Ascending Colon	0	0	0	0	0	0	0	0	0	0	0	0	0	0	0	0	0	0	0	0	0	0	0	0	0	0	0	0	0	0	0	0	0	0	0	0	0	0	0	0	0	0	0	0	0	0	0	0	0	0	0	0	0	0	0	0	0	0	0	0	0	0	0	0	0	0	0	0	0	0	0	0	0	0	0	0	0	0	0	0	0	0	0	0	0	0	0	0	0	0	0	0	0	0	0
Hepatic Flexure	0	0	0	0	0	0	0	0	0	0	0	0	0	0	0	0	0	0	0	0	0	0	0	0	0	0	0	0	0	0	0	0	0	0	0	0	0	0	0	0	0	0	0	0	0	0	0	0	0	0	0	0	0	0	0	0	0	0	0	0	0	0	0	0	0	0	0	0	0	0	0	0	0	0	0	0	0	0	0	0	0	0	0	0	0	0	0	0	0	0	0	0	0	0	0
Transverse Colon	0	0	0	0	0	0	0	0	0	0	0	0	0	0	0	0	0	0	0	0	0	0	0	0	0	0	0	0	0	0	0	0	0	0	0	0	0	0	0	0	0	0	0	0	0	0	0	0	0	0	0	0	0	0	0	0	0	0	0	0	0	0	0	0	0	0	0	0	0	0	0	0	0	0	0	0	0	0	0	0	0	0	0	0	0	0	0	0	0	0	0	0	0	0	0
Splenic Flexure	0	0	0	0	0	0	0	0	0	0	0	0	0	0	0	0	0	0	0	0	0	0	0	0	0	0	0	0	0	0	0	0	0	0	0	0	0	0	0	0	0	0	0	0	0	0	0	0	0	0	0	0	0	0	0	0	0	0	0	0	0	0	0	0	0	0	0	0	0	0	0	0	0	0	0	0	0	0	0	0	0	0	0	0	0	0	0	0	0	0	0	0	0	0	0
Descending Colon	0	0	0	0	0	0	0	0	0	0	0	0	0	0	0	0	0	0	0	0	0	0	0	0	0	0	0	0	0	0	0	0	0	0	0	0	0	0	0	0	0	0	0	0	0	0	0	0	0	0	0	0	0	0	0	0	0	0	0	0	0	0	0	0	0	0	0	0	0	0	0	0	0	0	0	0	0	0	0	0	0	0	0	0	0	0	0	0	0	0	0	0	0	0	0
Sigmoid Colon	0	0	0	0	0	0	0	0	0	0	0	0	0	0	0	0	0	0	0	0	0	0	0	0	0	0	0	0	0	0	0	0	0	0	0	0	0	0	0	0	0	0	0	0	0	0	0	0	0	0	0	0	0	0	0	0	0	0	0	0	0	0	0	0	0	0	0	0	0	0	0	0	0	0	0	0	0	0	0	0	0	0	0	0	0	0	0	0	0	0	0	0	0	0	0
Large Intestine, NOS	0	0	0	0	0	0	0	0	0	0	0	0	0	0	0	0	0	0	0	0	0	0	0	0	0	0	0	0	0	0	0	0	0	0	0	0	0	0	0	0	0	0	0	0	0	0	0	0	0	0	0	0	0	0	0	0	0	0	0	0	0	0	0	0	0	0	0	0	0	0	0	0	0	0	0	0	0	0	0	0	0	0	0	0	0	0	0	0	0	0	0	0	0	0	0
Rectum and Rectosigmoid Junction	0	0	0	0	0	0	0	0	0	0	0	0	0	0	0	0	0	0	0	0	0	0	0	0	0	0	0	0	0	0	0	0	0	0	0	0	0	0	0	0	0	0	0	0	0	0	0	0	0	0	0	0	0	0	0	0	0	0	0	0	0	0	0	0	0	0	0	0	0	0	0	0	0	0	0	0	0	0	0	0	0	0	0	0	0	0	0	0	0	0	0	0	0	0	0
Rectosigmoid Junction	0	0	0	0	0	0	0	0	0	0	0	0	0	0	0	0	0	0	0	0	0	0	0	0	0	0	0	0	0	0	0	0	0	0	0	0	0	0	0	0	0	0	0	0	0	0	0	0	0	0	0	0	0	0	0	0	0	0	0	0	0	0	0	0	0	0	0	0	0	0	0	0	0	0	0	0	0	0	0	0	0	0	0	0	0	0	0	0	0	0	0	0	0	0	0
Rectum	0	0	0	0	0	0	0	0	0	0	0	0	0	0	0	0	0	0	0	0	0	0	0	0	0	0	0	0	0	0	0	0	0	0	0	0	0	0	0	0	0	0	0	0	0	0	0	0	0	0	0	0	0	0	0	0	0	0	0	0	0	0	0	0	0	0	0	0	0	0	0	0	0	0	0	0	0	0	0	0	0	0	0	0	0	0	0	0	0	0	0	0	0	0	0
Anus, Anal Canal and Anorectum	0	0	0	0	0	0	0	0	0	0	0	0	0	0	0	0	0	0	0	0	0	0	0	0	0	0	0	0	0	0	0	0	0	0	0	0	0	0	0	0	0	0	0	0	0	0	0	0	0	0	0	0	0	0	0	0	0	0	0	0	0	0	0	0	0	0	0	0	0	0	0	0	0	0	0	0	0	0	0	0	0	0	0	0	0	0	0	0	0	0	0	0	0	0	0
Liver and Intrahepatic Bile Duct	0	0	0	0	0	0	0	0	0	0	0	0	0	0	0	0	0	0	0	0	0	0	0	0	0	0	0	0	0	0	0	0	0	0	0	0	0	0	0	0	0	0	0	0	0	0	0	0	0	0	0	0	0	0	0	0	0	0	0	0	0	0	0	0	0	0	0	0	0	0	0	0	0	0	0	0	0	0	0	0	0	0	0	0	0	0	0	0	0	0	0	0	0	0	0
Liver	0	0	0	0	0	0	0	0	0	0	0	0	0	0	0	0	0	0	0	0	0	0	0	0	0	0	0	0	0	0	0	0	0	0	0	0	0	0	0	0	0	0	0	0	0	0	0	0	0	0	0	0	0	0	0	0	0	0	0	0	0	0	0	0	0	0	0	0	0	0	0	0	0	0	0	0	0	0	0	0	0	0	0	0	0	0	0	0	0	0	0	0	0	0	0
Intrahepatic Bile Duct	0	0	0	0	0	0	0	0	0	0	0	0	0	0	0	0	0	0	0	0	0	0	0	0	0	0	0	0	0	0	0	0	0	0	0	0	0	0	0	0	0	0	0	0	0	0	0	0	0	0	0	0	0	0	0	0	0	0	0	0	0	0	0	0	0	0	0	0	0	0	0	0	0	0	0	0	0	0	0	0	0	0	0	0	0	0	0	0	0	0	0	0	0	0	0
Gallbladder	0	0	0	0	0	0	0	0	0	0	0	0	0	0	0	0	0	0	0	0	0	0	0	0	0	0	0	0	0	0	0	0	0	0	0	0	0	0	0	0	0	0	0	0	0	0	0	0	0	0	0	0	0	0	0	0	0	0	0	0	0	0	0	0	0	0	0	0	0	0	0	0	0	0	0	0	0	0	0	0	0	0	0	0	0	0	0	0	0	0	0	0	0	0	0
Other Biliary	0	0	0	0	0	0	0	0	0	0	0	0	0	0	0	0	0	0	0	0	0	0	0	0	0	0	0	0	0	0	0	0	0	0	0	0	0	0	0	0	0	0	0	0	0	0	0	0	0	0	0	0	0	0	0	0	0	0	0	0	0	0	0	0	0	0	0	0	0	0	0	0	0	0	0	0	0	0	0	0	0	0	0	0	0	0	0	0	0	0	0	0	0	0	0
Pancreas	0	0	0	0	0	0	0	0	0	0	0	0	0	0	0	0	0	0	0	0	0	0	0	0	0	0	0	0	0	0	0	0	0	0	0	0	0	0	0	0	0	0	0	0	0	0	0	0	0	0	0	0	0	0	0	0	0	0	0	0	0	0	0	0	0	0	0	0	0	0	0	0	0	0	0	0	0	0	0	0	0	0	0	0	0	0	0	0	0	0	0	0	0	0	0
Retroperitoneum	0	0	0	0	0	0	0	0	0	0	0	0	0	0	0	0	0	0	0	0	0	0	0	0	0	0	0	0	4161.86	0.67	0	0	0	2087.52	1.33	0	0	0	0	0	0	0	0	0	0	0	0	0	0	0	0	0	0	0	0	0	0	0	0	0	0	0	0	0	0	0	0	0	0	0	0	0	0	0	0	0	0	0	0	0	0	0	0	0	0	0	0	0	0	0	0	0	0	1390.21	2
Peritoneum, Omentum and Mesentery	0	0	0	0	0	0	0	0	0	0	0	0	0	0	0	0	0	0	0	0	0	0	0	0	0	0	0	0	0	0	0	0	0	0	0	0	0	0	0	0	0	0	0	0	0	0	0	0	0	0	0	0	0	0	0	0	0	0	0	0	0	0	0	0	0	0	0	0	0	0	0	0	0	0	0	0	0	0	0	0	0	0	0	0	0	0	0	0	0	0	0	0	0	0	0
Other Digestive Organs	0	0	0	0	0	0	0	0	0	0	0	0	0	0	0	0	0	0	0	0	0	0	0	0	0	0	0	0	0	0	0	0	0	0	0	0	0	0	0	0	0	0	0	0	0	0	0	0	0	0	0	0	0	0	0	0	0	0	0	0	0	0	0	0	0	0	0	0	0	0	0	0	0	0	0	0	0	0	0	0	0	0	0	0	0	0	0	0	0	0	0	0	0	0	0
Respiratory System	0	0	0	0	0	0	0	0	0	0	0	0	0	0	0	0	0	0	0	0	0	0	0	0	0	0	0	0	0	0	0	0	0	0	0	0	0	0	0	0	0	0	0	0	0	0	0	0	4360.65	0.25	0	0	0	0	0	0	0	0	685.54	0.92	0	0	0	128.17	3.59	0	0	0	0	0	0	0	0	0	0	0	0	0	0	0	0	0	0	0	0	0	0	0	0	0	0	0	0	105.37	4.76
Nose, Nasal Cavity and Middle Ear	0	0	0	0	0	0	0	0	0	0	0	0	0	0	0	0	0	0	0	0	0	0	0	0	0	0	0	0	0	0	0	0	0	0	0	0	0	0	0	0	0	0	0	0	0	0	0	0	0	0	0	0	0	0	0	0	0	0	0	0	0	0	0	0	0	0	0	0	0	0	0	0	0	0	0	0	0	0	0	0	0	0	0	0	0	0	0	0	0	0	0	0	0	0	0
Larynx	0	0	0	0	0	0	0	0	0	0	0	0	0	0	0	0	0	0	0	0	0	0	0	0	0	0	0	0	0	0	0	0	0	0	0	0	0	0	0	0	0	0	0	0	0	0	0	0	0	0	0	0	0	0	0	0	0	0	0	0	0	0	0	0	0	0	0	0	0	0	0	0	0	0	0	0	0	0	0	0	0	0	0	0	0	0	0	0	0	0	0	0	0	0	0
Lung and Bronchus	0	0	0	0	0	0	0	0	0	0	0	0	0	0	0	0	0	0	0	0	0	0	0	0	0	0	0	0	0	0	0	0	0	0	0	0	0	0	0	0	0	0	0	0	0	0	0	0	0	0	0	0	0	0	0	0	0	0	685.54	0.92	0	0	0	128.17	3.59	0	0	0	0	0	0	0	0	0	0	0	0	0	0	0	0	0	0	0	0	0	0	0	0	0	0	0	0	107.98	4.5
Pleura	0	0	0	0	0	0	0	0	0	0	0	0	0	0	0	0	0	0	0	0	0	0	0	0	0	0	0	0	0	0	0	0	0	0	0	0	0	0	0	0	0	0	0	0	0	0	0	0	0	0	0	0	0	0	0	0	0	0	0	0	0	0	0	0	0	0	0	0	0	0	0	0	0	0	0	0	0	0	0	0	0	0	0	0	0	0	0	0	0	0	0	0	0	0	0
Trachea, Mediastinum and Other Respiratory Organs	0	0	0	0	0	0	0	0	0	0	0	0	0	0	0	0	0	0	0	0	0	0	0	0	0	0	0	0	0	0	0	0	0	0	0	0	0	0	0	0	0	0	0	0	0	0	0	0	4360.65	0.25	0	0	0	0	0	0	0	0	0	0	0	0	0	0	0	0	0	0	0	0	0	0	0	0	0	0	0	0	0	0	0	0	0	0	0	0	0	0	0	0	0	0	0	4360.65	0.25
Bones and Joints	0	0	0	0	0	0	0	0	0	0	0	0	0	0	0	0	0	0	0	0	0	0	0	0	0	0	0	0	0	0	0	0	0	0	0	0	0	0	0	0	0	0	0	0	0	0	0	0	0	0	0	0	0	0	0	0	0	0	0	0	0	0	0	0	0	0	0	0	0	0	0	0	0	0	0	0	0	0	0	0	0	0	0	0	0	0	0	0	0	0	0	0	0	0	0
Soft Tissue including Heart	0	0	0	0	0	0	0	0	0	0	0	0	0	0	0	0	0	0	0	0	0	0	0	6706.99	0.42	0	0	0	0	0	0	0	0	0	0	0	0	0	0	0	0	0	0	618.01	2.49	0	0	0	218.71	5.1	0	0	0	174.84	3.5	0	0	0	0	0	0	0	0	0	0	0	0	0	53.67	5.83	0	0	0	27.51	7.16	0	0	0	22.52	5.34	0	0	0	801.06	0.08	0	0	0	56.09	0.5	0	0	0	7.66	30.42
Skin excluding Basal and Squamous	0	0	0	0	0	0	0	0	0	0	0	0	0	0	0	0	0	0	0	0	0	0	0	0	0	0	0	0	0	0	0	0	0	0	0	0	0	0	0	0	0	0	0	0	0	0	0	0	0	0	0	0	0	0	0	0	0	0	0	0	0	0	0	364.22	1.25	0	0	0	63.95	5	0	0	0	122.87	1.66	0	0	0	0	0	0	0	0	24.97	2.34	0	0	0	8.04	3.42	0	0	0	5.24	13.67
Melanoma of the Skin	0	0	0	0	0	0	0	0	0	0	0	0	0	0	0	0	0	0	0	0	0	0	0	0	0	0	0	0	0	0	0	0	0	0	0	0	0	0	0	0	0	0	0	0	0	0	0	0	0	0	0	0	0	0	0	0	0	0	0	0	0	0	0	0	0	0	0	0	0	0	0	0	0	0	0	0	0	0	0	0	0	0	0	24.97	2.34	0	0	0	8.04	3.42	0	0	0	6.08	5.76
Other Non-Epithelial Skin	0	0	0	0	0	0	0	0	0	0	0	0	0	0	0	0	0	0	0	0	0	0	0	0	0	0	0	0	0	0	0	0	0	0	0	0	0	0	0	0	0	0	0	0	0	0	0	0	0	0	0	0	0	0	0	0	0	0	0	0	0	0	0	364.22	1.25	0	0	0	63.95	5	0	0	0	122.87	1.66	0	0	0	0	0	0	0	0	0	0	0	0	0	0	0	0	0	0	37.71	7.92
Breast	0	0	0	0	0	0	0	0	0	0	0	0	0	0	0	0	0	0	0	0	0	0	0	0	0	0	0	0	0	0	0	0	0	0	0	0	0	0	0	0	0	0	0	0	0	0	0	0	0	0	0	0	0	0	0	0	0	0	0	0	0	0	0	0	0	0	0	0	0	0	0	0	0	0	0	0	0	0	0	0	0	0	0	0	0	0	0	0	0	0	0	0	0	0	0
Female Genital System	0	0	0	0	0	0	0	0	0	0	0	0	0	0	0	0	0	0	0	0	0	0	0	0	0	0	0	0	0	0	0	0	0	0	0	0	0	0	0	0	0	0	0	0	0	0	0	0	0	0	0	0	0	0	0	0	0	0	0	0	0	0	0	0	0	0	0	0	0	0	0	0	0	0	0	0	0	0	0	0	0	0	0	0	0	0	0	0	0	0	0	0	0	0	0
Cervix Uteri	0	0	0	0	0	0	0	0	0	0	0	0	0	0	0	0	0	0	0	0	0	0	0	0	0	0	0	0	0	0	0	0	0	0	0	0	0	0	0	0	0	0	0	0	0	0	0	0	0	0	0	0	0	0	0	0	0	0	0	0	0	0	0	0	0	0	0	0	0	0	0	0	0	0	0	0	0	0	0	0	0	0	0	0	0	0	0	0	0	0	0	0	0	0	0
Corpus and Uterus, NOS	0	0	0	0	0	0	0	0	0	0	0	0	0	0	0	0	0	0	0	0	0	0	0	0	0	0	0	0	0	0	0	0	0	0	0	0	0	0	0	0	0	0	0	0	0	0	0	0	0	0	0	0	0	0	0	0	0	0	0	0	0	0	0	0	0	0	0	0	0	0	0	0	0	0	0	0	0	0	0	0	0	0	0	0	0	0	0	0	0	0	0	0	0	0	0
Corpus Uteri	0	0	0	0	0	0	0	0	0	0	0	0	0	0	0	0	0	0	0	0	0	0	0	0	0	0	0	0	0	0	0	0	0	0	0	0	0	0	0	0	0	0	0	0	0	0	0	0	0	0	0	0	0	0	0	0	0	0	0	0	0	0	0	0	0	0	0	0	0	0	0	0	0	0	0	0	0	0	0	0	0	0	0	0	0	0	0	0	0	0	0	0	0	0	0
Uterus, NOS	0	0	0	0	0	0	0	0	0	0	0	0	0	0	0	0	0	0	0	0	0	0	0	0	0	0	0	0	0	0	0	0	0	0	0	0	0	0	0	0	0	0	0	0	0	0	0	0	0	0	0	0	0	0	0	0	0	0	0	0	0	0	0	0	0	0	0	0	0	0	0	0	0	0	0	0	0	0	0	0	0	0	0	0	0	0	0	0	0	0	0	0	0	0	0
Ovary	0	0	0	0	0	0	0	0	0	0	0	0	0	0	0	0	0	0	0	0	0	0	0	0	0	0	0	0	0	0	0	0	0	0	0	0	0	0	0	0	0	0	0	0	0	0	0	0	0	0	0	0	0	0	0	0	0	0	0	0	0	0	0	0	0	0	0	0	0	0	0	0	0	0	0	0	0	0	0	0	0	0	0	0	0	0	0	0	0	0	0	0	0	0	0
Vagina	0	0	0	0	0	0	0	0	0	0	0	0	0	0	0	0	0	0	0	0	0	0	0	0	0	0	0	0	0	0	0	0	0	0	0	0	0	0	0	0	0	0	0	0	0	0	0	0	0	0	0	0	0	0	0	0	0	0	0	0	0	0	0	0	0	0	0	0	0	0	0	0	0	0	0	0	0	0	0	0	0	0	0	0	0	0	0	0	0	0	0	0	0	0	0
Vulva	0	0	0	0	0	0	0	0	0	0	0	0	0	0	0	0	0	0	0	0	0	0	0	0	0	0	0	0	0	0	0	0	0	0	0	0	0	0	0	0	0	0	0	0	0	0	0	0	0	0	0	0	0	0	0	0	0	0	0	0	0	0	0	0	0	0	0	0	0	0	0	0	0	0	0	0	0	0	0	0	0	0	0	0	0	0	0	0	0	0	0	0	0	0	0
Other Female Genital Organs	0	0	0	0	0	0	0	0	0	0	0	0	0	0	0	0	0	0	0	0	0	0	0	0	0	0	0	0	0	0	0	0	0	0	0	0	0	0	0	0	0	0	0	0	0	0	0	0	0	0	0	0	0	0	0	0	0	0	0	0	0	0	0	0	0	0	0	0	0	0	0	0	0	0	0	0	0	0	0	0	0	0	0	0	0	0	0	0	0	0	0	0	0	0	0
Male Genital System	0	0	0	0	0	0	0	0	0	0	0	0	0	0	0	0	0	0	2773.2	2.25	0	0	0	1206.95	2.75	0	0	0	0	0	0	0	0	0	0	0	0	0	845.53	2.81	0	0	0	242.7	5.61	0	0	0	64.68	14.75	0	0	0	29.28	29.59	0	0	0	23.03	23.84	0	0	0	8.14	47.77	0	0	0	3.86	71.43	0	0	0	1.93	95.35	0	0	0	1.21	93.73	0	0	0	1.32	49.24	0	0.00#	0	0.68	41.16	0	0.00#	0	0.25	480.29
Prostate	0	0	0	0	0	0	0	0	0	0	0	0	0	0	0	0	0	0	0	0	0	0	0	0	0	0	0	0	0	0	0	0	0	0	0	0	0	0	0	0	0	0	0	0	0	0	0	0	371.79	3	0	0	0	164.66	5	0	0	0	81.55	4.42	0	0	0	16.15	22.17	0	0	0	5.1	54.19	0	0	0	2.51	72.86	0	0	0	1.83	62.07	0	0	0	1.78	36.57	0	0	0	1.22	22.82	0	0.00#	0	0.38	283.1
Testis	0	0	0	0	0	0	0	0	0	0	0	0	0	0	0	0	0	0	0	0	0	0	0	0	0	0	0	0	0	0	0	0	0	0	0	0	0	0	0	0	0	0	0	0	0	0	0	0	343.56	3.25	0	0	0	86.72	9.42	0	0	0	51.64	11.58	0	0	0	45.15	8.66	0	0	0	181.37	1.33	0	0	0	944.89	0.17	0	0	0	0	0	0	0	0	0	0	0	0	0	0	0	0	0	0	15.99	34.41
Penis	0	0	0	0	0	0	0	0	0	0	0	0	0	0	0	0	0	0	0	0	0	0	0	0	0	0	0	0	0	0	0	0	0	0	0	0	0	0	0	0	0	0	0	0	0	0	0	0	0	0	0	0	0	138.68	5.58	0	0	0	429.98	1.42	0	0	0	3181.03	0.08	0	0	0	205.44	1.5	0	0	0	74.27	2.75	0	0	0	19.58	6.17	0	0	0	7.1	9.42	0	0	0	10.52	2.34	0	0	0	3.17	29.25
Other Male Genital Organs	0	0	0	0	0	0	0	0	0	0	0	0	0	0	0	0	0	0	2773.2	2.25	0	0	0	1206.95	2.75	0	0	0	0	0	0	0	0	0	0	0	0	0	845.53	2.81	0	0	0	242.7	5.61	0	0	0	101.42	8.5	0	0	0	107.14	9.59	0	0	0	105.57	6.42	0	0	0	26.01	16.85	0	0	0	19.01	14.41	0	0	0	9.54	19.58	0	0	0	4.32	25.5	0	0	0	19.21	3.26	0	0	0	1.77	16.01	0	0.00#	0	0.93	133.54
Urinary System	0	0	0	0	0	0	0	0	0	0	0	0	0	0	0	0	0	0	0	0	0	0	0	0	0	0	0	0	0	0	0	0	0	0	0	0	0	0	5199.26	0.41	0	0	0	1415.04	1.08	0	0	0	295.3	3.17	0	0	0	121.53	6.75	0	0	0	118.08	4.75	0	0	0	114.51	4.5	0	0	0	33.19	8.9	0	0	0	8.21	22.86	0	0	0	7.62	15.01	0	0	0	7.66	8.74	0	0	0	8.28	3.42	0	0	0	1.77	79.59
Urinary Bladder	0	0	0	0	0	0	0	0	0	0	0	0	0	0	0	0	0	0	0	0	0	0	0	0	0	0	0	0	0	0	0	0	0	0	0	0	0	0	5199.26	0.41	0	0	0	1415.04	1.08	0	0	0	0	0	0	0	0	470.83	1.75	0	0	0	2413.61	0.25	0	0	0	184.18	2.5	0	0	0	0	0	0	0	0	25.9	7.44	0	0	0	13.67	8.25	0	0	0	10.34	6.47	0	0	0	8.49	3.34	0	0	0	2.98	31.51
Kidney and Renal Pelvis	0	0	0	0	0	0	0	0	0	0	0	0	0	0	0	0	0	0	0	0	0	0	0	0	0	0	0	0	0	0	0	0	0	0	0	0	0	0	0	0	0	0	0	0	0	0	0	0	295.3	3.17	0	0	0	163.82	5	0	0	0	124.15	4.5	0	0	0	302.69	2	0	0	0	33.47	8.81	0	0	0	12.97	14.17	0	0	0	18.08	6.42	0	0	0	29.59	2.27	0	0	0	323.62	0.08	0	0	0	4.55	46.43
Ureter	0	0	0	0	0	0	0	0	0	0	0	0	0	0	0	0	0	0	0	0	0	0	0	0	0	0	0	0	0	0	0	0	0	0	0	0	0	0	0	0	0	0	0	0	0	0	0	0	0	0	0	0	0	0	0	0	0	0	0	0	0	0	0	0	0	0	0	0	0	0	0	0	0	162.29	1.25	0	0	0	1411.56	0.08	0	0	0	0	0	0	0	0	0	0	0	0	0	145.55	1.33
Other Urinary Organs	0	0	0	0	0	0	0	0	0	0	0	0	0	0	0	0	0	0	0	0	0	0	0	0	0	0	0	0	0	0	0	0	0	0	0	0	0	0	0	0	0	0	0	0	0	0	0	0	0	0	0	0	0	0	0	0	0	0	0	0	0	0	0	0	0	0	0	0	3933.97	0.08	0	0	0	0	0	0	0	0	493.39	0.25	0	0	0	0	0	0	0	0	0	0	0	0	0	438.41	0.33
Eye and Orbit	0	0	0	0	0	0	0	0	0	0	0	0	0	0	0	0	0	0	0	0	0	0	0	0	0	0	0	0	0	0	0	0	0	0	0	0	0	0	0	0	0	0	0	0	0	0	0	0	0	0	0	0	0	0	0	0	0	0	0	0	0	0	0	0	0	0	0	0	0	0	0	0	0	0	0	0	0	0	0	0	0	0	0	0	0	0	0	0	0	0	0	0	0	0	0
Brain and Other Nervous System	0	0	0	0	0	0	0	0	0	0	0	0	0	0	0	0	0	0	0	0	0	0	0	0	0	0	0	0	0	0	0	0	0	0	0	0	0	0	0	0	0	0	0	0	0	0	0	0	0	0	0	0	0	0	0	0	0	0	0	0	0	0	0	0	0	0	0	0	0	0	0	0	0	0	0	0	0	0	0	0	0	0	0	0	0	0	0	0	0	0	0	0	0	0	0
Brain	0	0	0	0	0	0	0	0	0	0	0	0	0	0	0	0	0	0	0	0	0	0	0	0	0	0	0	0	0	0	0	0	0	0	0	0	0	0	0	0	0	0	0	0	0	0	0	0	0	0	0	0	0	0	0	0	0	0	0	0	0	0	0	0	0	0	0	0	0	0	0	0	0	0	0	0	0	0	0	0	0	0	0	0	0	0	0	0	0	0	0	0	0	0	0
Cranial Nerves Other Nervous System	0	0	0	0	0	0	0	0	0	0	0	0	0	0	0	0	0	0	0	0	0	0	0	0	0	0	0	0	0	0	0	0	0	0	0	0	0	0	0	0	0	0	0	0	0	0	0	0	0	0	0	0	0	0	0	0	0	0	0	0	0	0	0	0	0	0	0	0	0	0	0	0	0	0	0	0	0	0	0	0	0	0	0	0	0	0	0	0	0	0	0	0	0	0	0
Endocrine System	0	0	0	0	0	0	0	0	0	0	0	0	0	0	0	0	0	0	0	0	0	0	0	0	0	0	0	0	0	0	0	0	0	0	0	0	0	0	0	0	0	0	0	0	0	0	0	0	0	0	0	0	0	452.98	1.91	0	0	0	179.66	3.5	0	0	0	0	0	0	0	0	0	0	0	0	0	0	0	0	0	0	0	0	0	0	0	0	0	0	0	0	0	0	0	0	0	128.64	5.42
Thyroid	0	0	0	0	0	0	0	0	0	0	0	0	0	0	0	0	0	0	0	0	0	0	0	0	0	0	0	0	0	0	0	0	0	0	0	0	0	0	0	0	0	0	0	0	0	0	0	0	0	0	0	0	0	452.98	1.91	0	0	0	179.66	3.5	0	0	0	0	0	0	0	0	0	0	0	0	0	0	0	0	0	0	0	0	0	0	0	0	0	0	0	0	0	0	0	0	0	128.64	5.42
Other Endocrine including Thymus	0	0	0	0	0	0	0	0	0	0	0	0	0	0	0	0	0	0	0	0	0	0	0	0	0	0	0	0	0	0	0	0	0	0	0	0	0	0	0	0	0	0	0	0	0	0	0	0	0	0	0	0	0	0	0	0	0	0	0	0	0	0	0	0	0	0	0	0	0	0	0	0	0	0	0	0	0	0	0	0	0	0	0	0	0	0	0	0	0	0	0	0	0	0	0
Lymphoma	0	0	0	0	0	0	0	0	0	0	0	0	0	0	0	0	0	0	0	0	0	0	0	0	0	0	0	0	0	0	0	0	0	0	0	0	0	0	0	0	0	0	0	0	0	0	0	0	0	0	0	0	0	0	0	0	0	0	0	0	0	0	0	0	0	0	0	0	0	0	0	0	0	0	0	0	0	0	0	0	0	0	0	785.91	0.08	0	0	0	0	0	0	0	0	785.91	0.08
Hodgkin Lymphoma	0	0	0	0	0	0	0	0	0	0	0	0	0	0	0	0	0	0	0	0	0	0	0	0	0	0	0	0	0	0	0	0	0	0	0	0	0	0	0	0	0	0	0	0	0	0	0	0	0	0	0	0	0	0	0	0	0	0	0	0	0	0	0	0	0	0	0	0	0	0	0	0	0	0	0	0	0	0	0	0	0	0	0	0	0	0	0	0	0	0	0	0	0	0	0
Hodgkin - Nodal	0	0	0	0	0	0	0	0	0	0	0	0	0	0	0	0	0	0	0	0	0	0	0	0	0	0	0	0	0	0	0	0	0	0	0	0	0	0	0	0	0	0	0	0	0	0	0	0	0	0	0	0	0	0	0	0	0	0	0	0	0	0	0	0	0	0	0	0	0	0	0	0	0	0	0	0	0	0	0	0	0	0	0	0	0	0	0	0	0	0	0	0	0	0	0
Hodgkin - Extranodal	0	0	0	0	0	0	0	0	0	0	0	0	0	0	0	0	0	0	0	0	0	0	0	0	0	0	0	0	0	0	0	0	0	0	0	0	0	0	0	0	0	0	0	0	0	0	0	0	0	0	0	0	0	0	0	0	0	0	0	0	0	0	0	0	0	0	0	0	0	0	0	0	0	0	0	0	0	0	0	0	0	0	0	0	0	0	0	0	0	0	0	0	0	0	0
Non-Hodgkin Lymphoma	0	0	0	0	0	0	0	0	0	0	0	0	0	0	0	0	0	0	0	0	0	0	0	0	0	0	0	0	0	0	0	0	0	0	0	0	0	0	0	0	0	0	0	0	0	0	0	0	0	0	0	0	0	0	0	0	0	0	0	0	0	0	0	0	0	0	0	0	0	0	0	0	0	0	0	0	0	0	0	0	0	0	0	785.91	0.08	0	0	0	0	0	0	0	0	785.91	0.08
NHL - Nodal	0	0	0	0	0	0	0	0	0	0	0	0	0	0	0	0	0	0	0	0	0	0	0	0	0	0	0	0	0	0	0	0	0	0	0	0	0	0	0	0	0	0	0	0	0	0	0	0	0	0	0	0	0	0	0	0	0	0	0	0	0	0	0	0	0	0	0	0	0	0	0	0	0	0	0	0	0	0	0	0	0	0	0	0	0	0	0	0	0	0	0	0	0	0	0
NHL - Extranodal	0	0	0	0	0	0	0	0	0	0	0	0	0	0	0	0	0	0	0	0	0	0	0	0	0	0	0	0	0	0	0	0	0	0	0	0	0	0	0	0	0	0	0	0	0	0	0	0	0	0	0	0	0	0	0	0	0	0	0	0	0	0	0	0	0	0	0	0	0	0	0	0	0	0	0	0	0	0	0	0	0	0	0	785.91	0.08	0	0	0	0	0	0	0	0	785.91	0.08
Myeloma	0	0	0	0	0	0	0	0	0	0	0	0	0	0	0	0	0	0	0	0	0	0	0	0	0	0	0	0	0	0	0	0	0	0	0	0	0	0	0	0	0	0	0	0	0	0	0	0	0	0	0	0	0	0	0	0	0	0	0	0	0	0	0	165.61	1.67	0	0	0	494.76	0.42	0	0	0	0	0	0	0	0	0	0	0	0	0	0	0	0	0	0	0	0	0	0	0	124.08	2.09
Leukemia	0	0	0	0	0	0	0	0	0	0	0	0	0	0	0	0	0	0	0	0	0	0	0	0	0	0	0	0	0	0	0	0	0	0	0	0	0	0	0	0	0	0	0	0	0	0	0	0	0	0	0	0	0	0	0	0	0	0	0	0	0	0	0	0	0	0	0	0	0	0	0	0	0	0	0	0	0	0	0	0	0	0	0	0	0	0	0	0	0	0	0	0	0	0	0
Lymphocytic Leukemia	0	0	0	0	0	0	0	0	0	0	0	0	0	0	0	0	0	0	0	0	0	0	0	0	0	0	0	0	0	0	0	0	0	0	0	0	0	0	0	0	0	0	0	0	0	0	0	0	0	0	0	0	0	0	0	0	0	0	0	0	0	0	0	0	0	0	0	0	0	0	0	0	0	0	0	0	0	0	0	0	0	0	0	0	0	0	0	0	0	0	0	0	0	0	0
Acute Lymphocytic Leukemia	0	0	0	0	0	0	0	0	0	0	0	0	0	0	0	0	0	0	0	0	0	0	0	0	0	0	0	0	0	0	0	0	0	0	0	0	0	0	0	0	0	0	0	0	0	0	0	0	0	0	0	0	0	0	0	0	0	0	0	0	0	0	0	0	0	0	0	0	0	0	0	0	0	0	0	0	0	0	0	0	0	0	0	0	0	0	0	0	0	0	0	0	0	0	0
Chronic Lymphocytic Leukemia	0	0	0	0	0	0	0	0	0	0	0	0	0	0	0	0	0	0	0	0	0	0	0	0	0	0	0	0	0	0	0	0	0	0	0	0	0	0	0	0	0	0	0	0	0	0	0	0	0	0	0	0	0	0	0	0	0	0	0	0	0	0	0	0	0	0	0	0	0	0	0	0	0	0	0	0	0	0	0	0	0	0	0	0	0	0	0	0	0	0	0	0	0	0	0
Other Lymphocytic Leukemia	0	0	0	0	0	0	0	0	0	0	0	0	0	0	0	0	0	0	0	0	0	0	0	0	0	0	0	0	0	0	0	0	0	0	0	0	0	0	0	0	0	0	0	0	0	0	0	0	0	0	0	0	0	0	0	0	0	0	0	0	0	0	0	0	0	0	0	0	0	0	0	0	0	0	0	0	0	0	0	0	0	0	0	0	0	0	0	0	0	0	0	0	0	0	0
Myeloid and Monocytic Leukemia	0	0	0	0	0	0	0	0	0	0	0	0	0	0	0	0	0	0	0	0	0	0	0	0	0	0	0	0	0	0	0	0	0	0	0	0	0	0	0	0	0	0	0	0	0	0	0	0	0	0	0	0	0	0	0	0	0	0	0	0	0	0	0	0	0	0	0	0	0	0	0	0	0	0	0	0	0	0	0	0	0	0	0	0	0	0	0	0	0	0	0	0	0	0	0
Acute Myeloid Leukemia	0	0	0	0	0	0	0	0	0	0	0	0	0	0	0	0	0	0	0	0	0	0	0	0	0	0	0	0	0	0	0	0	0	0	0	0	0	0	0	0	0	0	0	0	0	0	0	0	0	0	0	0	0	0	0	0	0	0	0	0	0	0	0	0	0	0	0	0	0	0	0	0	0	0	0	0	0	0	0	0	0	0	0	0	0	0	0	0	0	0	0	0	0	0	0
Acute Monocytic Leukemia	0	0	0	0	0	0	0	0	0	0	0	0	0	0	0	0	0	0	0	0	0	0	0	0	0	0	0	0	0	0	0	0	0	0	0	0	0	0	0	0	0	0	0	0	0	0	0	0	0	0	0	0	0	0	0	0	0	0	0	0	0	0	0	0	0	0	0	0	0	0	0	0	0	0	0	0	0	0	0	0	0	0	0	0	0	0	0	0	0	0	0	0	0	0	0
Chronic Myeloid Leukemia	0	0	0	0	0	0	0	0	0	0	0	0	0	0	0	0	0	0	0	0	0	0	0	0	0	0	0	0	0	0	0	0	0	0	0	0	0	0	0	0	0	0	0	0	0	0	0	0	0	0	0	0	0	0	0	0	0	0	0	0	0	0	0	0	0	0	0	0	0	0	0	0	0	0	0	0	0	0	0	0	0	0	0	0	0	0	0	0	0	0	0	0	0	0	0
Other Myeloid/Monocytic Leukemia	0	0	0	0	0	0	0	0	0	0	0	0	0	0	0	0	0	0	0	0	0	0	0	0	0	0	0	0	0	0	0	0	0	0	0	0	0	0	0	0	0	0	0	0	0	0	0	0	0	0	0	0	0	0	0	0	0	0	0	0	0	0	0	0	0	0	0	0	0	0	0	0	0	0	0	0	0	0	0	0	0	0	0	0	0	0	0	0	0	0	0	0	0	0	0
Other Leukemia	0	0	0	0	0	0	0	0	0	0	0	0	0	0	0	0	0	0	0	0	0	0	0	0	0	0	0	0	0	0	0	0	0	0	0	0	0	0	0	0	0	0	0	0	0	0	0	0	0	0	0	0	0	0	0	0	0	0	0	0	0	0	0	0	0	0	0	0	0	0	0	0	0	0	0	0	0	0	0	0	0	0	0	0	0	0	0	0	0	0	0	0	0	0	0
Other Acute Leukemia	0	0	0	0	0	0	0	0	0	0	0	0	0	0	0	0	0	0	0	0	0	0	0	0	0	0	0	0	0	0	0	0	0	0	0	0	0	0	0	0	0	0	0	0	0	0	0	0	0	0	0	0	0	0	0	0	0	0	0	0	0	0	0	0	0	0	0	0	0	0	0	0	0	0	0	0	0	0	0	0	0	0	0	0	0	0	0	0	0	0	0	0	0	0	0
Aleukemic, Subleukemic and NOS	0	0	0	0	0	0	0	0	0	0	0	0	0	0	0	0	0	0	0	0	0	0	0	0	0	0	0	0	0	0	0	0	0	0	0	0	0	0	0	0	0	0	0	0	0	0	0	0	0	0	0	0	0	0	0	0	0	0	0	0	0	0	0	0	0	0	0	0	0	0	0	0	0	0	0	0	0	0	0	0	0	0	0	0	0	0	0	0	0	0	0	0	0	0	0
Mesothelioma	0	0	0	0	0	0	0	0	0	0	0	0	0	0	0	0	0	0	0	0	0	0	0	0	0	0	0	0	0	0	0	0	0	0	0	0	0	0	0	0	0	0	0	0	0	0	0	0	0	0	0	0	0	0	0	0	0	0	0	0	0	0	0	0	0	0	0	0	0	0	0	0	0	0	0	0	0	0	0	0	0	0	0	0	0	0	0	0	0	0	0	0	0	0	0
Kaposi Sarcoma	0	0	0	0	0	0	0	0	0	0	0	0	0	0	0	0	0	0	0	0	0	0	0	0	0	0	0	0	0	0	0	0	0	0	0	0	0	0	0	0	0	0	0	0	0	0	0	0	0	0	0	0	0	0	0	0	0	0	0	0	0	0	0	0	0	0	0	0	0	0	0	0	0	0	0	0	0	0	0	0	0	0	0	0	0	0	0	0	0	0	0	0	0	0	0
Miscellaneous	0	0	0	0	0	0	0	0	0	0	0	0	0	0	0	0	0	0	27986.1	0.17	0	0	0	0	0	0	0	0	0	0	0	0	0	0	0	0	0	0	3728.75	0.58	0	0	0	0	0	0	0	0	0	0	0	0	0	0	0	0	0	0	1218.92	0.5	0	0	0	49.69	8.5	0	0	0	86.21	3.5	0	0	0	0	0	0	0	0	52.8	2.24	0	0	0	396.47	0.17	0	0	0	0	0	0	0	0	18.41	15.66
	Excess risk is per 10,000.
	Confidence intervals are 95%.
#	P < 0.05
Urinary System
	0-4	0-4	0-4	0-4	0-4	45421	45421	45421	45421	45421	45579	45579	45579	45579	45579	15-19	15-19	15-19	15-19	15-19	20-24	20-24	20-24	20-24	20-24	25-29	25-29	25-29	25-29	25-29	30-34	30-34	30-34	30-34	30-34	35-39	35-39	35-39	35-39	35-39	40-44	40-44	40-44	40-44	40-44	45-49	45-49	45-49	45-49	45-49	50-54	50-54	50-54	50-54	50-54	55-59	55-59	55-59	55-59	55-59	60-64	60-64	60-64	60-64	60-64	65-69	65-69	65-69	65-69	65-69	70-74	70-74	70-74	70-74	70-74	75-79	75-79	75-79	75-79	75-79	80-84	80-84	80-84	80-84	80-84	85+	85+	85+	85+	85+	Total	Total	Total	Total	Total
	Observed	O/E	CI Lower	CI Upper	Person Years at Risk	Observed	O/E	CI Lower	CI Upper	Person Years at Risk	Observed	O/E	CI Lower	CI Upper	Person Years at Risk	Observed	O/E	CI Lower	CI Upper	Person Years at Risk	Observed	O/E	CI Lower	CI Upper	Person Years at Risk	Observed	O/E	CI Lower	CI Upper	Person Years at Risk	Observed	O/E	CI Lower	CI Upper	Person Years at Risk	Observed	O/E	CI Lower	CI Upper	Person Years at Risk	Observed	O/E	CI Lower	CI Upper	Person Years at Risk	Observed	O/E	CI Lower	CI Upper	Person Years at Risk	Observed	O/E	CI Lower	CI Upper	Person Years at Risk	Observed	O/E	CI Lower	CI Upper	Person Years at Risk	Observed	O/E	CI Lower	CI Upper	Person Years at Risk	Observed	O/E	CI Lower	CI Upper	Person Years at Risk	Observed	O/E	CI Lower	CI Upper	Person Years at Risk	Observed	O/E	CI Lower	CI Upper	Person Years at Risk	Observed	O/E	CI Lower	CI Upper	Person Years at Risk	Observed	O/E	CI Lower	CI Upper	Person Years at Risk	Observed	O/E	CI Lower	CI Upper	Person Years at Risk
All Sites	0	0	0	18.17	137.78	0	0	0	167.41	212.24	0	0	0	290.36	97.6	0	0	0	100.73	64.1	0	0	0	28.75	141.04	0	0	0	14.93	237.27	0	0	0	6.35	461.56	0	0	0	2.15	1121.34	0	0.00#	0	0.61	2904.9	0	0.00#	0	0.19	6749.19	0	0.00#	0	0.07	13158.1	0	0.00#	0	0.03	22598.3	0	0.00#	0	0.01	32734.5	0	0.00#	0	0.01	41450.4	0	0.00#	0	0	46982.4	0	0.00#	0	0	48535.2	0	0.00#	0	0	42132.4	0	0.00#	0	0	41081.7	0	0.00#	0	0	300800
Oral Cavity and Pharynx	0	0	0	0	0	0	0	0	0	0	0	0	0	0	0	0	0	0	0	0	0	0	0	0	0	0	0	0	0	0	0	0	0	0	0	0	0	0	0	0	0	0	0	390.22	2.48	0	0	0	23.04	41.08	0	0	0	7.8	93	0	0	0	2.99	202.02	0	0	0	1.48	313.35	0	0.00#	0	0.92	365.55	0	0.00#	0	0.66	319.95	0	0.00#	0	0.46	264.61	0	0.00#	0	0.41	166.53	0	0.00#	0	0.13	215.63	0	0.00#	0	0.06	1984.18
Lip	0	0	0	0	0	0	0	0	0	0	0	0	0	0	0	0	0	0	0	0	0	0	0	0	0	0	0	0	0	0	0	0	0	0	0	0	0	0	0	0	0	0	0	0	0	0	0	0	367.63	3	0	0	0	163.8	5	0	0	0	92.11	6.67	0	0	0	30.78	14.42	0	0	0	10.5	29.81	0	0	0	5.85	33.1	0	0	0	2.8	42.33	0	0	0	1.71	39.91	0	0.00#	0	0.52	53.94	0	0.00#	0	0.31	228.17
Tongue	0	0	0	0	0	0	0	0	0	0	0	0	0	0	0	0	0	0	0	0	0	0	0	0	0	0	0	0	0	0	0	0	0	0	0	0	0	0	0	0	0	0	0	1898.99	0.81	0	0	0	170.1	6.58	0	0	0	67.31	12.19	0	0	0	11.74	54.44	0	0	0	4.54	105.34	0	0	0	2.7	120.08	0	0	0	2.18	96.34	0	0	0	1.88	65.33	0	0	0	1.65	39.99	0	0.00#	0	0.49	60.86	0	0.00#	0	0.23	561.95
Salivary Gland	0	0	0	0	0	0	0	0	0	0	0	0	0	0	0	0	0	0	0	0	0	0	0	0	0	0	0	0	0	0	0	0	0	0	0	0	0	0	0	0	0	0	0	0	0	0	0	0	1921.81	0.59	0	0	0	142.2	6.66	0	0	0	73.69	9.75	0	0	0	22.27	25.09	0	0	0	16.7	26.09	0	0	0	5.87	35.25	0	0	0	3.98	29.67	0	0	0	2.63	24.4	0	0.00#	0	0.51	54.43	0	0.00#	0	0.35	211.94
Floor of Mouth	0	0	0	0	0	0	0	0	0	0	0	0	0	0	0	0	0	0	0	0	0	0	0	0	0	0	0	0	0	0	0	0	0	0	0	0	0	0	0	0	0	0	0	0	0	0	0	0	199.4	2.81	0	0	0	87.98	5	0	0	0	40	12.01	0	0	0	22.8	18.92	0	0	0	20.96	16.31	0	0	0	8.02	25.87	0	0	0	7.64	17.4	0	0	0	14.24	5.17	0	0	0	0	0	0	0	0	2.18	103.5
Gum and Other Mouth	0	0	0	0	0	0	0	0	0	0	0	0	0	0	0	0	0	0	0	0	0	0	0	0	0	0	0	0	0	0	0	0	0	0	0	0	0	0	0	0	0	0	0	491.15	1.66	0	0	0	85.36	8.91	0	0	0	41.47	16.92	0	0	0	24.77	27.07	0	0	0	12.1	39.08	0	0	0	6.84	48.07	0	0	0	4.1	51.21	0	0	0	1.62	74.91	0	0	0	1.37	50.32	0	0	0	1.19	24.39	0	0.00#	0	0.37	342.55
Nasopharynx	0	0	0	0	0	0	0	0	0	0	0	0	0	0	0	0	0	0	0	0	0	0	0	0	0	0	0	0	0	0	0	0	0	0	0	0	0	0	0	0	0	0	0	0	0	0	0	0	0	0	0	0	0	0	0	0	0	0	183.76	3.41	0	0	0	67.44	7.02	0	0	0	18.89	18.1	0	0	0	19.47	12.16	0	0	0	29.95	5.79	0	0	0	0	0	0	0	0	0	0	0	0	0	6.33	46.49
Tonsil	0	0	0	0	0	0	0	0	0	0	0	0	0	0	0	0	0	0	0	0	0	0	0	0	0	0	0	0	0	0	0	0	0	0	0	0	0	0	0	0	0	0	0	0	0	0	0	0	113.59	9.92	0	0	0	21.22	34.97	0	0	0	9.12	63.84	0	0	0	6.44	70.8	0	0	0	4.43	77.27	0	0	0	3.96	55.6	0	0	0	5.31	21.75	0	0	0	19.26	4	0	0	0	1.68	17.84	0	0.00#	0	0.61	355.99
Oropharynx	0	0	0	0	0	0	0	0	0	0	0	0	0	0	0	0	0	0	0	0	0	0	0	0	0	0	0	0	0	0	0	0	0	0	0	0	0	0	0	0	0	0	0	0	0	0	0	0	253.41	4.75	0	0	0	206.83	3.92	0	0	0	69.88	8.83	0	0	0	36.76	12.17	0	0	0	26.92	11.33	0	0	0	40.29	5	0	0	0	72.2	1.91	0	0	0	1712.24	0.08	0	0	0	0	0	0	0	0	7.89	47.99
Hypopharynx	0	0	0	0	0	0	0	0	0	0	0	0	0	0	0	0	0	0	0	0	0	0	0	0	0	0	0	0	0	0	0	0	0	0	0	0	0	0	0	0	0	0	0	0	0	0	0	0	208.48	4.5	0	0	0	90.56	6.92	0	0	0	41.39	12.42	0	0	0	25.82	13.67	0	0	0	45.52	6.58	0	0	0	0	0	0	0	0	33.62	4.26	0	0	0	72.99	0.91	0	0	0	0	0	0	0	0	6.94	49.27
Other Oral Cavity and Pharynx	0	0	0	0	0	0	0	0	0	0	0	0	0	0	0	0	0	0	0	0	0	0	0	0	0	0	0	0	0	0	0	0	0	0	0	0	0	0	0	0	0	0	0	0	0	0	0	0	0	0	0	0	0	583.26	1.42	0	0	0	172.05	3.58	0	0	0	73.06	6.83	0	0	0	28.52	11.91	0	0	0	37.13	5.42	0	0	0	90.59	1.25	0	0	0	38.37	1.75	0	0	0	6.65	4.17	0	0	0	3.69	36.33
Digestive System	0	0	0	4539.23	0.67	0	0	0	0	0	0	0	0	0	0	0	0	0	0	0	0	0	0	758.3	4.16	0	0	0	1594.23	2	0	0	0	453.56	6.84	0	0	0	145.66	19.36	0	0	0	23.49	78.05	0	0	0	10.18	126.78	0	0	0	3.05	306.56	0	0.00#	0	0.98	657.14	0	0.00#	0	0.43	1058.46	0	0.00#	0	0.21	1554.32	0	0.00#	0	0.1	2054.63	0	0.00#	0	0.06	2197.33	0	0.00#	0	0.03	2068.16	0	0.00#	0	0.01	2175.06	0	0.00#	0	0.01	12309.5
Esophagus	0	0	0	0	0	0	0	0	0	0	0	0	0	0	0	0	0	0	0	0	0	0	0	0	0	0	0	0	0	0	0	0	0	0	0	0	0	0	0	0	0	0	0	0	0	0	0	0	2307.15	0.75	0	0	0	285.84	2.83	0	0	0	52.04	11.39	0	0	0	42.16	12.5	0	0	0	5.77	53.24	0	0	0	2.71	69.7	0	0	0	1.75	68.68	0	0	0	1.36	51	0	0	0	1.11	26.41	0	0.00#	0	0.36	296.5
Stomach	0	0	0	0	0	0	0	0	0	0	0	0	0	0	0	0	0	0	0	0	0	0	0	3041.3	1.08	0	0	0	0	0	0	0	0	0	0	0	0	0	0	0	0	0	0	135.92	10.17	0	0	0	83.27	10.85	0	0	0	37.07	24.06	0	0	0	18.42	37.08	0	0	0	13.44	33.02	0	0	0	6.8	45.64	0	0	0	1.87	102.96	0	0	0	1.04	113.91	0	0.00#	0	0.75	93.25	0	0.00#	0	0.34	86.78	0	0.00#	0	0.16	558.8
Small Intestine	0	0	0	0	0	0	0	0	0	0	0	0	0	0	0	0	0	0	0	0	0	0	0	0	0	0	0	0	0	0	0	0	0	0	0	0	0	0	0	0	0	0	0	0	0	0	0	0	1189.28	1	0	0	0	193.89	3.84	0	0	0	20.34	25.41	0	0	0	8.64	52.68	0	0	0	6.38	52.09	0	0	0	5.6	37.73	0	0	0	2.1	56.83	0	0	0	1.34	50.42	0	0.00#	0	0.56	51.4	0	0.00#	0	0.28	331.41
Colon and Rectum	0	0	0	0	0	0	0	0	0	0	0	0	0	0	0	0	0	0	0	0	0	0	0	1994.52	1.58	0	0	0	1594.23	2	0	0	0	453.56	6.84	0	0	0	175.49	14.6	0	0	0	36.93	50.64	0	0	0	14.98	88.4	0	0	0	3.98	235.07	0	0	0	1.39	469.25	0	0.00#	0	0.58	782.7	0	0.00#	0	0.28	1171.25	0	0.00#	0	0.13	1601.96	0	0.00#	0	0.07	1758.83	0	0.00#	0	0.04	1714.31	0	0.00#	0	0.02	1879.76	0	0.00#	0	0.01	9777.2
Colon excluding Rectum	0	0	0	0	0	0	0	0	0	0	0	0	0	0	0	0	0	0	0	0	0	0	0	0	0	0	0	0	0	0	0	0	0	2066	1.42	0	0	0	406.05	5.67	0	0	0	129.93	16.73	0	0	0	29.91	47.16	0	0	0	7.11	132.5	0	0	0	2.84	225.83	0	0	0	1.15	399.6	0	0.00#	0	0.49	661.8	0	0.00#	0	0.2	1009.44	0	0.00#	0	0.1	1197.7	0	0.00#	0	0.06	1262.32	0	0.00#	0	0.02	1454.36	0	0.00#	0	0.01	6414.53
Cecum	0	0	0	0	0	0	0	0	0	0	0	0	0	0	0	0	0	0	0	0	0	0	0	0	0	0	0	0	0	0	0	0	0	0	0	0	0	0	0	0	0	0	0	0	0	0	0	0	348.93	3.5	0	0	0	48.94	20.49	0	0	0	27.18	24.77	0	0	0	7.8	57.52	0	0	0	2.8	113.22	0	0	0	1.06	196.95	0	0.00#	0	0.47	258.09	0	0.00#	0	0.22	324.15	0	0.00#	0	0.07	413.26	0	0.00#	0	0.05	1411.94
Appendix	0	0	0	0	0	0	0	0	0	0	0	0	0	0	0	0	0	0	0	0	0	0	0	0	0	0	0	0	0	0	0	0	0	0	0	0	0	0	0	0	0	0	0	2503.1	1.42	0	0	0	441.18	5.17	0	0	0	87.69	12.88	0	0	0	41.4	16.93	0	0	0	33.31	13.67	0	0	0	18.53	17.54	0	0	0	11.68	19.41	0	0	0	14.97	8.4	0	0	0	0	0	0	0	0	0	0	0	0	0	3.64	95.41
Ascending Colon	0	0	0	0	0	0	0	0	0	0	0	0	0	0	0	0	0	0	0	0	0	0	0	0	0	0	0	0	0	0	0	0	0	2066	1.42	0	0	0	406.05	5.67	0	0	0	175.2	10	0	0	0	145.62	8.01	0	0	0	70.25	11.74	0	0	0	21.15	28.01	0	0	0	8.29	51.98	0	0	0	3.82	89.76	0	0	0	1.22	172.6	0	0.00#	0	0.55	231.46	0	0.00#	0	0.29	242	0	0.00#	0	0.11	276.33	0	0.00#	0	0.06	1128.98
Hepatic Flexure	0	0	0	0	0	0	0	0	0	0	0	0	0	0	0	0	0	0	0	0	0	0	0	0	0	0	0	0	0	0	0	0	0	0	0	0	0	0	0	0	0	0	0	0	0	0	0	0	0	0	0	0	0	345.46	4.25	0	0	0	38.43	16.17	0	0	0	15.04	30.83	0	0	0	10.86	29.67	0	0	0	4.12	50.9	0	0	0	1.84	68.51	0	0	0	1.19	62.01	0	0.00#	0	0.31	91	0	0.00#	0	0.2	353.34
Transverse Colon	0	0	0	0	0	0	0	0	0	0	0	0	0	0	0	0	0	0	0	0	0	0	0	0	0	0	0	0	0	0	0	0	0	0	0	0	0	0	0	0	0	0	0	629.34	5.31	0	0	0	163.93	11.92	0	0	0	41.12	22.84	0	0	0	35.51	15.78	0	0	0	11.73	41.65	0	0	0	4.75	67.16	0	0	0	1.89	104.44	0	0.00#	0	0.94	126.76	0	0.00#	0	0.51	139.95	0	0.00#	0	0.19	155.21	0	0.00#	0	0.11	691.02
Splenic Flexure	0	0	0	0	0	0	0	0	0	0	0	0	0	0	0	0	0	0	0	0	0	0	0	0	0	0	0	0	0	0	0	0	0	0	0	0	0	0	0	0	0	0	0	0	0	0	0	0	0	0	0	0	0	231.74	3.67	0	0	0	55.89	8.33	0	0	0	29.23	13.08	0	0	0	11.96	24.75	0	0	0	10.87	19.17	0	0	0	4.58	27.32	0	0	0	2.59	26.16	0	0	0	1.2	23.75	0	0.00#	0	0.6	146.22
Descending Colon	0	0	0	0	0	0	0	0	0	0	0	0	0	0	0	0	0	0	0	0	0	0	0	0	0	0	0	0	0	0	0	0	0	0	0	0	0	0	0	0	0	0	0	0	0	0	0	0	0	0	0	0	0	0	0	0	0	0	47.46	10.92	0	0	0	33.69	12.98	0	0	0	9.44	36.33	0	0	0	2.51	75.03	0	0.00#	0	0.98	117.58	0	0.00#	0	0.7	97.72	0	0.00#	0	0.25	116.47	0	0.00#	0	0.14	467.04
Sigmoid Colon	0	0	0	0	0	0	0	0	0	0	0	0	0	0	0	0	0	0	0	0	0	0	0	0	0	0	0	0	0	0	0	0	0	0	0	0	0	0	0	0	0	0	0	0	0	0	0	0	65.2	18.58	0	0	0	15.85	56.65	0	0	0	7.14	94.76	0	0	0	3.01	156.81	0	0	0	1.24	261.54	0	0.00#	0	0.58	339.43	0	0.00#	0	0.38	327.12	0	0.00#	0	0.2	346.15	0	0.00#	0	0.08	363.12	0	0.00#	0	0.04	1964.17
Large Intestine, NOS	0	0	0	0	0	0	0	0	0	0	0	0	0	0	0	0	0	0	0	0	0	0	0	0	0	0	0	0	0	0	0	0	0	0	0	0	0	0	0	0	0	0	0	0	0	0	0	0	0	0	0	0	0	0	0	0	0	0	94.11	10.16	0	0	0	23.77	21.08	0	0	0	13.67	21.84	0	0	0	6.41	31.5	0	0	0	3.38	32.44	0	0	0	2.65	24.18	0	0	0	1.81	15.23	0	0.00#	0	0.66	156.42
Rectum and Rectosigmoid Junction	0	0	0	0	0	0	0	0	0	0	0	0	0	0	0	0	0	0	0	0	0	0	0	1994.52	1.58	0	0	0	1594.23	2	0	0	0	581.14	5.42	0	0	0	309.07	8.94	0	0	0	51.6	33.92	0	0	0	30	41.24	0	0	0	9.04	102.56	0	0	0	2.71	243.42	0	0	0	1.18	383.1	0	0.00#	0	0.64	509.45	0	0.00#	0	0.36	592.52	0	0.00#	0	0.23	561.13	0	0.00#	0	0.16	451.99	0	0.00#	0	0.07	425.4	0	0.00#	0	0.03	3362.67
Rectosigmoid Junction	0	0	0	0	0	0	0	0	0	0	0	0	0	0	0	0	0	0	0	0	0	0	0	0	0	0	0	0	10386.1	0.41	0	0	0	677.24	5	0	0	0	469.57	5.33	0	0	0	361.48	4.5	0	0	0	149.17	8.9	0	0	0	31.79	29.22	0	0	0	11.97	56.49	0	0	0	4.91	94.09	0	0	0	2.41	135.05	0	0	0	1.26	169.87	0	0.00#	0	0.87	151.83	0	0.00#	0	0.55	140.61	0	0.00#	0	0.28	109.58	0	0.00#	0	0.12	910.88
Rectum	0	0	0	0	0	0	0	0	0	0	0	0	0	0	0	0	0	0	0	0	0	0	0	1994.52	1.58	0	0	0	1883.31	1.59	0	0	0	4095.22	0.42	0	0	0	904.21	3.6	0	0	0	60.19	29.41	0	0	0	37.56	32.34	0	0	0	12.63	73.35	0	0	0	3.5	186.93	0	0	0	1.55	289.01	0	0.00#	0	0.87	374.4	0	0.00#	0	0.49	422.65	0	0.00#	0	0.31	409.31	0	0.00#	0	0.23	311.38	0	0.00#	0	0.09	315.82	0	0.00#	0	0.04	2451.79
Anus, Anal Canal and Anorectum	0	0	0	0	0	0	0	0	0	0	0	0	0	0	0	0	0	0	0	0	0	0	0	0	0	0	0	0	0	0	0	0	0	0	0	0	0	0	4867.03	0.84	0	0	0	301.81	6.49	0	0	0	107.83	12.59	0	0	0	54.64	16.51	0	0	0	13.61	45.61	0	0	0	8.05	60.2	0	0	0	4.44	82.76	0	0	0	2.84	82.78	0	0	0	2.8	49.26	0	0	0	2.08	34.92	0	0.00#	0	0.9	33.3	0	0.00#	0	0.36	425.26
Liver and Intrahepatic Bile Duct	0	0	0	8567.27	0.41	0	0	0	0	0	0	0	0	0	0	0	0	0	0	0	0	0	0	2046.87	1.5	0	0	0	0	0	0	0	0	0	0	0	0	0	2596.71	1.92	0	0	0	681.22	5	0	0	0	360.68	5.59	0	0	0	149.66	8.16	0	0	0	18.86	32	0	0	0	8.06	53.4	0	0	0	5.83	59.53	0	0	0	3.66	63.32	0	0	0	2.91	48.83	0	0	0	2.3	37.74	0	0	0	1.61	19.92	0	0.00#	0	0.49	337.32
Liver	0	0	0	8567.27	0.41	0	0	0	0	0	0	0	0	0	0	0	0	0	0	0	0	0	0	2046.87	1.5	0	0	0	0	0	0	0	0	0	0	0	0	0	2596.71	1.92	0	0	0	681.22	5	0	0	0	360.68	5.59	0	0	0	149.66	8.16	0	0	0	18.86	32	0	0	0	8.07	53.32	0	0	0	5.83	59.53	0	0	0	3.66	63.32	0	0	0	2.97	47.83	0	0	0	2.3	37.74	0	0	0	1.93	17.09	0	0.00#	0	0.52	333.4
Intrahepatic Bile Duct	0	0	0	0	0	0	0	0	0	0	0	0	0	0	0	0	0	0	0	0	0	0	0	0	0	0	0	0	0	0	0	0	0	0	0	0	0	0	0	0	0	0	0	0	0	0	0	0	0	0	0	0	0	0	0	0	0	0	0	0	0	0	0	7244.75	0.08	0	0	0	0	0	0	0	0	0	0	0	0	0	139.12	1	0	0	0	0	0	0	0	0	9.77	2.83	0	0	0	9.12	3.92
Gallbladder	0	0	0	0	0	0	0	0	0	0	0	0	0	0	0	0	0	0	0	0	0	0	0	0	0	0	0	0	0	0	0	0	0	0	0	0	0	0	0	0	0	0	0	1071.07	1.68	0	0	0	1121.53	1.32	0	0	0	292.97	3.75	0	0	0	100.36	6.57	0	0	0	57.29	10.51	0	0	0	33.19	14.49	0	0	0	11.12	25.74	0	0	0	5.54	26.4	0	0	0	3.62	24.52	0	0.00#	0	0.71	46.08	0	0.00#	0	0.49	161.07
Other Biliary	0	0	0	0	0	0	0	0	0	0	0	0	0	0	0	0	0	0	0	0	0	0	0	0	0	0	0	0	0	0	0	0	0	0	0	0	0	0	0	0	0	0	0	0	0	0	0	0	2186.28	0.59	0	0	0	0	0	0	0	0	110.81	6.34	0	0	0	29.23	14.75	0	0	0	20.23	15.49	0	0	0	9.99	24.84	0	0	0	5.57	27.33	0	0	0	8.2	11.33	0	0	0	3.49	9.34	0	0	0	1.28	110
Pancreas	0	0	0	0	0	0	0	0	0	0	0	0	0	0	0	0	0	0	0	0	0	0	0	0	0	0	0	0	0	0	0	0	0	0	0	0	0	0	3530.07	1.33	0	0	0	5246.8	0.66	0	0	0	7899.1	0.33	0	0	0	465.07	2.09	0	0	0	245.58	3.34	0	0	0	25.77	17.5	0	0	0	11.08	27.34	0	0	0	8.01	22.68	0	0	0	5.66	19.24	0	0	0	3.38	19.67	0	0	0	2.32	12.34	0	0.00#	0	0.86	126.52
Retroperitoneum	0	0	0	9654.53	0.25	0	0	0	0	0	0	0	0	0	0	0	0	0	0	0	0	0	0	0	0	0	0	0	0	0	0	0	0	0	0	0	0	0	0	0	0	0	0	446.86	3.4	0	0	0	214.32	5.36	0	0	0	100.5	10	0	0	0	39.81	16.33	0	0	0	36.3	13.68	0	0	0	29.54	15.14	0	0	0	28.87	8.01	0	0	0	8.68	19.6	0	0	0	2.98	29	0	0	0	3.26	9.07	0	0	0	1.12	129.84
Peritoneum, Omentum and Mesentery	0	0	0	0	0	0	0	0	0	0	0	0	0	0	0	0	0	0	0	0	0	0	0	0	0	0	0	0	0	0	0	0	0	0	0	0	0	0	3408.26	0.67	0	0	0	0	0	0	0	0	0	0	0	0	0	0	0	0	0	0	979.15	1.25	0	0	0	158.3	5	0	0	0	54.91	9.08	0	0	0	34.43	8.67	0	0	0	147.03	1.09	0	0	0	52.26	1.66	0	0	0	165.51	0.17	0	0	0	11.51	27.58
Other Digestive Organs	0	0	0	0	0	0	0	0	0	0	0	0	0	0	0	0	0	0	0	0	0	0	0	0	0	0	0	0	0	0	0	0	0	0	0	0	0	0	0	0	0	0	0	0	0	0	0	0	0	0	0	0	0	3431.47	0.25	0	0	0	386.27	2.58	0	0	0	284.55	2.51	0	0	0	50.29	8.25	0	0	0	35.87	6.25	0	0	0	13.94	7.33	0	0	0	266.01	0.33	0	0	0	91.75	0.5	0	0	0	7.12	28
Respiratory System	0	0	0	0	0	0	0	0	0	0	0	0	0	0	0	0	0	0	0	0	0	0	0	0	0	0	0	0	25152.9	0.33	0	0	0	2721.15	0.59	0	0	0	1042.41	1.42	0	0	0	290.28	6.58	0	0	0	48	26.82	0	0	0	9.25	97.91	0	0	0	2.48	274.59	0	0.00#	0	0.92	520.83	0	0.00#	0	0.4	823.02	0	0.00#	0	0.21	976.4	0	0.00#	0	0.13	968.9	0	0.00#	0	0.09	768.77	0	0.00#	0	0.06	517.71	0	0.00#	0	0.02	4983.85
Nose, Nasal Cavity and Middle Ear	0	0	0	0	0	0	0	0	0	0	0	0	0	0	0	0	0	0	0	0	0	0	0	0	0	0	0	0	0	0	0	0	0	0	0	0	0	0	0	0	0	0	0	0	0	0	0	0	0	0	0	0	0	1435.75	0.58	0	0	0	66.6	9.17	0	0	0	20.34	21.08	0	0	0	14.57	23	0	0	0	10.57	22.25	0	0	0	5.93	20.16	0	0	0	6.57	10	0	0	0	3.18	8.83	0	0	0	1.16	115.07
Larynx	0	0	0	0	0	0	0	0	0	0	0	0	0	0	0	0	0	0	0	0	0	0	0	0	0	0	0	0	0	0	0	0	0	0	0	0	0	0	0	0	0	0	0	0	0	0	0	0	265.43	4.16	0	0	0	36.74	25.13	0	0	0	10.28	68.31	0	0	0	4.35	108.16	0	0	0	2.13	146.62	0	0	0	1.16	168.64	0	0.00#	0	0.76	154.74	0	0.00#	0	0.53	127.17	0	0.00#	0	0.35	79.19	0	0.00#	0	0.13	882.14
Lung and Bronchus	0	0	0	0	0	0	0	0	0	0	0	0	0	0	0	0	0	0	0	0	0	0	0	0	0	0	0	0	25152.9	0.33	0	0	0	2721.15	0.59	0	0	0	1042.41	1.42	0	0	0	290.28	6.58	0	0	0	60.5	22.06	0	0	0	13.5	67.19	0	0	0	3.55	192.11	0	0	0	1.26	386.59	0	0.00#	0	0.52	649.4	0	0.00#	0	0.27	779.93	0	0.00#	0	0.16	785.66	0	0.00#	0	0.11	629.01	0	0.00#	0	0.07	429.68	0	0.00#	0	0.03	3950.55
Pleura	0	0	0	0	0	0	0	0	0	0	0	0	0	0	0	0	0	0	0	0	0	0	0	0	0	0	0	0	0	0	0	0	0	0	0	0	0	0	0	0	0	0	0	0	0	0	0	0	0	0	0	0	0	0	0	0	0	0	0	0	0	0	0	0	0	0	0	0	0	0	0	0	0	0	0	0	0	0	0	0	0	0	0	0	0	0	0	0	0	0	0	0	0	0	0
Trachea, Mediastinum and Other Respiratory Organs	0	0	0	0	0	0	0	0	0	0	0	0	0	0	0	0	0	0	0	0	0	0	0	0	0	0	0	0	0	0	0	0	0	0	0	0	0	0	0	0	0	0	0	0	0	0	0	0	1858.66	0.59	0	0	0	162.62	5	0	0	0	121.52	5	0	0	0	84.68	5	0	0	0	72.58	4	0	0	0	35.48	5.58	0	0	0	13.95	8.34	0	0	0	26.12	2.58	0	0	0	0	0	0	0	0	5.6	36.09
Bones and Joints	0	0	0	0	0	0	0	0	0	0	0	0	0	9015.85	2.25	0	0	0	797.49	6.92	0	0	0	1083.26	3.42	0	0	0	0	0	0	0	0	0	0	0	0	0	0	0	0	0	0	0	0	0	0	0	0	0	0	0	0	1994.54	0.41	0	0	0	1247.36	0.91	0	0	0	284.9	2.75	0	0	0	167.31	1.67	0	0	0	14.83	14.25	0	0	0	5.4	23.5	0	0	0	3.91	18.48	0	0	0	3.61	7.84	0	0	0	1.25	82.41
Soft Tissue including Heart	0	0	0	278.99	6.91	0	0	0	2536.79	10.59	0	0	0	35281.3	0.75	0	0	0	8989.47	0.67	0	0	0	39888.2	0.08	0	0	0	0	0	0	0	0	1560.72	1.67	0	0	0	1119.94	3.67	0	0	0	311.88	7.08	0	0	0	54.78	21.33	0	0	0	20.34	40.43	0	0	0	9.13	66.83	0	0	0	7.15	68.58	0	0	0	3.89	85.34	0	0	0	3.11	68.06	0	0	0	2.21	60.26	0	0.00#	0	0.85	86.01	0	0.00#	0	0.36	83.42	0	0.00#	0	0.19	611.68
Skin excluding Basal and Squamous	0	0	0	0	0	0	0	0	0	0	0	0	0	0	0	0	0	0	0	0	0	0	0	0	0	0	0	0	0	0	0	0	0	2363.83	1.41	0	0	0	169.46	15.84	0	0	0	62.68	32.24	0	0	0	19.76	69.19	0	0	0	5.34	178.33	0	0	0	2.05	331.96	0	0	0	1.09	439.96	0	0.00#	0	0.52	640.11	0	0.00#	0	0.28	742.6	0	0.00#	0	0.14	843.2	0	0.00#	0	0.08	848.5	0	0.00#	0	0.03	881.94	0	0.00#	0	0.02	5025.29
Melanoma of the Skin	0	0	0	0	0	0	0	0	0	0	0	0	0	0	0	0	0	0	0	0	0	0	0	0	0	0	0	0	0	0	0	0	0	2363.83	1.41	0	0	0	169.46	15.84	0	0	0	62.68	32.24	0	0	0	19.88	68.43	0	0	0	5.73	164.66	0	0	0	2.28	298.37	0	0	0	1.16	412.7	0	0.00#	0	0.55	604.18	0	0.00#	0	0.3	693.77	0	0.00#	0	0.16	759.28	0	0.00#	0	0.09	753.57	0	0.00#	0	0.04	785.48	0	0.00#	0	0.02	4589.95
Other Non-Epithelial Skin	0	0	0	0	0	0	0	0	0	0	0	0	0	0	0	0	0	0	0	0	0	0	0	0	0	0	0	0	0	0	0	0	0	0	0	0	0	0	0	0	0	0	0	0	0	0	0	0	3230.94	0.76	0	0	0	77.77	13.67	0	0	0	20.25	33.59	0	0	0	18.88	27.26	0	0	0	9.21	35.93	0	0	0	4.14	48.83	0	0	0	1.45	83.92	0	0.00#	0	0.7	94.93	0	0.00#	0	0.3	96.46	0	0.00#	0	0.17	435.34
Breast	0	0	0	0	0	0	0	0	0	0	0	0	0	0	0	0	0	0	0	0	0	0	0	0	0	0	0	0	0	0	0	0	0	11668.2	1	0	0	0	403.43	14.42	0	0	0	105.48	34.5	0	0	0	23.95	90.71	0	0	0	8.44	184.12	0	0	0	2.57	432.44	0	0	0	1.03	714.48	0	0.00#	0	0.47	1014.1	0	0.00#	0	0.21	1358.38	0	0.00#	0	0.1	1543.94	0	0.00#	0	0.06	1443.85	0	0.00#	0	0.02	1480.3	0	0.00#	0	0.01	8312.23
Female Genital System	0	0	0	0	0	0	0	0	0	0	0	0	0	0	0	0	0	0	7322.5	1.42	0	0	0	1740.68	5.08	0	0	0	1140.75	6.17	0	0	0	3589.19	1.67	0	0	0	354.85	9.75	0	0	0	124.96	29.65	0	0	0	25.38	92.94	0	0	0	7.49	221.43	0	0	0	3.56	335.2	0	0	0	1.7	449.88	0	0	0	1	486.78	0	0.00#	0	0.5	559.28	0	0.00#	0	0.33	479.11	0	0.00#	0	0.21	394.32	0	0.00#	0	0.07	457.03	0	0.00#	0	0.04	3529.68
Cervix Uteri	0	0	0	0	0	0	0	0	0	0	0	0	0	0	0	0	0	0	0	0	0	0	0	0	0	0	0	0	0	0	0	0	0	0	0	0	0	0	476.78	6.82	0	0	0	255.14	14.01	0	0	0	73.68	26.86	0	0	0	25.39	59.02	0	0	0	12.53	91.81	0	0	0	10.77	73.82	0	0	0	7.52	68.45	0	0	0	3.48	78.15	0	0	0	2.88	51.57	0	0	0	2.84	30.57	0	0.00#	0	0.53	59.1	0	0.00#	0	0.31	560.19
Corpus and Uterus, NOS	0	0	0	0	0	0	0	0	0	0	0	0	0	0	0	0	0	0	0	0	0	0	0	0	0	0	0	0	4344.63	1.17	0	0	0	0	0	0	0	0	1387.52	2.92	0	0	0	390.91	9.8	0	0	0	67.31	36.4	0	0	0	16.87	99.91	0	0	0	6.91	172.4	0	0	0	2.59	288.81	0	0	0	1.48	327.99	0	0.00#	0	0.81	346.46	0	0.00#	0	0.53	299.08	0	0.00#	0	0.35	241.54	0	0.00#	0	0.13	233.39	0	0.00#	0	0.07	2059.87
Corpus Uteri	0	0	0	0	0	0	0	0	0	0	0	0	0	0	0	0	0	0	0	0	0	0	0	0	0	0	0	0	4344.63	1.17	0	0	0	0	0	0	0	0	1387.52	2.92	0	0	0	390.91	9.8	0	0	0	67.31	36.4	0	0	0	16.87	99.91	0	0	0	6.93	172.06	0	0	0	2.66	284.07	0	0	0	1.48	327.32	0	0.00#	0	0.83	341.29	0	0.00#	0	0.54	292.49	0	0.00#	0	0.35	241.13	0	0.00#	0	0.13	233.39	0	0.00#	0	0.07	2041.95
Uterus, NOS	0	0	0	0	0	0	0	0	0	0	0	0	0	0	0	0	0	0	0	0	0	0	0	0	0	0	0	0	0	0	0	0	0	0	0	0	0	0	0	0	0	0	0	0	0	0	0	0	0	0	0	0	0	0	0	0	0	0	2010.07	0.33	0	0	0	94.78	4.74	0	0	0	661.35	0.67	0	0	0	53.72	5.17	0	0	0	24.63	6.58	0	0	0	260.33	0.41	0	0	0	0	0	0	0	0	13.22	17.91
Ovary	0	0	0	0	0	0	0	0	0	0	0	0	0	0	0	0	0	0	7322.5	1.42	0	0	0	1779.71	5	0	0	0	1546.93	5	0	0	0	3589.19	1.67	0	0	0	0	0	0	0	0	890.09	5.08	0	0	0	189.99	15.09	0	0	0	54.89	30.16	0	0	0	35.3	33.92	0	0	0	21.39	36.49	0	0	0	17.21	29.09	0	0	0	5.46	51.76	0	0	0	3.08	50.79	0	0	0	1.39	60.17	0	0.00#	0	0.54	56.83	0	0.00#	0	0.31	382.46
Vagina	0	0	0	0	0	0	0	0	0	0	0	0	0	0	0	0	0	0	0	0	0	0	0	79377.2	0.08	0	0	0	0	0	0	0	0	0	0	0	0	0	0	0	0	0	0	0	0	0	0	0	2186.86	1.17	0	0	0	225.75	9.33	0	0	0	64.83	19.4	0	0	0	40.13	18.68	0	0	0	28.02	17.83	0	0	0	12.83	23.17	0	0	0	6.55	24.33	0	0	0	4.03	21.07	0	0	0	1.64	18.67	0	0.00#	0	0.85	153.74
Vulva	0	0	0	0	0	0	0	0	0	0	0	0	0	0	0	0	0	0	0	0	0	0	0	0	0	0	0	0	0	0	0	0	0	0	0	0	0	0	0	0	0	0	0	38791.4	0.08	0	0	0	280.2	9.17	0	0	0	109.44	17.58	0	0	0	115.99	12.67	0	0	0	39.59	21.5	0	0	0	14.89	29.33	0	0	0	7.47	36.41	0	0	0	4.41	35.51	0	0	0	3.21	28.12	0	0.00#	0	0.43	72.54	0	0.00#	0	0.32	262.91
Other Female Genital Organs	0	0	0	0	0	0	0	0	0	0	0	0	0	0	0	0	0	0	0	0	0	0	0	0	0	0	0	0	0	0	0	0	0	0	0	0	0	0	0	0	0	0	0	2662.48	0.67	0	0	0	593.74	4.25	0	0	0	326.53	5.42	0	0	0	244.35	5	0	0	0	75.5	10.58	0	0	0	36	14.08	0	0	0	12.69	23.33	0	0	0	9.07	17.83	0	0	0	6.64	12.85	0	0	0	1.85	16.49	0	0	0	1.08	110.51
Male Genital System	0	0	0	0	0	0	0	0	16307.1	2.5	0	0	0	0	0	0	0	0	0	0	0	0	0	5282.47	0.58	0	0	0	507.42	5	0	0	0	419.31	6.09	0	0	0	115.72	19.42	0	0	0	45.52	34.34	0	0	0	11.44	87.82	0	0	0	1.88	377.07	0	0.00#	0	0.44	1244.99	0	0.00#	0	0.13	3011.39	0	0.00#	0	0.05	5471.5	0	0.00#	0	0.02	8057.98	0	0.00#	0	0.01	8852.76	0	0.00#	0	0.01	6732.44	0	0.00#	0	0.01	4505.9	0	0.00#	0	0	38409.8
Prostate	0	0	0	0	0	0	0	0	16307.1	2.5	0	0	0	0	0	0	0	0	0	0	0	0	0	5282.47	0.58	0	0	0	772.66	3	0	0	0	0	0	0	0	0	0	0	0	0	0	110.66	12.93	0	0	0	15.1	65.82	0	0	0	2.09	338.65	0	0.00#	0	0.45	1203.99	0	0.00#	0	0.14	2980.72	0	0.00#	0	0.05	5427.98	0	0.00#	0	0.02	8003.81	0	0.00#	0	0.01	8819.19	0	0.00#	0	0.01	6692	0	0.00#	0	0.01	4480.43	0	0.00#	0	0	38031.6
Testis	0	0	0	0	0	0	0	0	0	0	0	0	0	0	0	0	0	0	0	0	0	0	0	0	0	0	0	0	1478.18	2	0	0	0	419.31	6.09	0	0	0	115.72	19.42	0	0	0	77.32	21.41	0	0	0	57.16	19.58	0	0	0	21.47	35.17	0	0	0	15.63	34.83	0	0	0	17.74	21.44	0	0	0	14.58	22.89	0	0	0	13.42	17.25	0	0	0	21.13	6.5	0	0	0	25.75	2.5	0	0	0	4.7	5.74	0	0	0	1.54	214.82
Penis	0	0	0	0	0	0	0	0	0	0	0	0	0	0	0	0	0	0	0	0	0	0	0	0	0	0	0	0	0	0	0	0	0	0	0	0	0	0	0	0	0	0	0	0	0	0	0	0	268.9	2.41	0	0	0	377.01	1.17	0	0	0	491.26	1.17	0	0	0	99.21	4.49	0	0	0	14.66	20.63	0	0	0	5.21	36.92	0	0	0	4.4	26.4	0	0	0	1.95	32.16	0	0	0	1.68	16.42	0	0.00#	0	0.62	141.77
Other Male Genital Organs	0	0	0	0	0	0	0	0	0	0	0	0	0	0	0	0	0	0	0	0	0	0	0	0	0	0	0	0	0	0	0	0	0	0	0	0	0	0	0	0	0	0	0	0	0	0	0	0	0	0	0	0	0	316.53	2.08	0	0	0	119.72	5	0	0	0	86.39	4.75	0	0	0	0	0	0	0	0	0	0	0	0	0	139.13	0.67	0	0	0	10.31	5.78	0	0	0	8.47	3.31	0	0	0	4.08	21.58
Urinary System	0	0	0	19.81	128.11	0	0	0	181.24	199.15	0	0	0	302.6	94.6	0	0	0	124.17	53.18	0	0	0	36.79	112.13	0	0	0	16.89	209.18	0	0	0	6.86	428.03	0	0	0	2.38	998.29	0	0.00#	0	0.68	2563.8	0	0.00#	0	0.21	5984.11	0	0.00#	0	0.08	11332.5	0	0.00#	0	0.04	18435.3	0	0.00#	0	0.02	25187.9	0	0.00#	0	0.01	29717.4	0	0.00#	0	0.01	31356.5	0	0.00#	0	0	31640.2	0	0.00#	0	0	28102.5	0	0.00#	0	0	29350.6	0	0.00#	0	0	215894
Urinary Bladder	0	0	0	2037.15	1.4	0	0	0	4799.73	7.66	0	0	0	31421	0.85	0	0	0	2111.75	3.92	0	0	0	379.34	12.01	0	0	0	161.85	28.49	0	0	0	32.64	94.63	0	0	0	11	207.62	0	0	0	2.74	643.83	0	0.00#	0	0.8	1526.01	0	0.00#	0	0.27	3155.49	0	0.00#	0	0.11	5985.75	0	0.00#	0	0.05	9575.24	0	0.00#	0	0.02	13035.1	0	0.00#	0	0.01	16249.4	0	0.00#	0	0.01	18588.2	0	0.00#	0	0	18470.7	0	0.00#	0	0	21172.7	0	0.00#	0	0	108759
Kidney and Renal Pelvis	0	0	0	20.01	126.72	0	0	0	188.35	191.49	0	0	0	305.54	93.75	0	0	0	135.41	47.43	0	0	0	40.74	100.12	0	0	0	18.86	180.69	0	0	0	8.77	329.15	0	0	0	3.07	780.34	0	0.00#	0	0.94	1875.07	0	0.00#	0	0.29	4372.49	0	0.00#	0	0.11	7997.06	0	0.00#	0	0.05	12188.2	0	0.00#	0	0.03	15206.8	0	0.00#	0	0.02	16091.6	0	0.00#	0	0.02	14393.2	0	0.00#	0	0.01	12246	0	0.00#	0	0.01	8875.61	0	0.00#	0	0	7306.86	0	0.00#	0	0	102403
Ureter	0	0	0	0	0	0	0	0	0	0	0	0	0	0	0	0	0	0	5129.94	1.83	0	0	0	0	0	0	0	0	0	0	0	0	0	2940.3	0.91	0	0	0	5411.57	1.17	0	0	0	448.67	4.08	0	0	0	58.25	24.42	0	0	0	12.18	78.01	0	0	0	6.19	119.37	0	0	0	2.24	229.58	0	0.00#	0	0.85	412.76	0	0.00#	0	0.43	523.32	0	0.00#	0	0.22	610.59	0	0.00#	0	0.13	571.61	0	0.00#	0	0.05	590.25	0	0.00#	0	0.03	3167.91
Other Urinary Organs	0	0	0	0	0	0	0	0	0	0	0	0	0	0	0	0	0	0	0	0	0	0	0	0	0	0	0	0	0	0	0	0	0	1267.15	3.33	0	0	0	314.76	9.17	0	0	0	36.86	40.82	0	0	0	18.64	61.18	0	0	0	9.19	101.95	0	0	0	4.78	141.92	0	0	0	2.52	176.28	0	0	0	1.91	177.93	0	0	0	1.12	190.7	0	0.00#	0	0.68	195.42	0	0.00#	0	0.4	184.55	0	0.00#	0	0.11	280.79	0	0.00#	0	0.06	1564.04
Eye and Orbit	0	0	0	0	0	0	0	0	0	0	0	0	0	0	0	0	0	0	0	0	0	0	0	0	0	0	0	0	0	0	0	0	0	0	0	0	0	0	0	0	0	0	0	0	0	0	0	0	0	0	0	0	0	0	0	0	0	0	145.47	4.33	0	0	0	50.74	7.74	0	0	0	12.75	21.84	0	0	0	9.43	20.5	0	0	0	8.25	16	0	0	0	3.47	23.26	0	0	0	1.72	17.17	0	0.00#	0	0.83	110.84
Brain and Other Nervous System	0	0	0	7590.39	0.42	0	0	0	0	0	0	0	0	0	0	0	0	0	0	0	0	0	0	2866	3.25	0	0	0	1275.72	5	0	0	0	7772.33	0.59	0	0	0	0	0	0	0	0	999.04	1.59	0	0	0	217.72	5.33	0	0	0	75.81	10.67	0	0	0	33.2	18.17	0	0	0	20.18	22.58	0	0	0	23.28	14.58	0	0	0	13.57	16.16	0	0	0	21.15	6.75	0	0	0	44.39	1.66	0	0	0	15.33	1.83	0	0	0	2.84	108.57
Brain	0	0	0	7590.39	0.42	0	0	0	0	0	0	0	0	0	0	0	0	0	0	0	0	0	0	0	0	0	0	0	0	0	0	0	0	0	0	0	0	0	0	0	0	0	0	999.04	1.59	0	0	0	217.72	5.33	0	0	0	75.81	10.67	0	0	0	33.2	18.17	0	0	0	20.18	22.58	0	0	0	27.03	12.66	0	0	0	16.24	13.67	0	0	0	21.15	6.75	0	0	0	44.39	1.66	0	0	0	15.33	1.83	0	0	0	3.01	95.33
Cranial Nerves Other Nervous System	0	0	0	0	0	0	0	0	0	0	0	0	0	0	0	0	0	0	0	0	0	0	0	2866	3.25	0	0	0	1275.72	5	0	0	0	7772.33	0.59	0	0	0	0	0	0	0	0	0	0	0	0	0	0	0	0	0	0	0	0	0	0	0	0	0	0	0	0	0	0	0	0	0	167.78	1.92	0	0	0	82.5	2.5	0	0	0	0	0	0	0	0	0	0	0	0	0	0	0	0	0	0	51.7	13.25
Endocrine System	0	0	0	0	0	0	0	0	0	0	0	0	0	0	0	0	0	0	0	0	0	0	0	2026.28	1.58	0	0	0	2720.85	1.08	0	0	0	362.24	7.67	0	0	0	176.77	12.67	0	0	0	79.79	25.74	0	0	0	30.44	52.75	0	0	0	10.35	101.55	0	0	0	4.13	180	0	0	0	2.51	216.06	0	0	0	1.63	225.53	0	0	0	1.3	185.24	0	0.00#	0	0.71	194.11	0	0.00#	0	0.48	153.01	0	0.00#	0	0.24	121.04	0	0.00#	0	0.1	1478.01
Thyroid	0	0	0	0	0	0	0	0	0	0	0	0	0	0	0	0	0	0	0	0	0	0	0	0	0	0	0	0	2720.85	1.08	0	0	0	543.35	5	0	0	0	354.04	5.66	0	0	0	103.25	20.74	0	0	0	32.03	49.42	0	0	0	10.65	98.13	0	0	0	4.39	168.83	0	0	0	2.68	199.56	0	0	0	1.68	217.53	0	0	0	1.41	171.49	0	0.00#	0	0.74	187.28	0	0.00#	0	0.52	143.5	0	0.00#	0	0.26	112.04	0	0.00#	0	0.11	1380.27
Other Endocrine including Thymus	0	0	0	0	0	0	0	0	0	0	0	0	0	0	0	0	0	0	0	0	0	0	0	2026.28	1.58	0	0	0	0	0	0	0	0	1086.77	2.67	0	0	0	353.03	7	0	0	0	351.18	5	0	0	0	614.94	3.33	0	0	0	362.04	3.42	0	0	0	68.44	11.16	0	0	0	37.92	16.5	0	0	0	56.55	8	0	0	0	16.93	13.75	0	0	0	17.6	6.83	0	0	0	6.82	9.5	0	0	0	3.13	9	0	0	0	1.53	97.74
Lymphoma	0	0	0	0	0	0	0	0	0	0	0	0	0	0	0	0	0	0	6785.77	0.92	0	0	0	638.52	5	0	0	0	1007.21	2.34	0	0	0	0	0	0	0	0	148.14	16.07	0	0	0	37.9	49.25	0	0	0	14.95	82.6	0	0	0	7.18	126.91	0	0	0	3.82	183.34	0	0	0	1.47	323.25	0	0.00#	0	0.7	466.13	0	0.00#	0	0.38	554.91	0	0.00#	0	0.2	646.38	0	0.00#	0	0.13	564.78	0	0.00#	0	0.05	575.73	0	0.00#	0	0.03	3597.6
Hodgkin Lymphoma	0	0	0	0	0	0	0	0	0	0	0	0	0	0	0	0	0	0	6785.77	0.92	0	0	0	638.52	5	0	0	0	1007.21	2.34	0	0	0	0	0	0	0	0	514.37	5.74	0	0	0	139.36	15.17	0	0	0	51.89	24.83	0	0	0	36.37	22.84	0	0	0	41.2	19.75	0	0	0	18.18	30.75	0	0	0	6.19	51.65	0	0	0	5.97	32.94	0	0	0	7.15	16.83	0	0	0	7.08	10.5	0	0	0	1.18	24.5	0	0.00#	0	0.63	263.74
Hodgkin - Nodal	0	0	0	0	0	0	0	0	0	0	0	0	0	0	0	0	0	0	6785.77	0.92	0	0	0	638.52	5	0	0	0	1007.21	2.34	0	0	0	0	0	0	0	0	514.37	5.74	0	0	0	139.36	15.17	0	0	0	61.74	21.41	0	0	0	46.7	17.84	0	0	0	63.7	14.75	0	0	0	19.69	29	0	0	0	6.19	51.65	0	0	0	5.97	32.94	0	0	0	7.15	16.83	0	0	0	7.08	10.5	0	0	0	1.18	24.5	0	0.00#	0	0.64	248.57
Hodgkin - Extranodal	0	0	0	0	0	0	0	0	0	0	0	0	0	0	0	0	0	0	0	0	0	0	0	0	0	0	0	0	0	0	0	0	0	0	0	0	0	0	0	0	0	0	0	0	0	0	0	0	325.06	3.42	0	0	0	164.46	5	0	0	0	116.62	5	0	0	0	236.18	1.75	0	0	0	0	0	0	0	0	0	0	0	0	0	0	0	0	0	0	0	0	0	0	0	0	0	0	0	0	45.53	15.17
Non-Hodgkin Lymphoma	0	0	0	0	0	0	0	0	0	0	0	0	0	0	0	0	0	0	0	0	0	0	0	0	0	0	0	0	0	0	0	0	0	0	0	0	0	0	208.05	10.33	0	0	0	52.07	34.08	0	0	0	21	57.77	0	0	0	8.94	104.07	0	0	0	4.21	163.59	0	0	0	1.6	292.5	0	0.00#	0	0.8	414.49	0	0.00#	0	0.41	521.97	0	0.00#	0	0.2	629.55	0	0.00#	0	0.13	554.28	0	0.00#	0	0.05	551.23	0	0.00#	0	0.03	3333.87
NHL - Nodal	0	0	0	0	0	0	0	0	0	0	0	0	0	0	0	0	0	0	0	0	0	0	0	0	0	0	0	0	0	0	0	0	0	0	0	0	0	0	232.36	7.83	0	0	0	69.2	23.75	0	0	0	31.39	39.26	0	0	0	13.19	74.15	0	0	0	6.35	111.83	0	0	0	2.1	225.81	0	0	0	1.09	303.54	0	0.00#	0	0.6	359.88	0	0.00#	0	0.3	422.13	0	0.00#	0	0.2	358.65	0	0.00#	0	0.08	339.75	0	0.00#	0	0.04	2266.6
NHL - Extranodal	0	0	0	0	0	0	0	0	0	0	0	0	0	0	0	0	0	0	0	0	0	0	0	0	0	0	0	0	0	0	0	0	0	0	0	0	0	0	1988.62	2.5	0	0	0	210.29	10.33	0	0	0	63.45	18.51	0	0	0	27.8	29.91	0	0	0	12.5	51.76	0	0	0	6.66	66.69	0	0	0	2.93	110.95	0	0	0	1.31	162.1	0	0.00#	0	0.6	207.42	0	0.00#	0	0.37	195.63	0	0.00#	0	0.14	211.48	0	0.00#	0	0.08	1067.27
Myeloma	0	0	0	0	0	0	0	0	0	0	0	0	0	0	0	0	0	0	0	0	0	0	0	0	0	0	0	0	0	0	0	0	0	0	0	0	0	0	0	0	0	0	0	2328.9	1.42	0	0	0	5788.32	0.41	0	0	0	156.72	5.66	0	0	0	18.4	39.67	0	0	0	4.96	85.65	0	0	0	3.24	98.18	0	0	0	2.83	76.48	0	0	0	1.27	94.01	0	0	0	1.08	63.35	0	0.00#	0	0.69	42.5	0	0.00#	0	0.24	507.33
Leukemia	0	0	0	0	0	0	0	0	0	0	0	0	0	0	0	0	0	0	4447.03	1	0	0	0	575.93	5	0	0	0	586.17	5	0	0	0	495.78	5	0	0	0	1295.97	1.41	0	0	0	196.98	9.36	0	0	0	68.43	20.17	0	0	0	46.34	25.35	0	0	0	9.33	77.37	0	0	0	3.25	134.73	0	0	0	1.46	214.14	0	0.00#	0	0.63	317.81	0	0.00#	0	0.35	342.21	0	0.00#	0	0.2	344.23	0	0.00#	0	0.11	267.45	0	0.00#	0	0.05	1770.22
Lymphocytic Leukemia	0	0	0	0	0	0	0	0	0	0	0	0	0	0	0	0	0	0	0	0	0	0	0	0	0	0	0	0	0	0	0	0	0	0	0	0	0	0	0	0	0	0	0	0	0	0	0	0	278.99	4.5	0	0	0	178.46	4.84	0	0	0	13.35	50.7	0	0	0	4.16	106.41	0	0	0	1.76	179.82	0	0.00#	0	0.72	282.8	0	0.00#	0	0.39	307.71	0	0.00#	0	0.22	314.55	0	0.00#	0	0.12	235.19	0	0.00#	0	0.06	1486.53
Acute Lymphocytic Leukemia	0	0	0	0	0	0	0	0	0	0	0	0	0	0	0	0	0	0	0	0	0	0	0	0	0	0	0	0	0	0	0	0	0	0	0	0	0	0	0	0	0	0	0	0	0	0	0	0	0	0	0	0	0	0	0	0	0	0	0	0	0	0	0	0	0	0	0	0	0	0	0	0	0	0	0	0	0	0	0	0	0	0	0	0	0	0	0	0	0	0	0	0	0	0	0
Chronic Lymphocytic Leukemia	0	0	0	0	0	0	0	0	0	0	0	0	0	0	0	0	0	0	0	0	0	0	0	0	0	0	0	0	0	0	0	0	0	0	0	0	0	0	0	0	0	0	0	0	0	0	0	0	278.99	4.5	0	0	0	196.14	4.42	0	0	0	15.07	45.7	0	0	0	4.38	101.66	0	0	0	1.95	162.32	0	0.00#	0	0.78	259.55	0	0.00#	0	0.43	281.54	0	0.00#	0	0.24	293.3	0	0.00#	0	0.13	221.02	0	0.00#	0	0.06	1374.03
Other Lymphocytic Leukemia	0	0	0	0	0	0	0	0	0	0	0	0	0	0	0	0	0	0	0	0	0	0	0	0	0	0	0	0	0	0	0	0	0	0	0	0	0	0	0	0	0	0	0	0	0	0	0	0	0	0	0	0	0	1979.54	0.42	0	0	0	116.92	5	0	0	0	84.43	4.75	0	0	0	17.74	17.5	0	0	0	8.67	23.25	0	0	0	4.41	26.16	0	0	0	3.13	21.25	0	0	0	1.91	14.17	0	0.00#	0	0.79	112.5
Myeloid and Monocytic Leukemia	0	0	0	0	0	0	0	0	0	0	0	0	0	0	0	0	0	0	4447.03	1	0	0	0	575.93	5	0	0	0	586.17	5	0	0	0	495.78	5	0	0	0	1295.97	1.41	0	0	0	196.98	9.36	0	0	0	90.67	15.67	0	0	0	62.6	20.5	0	0	0	30.98	26.66	0	0	0	14.88	28.32	0	0	0	8.89	33.07	0	0	0	5.98	32.42	0	0	0	4.46	29.84	0	0	0	3.5	21.5	0	0	0	1.34	21.68	0	0.00#	0	0.6	256.44
Acute Myeloid Leukemia	0	0	0	0	0	0	0	0	0	0	0	0	0	0	0	0	0	0	4447.03	1	0	0	0	575.93	5	0	0	0	586.17	5	0	0	0	495.78	5	0	0	0	1295.97	1.41	0	0	0	0	0	0	0	0	3551.32	0.67	0	0	0	198.68	8.91	0	0	0	121.64	10	0	0	0	142.72	5.08	0	0	0	50.02	6	0	0	0	41.45	4.83	0	0	0	31.84	4.59	0	0	0	104.93	0.75	0	0	0	0	0	0	0	0	8.92	58.26
Acute Monocytic Leukemia	0	0	0	0	0	0	0	0	0	0	0	0	0	0	0	0	0	0	0	0	0	0	0	0	0	0	0	0	0	0	0	0	0	0	0	0	0	0	0	0	0	0	0	0	0	0	0	0	0	0	0	0	0	0	0	0	0	0	197.69	3.17	0	0	0	276.32	1.66	0	0	0	0	0	0	0	0	0	0	0	0	0	0	0	0	0	0	0	0	0	0	0	0	0	0	0	0	115.24	4.83
Chronic Myeloid Leukemia	0	0	0	0	0	0	0	0	0	0	0	0	0	0	0	0	0	0	0	0	0	0	0	0	0	0	0	0	0	0	0	0	0	0	0	0	0	0	0	0	0	0	0	196.98	9.36	0	0	0	93.05	15	0	0	0	91.4	11.59	0	0	0	52.64	13.5	0	0	0	17.67	21.57	0	0	0	10.82	27.07	0	0	0	6.98	27.59	0	0	0	5.96	22.25	0	0	0	4.2	18	0	0	0	1.34	21.68	0	0.00#	0	0.67	187.59
Other Myeloid/Monocytic Leukemia	0	0	0	0	0	0	0	0	0	0	0	0	0	0	0	0	0	0	0	0	0	0	0	0	0	0	0	0	0	0	0	0	0	0	0	0	0	0	0	0	0	0	0	0	0	0	0	0	0	0	0	0	0	0	0	0	0	0	0	0	0	0	0	0	0	0	0	0	0	0	0	0	0	0	0	0	0	0	40.29	3	0	0	0	26.06	2.75	0	0	0	0	0	0	0	0	15.83	5.76
Other Leukemia	0	0	0	0	0	0	0	0	0	0	0	0	0	0	0	0	0	0	0	0	0	0	0	0	0	0	0	0	0	0	0	0	0	0	0	0	0	0	0	0	0	0	0	0	0	0	0	0	0	0	0	0	0	0	0	0	0	0	0	0	0	0	0	0	0	0	0	0	415.29	1.25	0	0	0	76.7	2.58	0	0	0	22.08	4.66	0	0	0	8.42	8.18	0	0	0	2.61	10.58	0	0	0	1.78	27.25
Other Acute Leukemia	0	0	0	0	0	0	0	0	0	0	0	0	0	0	0	0	0	0	0	0	0	0	0	0	0	0	0	0	0	0	0	0	0	0	0	0	0	0	0	0	0	0	0	0	0	0	0	0	0	0	0	0	0	0	0	0	0	0	0	0	0	0	0	0	0	0	0	0	0	0	0	0	0	200.39	0.58	0	0	0	86.05	0.91	0	0	0	0	0	0	0	0	0	0	0	0	0	60.2	1.5
Aleukemic, Subleukemic and NOS	0	0	0	0	0	0	0	0	0	0	0	0	0	0	0	0	0	0	0	0	0	0	0	0	0	0	0	0	0	0	0	0	0	0	0	0	0	0	0	0	0	0	0	0	0	0	0	0	0	0	0	0	0	0	0	0	0	0	0	0	0	0	0	0	0	0	0	0	415.29	1.25	0	0	0	124.25	2	0	0	0	29.69	3.75	0	0	0	8.42	8.18	0	0	0	2.61	10.58	0	0	0	1.83	25.76
Mesothelioma	0	0	0	0	0	0	0	0	0	0	0	0	0	0	0	0	0	0	0	0	0	0	0	0	0	0	0	0	0	0	0	0	0	0	0	0	0	0	5629.21	0.33	0	0	0	283.9	4.91	0	0	0	0	0	0	0	0	0	0	0	0	0	0	0	0	0	0	1233.03	0.33	0	0	0	813.35	0.33	0	0	0	0	0	0	0	0	451.51	0.25	0	0	0	0	0	0	0	0	13.37	2	0	0	0	12.09	8.17
Kaposi Sarcoma	0	0	0	0	0	0	0	0	0	0	0	0	0	0	0	0	0	0	0	0	0	0	0	0	0	0	0	0	0	0	0	0	0	0	0	0	0	0	757.25	2.92	0	0	0	324.01	5	0	0	0	239.33	5	0	0	0	689.59	1.17	0	0	0	0	0	0	0	0	182.06	2.51	0	0	0	38.46	8.74	0	0	0	23.23	10.09	0	0	0	10.62	12.67	0	0	0	3.19	22.42	0	0	0	1.84	18.68	0	0.00#	0	0.97	89.18
Miscellaneous	0	0	0	1645.39	1.67	0	0	0	0	0	0	0	0	0	0	0	0	0	0	0	0	0	0	2373.34	0.75	0	0	0	2503.97	1.17	0	0	0	2635.6	1	0	0	0	377.97	5.76	0	0	0	103.1	18.92	0	0	0	34.31	42.17	0	0	0	16.11	54.99	0	0	0	5.7	114.04	0	0	0	2.68	174.02	0	0	0	1.37	241.15	0	0.00#	0	0.73	293.16	0	0.00#	0	0.36	349	0	0.00#	0	0.21	330.22	0	0.00#	0	0.08	359.87	0	0.00#	0	0.04	1987.91
	Excess risk is per 10,000.
	Confidence intervals are 95%.
#	P < 0.05
Urinary Bladder
	0-4	0-4	0-4	0-4	0-4	45421	45421	45421	45421	45421	45579	45579	45579	45579	45579	15-19	15-19	15-19	15-19	15-19	20-24	20-24	20-24	20-24	20-24	25-29	25-29	25-29	25-29	25-29	30-34	30-34	30-34	30-34	30-34	35-39	35-39	35-39	35-39	35-39	40-44	40-44	40-44	40-44	40-44	45-49	45-49	45-49	45-49	45-49	50-54	50-54	50-54	50-54	50-54	55-59	55-59	55-59	55-59	55-59	60-64	60-64	60-64	60-64	60-64	65-69	65-69	65-69	65-69	65-69	70-74	70-74	70-74	70-74	70-74	75-79	75-79	75-79	75-79	75-79	80-84	80-84	80-84	80-84	80-84	85+	85+	85+	85+	85+	Total	Total	Total	Total	Total
	Observed	O/E	CI Lower	CI Upper	Person Years at Risk	Observed	O/E	CI Lower	CI Upper	Person Years at Risk	Observed	O/E	CI Lower	CI Upper	Person Years at Risk	Observed	O/E	CI Lower	CI Upper	Person Years at Risk	Observed	O/E	CI Lower	CI Upper	Person Years at Risk	Observed	O/E	CI Lower	CI Upper	Person Years at Risk	Observed	O/E	CI Lower	CI Upper	Person Years at Risk	Observed	O/E	CI Lower	CI Upper	Person Years at Risk	Observed	O/E	CI Lower	CI Upper	Person Years at Risk	Observed	O/E	CI Lower	CI Upper	Person Years at Risk	Observed	O/E	CI Lower	CI Upper	Person Years at Risk	Observed	O/E	CI Lower	CI Upper	Person Years at Risk	Observed	O/E	CI Lower	CI Upper	Person Years at Risk	Observed	O/E	CI Lower	CI Upper	Person Years at Risk	Observed	O/E	CI Lower	CI Upper	Person Years at Risk	Observed	O/E	CI Lower	CI Upper	Person Years at Risk	Observed	O/E	CI Lower	CI Upper	Person Years at Risk	Observed	O/E	CI Lower	CI Upper	Person Years at Risk	Observed	O/E	CI Lower	CI Upper	Person Years at Risk
All Sites	0	0	0	410.37	4.15	0	0	0	2143.01	14.17	0	0	0	31421	0.85	0	0	0	2111.75	3.92	0	0	0	307.99	13.34	0	0	0	144.68	30.07	0	0	0	33.47	94.97	0	0	0	9.92	237.06	0	0	0	2.34	771.09	0	0.00#	0	0.67	1857.03	0	0.00#	0	0.22	4000.8	0	0.00#	0	0.08	8008.85	0	0.00#	0	0.03	13516	0	0.00#	0	0.02	19645.9	0	0.00#	0	0.01	25602.5	0	0.00#	0	0	29381.3	0	0.00#	0	0	27694	0	0.00#	0	0	29265.9	0	0.00#	0	0	160142
Oral Cavity and Pharynx	0	0	0	0	0	0	0	0	0	0	0	0	0	0	0	0	0	0	0	0	0	0	0	0	0	0	0	0	0	0	0	0	0	0	0	0	0	0	0	0	0	0	0	0	0	0	0	0	96.79	11.59	0	0	0	29.22	26.17	0	0	0	6.97	85.17	0	0	0	2.87	158.08	0	0	0	1.62	195.57	0	0	0	1.07	183.55	0	0.00#	0	0.68	179.12	0	0.00#	0	0.62	110.3	0	0.00#	0	0.21	135.62	0	0.00#	0	0.1	1085.17
Lip	0	0	0	0	0	0	0	0	0	0	0	0	0	0	0	0	0	0	0	0	0	0	0	0	0	0	0	0	0	0	0	0	0	0	0	0	0	0	0	0	0	0	0	0	0	0	0	0	367.63	3	0	0	0	163.8	5	0	0	0	135.1	4.59	0	0	0	82	5.5	0	0	0	18.94	16.81	0	0	0	9.63	19.01	0	0	0	3.75	30.16	0	0	0	2.12	31.27	0	0.00#	0	0.88	31.58	0	0.00#	0	0.49	146.92
Tongue	0	0	0	0	0	0	0	0	0	0	0	0	0	0	0	0	0	0	0	0	0	0	0	0	0	0	0	0	0	0	0	0	0	0	0	0	0	0	0	0	0	0	0	0	0	0	0	0	0	0	0	0	0	209.29	3.92	0	0	0	22.42	28.51	0	0	0	7.2	65	0	0	0	3.78	81.58	0	0	0	3.36	59.08	0	0	0	3.08	39.9	0	0	0	2.7	25.97	0	0.00#	0	0.74	39.2	0	0.00#	0	0.36	343.16
Salivary Gland	0	0	0	0	0	0	0	0	0	0	0	0	0	0	0	0	0	0	0	0	0	0	0	0	0	0	0	0	0	0	0	0	0	0	0	0	0	0	0	0	0	0	0	0	0	0	0	0	0	0	0	0	0	0	0	0	0	0	357.74	1.66	0	0	0	60.31	9.92	0	0	0	63.24	8.34	0	0	0	7.57	26	0	0	0	4.69	25.59	0	0	0	3.45	18.49	0	0.00#	0	0.64	43.68	0	0.00#	0	0.45	133.66
Floor of Mouth	0	0	0	0	0	0	0	0	0	0	0	0	0	0	0	0	0	0	0	0	0	0	0	0	0	0	0	0	0	0	0	0	0	0	0	0	0	0	0	0	0	0	0	0	0	0	0	0	0	0	0	0	0	0	0	0	0	0	86.8	7.01	0	0	0	30.93	15.9	0	0	0	25.58	13.76	0	0	0	12.46	17.58	0	0	0	8.29	16.25	0	0	0	14.24	5.17	0	0	0	0	0	0	0	0	2.82	75.66
Gum and Other Mouth	0	0	0	0	0	0	0	0	0	0	0	0	0	0	0	0	0	0	0	0	0	0	0	0	0	0	0	0	0	0	0	0	0	0	0	0	0	0	0	0	0	0	0	0	0	0	0	0	357.81	3.08	0	0	0	163.36	5	0	0	0	83.9	9.25	0	0	0	32.67	14.59	0	0	0	16.81	20.16	0	0	0	9.89	20.04	0	0	0	2.91	42.66	0	0	0	2.79	25.16	0	0	0	2.57	10.81	0	0.00#	0	0.77	150.75
Nasopharynx	0	0	0	0	0	0	0	0	0	0	0	0	0	0	0	0	0	0	0	0	0	0	0	0	0	0	0	0	0	0	0	0	0	0	0	0	0	0	0	0	0	0	0	0	0	0	0	0	0	0	0	0	0	0	0	0	0	0	183.76	3.41	0	0	0	90.18	5	0	0	0	36.26	8.1	0	0	0	37.57	5	0	0	0	120.48	0.98	0	0	0	0	0	0	0	0	0	0	0	0	0	12.65	22.49
Tonsil	0	0	0	0	0	0	0	0	0	0	0	0	0	0	0	0	0	0	0	0	0	0	0	0	0	0	0	0	0	0	0	0	0	0	0	0	0	0	0	0	0	0	0	0	0	0	0	0	207.6	5.51	0	0	0	58.4	12.17	0	0	0	20.96	23.98	0	0	0	15.35	26.83	0	0	0	9.04	33.18	0	0	0	6.15	31.42	0	0	0	6.53	17.92	0	0	0	22.72	3.33	0	0	0	2.96	10.34	0	0	0	1.06	164.67
Oropharynx	0	0	0	0	0	0	0	0	0	0	0	0	0	0	0	0	0	0	0	0	0	0	0	0	0	0	0	0	0	0	0	0	0	0	0	0	0	0	0	0	0	0	0	0	0	0	0	0	0	0	0	0	0	10754.7	0.08	0	0	0	161.86	3.83	0	0	0	164.09	2.75	0	0	0	64.37	5	0	0	0	40.29	5	0	0	0	82.36	1.42	0	0	0	0	0	0	0	0	0	0	0	0	0	15.42	18.08
Hypopharynx	0	0	0	0	0	0	0	0	0	0	0	0	0	0	0	0	0	0	0	0	0	0	0	0	0	0	0	0	0	0	0	0	0	0	0	0	0	0	0	0	0	0	0	0	0	0	0	0	0	0	0	0	0	0	0	0	0	0	299.21	1.25	0	0	0	40.16	7.59	0	0	0	61.21	3.66	0	0	0	0	0	0	0	0	33.62	4.26	0	0	0	72.99	0.91	0	0	0	0	0	0	0	0	11.36	17.68
Other Oral Cavity and Pharynx	0	0	0	0	0	0	0	0	0	0	0	0	0	0	0	0	0	0	0	0	0	0	0	0	0	0	0	0	0	0	0	0	0	0	0	0	0	0	0	0	0	0	0	0	0	0	0	0	0	0	0	0	0	0	0	0	0	0	383.01	1.67	0	0	0	90.7	5	0	0	0	64.44	5	0	0	0	478.89	0.42	0	0	0	0	0	0	0	0	0	0	0	0	0	0	0	0	0	0	32.01	12.09
Digestive System	0	0	0	0	0	0	0	0	0	0	0	0	0	0	0	0	0	0	0	0	0	0	0	0	0	0	0	0	0	0	0	0	0	0	0	0	0	0	2249.41	2.09	0	0	0	111.21	22.7	0	0	0	29.48	52.17	0	0	0	7.5	130.43	0	0	0	1.97	311.2	0	0.00#	0	0.88	512.17	0	0.00#	0	0.37	881.39	0	0.00#	0	0.16	1281.06	0	0.00#	0	0.08	1478.25	0	0.00#	0	0.05	1367.8	0	0.00#	0	0.02	1463.21	0	0.00#	0	0.01	7502.47
Esophagus	0	0	0	0	0	0	0	0	0	0	0	0	0	0	0	0	0	0	0	0	0	0	0	0	0	0	0	0	0	0	0	0	0	0	0	0	0	0	0	0	0	0	0	0	0	0	0	0	0	0	0	0	0	0	0	0	0	0	92.05	3.83	0	0	0	355.25	0.91	0	0	0	11.93	23.67	0	0	0	3.83	48.66	0	0	0	2.27	53.26	0	0	0	1.52	45.83	0	0	0	1.19	24.5	0	0.00#	0	0.44	200.67
Stomach	0	0	0	0	0	0	0	0	0	0	0	0	0	0	0	0	0	0	0	0	0	0	0	0	0	0	0	0	0	0	0	0	0	0	0	0	0	0	0	0	0	0	0	0	0	0	0	0	1299.22	0.85	0	0	0	94.6	8.65	0	0	0	28.15	22	0	0	0	38.13	11.5	0	0	0	10.47	28.56	0	0	0	2.47	75.12	0	0	0	1.62	70.74	0	0	0	1.47	46.83	0	0.00#	0	0.47	64.36	0	0.00#	0	0.25	328.61
Small Intestine	0	0	0	0	0	0	0	0	0	0	0	0	0	0	0	0	0	0	0	0	0	0	0	0	0	0	0	0	0	0	0	0	0	0	0	0	0	0	0	0	0	0	0	0	0	0	0	0	0	0	0	0	0	234.45	2.25	0	0	0	27.1	15.25	0	0	0	11.98	36.35	0	0	0	14.55	23.67	0	0	0	9.02	23.64	0	0	0	2.57	45.09	0	0	0	1.67	41.51	0	0.00#	0	0.77	36.66	0	0.00#	0	0.39	224.41
Colon and Rectum	0	0	0	0	0	0	0	0	0	0	0	0	0	0	0	0	0	0	0	0	0	0	0	0	0	0	0	0	0	0	0	0	0	0	0	0	0	0	0	0	0	0	0	263.08	10.11	0	0	0	44.61	34.66	0	0	0	9.7	102.87	0	0	0	2.87	222.36	0	0	0	1.16	383.65	0	0.00#	0	0.46	691.66	0	0.00#	0	0.21	979.05	0	0.00#	0	0.11	1170.39	0	0.00#	0	0.06	1148.39	0	0.00#	0	0.02	1274.46	0	0.00#	0	0.01	6017.6
Colon excluding Rectum	0	0	0	0	0	0	0	0	0	0	0	0	0	0	0	0	0	0	0	0	0	0	0	0	0	0	0	0	0	0	0	0	0	0	0	0	0	0	0	0	0	0	0	1176.15	2.91	0	0	0	91.58	18.67	0	0	0	16.8	63.12	0	0	0	5.15	120.34	0	0	0	2.22	196.27	0	0.00#	0	0.83	385.16	0	0.00#	0	0.34	593.18	0	0.00#	0	0.16	770.23	0	0.00#	0	0.08	835.17	0	0.00#	0	0.03	1008.49	0	0.00#	0	0.02	3993.53
Cecum	0	0	0	0	0	0	0	0	0	0	0	0	0	0	0	0	0	0	0	0	0	0	0	0	0	0	0	0	0	0	0	0	0	0	0	0	0	0	0	0	0	0	0	0	0	0	0	0	3914.62	0.58	0	0	0	213.53	7.66	0	0	0	115.91	7.84	0	0	0	16.32	22.6	0	0	0	4.04	71.65	0	0	0	1.96	103.51	0	0.00#	0	0.84	140.19	0	0.00#	0	0.37	189.15	0	0.00#	0	0.11	259.76	0	0.00#	0	0.07	802.94
Appendix	0	0	0	0	0	0	0	0	0	0	0	0	0	0	0	0	0	0	0	0	0	0	0	0	0	0	0	0	0	0	0	0	0	0	0	0	0	0	0	0	0	0	0	2503.1	1.42	0	0	0	441.18	5.17	0	0	0	112.54	9.73	0	0	0	50.59	14.42	0	0	0	45.88	10	0	0	0	29.29	11.2	0	0	0	18.25	12.67	0	0	0	24.5	5.48	0	0	0	0	0	0	0	0	0	0	0	0	0	5.47	70.08
Ascending Colon	0	0	0	0	0	0	0	0	0	0	0	0	0	0	0	0	0	0	0	0	0	0	0	0	0	0	0	0	0	0	0	0	0	0	0	0	0	0	0	0	0	0	0	0	0	0	0	0	0	0	0	0	0	403.56	2	0	0	0	45.43	12.09	0	0	0	19.36	21.59	0	0	0	8.79	38.6	0	0	0	2.18	97.15	0	0.00#	0	0.88	142.13	0	0.00#	0	0.43	157.17	0	0.00#	0	0.14	200.51	0	0.00#	0	0.09	671.24
Hepatic Flexure	0	0	0	0	0	0	0	0	0	0	0	0	0	0	0	0	0	0	0	0	0	0	0	0	0	0	0	0	0	0	0	0	0	0	0	0	0	0	0	0	0	0	0	0	0	0	0	0	0	0	0	0	0	881.19	0.91	0	0	0	58.01	7.75	0	0	0	23.53	15.83	0	0	0	14.11	20.67	0	0	0	5.38	37.15	0	0	0	2.23	56.84	0	0	0	1.48	50.1	0	0.00#	0	0.49	58.41	0	0.00#	0	0.29	247.66
Transverse Colon	0	0	0	0	0	0	0	0	0	0	0	0	0	0	0	0	0	0	0	0	0	0	0	0	0	0	0	0	0	0	0	0	0	0	0	0	0	0	0	0	0	0	0	2218.65	1.49	0	0	0	462.89	5	0	0	0	140.58	9.17	0	0	0	96.29	7.51	0	0	0	21.16	25.07	0	0	0	7.59	43.58	0	0	0	2.51	82.01	0	0	0	1.45	84.35	0	0.00#	0	0.97	73.3	0	0.00#	0	0.42	68.03	0	0.00#	0	0.21	399.5
Splenic Flexure	0	0	0	0	0	0	0	0	0	0	0	0	0	0	0	0	0	0	0	0	0	0	0	0	0	0	0	0	0	0	0	0	0	0	0	0	0	0	0	0	0	0	0	0	0	0	0	0	0	0	0	0	0	0	0	0	0	0	100.72	3.33	0	0	0	42.48	8.5	0	0	0	32.42	7.75	0	0	0	82.2	2.5	0	0	0	9.65	11.16	0	0	0	4.09	15.33	0	0	0	2	13.92	0	0	0	1.08	62.48
Descending Colon	0	0	0	0	0	0	0	0	0	0	0	0	0	0	0	0	0	0	0	0	0	0	0	0	0	0	0	0	0	0	0	0	0	0	0	0	0	0	0	0	0	0	0	0	0	0	0	0	0	0	0	0	0	0	0	0	0	0	67.11	7.17	0	0	0	86.2	4.9	0	0	0	13.35	25.25	0	0	0	3.98	46.77	0	0	0	1.31	88.09	0	0.00#	0	0.86	79.8	0	0.00#	0	0.29	101.63	0	0.00#	0	0.18	353.6
Sigmoid Colon	0	0	0	0	0	0	0	0	0	0	0	0	0	0	0	0	0	0	0	0	0	0	0	0	0	0	0	0	0	0	0	0	0	0	0	0	0	0	0	0	0	0	0	0	0	0	0	0	160.33	7.92	0	0	0	28.39	33.65	0	0	0	11.88	53.83	0	0	0	6.49	70.96	0	0	0	2.21	151.12	0	0	0	1.06	188	0	0.00#	0	0.58	214.79	0	0.00#	0	0.28	252.15	0	0.00#	0	0.1	295.68	0	0.00#	0	0.06	1268.09
Large Intestine, NOS	0	0	0	0	0	0	0	0	0	0	0	0	0	0	0	0	0	0	0	0	0	0	0	0	0	0	0	0	0	0	0	0	0	0	0	0	0	0	0	0	0	0	0	0	0	0	0	0	0	0	0	0	0	0	0	0	0	0	139.43	6.41	0	0	0	27.78	16.83	0	0	0	20.59	15.34	0	0	0	8.59	23.41	0	0	0	3.96	27.19	0	0	0	3.6	18.18	0	0	0	2.6	10.56	0	0.00#	0	0.89	117.92
Rectum and Rectosigmoid Junction	0	0	0	0	0	0	0	0	0	0	0	0	0	0	0	0	0	0	0	0	0	0	0	0	0	0	0	0	0	0	0	0	0	0	0	0	0	0	0	0	0	0	0	338.88	7.2	0	0	0	86.97	15.99	0	0	0	22.94	39.75	0	0	0	6.47	102.02	0	0	0	2.41	187.38	0	0	0	1.04	306.51	0	0.00#	0	0.54	385.88	0	0.00#	0	0.32	400.16	0	0.00#	0	0.23	313.22	0	0.00#	0	0.11	265.96	0	0.00#	0	0.05	2024.07
Rectosigmoid Junction	0	0	0	0	0	0	0	0	0	0	0	0	0	0	0	0	0	0	0	0	0	0	0	0	0	0	0	0	0	0	0	0	0	0	0	0	0	0	0	0	0	0	0	1138.14	1.34	0	0	0	179.2	7.58	0	0	0	47.15	20	0	0	0	25.07	24.75	0	0	0	10.44	43.81	0	0	0	3.73	82.92	0	0	0	1.79	118.2	0	0	0	1.16	115.23	0	0.00#	0	0.86	90.11	0	0.00#	0	0.46	64.74	0	0.00#	0	0.19	568.68
Rectum	0	0	0	0	0	0	0	0	0	0	0	0	0	0	0	0	0	0	0	0	0	0	0	0	0	0	0	0	0	0	0	0	0	0	0	0	0	0	0	0	0	0	0	482.57	5.86	0	0	0	168.99	8.41	0	0	0	44.66	19.75	0	0	0	8.73	77.27	0	0	0	3.14	143.57	0	0	0	1.44	223.59	0	0.00#	0	0.77	267.68	0	0.00#	0	0.44	284.93	0	0.00#	0	0.32	223.11	0	0.00#	0	0.14	201.22	0	0.00#	0	0.07	1455.39
Anus, Anal Canal and Anorectum	0	0	0	0	0	0	0	0	0	0	0	0	0	0	0	0	0	0	0	0	0	0	0	0	0	0	0	0	0	0	0	0	0	0	0	0	0	0	16818.8	0.17	0	0	0	384.75	5.24	0	0	0	130.99	10.43	0	0	0	109.69	9.17	0	0	0	20.91	27.93	0	0	0	13.29	35.07	0	0	0	7.99	43.09	0	0	0	4.13	55.02	0	0	0	3.89	35.02	0	0	0	3.93	18.6	0	0	0	1.17	25.71	0	0.00#	0	0.53	265.44
Liver and Intrahepatic Bile Duct	0	0	0	0	0	0	0	0	0	0	0	0	0	0	0	0	0	0	0	0	0	0	0	0	0	0	0	0	0	0	0	0	0	0	0	0	0	0	2596.71	1.92	0	0	0	681.22	5	0	0	0	445	5	0	0	0	503	2.41	0	0	0	74.85	8	0	0	0	60.23	9.5	0	0	0	11.99	30.84	0	0	0	5.54	39.06	0	0	0	4.23	31.42	0	0	0	3.79	20.91	0	0	0	4.07	7.08	0	0.00#	0	0.96	161.15
Liver	0	0	0	0	0	0	0	0	0	0	0	0	0	0	0	0	0	0	0	0	0	0	0	0	0	0	0	0	0	0	0	0	0	0	0	0	0	0	2596.71	1.92	0	0	0	681.22	5	0	0	0	445	5	0	0	0	503	2.41	0	0	0	74.85	8	0	0	0	60.73	9.42	0	0	0	11.99	30.84	0	0	0	5.54	39.06	0	0	0	4.3	30.84	0	0	0	3.79	20.91	0	0	0	6.99	4.25	0	0	0	1.06	157.65
Intrahepatic Bile Duct	0	0	0	0	0	0	0	0	0	0	0	0	0	0	0	0	0	0	0	0	0	0	0	0	0	0	0	0	0	0	0	0	0	0	0	0	0	0	0	0	0	0	0	0	0	0	0	0	0	0	0	0	0	0	0	0	0	0	0	0	0	0	0	7244.75	0.08	0	0	0	0	0	0	0	0	0	0	0	0	0	268.34	0.59	0	0	0	0	0	0	0	0	9.77	2.83	0	0	0	9.42	3.5
Gallbladder	0	0	0	0	0	0	0	0	0	0	0	0	0	0	0	0	0	0	0	0	0	0	0	0	0	0	0	0	0	0	0	0	0	0	0	0	0	0	0	0	0	0	0	1071.07	1.68	0	0	0	1224.09	1.15	0	0	0	292.97	3.75	0	0	0	145.93	4.74	0	0	0	57.29	10.51	0	0	0	41.75	12.4	0	0	0	11.98	24.17	0	0	0	5.54	26.4	0	0	0	4.78	18.07	0	0	0	2.8	10.77	0	0	0	1.13	113.65
Other Biliary	0	0	0	0	0	0	0	0	0	0	0	0	0	0	0	0	0	0	0	0	0	0	0	0	0	0	0	0	0	0	0	0	0	0	0	0	0	0	0	0	0	0	0	0	0	0	0	0	0	0	0	0	0	0	0	0	0	0	184.37	4.08	0	0	0	49.38	8.75	0	0	0	31.02	10.41	0	0	0	13.41	19.67	0	0	0	6.55	24.08	0	0	0	11.78	8.33	0	0	0	4.4	7.5	0	0	0	1.67	82.83
Pancreas	0	0	0	0	0	0	0	0	0	0	0	0	0	0	0	0	0	0	0	0	0	0	0	0	0	0	0	0	0	0	0	0	0	0	0	0	0	0	0	0	0	0	0	5246.8	0.66	0	0	0	0	0	0	0	0	0	0	0	0	0	673.59	1.67	0	0	0	60.2	8.09	0	0	0	41.14	6.57	0	0	0	18.59	8.26	0	0	0	8.16	13.42	0	0	0	3.83	17.17	0	0	0	2.49	11.5	0	0	0	1.13	67.34
Retroperitoneum	0	0	0	0	0	0	0	0	0	0	0	0	0	0	0	0	0	0	0	0	0	0	0	0	0	0	0	0	0	0	0	0	0	0	0	0	0	0	0	0	0	0	0	0	0	0	0	0	27016.6	0.08	0	0	0	1192.37	1.33	0	0	0	7305.69	0.08	0	0	0	241.73	1.75	0	0	0	0	0	0	0	0	0	0	0	0	0	0	0	0	0	0	30.79	2.17	0	0	0	0	0	0	0	0	26.58	5.42
Peritoneum, Omentum and Mesentery	0	0	0	0	0	0	0	0	0	0	0	0	0	0	0	0	0	0	0	0	0	0	0	0	0	0	0	0	0	0	0	0	0	0	0	0	0	0	0	0	0	0	0	0	0	0	0	0	0	0	0	0	0	0	0	0	0	0	979.15	1.25	0	0	0	158.3	5	0	0	0	90.24	5.42	0	0	0	51.95	5.41	0	0	0	147.03	1.09	0	0	0	0	0	0	0	0	165.51	0.17	0	0	0	19.8	18.33
Other Digestive Organs	0	0	0	0	0	0	0	0	0	0	0	0	0	0	0	0	0	0	0	0	0	0	0	0	0	0	0	0	0	0	0	0	0	0	0	0	0	0	0	0	0	0	0	0	0	0	0	0	0	0	0	0	0	0	0	0	0	0	0	0	0	0	0	424.3	1.09	0	0	0	62.13	5.08	0	0	0	58.06	3	0	0	0	13.94	7.33	0	0	0	0	0	0	0	0	91.75	0.5	0	0	0	8.45	17.01
Respiratory System	0	0	0	0	0	0	0	0	0	0	0	0	0	0	0	0	0	0	0	0	0	0	0	0	0	0	0	0	25152.9	0.33	0	0	0	0	0	0	0	0	0	0	0	0	0	2102.78	1.58	0	0	0	190.68	8.83	0	0	0	18.25	50.89	0	0	0	5.13	133.4	0	0	0	1.55	315.37	0	0.00#	0	0.63	528.18	0	0.00#	0	0.31	665.83	0	0.00#	0	0.18	662.35	0	0.00#	0	0.13	527.8	0	0.00#	0	0.08	356.78	0	0.00#	0	0.03	3251.34
Nose, Nasal Cavity and Middle Ear	0	0	0	0	0	0	0	0	0	0	0	0	0	0	0	0	0	0	0	0	0	0	0	0	0	0	0	0	0	0	0	0	0	0	0	0	0	0	0	0	0	0	0	0	0	0	0	0	0	0	0	0	0	1435.75	0.58	0	0	0	66.6	9.17	0	0	0	20.34	21.08	0	0	0	14.57	23	0	0	0	10.57	22.25	0	0	0	5.93	20.16	0	0	0	6.57	10	0	0	0	6.12	4.59	0	0	0	1.4	110.82
Larynx	0	0	0	0	0	0	0	0	0	0	0	0	0	0	0	0	0	0	0	0	0	0	0	0	0	0	0	0	0	0	0	0	0	0	0	0	0	0	0	0	0	0	0	0	0	0	0	0	670.62	1.66	0	0	0	73.65	13.64	0	0	0	19.74	37.47	0	0	0	7.25	66.02	0	0	0	3.18	98.94	0	0	0	1.45	133.41	0	0.00#	0	0.94	124.26	0	0.00#	0	0.71	94.9	0	0.00#	0	0.54	51.52	0	0.00#	0	0.18	621.82
Lung and Bronchus	0	0	0	0	0	0	0	0	0	0	0	0	0	0	0	0	0	0	0	0	0	0	0	0	0	0	0	0	25152.9	0.33	0	0	0	0	0	0	0	0	0	0	0	0	0	2102.78	1.58	0	0	0	266.44	7.17	0	0	0	24.68	36.68	0	0	0	7.74	86.75	0	0	0	2.19	228.27	0	0.00#	0	0.83	404.15	0	0.00#	0	0.42	504.6	0	0.00#	0	0.24	509.59	0	0.00#	0	0.17	420.32	0	0.00#	0	0.1	300.67	0	0.00#	0	0.04	2500.11
Pleura	0	0	0	0	0	0	0	0	0	0	0	0	0	0	0	0	0	0	0	0	0	0	0	0	0	0	0	0	0	0	0	0	0	0	0	0	0	0	0	0	0	0	0	0	0	0	0	0	0	0	0	0	0	0	0	0	0	0	0	0	0	0	0	0	0	0	0	0	0	0	0	0	0	0	0	0	0	0	0	0	0	0	0	0	0	0	0	0	0	0	0	0	0	0	0
Trachea, Mediastinum and Other Respiratory Organs	0	0	0	0	0	0	0	0	0	0	0	0	0	0	0	0	0	0	0	0	0	0	0	0	0	0	0	0	0	0	0	0	0	0	0	0	0	0	0	0	0	0	0	0	0	0	0	0	0	0	0	0	0	0	0	0	0	0	0	0	0	0	0	0	0	0	0	0	145.37	2.08	0	0	0	35.48	5.58	0	0	0	13.95	8.34	0	0	0	26.12	2.58	0	0	0	0	0	0	0	0	6.9	18.59
Bones and Joints	0	0	0	0	0	0	0	0	0	0	0	0	0	0	0	0	0	0	0	0	0	0	0	0	0	0	0	0	0	0	0	0	0	0	0	0	0	0	0	0	0	0	0	0	0	0	0	0	0	0	0	0	0	0	0	0	0	0	0	0	0	0	0	0	0	0	0	0	167.31	1.67	0	0	0	28.69	6.92	0	0	0	7.07	17.67	0	0	0	3.98	18.06	0	0	0	3.61	7.84	0	0	0	1.41	52.17
Soft Tissue including Heart	0	0	0	513.9	2.75	0	0	0	5077.01	4	0	0	0	0	0	0	0	0	0	0	0	0	0	0	0	0	0	0	0	0	0	0	0	0	0	0	0	0	19148.5	0.25	0	0	0	827.76	2.16	0	0	0	87.48	12.67	0	0	0	33.07	23.58	0	0	0	23.55	26.42	0	0	0	16.19	34.41	0	0	0	5.68	58.24	0	0	0	4.4	47.5	0	0	0	4.43	29.1	0	0	0	1.66	42.42	0	0.00#	0	0.56	52.75	0	0.00#	0	0.32	336.24
Skin excluding Basal and Squamous	0	0	0	0	0	0	0	0	0	0	0	0	0	0	0	0	0	0	0	0	0	0	0	0	0	0	0	0	0	0	0	0	0	2673.99	1.08	0	0	0	453.6	5	0	0	0	153.96	14.42	0	0	0	57.93	28.17	0	0	0	13.96	71.53	0	0	0	5.64	128.2	0	0	0	2.65	184.01	0	0	0	1.17	285.52	0	0.00#	0	0.55	374.74	0	0.00#	0	0.25	474.32	0	0.00#	0	0.13	537.33	0	0.00#	0	0.05	591.12	0	0.00#	0	0.03	2695.44
Melanoma of the Skin	0	0	0	0	0	0	0	0	0	0	0	0	0	0	0	0	0	0	0	0	0	0	0	0	0	0	0	0	0	0	0	0	0	2673.99	1.08	0	0	0	453.6	5	0	0	0	153.96	14.42	0	0	0	57.93	28.17	0	0	0	14.76	67.36	0	0	0	6.17	117.44	0	0	0	2.85	171.09	0	0	0	1.23	269.54	0	0.00#	0	0.58	355.74	0	0.00#	0	0.27	443.58	0	0.00#	0	0.14	480.36	0	0.00#	0	0.05	521.66	0	0.00#	0	0.03	2475.44
Other Non-Epithelial Skin	0	0	0	0	0	0	0	0	0	0	0	0	0	0	0	0	0	0	0	0	0	0	0	0	0	0	0	0	0	0	0	0	0	0	0	0	0	0	0	0	0	0	0	0	0	0	0	0	0	0	0	0	0	255.69	4.17	0	0	0	66.09	10.76	0	0	0	37.5	12.92	0	0	0	20.89	15.98	0	0	0	11.08	19	0	0	0	3.95	30.75	0	0	0	1.19	56.97	0	0.00#	0	0.42	69.46	0	0.00#	0	0.27	220
Breast	0	0	0	0	0	0	0	0	0	0	0	0	0	0	0	0	0	0	0	0	0	0	0	0	0	0	0	0	0	0	0	0	0	0	0	0	0	0	683.03	5.92	0	0	0	190.05	14.66	0	0	0	50.67	37.85	0	0	0	18.82	81.98	0	0	0	5.8	188.11	0	0	0	2.29	319.56	0	0.00#	0	0.93	509.53	0	0.00#	0	0.38	737.17	0	0.00#	0	0.2	779.82	0	0.00#	0	0.11	758.45	0	0.00#	0	0.04	857.71	0	0.00#	0	0.02	4290.76
Female Genital System	0	0	0	0	0	0	0	0	0	0	0	0	0	0	0	0	0	0	0	0	0	0	0	0	0	0	0	0	0	0	0	0	0	0	0	0	0	0	26121.5	0.34	0	0	0	518.88	5.75	0	0	0	70.31	27.17	0	0	0	16.01	96.34	0	0	0	6.42	184.08	0	0	0	3.04	252.77	0	0	0	1.82	267.5	0	0.00#	0	0.88	319.05	0	0.00#	0	0.48	327.62	0	0.00#	0	0.34	248.49	0	0.00#	0	0.11	282.19	0	0.00#	0	0.06	2011.3
Cervix Uteri	0	0	0	0	0	0	0	0	0	0	0	0	0	0	0	0	0	0	0	0	0	0	0	0	0	0	0	0	0	0	0	0	0	0	0	0	0	0	0	0	0	0	0	1979.2	1.5	0	0	0	169.37	9.08	0	0	0	48.58	27.84	0	0	0	28.55	39.66	0	0	0	18.56	43.32	0	0	0	13.69	38.92	0	0	0	8.09	34.99	0	0	0	6.06	24.68	0	0	0	4.82	18.07	0	0.00#	0	0.61	51.85	0	0.00#	0	0.43	289.91
Corpus and Uterus, NOS	0	0	0	0	0	0	0	0	0	0	0	0	0	0	0	0	0	0	0	0	0	0	0	0	0	0	0	0	0	0	0	0	0	0	0	0	0	0	26121.5	0.34	0	0	0	1417.22	2.58	0	0	0	244.8	7.67	0	0	0	39.58	38.25	0	0	0	11.56	100.43	0	0	0	4.68	158.8	0	0	0	2.56	187.65	0	0	0	1.36	206.22	0	0.00#	0	0.76	208.69	0	0.00#	0	0.57	149.77	0	0.00#	0	0.25	127.09	0	0.00#	0	0.12	1187.49
Corpus Uteri	0	0	0	0	0	0	0	0	0	0	0	0	0	0	0	0	0	0	0	0	0	0	0	0	0	0	0	0	0	0	0	0	0	0	0	0	0	0	26121.5	0.34	0	0	0	1417.22	2.58	0	0	0	244.8	7.67	0	0	0	39.58	38.25	0	0	0	11.56	100.43	0	0	0	4.68	158.8	0	0	0	2.57	187.31	0	0	0	1.39	201.06	0	0.00#	0	0.78	202.11	0	0.00#	0	0.57	149.36	0	0.00#	0	0.25	127.09	0	0.00#	0	0.12	1174.98
Uterus, NOS	0	0	0	0	0	0	0	0	0	0	0	0	0	0	0	0	0	0	0	0	0	0	0	0	0	0	0	0	0	0	0	0	0	0	0	0	0	0	0	0	0	0	0	0	0	0	0	0	0	0	0	0	0	0	0	0	0	0	0	0	0	0	0	0	0	0	0	0	1346.99	0.34	0	0	0	53.72	5.17	0	0	0	24.63	6.58	0	0	0	260.33	0.41	0	0	0	0	0	0	0	0	15.67	12.5
Ovary	0	0	0	0	0	0	0	0	0	0	0	0	0	0	0	0	0	0	0	0	0	0	0	0	0	0	0	0	0	0	0	0	0	0	0	0	0	0	0	0	0	0	0	3174.56	0.91	0	0	0	0	0	0	0	0	174.76	9.92	0	0	0	59.03	20.76	0	0	0	34.85	22.66	0	0	0	55.34	9	0	0	0	14.13	19.74	0	0	0	5	31.66	0	0	0	2.92	28.93	0	0.00#	0	0.87	34.75	0	0.00#	0	0.55	178.33
Vagina	0	0	0	0	0	0	0	0	0	0	0	0	0	0	0	0	0	0	0	0	0	0	0	0	0	0	0	0	0	0	0	0	0	0	0	0	0	0	0	0	0	0	0	0	0	0	0	0	2186.86	1.17	0	0	0	225.75	9.33	0	0	0	85.42	16.65	0	0	0	81.12	11.92	0	0	0	63.06	9.25	0	0	0	15.1	20.09	0	0	0	9.84	16.42	0	0	0	5.33	15.82	0	0	0	3.77	8.17	0	0	0	1.5	108.82
Vulva	0	0	0	0	0	0	0	0	0	0	0	0	0	0	0	0	0	0	0	0	0	0	0	0	0	0	0	0	0	0	0	0	0	0	0	0	0	0	0	0	0	0	0	38791.4	0.08	0	0	0	477.97	5	0	0	0	293.72	5.58	0	0	0	682.31	1.59	0	0	0	93.02	8.25	0	0	0	26.01	15.34	0	0	0	11.37	22.91	0	0	0	4.69	33.34	0	0	0	3.73	24.39	0	0.00#	0	0.72	43.93	0	0.00#	0	0.5	160.42
Other Female Genital Organs	0	0	0	0	0	0	0	0	0	0	0	0	0	0	0	0	0	0	0	0	0	0	0	0	0	0	0	0	0	0	0	0	0	0	0	0	0	0	0	0	0	0	0	2662.48	0.67	0	0	0	593.74	4.25	0	0	0	326.53	5.42	0	0	0	244.35	5	0	0	0	100.2	7.82	0	0	0	67.85	7.34	0	0	0	19.55	15.08	0	0	0	12.48	12.84	0	0	0	7.39	11.5	0	0	0	1.86	16.41	0	0	0	1.19	86.33
Male Genital System	0	0	0	0	0	0	0	0	16307.1	2.5	0	0	0	0	0	0	0	0	0	0	0	0	0	5282.47	0.58	0	0	0	772.66	3	0	0	0	2974.34	0.91	0	0	0	315.02	7	0	0	0	96.95	16.27	0	0	0	23.28	44.67	0	0	0	3.56	204.29	0	0.00#	0	0.8	682.52	0	0.00#	0	0.23	1753.33	0	0.00#	0	0.09	3314.61	0	0.00#	0	0.04	5111.74	0	0.00#	0	0.02	6007.13	0	0.00#	0	0.01	4828.98	0	0.00#	0	0.01	3370.35	0	0.00#	0	0	25347.9
Prostate	0	0	0	0	0	0	0	0	16307.1	2.5	0	0	0	0	0	0	0	0	0	0	0	0	0	5282.47	0.58	0	0	0	772.66	3	0	0	0	0	0	0	0	0	0	0	0	0	0	189.54	8.27	0	0	0	30.69	33.42	0	0	0	4.08	177.71	0	0.00#	0	0.83	656.52	0	0.00#	0	0.23	1739.23	0	0.00#	0	0.09	3295.05	0	0.00#	0	0.04	5096.82	0	0.00#	0	0.02	6001.71	0	0.00#	0	0.01	4808.29	0	0.00#	0	0.01	3353.96	0	0.00#	0	0	25177.1
Testis	0	0	0	0	0	0	0	0	0	0	0	0	0	0	0	0	0	0	0	0	0	0	0	0	0	0	0	0	0	0	0	0	0	2974.34	0.91	0	0	0	315.02	7	0	0	0	198.46	8	0	0	0	99.33	10.91	0	0	0	28.22	26.59	0	0	0	20.82	26	0	0	0	27.42	12.6	0	0	0	26.58	12.89	0	0	0	45.73	6.58	0	0	0	89.25	2.25	0	0	0	34.99	1.92	0	0	0	6.17	4.5	0	0	0	2.5	120.15
Penis	0	0	0	0	0	0	0	0	0	0	0	0	0	0	0	0	0	0	0	0	0	0	0	0	0	0	0	0	0	0	0	0	0	0	0	0	0	0	0	0	0	0	0	0	0	0	0	0	3374.79	0.33	0	0	0	0	0	0	0	0	0	0	0	0	0	302.94	1.5	0	0	0	47.97	6.67	0	0	0	22.5	8.33	0	0	0	44.7	2.5	0	0	0	4.56	13	0	0	0	3.28	8.58	0	0	0	1.63	40.92
Other Male Genital Organs	0	0	0	0	0	0	0	0	0	0	0	0	0	0	0	0	0	0	0	0	0	0	0	0	0	0	0	0	0	0	0	0	0	0	0	0	0	0	0	0	0	0	0	0	0	0	0	0	0	0	0	0	0	0	0	0	0	0	0	0	0	0	0	0	0	0	0	0	0	0	0	0	0	0	0	0	0	0	139.13	0.67	0	0	0	10.31	5.78	0	0	0	8.47	3.31	0	0	0	4.5	9.76
Urinary System	0	0	0	2037.15	1.4	0	0	0	4799.73	7.66	0	0	0	31421	0.85	0	0	0	2111.75	3.92	0	0	0	379.34	12.01	0	0	0	179.29	26.74	0	0	0	34.28	92.97	0	0	0	11.01	208.04	0	0	0	2.64	665.86	0	0.00#	0	0.78	1574.9	0	0.00#	0	0.27	3217.41	0	0.00#	0	0.11	6047.17	0	0.00#	0	0.05	9549.17	0	0.00#	0	0.02	12939.2	0	0.00#	0	0.01	16021.6	0	0.00#	0	0.01	18397.2	0	0.00#	0	0	18283.6	0	0.00#	0	0	21156	0	0.00#	0	0	108206
Urinary Bladder	0	0	0	2037.15	1.4	0	0	0	4799.73	7.66	0	0	0	31421	0.85	0	0	0	2111.75	3.92	0	0	0	379.34	12.01	0	0	0	179.29	26.74	0	0	0	35.31	89.63	0	0	0	11.28	201.79	0	0	0	2.81	626.23	0	0.00#	0	0.82	1485.3	0	0.00#	0	0.28	3042.77	0	0.00#	0	0.11	5717.03	0	0.00#	0	0.05	9017.72	0	0.00#	0	0.03	12205.1	0	0.00#	0	0.01	15143.5	0	0.00#	0	0.01	17385.2	0	0.00#	0	0	17353.2	0	0.00#	0	0	20068.4	0	0.00#	0	0	102388
Kidney and Renal Pelvis	0	0	0	0	0	0	0	0	0	0	0	0	0	0	0	0	0	0	0	0	0	0	0	0	0	0	0	0	0	0	0	0	0	1426.47	2.92	0	0	0	843.4	3.42	0	0	0	56.99	30.73	0	0	0	26.45	48.84	0	0	0	7.61	109.6	0	0	0	2.88	218.03	0	0	0	1.36	345.59	0	0.00#	0	0.76	445.61	0	0.00#	0	0.41	521.23	0	0.00#	0	0.21	599.73	0	0.00#	0	0.14	527.55	0	0.00#	0	0.05	616.38	0	0.00#	0	0.03	3469.63
Ureter	0	0	0	0	0	0	0	0	0	0	0	0	0	0	0	0	0	0	0	0	0	0	0	0	0	0	0	0	0	0	0	0	0	0	0	0	0	0	8959.28	1	0	0	0	7105.25	0.25	0	0	0	141.29	8.84	0	0	0	49.77	19.27	0	0	0	12.48	57.5	0	0	0	4.85	105.66	0	0	0	1.66	202.79	0	0.00#	0	0.91	234.06	0	0.00#	0	0.43	300.95	0	0.00#	0	0.25	295	0	0.00#	0	0.1	300.02	0	0.00#	0	0.06	1525.34
Other Urinary Organs	0	0	0	0	0	0	0	0	0	0	0	0	0	0	0	0	0	0	0	0	0	0	0	0	0	0	0	0	0	0	0	0	0	6771.56	0.42	0	0	0	1169.68	1.83	0	0	0	182.51	8.65	0	0	0	38.69	31.93	0	0	0	19.38	45.77	0	0	0	12.62	54.6	0	0	0	5.41	80.2	0	0	0	3.77	85.68	0	0	0	1.72	122.88	0	0	0	1.15	111.31	0	0.00#	0	0.65	107.86	0	0.00#	0	0.17	171.21	0	0.00#	0	0.11	822.34
Eye and Orbit	0	0	0	0	0	0	0	0	0	0	0	0	0	0	0	0	0	0	0	0	0	0	0	0	0	0	0	0	0	0	0	0	0	0	0	0	0	0	0	0	0	0	0	0	0	0	0	0	0	0	0	0	0	0	0	0	0	0	0	0	0	0	0	54.77	7.08	0	0	0	18.4	14.5	0	0	0	12.31	15.5	0	0	0	11.8	10.75	0	0	0	5.89	13.25	0	0	0	2.72	10.58	0	0	0	1.29	71.66
Brain and Other Nervous System	0	0	0	0	0	0	0	0	0	0	0	0	0	0	0	0	0	0	0	0	0	0	0	0	0	0	0	0	0	0	0	0	0	0	0	0	0	0	0	0	0	0	0	0	0	0	0	0	0	0	0	0	0	1217.52	0.67	0	0	0	70.57	9.25	0	0	0	43.64	10.25	0	0	0	42.58	7.5	0	0	0	24.41	8.33	0	0	0	36.01	3.17	0	0	0	0	0	0	0	0	0	0	0	0	0	7.68	39.16
Brain	0	0	0	0	0	0	0	0	0	0	0	0	0	0	0	0	0	0	0	0	0	0	0	0	0	0	0	0	0	0	0	0	0	0	0	0	0	0	0	0	0	0	0	0	0	0	0	0	0	0	0	0	0	1217.52	0.67	0	0	0	70.57	9.25	0	0	0	43.64	10.25	0	0	0	57.06	5.58	0	0	0	34.66	5.83	0	0	0	36.01	3.17	0	0	0	0	0	0	0	0	0	0	0	0	0	8.92	34.75
Cranial Nerves Other Nervous System	0	0	0	0	0	0	0	0	0	0	0	0	0	0	0	0	0	0	0	0	0	0	0	0	0	0	0	0	0	0	0	0	0	0	0	0	0	0	0	0	0	0	0	0	0	0	0	0	0	0	0	0	0	0	0	0	0	0	0	0	0	0	0	0	0	0	0	0	167.78	1.92	0	0	0	82.5	2.5	0	0	0	0	0	0	0	0	0	0	0	0	0	0	0	0	0	0	55.3	4.41
Endocrine System	0	0	0	0	0	0	0	0	0	0	0	0	0	0	0	0	0	0	0	0	0	0	0	0	0	0	0	0	0	0	0	0	0	0	0	0	0	0	0	0	0	0	0	329.48	5.67	0	0	0	99.98	16.25	0	0	0	42.04	27.36	0	0	0	12.96	58.91	0	0	0	8.06	69.63	0	0	0	4.91	76.29	0	0	0	2.85	78.08	0	0	0	1.26	102.05	0	0.00#	0	0.83	84.17	0	0.00#	0	0.41	68.27	0	0.00#	0	0.19	586.69
Thyroid	0	0	0	0	0	0	0	0	0	0	0	0	0	0	0	0	0	0	0	0	0	0	0	0	0	0	0	0	0	0	0	0	0	0	0	0	0	0	0	0	0	0	0	329.48	5.67	0	0	0	99.98	16.25	0	0	0	42.7	26.78	0	0	0	12.96	58.91	0	0	0	8.31	66.55	0	0	0	5.27	70.2	0	0	0	3.15	72	0	0	0	1.34	97.05	0	0.00#	0	0.91	77.09	0	0.00#	0	0.41	68.27	0	0.00#	0	0.2	558.77
Other Endocrine including Thymus	0	0	0	0	0	0	0	0	0	0	0	0	0	0	0	0	0	0	0	0	0	0	0	0	0	0	0	0	0	0	0	0	0	0	0	0	0	0	0	0	0	0	0	0	0	0	0	0	0	0	0	0	0	2698.6	0.59	0	0	0	0	0	0	0	0	268.86	3.09	0	0	0	71.61	6.08	0	0	0	29.84	6.08	0	0	0	22.98	5	0	0	0	9.37	7.08	0	0	0	0	0	0	0	0	4.96	27.92
Lymphoma	0	0	0	0	0	0	0	0	0	0	0	0	0	0	0	0	0	0	0	0	0	0	0	0	0	0	0	0	0	0	0	0	0	0	0	0	0	0	957.91	5.08	0	0	0	324.53	10.17	0	0	0	71.32	18.84	0	0	0	19.85	50.16	0	0	0	10.45	71.74	0	0	0	2.87	167.59	0	0	0	1.16	277.96	0	0.00#	0	0.61	343.47	0	0.00#	0	0.29	427.44	0	0.00#	0	0.18	388.99	0	0.00#	0	0.07	409.66	0	0.00#	0	0.04	2171.1
Hodgkin Lymphoma	0	0	0	0	0	0	0	0	0	0	0	0	0	0	0	0	0	0	0	0	0	0	0	0	0	0	0	0	0	0	0	0	0	0	0	0	0	0	0	0	0	0	0	9337.18	0.17	0	0	0	220.74	5	0	0	0	163.33	5	0	0	0	153.56	4	0	0	0	42.26	12.42	0	0	0	8.6	31.65	0	0	0	9.04	19.93	0	0	0	7.45	16.17	0	0	0	8.77	8.83	0	0	0	1.44	19.5	0	0.00#	0	0.83	122.66
Hodgkin - Nodal	0	0	0	0	0	0	0	0	0	0	0	0	0	0	0	0	0	0	0	0	0	0	0	0	0	0	0	0	0	0	0	0	0	0	0	0	0	0	0	0	0	0	0	9337.18	0.17	0	0	0	220.74	5	0	0	0	163.33	5	0	0	0	153.56	4	0	0	0	42.26	12.42	0	0	0	8.6	31.65	0	0	0	9.04	19.93	0	0	0	7.45	16.17	0	0	0	8.77	8.83	0	0	0	1.44	19.5	0	0.00#	0	0.83	122.66
Hodgkin - Extranodal	0	0	0	0	0	0	0	0	0	0	0	0	0	0	0	0	0	0	0	0	0	0	0	0	0	0	0	0	0	0	0	0	0	0	0	0	0	0	0	0	0	0	0	0	0	0	0	0	0	0	0	0	0	0	0	0	0	0	0	0	0	0	0	0	0	0	0	0	0	0	0	0	0	0	0	0	0	0	0	0	0	0	0	0	0	0	0	0	0	0	0	0	0	0	0
Non-Hodgkin Lymphoma	0	0	0	0	0	0	0	0	0	0	0	0	0	0	0	0	0	0	0	0	0	0	0	0	0	0	0	0	0	0	0	0	0	0	0	0	0	0	957.91	5.08	0	0	0	336.21	10	0	0	0	105.35	13.84	0	0	0	22.59	45.16	0	0	0	11.22	67.74	0	0	0	3.08	155.18	0	0	0	1.34	246.31	0	0.00#	0	0.65	323.54	0	0.00#	0	0.3	411.27	0	0.00#	0	0.19	380.15	0	0.00#	0	0.07	390.17	0	0.00#	0	0.04	2048.44
NHL - Nodal	0	0	0	0	0	0	0	0	0	0	0	0	0	0	0	0	0	0	0	0	0	0	0	0	0	0	0	0	0	0	0	0	0	0	0	0	0	0	1848.18	2.58	0	0	0	664.82	5	0	0	0	267.47	6.91	0	0	0	30.4	37.16	0	0	0	13.9	55.48	0	0	0	3.81	125.75	0	0	0	1.81	182.29	0	0.00#	0	0.94	227.44	0	0.00#	0	0.47	264.21	0	0.00#	0	0.3	232.65	0	0.00#	0	0.12	240.59	0	0.00#	0	0.06	1380.07
NHL - Extranodal	0	0	0	0	0	0	0	0	0	0	0	0	0	0	0	0	0	0	0	0	0	0	0	0	0	0	0	0	0	0	0	0	0	0	0	0	0	0	1988.62	2.5	0	0	0	680.22	5	0	0	0	173.82	6.93	0	0	0	87.98	8	0	0	0	58.11	12.26	0	0	0	16.02	29.43	0	0	0	5.2	64.02	0	0	0	2.16	96.1	0	0.00#	0	0.83	147.06	0	0.00#	0	0.48	147.5	0	0.00#	0	0.19	149.57	0	0.00#	0	0.11	668.36
Myeloma	0	0	0	0	0	0	0	0	0	0	0	0	0	0	0	0	0	0	0	0	0	0	0	0	0	0	0	0	0	0	0	0	0	0	0	0	0	0	0	0	0	0	0	0	0	0	0	0	0	0	0	0	0	559.92	1.49	0	0	0	58.64	12.01	0	0	0	19.43	25.82	0	0	0	8.06	42.03	0	0	0	4.48	48.05	0	0	0	1.81	64.77	0	0	0	1.84	36.49	0	0	0	1.16	25.77	0	0.00#	0	0.42	256.44
Leukemia	0	0	0	0	0	0	0	0	0	0	0	0	0	0	0	0	0	0	0	0	0	0	0	0	0	0	0	0	0	0	0	0	0	0	0	0	0	0	0	0	0	0	0	395.7	3.85	0	0	0	223.05	5	0	0	0	110.95	7.5	0	0	0	21.33	30.99	0	0	0	6.57	66.28	0	0	0	2.33	131.25	0	0.00#	0	0.99	198.64	0	0.00#	0	0.55	217.97	0	0.00#	0	0.31	220.57	0	0.00#	0	0.14	201.33	0	0.00#	0	0.07	1083.38
Lymphocytic Leukemia	0	0	0	0	0	0	0	0	0	0	0	0	0	0	0	0	0	0	0	0	0	0	0	0	0	0	0	0	0	0	0	0	0	0	0	0	0	0	0	0	0	0	0	0	0	0	0	0	0	0	0	0	0	352.42	2.33	0	0	0	36.2	19.41	0	0	0	8.14	53.47	0	0	0	2.72	111.25	0	0	0	1.09	179.71	0	0.00#	0	0.6	197.63	0	0.00#	0	0.32	213.9	0	0.00#	0	0.15	187.83	0	0.00#	0	0.08	965.53
Acute Lymphocytic Leukemia	0	0	0	0	0	0	0	0	0	0	0	0	0	0	0	0	0	0	0	0	0	0	0	0	0	0	0	0	0	0	0	0	0	0	0	0	0	0	0	0	0	0	0	0	0	0	0	0	0	0	0	0	0	0	0	0	0	0	0	0	0	0	0	0	0	0	0	0	0	0	0	0	0	0	0	0	0	0	0	0	0	0	0	0	0	0	0	0	0	0	0	0	0	0	0
Chronic Lymphocytic Leukemia	0	0	0	0	0	0	0	0	0	0	0	0	0	0	0	0	0	0	0	0	0	0	0	0	0	0	0	0	0	0	0	0	0	0	0	0	0	0	0	0	0	0	0	0	0	0	0	0	0	0	0	0	0	352.42	2.33	0	0	0	36.2	19.41	0	0	0	8.5	51.39	0	0	0	3.16	96.34	0	0	0	1.23	160.13	0	0.00#	0	0.7	171.47	0	0.00#	0	0.36	192.73	0	0.00#	0	0.16	173.66	0	0.00#	0	0.09	867.45
Other Lymphocytic Leukemia	0	0	0	0	0	0	0	0	0	0	0	0	0	0	0	0	0	0	0	0	0	0	0	0	0	0	0	0	0	0	0	0	0	0	0	0	0	0	0	0	0	0	0	0	0	0	0	0	0	0	0	0	0	0	0	0	0	0	0	0	0	0	0	195.11	2.08	0	0	0	19.61	14.92	0	0	0	9.53	19.58	0	0	0	4.41	26.16	0	0	0	3.15	21.17	0	0	0	1.91	14.17	0	0.00#	0	0.81	98.09
Myeloid and Monocytic Leukemia	0	0	0	0	0	0	0	0	0	0	0	0	0	0	0	0	0	0	0	0	0	0	0	0	0	0	0	0	0	0	0	0	0	0	0	0	0	0	0	0	0	0	0	395.7	3.85	0	0	0	223.05	5	0	0	0	161.92	5.17	0	0	0	51.9	11.58	0	0	0	33.95	12.81	0	0	0	16.73	18.75	0	0	0	12.04	16.34	0	0	0	6.36	19.42	0	0	0	44.83	1.5	0	0	0	5	5.59	0	0	0	1.71	100.02
Acute Myeloid Leukemia	0	0	0	0	0	0	0	0	0	0	0	0	0	0	0	0	0	0	0	0	0	0	0	0	0	0	0	0	0	0	0	0	0	0	0	0	0	0	0	0	0	0	0	0	0	0	0	0	0	0	0	0	0	0	0	0	0	0	0	0	0	0	0	0	0	0	0	0	64.7	4.58	0	0	0	64.87	3.08	0	0	0	96.01	1.25	0	0	0	0	0	0	0	0	0	0	0	0	0	24.22	8.92
Acute Monocytic Leukemia	0	0	0	0	0	0	0	0	0	0	0	0	0	0	0	0	0	0	0	0	0	0	0	0	0	0	0	0	0	0	0	0	0	0	0	0	0	0	0	0	0	0	0	0	0	0	0	0	0	0	0	0	0	0	0	0	0	0	197.69	3.17	0	0	0	276.32	1.66	0	0	0	0	0	0	0	0	0	0	0	0	0	0	0	0	0	0	0	0	0	0	0	0	0	0	0	0	115.24	4.83
Chronic Myeloid Leukemia	0	0	0	0	0	0	0	0	0	0	0	0	0	0	0	0	0	0	0	0	0	0	0	0	0	0	0	0	0	0	0	0	0	0	0	0	0	0	0	0	0	0	0	395.7	3.85	0	0	0	223.05	5	0	0	0	161.92	5.17	0	0	0	70.38	8.41	0	0	0	38.71	11.15	0	0	0	22.56	14.16	0	0	0	14.79	13.26	0	0	0	8.2	15.17	0	0	0	893.37	0.08	0	0	0	5	5.59	0	0	0	2.05	81.84
Other Myeloid/Monocytic Leukemia	0	0	0	0	0	0	0	0	0	0	0	0	0	0	0	0	0	0	0	0	0	0	0	0	0	0	0	0	0	0	0	0	0	0	0	0	0	0	0	0	0	0	0	0	0	0	0	0	0	0	0	0	0	0	0	0	0	0	0	0	0	0	0	0	0	0	0	0	0	0	0	0	0	0	0	0	0	0	40.29	3	0	0	0	47.2	1.42	0	0	0	0	0	0	0	0	21.74	4.42
Other Leukemia	0	0	0	0	0	0	0	0	0	0	0	0	0	0	0	0	0	0	0	0	0	0	0	0	0	0	0	0	0	0	0	0	0	0	0	0	0	0	0	0	0	0	0	0	0	0	0	0	0	0	0	0	0	0	0	0	0	0	0	0	0	0	0	0	0	0	0	0	415.29	1.25	0	0	0	76.7	2.58	0	0	0	86.05	0.91	0	0	0	12.98	5.17	0	0	0	3.44	7.91	0	0	0	2.53	17.83
Other Acute Leukemia	0	0	0	0	0	0	0	0	0	0	0	0	0	0	0	0	0	0	0	0	0	0	0	0	0	0	0	0	0	0	0	0	0	0	0	0	0	0	0	0	0	0	0	0	0	0	0	0	0	0	0	0	0	0	0	0	0	0	0	0	0	0	0	0	0	0	0	0	0	0	0	0	0	200.39	0.58	0	0	0	86.05	0.91	0	0	0	0	0	0	0	0	0	0	0	0	0	60.2	1.5
Aleukemic, Subleukemic and NOS	0	0	0	0	0	0	0	0	0	0	0	0	0	0	0	0	0	0	0	0	0	0	0	0	0	0	0	0	0	0	0	0	0	0	0	0	0	0	0	0	0	0	0	0	0	0	0	0	0	0	0	0	0	0	0	0	0	0	0	0	0	0	0	0	0	0	0	0	415.29	1.25	0	0	0	124.25	2	0	0	0	0	0	0	0	0	12.98	5.17	0	0	0	3.44	7.91	0	0	0	2.65	16.33
Mesothelioma	0	0	0	0	0	0	0	0	0	0	0	0	0	0	0	0	0	0	0	0	0	0	0	0	0	0	0	0	0	0	0	0	0	0	0	0	0	0	0	0	0	0	0	0	0	0	0	0	0	0	0	0	0	0	0	0	0	0	0	0	0	0	0	1233.03	0.33	0	0	0	0	0	0	0	0	0	0	0	0	0	0	0	0	0	0	0	0	0	0	0	0	0	0	0	0	1233.03	0.33
Kaposi Sarcoma	0	0	0	0	0	0	0	0	0	0	0	0	0	0	0	0	0	0	0	0	0	0	0	0	0	0	0	0	0	0	0	0	0	0	0	0	0	0	757.25	2.92	0	0	0	324.01	5	0	0	0	239.33	5	0	0	0	689.59	1.17	0	0	0	0	0	0	0	0	0	0	0	0	0	194.82	2.33	0	0	0	41.39	6.58	0	0	0	10.62	12.67	0	0	0	3.96	19.09	0	0	0	1.97	17.76	0	0	0	1.12	72.51
Miscellaneous	0	0	0	0	0	0	0	0	0	0	0	0	0	0	0	0	0	0	0	0	0	0	0	2373.34	0.75	0	0	0	0	0	0	0	0	0	0	0	0	0	3330.57	0.42	0	0	0	690.3	3	0	0	0	116.62	13.91	0	0	0	97.21	9.83	0	0	0	15.41	39.69	0	0	0	5.37	90.17	0	0	0	3	112.66	0	0	0	1.4	154.72	0	0.00#	0	0.67	189.89	0	0.00#	0	0.34	208.24	0	0.00#	0	0.11	258.92	0	0.00#	0	0.07	1082.21
	Excess risk is per 10,000.
	Confidence intervals are 95%.
#	P < 0.05
Kidney and Renal Pelvis
	0-4	0-4	0-4	0-4	0-4	45421	45421	45421	45421	45421	45579	45579	45579	45579	45579	15-19	15-19	15-19	15-19	15-19	20-24	20-24	20-24	20-24	20-24	25-29	25-29	25-29	25-29	25-29	30-34	30-34	30-34	30-34	30-34	35-39	35-39	35-39	35-39	35-39	40-44	40-44	40-44	40-44	40-44	45-49	45-49	45-49	45-49	45-49	50-54	50-54	50-54	50-54	50-54	55-59	55-59	55-59	55-59	55-59	60-64	60-64	60-64	60-64	60-64	65-69	65-69	65-69	65-69	65-69	70-74	70-74	70-74	70-74	70-74	75-79	75-79	75-79	75-79	75-79	80-84	80-84	80-84	80-84	80-84	85+	85+	85+	85+	85+	Total	Total	Total	Total	Total
	Observed	O/E	CI Lower	CI Upper	Person Years at Risk	Observed	O/E	CI Lower	CI Upper	Person Years at Risk	Observed	O/E	CI Lower	CI Upper	Person Years at Risk	Observed	O/E	CI Lower	CI Upper	Person Years at Risk	Observed	O/E	CI Lower	CI Upper	Person Years at Risk	Observed	O/E	CI Lower	CI Upper	Person Years at Risk	Observed	O/E	CI Lower	CI Upper	Person Years at Risk	Observed	O/E	CI Lower	CI Upper	Person Years at Risk	Observed	O/E	CI Lower	CI Upper	Person Years at Risk	Observed	O/E	CI Lower	CI Upper	Person Years at Risk	Observed	O/E	CI Lower	CI Upper	Person Years at Risk	Observed	O/E	CI Lower	CI Upper	Person Years at Risk	Observed	O/E	CI Lower	CI Upper	Person Years at Risk	Observed	O/E	CI Lower	CI Upper	Person Years at Risk	Observed	O/E	CI Lower	CI Upper	Person Years at Risk	Observed	O/E	CI Lower	CI Upper	Person Years at Risk	Observed	O/E	CI Lower	CI Upper	Person Years at Risk	Observed	O/E	CI Lower	CI Upper	Person Years at Risk	Observed	O/E	CI Lower	CI Upper	Person Years at Risk
All Sites	0	0	0	19.44	130.72	0	0	0	181.6	198.08	0	0	0	293.07	96.74	0	0	0	108.01	58.35	0	0	0	31.71	127.69	0	0	0	16.79	205.18	0	0	0	8.01	357.87	0	0	0	2.76	873.52	0	0.00#	0	0.85	2087.46	0	0.00#	0	0.26	4808.01	0	0.00#	0	0.1	8945.08	0	0.00#	0	0.05	14180.2	0	0.00#	0	0.03	18489.2	0	0.00#	0	0.02	20759.6	0	0.00#	0	0.01	20117.4	0	0.00#	0	0.01	17790.5	0	0.00#	0	0.01	13246.1	0	0.00#	0	0	10676.5	0	0.00#	0	0	133148
Oral Cavity and Pharynx	0	0	0	0	0	0	0	0	0	0	0	0	0	0	0	0	0	0	0	0	0	0	0	0	0	0	0	0	0	0	0	0	0	0	0	0	0	0	0	0	0	0	0	390.22	2.48	0	0	0	35.65	26.67	0	0	0	12.1	61.83	0	0	0	5.78	109.18	0	0	0	3.33	146.08	0	0	0	2.19	162.23	0	0	0	1.74	130.23	0	0	0	1.52	80.48	0	0	0	1.25	52.48	0	0.00#	0	0.41	72.09	0	0.00#	0	0.18	843.76
Lip	0	0	0	0	0	0	0	0	0	0	0	0	0	0	0	0	0	0	0	0	0	0	0	0	0	0	0	0	0	0	0	0	0	0	0	0	0	0	0	0	0	0	0	0	0	0	0	0	0	0	0	0	0	0	0	0	0	0	289.52	2.08	0	0	0	49.28	8.92	0	0	0	23.59	13	0	0	0	14.94	14.08	0	0	0	11.03	12.17	0	0	0	9.17	8.47	0	0	0	2.01	14.44	0	0	0	1.2	73.16
Tongue	0	0	0	0	0	0	0	0	0	0	0	0	0	0	0	0	0	0	0	0	0	0	0	0	0	0	0	0	0	0	0	0	0	0	0	0	0	0	0	0	0	0	0	1898.99	0.81	0	0	0	170.1	6.58	0	0	0	99.23	8.27	0	0	0	24.65	25.93	0	0	0	12.32	40.33	0	0	0	9.41	38.5	0	0	0	6.21	37.26	0	0	0	4.85	25.43	0	0	0	4.26	14.02	0	0	0	1.43	21.65	0	0.00#	0	0.65	218.79
Salivary Gland	0	0	0	0	0	0	0	0	0	0	0	0	0	0	0	0	0	0	0	0	0	0	0	0	0	0	0	0	0	0	0	0	0	0	0	0	0	0	0	0	0	0	0	0	0	0	0	0	1921.81	0.59	0	0	0	142.2	6.66	0	0	0	92.8	8.09	0	0	0	35.32	15.18	0	0	0	22.7	17.75	0	0	0	26.22	9.25	0	0	0	26.26	4.09	0	0	0	11.04	5.91	0	0	0	2.61	10.75	0	0	0	1.56	78.27
Floor of Mouth	0	0	0	0	0	0	0	0	0	0	0	0	0	0	0	0	0	0	0	0	0	0	0	0	0	0	0	0	0	0	0	0	0	0	0	0	0	0	0	0	0	0	0	0	0	0	0	0	0	0	0	0	0	0	0	0	0	0	0	0	0	0	0	0	0	0	0	0	115.98	2.55	0	0	0	22.54	8.3	0	0	0	98.25	1.15	0	0	0	0	0	0	0	0	0	0	0	0	0	15.83	12
Gum and Other Mouth	0	0	0	0	0	0	0	0	0	0	0	0	0	0	0	0	0	0	0	0	0	0	0	0	0	0	0	0	0	0	0	0	0	0	0	0	0	0	0	0	0	0	0	491.15	1.66	0	0	0	112.11	5.83	0	0	0	55.58	11.92	0	0	0	35.16	17.82	0	0	0	19.77	23.32	0	0	0	12.85	22.92	0	0	0	8.12	25	0	0	0	4.19	27.25	0	0	0	3.05	21.58	0	0	0	2.21	13.58	0	0.00#	0	0.75	170.89
Nasopharynx	0	0	0	0	0	0	0	0	0	0	0	0	0	0	0	0	0	0	0	0	0	0	0	0	0	0	0	0	0	0	0	0	0	0	0	0	0	0	0	0	0	0	0	0	0	0	0	0	0	0	0	0	0	0	0	0	0	0	0	0	0	0	0	267.45	2.02	0	0	0	39.44	10	0	0	0	40.41	7.17	0	0	0	39.86	4.81	0	0	0	0	0	0	0	0	0	0	0	0	0	12.67	24
Tonsil	0	0	0	0	0	0	0	0	0	0	0	0	0	0	0	0	0	0	0	0	0	0	0	0	0	0	0	0	0	0	0	0	0	0	0	0	0	0	0	0	0	0	0	0	0	0	0	0	250.84	4.42	0	0	0	33.32	22.81	0	0	0	17.36	37.19	0	0	0	12.71	38.97	0	0	0	9.47	41.35	0	0	0	11.12	24.18	0	0	0	28.35	3.83	0	0	0	126.52	0.67	0	0	0	3.87	7.5	0	0	0	1.5	180.9
Oropharynx	0	0	0	0	0	0	0	0	0	0	0	0	0	0	0	0	0	0	0	0	0	0	0	0	0	0	0	0	0	0	0	0	0	0	0	0	0	0	0	0	0	0	0	0	0	0	0	0	253.41	4.75	0	0	0	210.89	3.83	0	0	0	122.98	5	0	0	0	47.37	9.42	0	0	0	46.27	6.33	0	0	0	0	0	0	0	0	585.42	0.5	0	0	0	1712.24	0.08	0	0	0	0	0	0	0	0	16.17	29.91
Hypopharynx	0	0	0	0	0	0	0	0	0	0	0	0	0	0	0	0	0	0	0	0	0	0	0	0	0	0	0	0	0	0	0	0	0	0	0	0	0	0	0	0	0	0	0	0	0	0	0	0	208.48	4.5	0	0	0	90.56	6.92	0	0	0	48.04	11.17	0	0	0	72.34	6.08	0	0	0	177.51	2.92	0	0	0	0	0	0	0	0	0	0	0	0	0	0	0	0	0	0	0	0	0	0	0	17.82	31.59
Other Oral Cavity and Pharynx	0	0	0	0	0	0	0	0	0	0	0	0	0	0	0	0	0	0	0	0	0	0	0	0	0	0	0	0	0	0	0	0	0	0	0	0	0	0	0	0	0	0	0	0	0	0	0	0	0	0	0	0	0	583.26	1.42	0	0	0	312.37	1.92	0	0	0	375.82	1.83	0	0	0	51.16	6.91	0	0	0	40.26	5	0	0	0	90.59	1.25	0	0	0	38.37	1.75	0	0	0	6.65	4.17	0	0	0	4.18	24.24
Digestive System	0	0	0	4539.23	0.67	0	0	0	0	0	0	0	0	0	0	0	0	0	0	0	0	0	0	758.3	4.16	0	0	0	1594.23	2	0	0	0	453.56	6.84	0	0	0	162.93	15.94	0	0	0	29.78	55.35	0	0	0	15.8	72.97	0	0	0	5.31	168.21	0	0	0	2.01	332.61	0	0.00#	0	0.89	517.72	0	0.00#	0	0.53	629.24	0	0.00#	0	0.3	716.79	0	0.00#	0	0.2	636.59	0	0.00#	0	0.12	625.98	0	0.00#	0	0.05	634.06	0	0.00#	0	0.02	4419.14
Esophagus	0	0	0	0	0	0	0	0	0	0	0	0	0	0	0	0	0	0	0	0	0	0	0	0	0	0	0	0	0	0	0	0	0	0	0	0	0	0	0	0	0	0	0	0	0	0	0	0	2307.15	0.75	0	0	0	285.84	2.83	0	0	0	119.71	7.56	0	0	0	47.84	11.59	0	0	0	13.12	25.56	0	0	0	11.97	16.04	0	0	0	13.02	8.92	0	0	0	20.29	3.67	0	0	0	15.96	1.92	0	0	0	2.62	78.84
Stomach	0	0	0	0	0	0	0	0	0	0	0	0	0	0	0	0	0	0	0	0	0	0	0	3041.3	1.08	0	0	0	0	0	0	0	0	0	0	0	0	0	0	0	0	0	0	135.92	10.17	0	0	0	88.97	10	0	0	0	60.95	15.41	0	0	0	53.26	15.08	0	0	0	24.67	18.1	0	0	0	27.78	12.08	0	0	0	8.23	25.76	0	0	0	3.52	36.01	0	0	0	1.94	36.74	0	0	0	1.41	20	0	0.00#	0	0.57	200.44
Small Intestine	0	0	0	0	0	0	0	0	0	0	0	0	0	0	0	0	0	0	0	0	0	0	0	0	0	0	0	0	0	0	0	0	0	0	0	0	0	0	0	0	0	0	0	0	0	0	0	0	1189.28	1	0	0	0	1120.59	1.59	0	0	0	81.63	10.16	0	0	0	33.19	14.75	0	0	0	12.11	25.84	0	0	0	15.57	13.09	0	0	0	15.16	8.58	0	0	0	6.86	8.92	0	0	0	1.99	14.74	0	0	0	1.1	98.67
Colon and Rectum	0	0	0	0	0	0	0	0	0	0	0	0	0	0	0	0	0	0	0	0	0	0	0	1994.52	1.58	0	0	0	1594.23	2	0	0	0	453.56	6.84	0	0	0	175.49	14.6	0	0	0	42.96	40.53	0	0	0	23.08	52.1	0	0	0	7.02	124.7	0	0	0	2.77	236.89	0	0	0	1.21	381.55	0	0.00#	0	0.72	454.98	0	0.00#	0	0.36	581.05	0	0.00#	0	0.24	530.66	0	0.00#	0	0.14	510.81	0	0.00#	0	0.05	545.93	0	0.00#	0	0.03	3484.24
Colon excluding Rectum	0	0	0	0	0	0	0	0	0	0	0	0	0	0	0	0	0	0	0	0	0	0	0	0	0	0	0	0	0	0	0	0	0	2066	1.42	0	0	0	406.05	5.67	0	0	0	146.07	13.81	0	0	0	44.41	28.49	0	0	0	12.8	66.89	0	0	0	6.67	100.49	0	0	0	2.52	190.83	0	0	0	1.26	257.39	0	0.00#	0	0.53	384.99	0	0.00#	0	0.33	379.45	0	0.00#	0	0.18	391.78	0	0.00#	0	0.07	414.5	0	0.00#	0	0.04	2235.73
Cecum	0	0	0	0	0	0	0	0	0	0	0	0	0	0	0	0	0	0	0	0	0	0	0	0	0	0	0	0	0	0	0	0	0	0	0	0	0	0	0	0	0	0	0	0	0	0	0	0	383.08	2.92	0	0	0	63.49	12.82	0	0	0	35.51	16.93	0	0	0	19.07	26.42	0	0	0	11.79	31.57	0	0	0	2.47	86.94	0	0	0	1.26	99.64	0	0.00#	0	0.67	107.77	0	0.00#	0	0.22	134.4	0	0.00#	0	0.14	519.4
Appendix	0	0	0	0	0	0	0	0	0	0	0	0	0	0	0	0	0	0	0	0	0	0	0	0	0	0	0	0	0	0	0	0	0	0	0	0	0	0	0	0	0	0	0	0	0	0	0	0	0	0	0	0	0	397.1	3.15	0	0	0	227.98	2.52	0	0	0	121.5	3.67	0	0	0	50.48	6.34	0	0	0	32.45	6.75	0	0	0	38.5	2.92	0	0	0	0	0	0	0	0	0	0	0	0	0	10.9	25.33
Ascending Colon	0	0	0	0	0	0	0	0	0	0	0	0	0	0	0	0	0	0	0	0	0	0	0	0	0	0	0	0	0	0	0	0	0	2066	1.42	0	0	0	406.05	5.67	0	0	0	175.2	10	0	0	0	145.62	8.01	0	0	0	114.59	7.24	0	0	0	58.02	10.93	0	0	0	16.31	26.4	0	0	0	7.24	46.16	0	0	0	3.21	64.26	0	0	0	1.79	73.66	0	0.00#	0	0.9	81.36	0	0.00#	0	0.41	74.22	0	0.00#	0	0.21	409.32
Hepatic Flexure	0	0	0	0	0	0	0	0	0	0	0	0	0	0	0	0	0	0	0	0	0	0	0	0	0	0	0	0	0	0	0	0	0	0	0	0	0	0	0	0	0	0	0	0	0	0	0	0	0	0	0	0	0	568.22	3.33	0	0	0	113.88	8.42	0	0	0	41.72	15	0	0	0	47.23	9	0	0	0	17.54	13.75	0	0	0	10.47	11.67	0	0	0	6.18	11.92	0	0	0	1.07	27.26	0	0.00#	0	0.77	100.34
Transverse Colon	0	0	0	0	0	0	0	0	0	0	0	0	0	0	0	0	0	0	0	0	0	0	0	0	0	0	0	0	0	0	0	0	0	0	0	0	0	0	0	0	0	0	0	878.54	3.81	0	0	0	253.83	6.92	0	0	0	58.12	13.67	0	0	0	56.27	8.27	0	0	0	26.32	16.58	0	0	0	12.65	23.58	0	0	0	8.95	19.26	0	0	0	2.81	40.17	0	0	0	1.07	66.65	0	0.00#	0	0.34	87.02	0	0.00#	0	0.22	285.93
Splenic Flexure	0	0	0	0	0	0	0	0	0	0	0	0	0	0	0	0	0	0	0	0	0	0	0	0	0	0	0	0	0	0	0	0	0	0	0	0	0	0	0	0	0	0	0	0	0	0	0	0	0	0	0	0	0	231.74	3.67	0	0	0	125.55	5	0	0	0	93.7	4.59	0	0	0	18.94	17	0	0	0	12.52	16.67	0	0	0	8.7	16.16	0	0	0	7.05	10.83	0	0	0	2.97	9.83	0	0	0	1.34	83.74
Descending Colon	0	0	0	0	0	0	0	0	0	0	0	0	0	0	0	0	0	0	0	0	0	0	0	0	0	0	0	0	0	0	0	0	0	0	0	0	0	0	0	0	0	0	0	0	0	0	0	0	0	0	0	0	0	0	0	0	0	0	162.05	3.75	0	0	0	55.29	8.09	0	0	0	32.23	11.08	0	0	0	7.35	26.01	0	0	0	5.39	21.67	0	0	0	3.67	17.93	0	0	0	1.87	14.84	0	0.00#	0	0.84	103.35
Sigmoid Colon	0	0	0	0	0	0	0	0	0	0	0	0	0	0	0	0	0	0	0	0	0	0	0	0	0	0	0	0	0	0	0	0	0	0	0	0	0	0	0	0	0	0	0	0	0	0	0	0	109.87	10.66	0	0	0	35.87	23	0	0	0	17.87	40.93	0	0	0	5.62	85.86	0	0	0	2.94	106.17	0	0	0	1.37	143.27	0	0	0	1.13	108.33	0	0.00#	0	0.76	89.33	0	0.00#	0	0.45	62.27	0	0.00#	0	0.17	669.81
Large Intestine, NOS	0	0	0	0	0	0	0	0	0	0	0	0	0	0	0	0	0	0	0	0	0	0	0	0	0	0	0	0	0	0	0	0	0	0	0	0	0	0	0	0	0	0	0	0	0	0	0	0	0	0	0	0	0	0	0	0	0	0	289.51	3.75	0	0	0	164.7	4.25	0	0	0	40.66	6.5	0	0	0	25.25	8.09	0	0	0	22.93	5.25	0	0	0	10.02	6	0	0	0	5.98	4.67	0	0	0	2.6	38.5
Rectum and Rectosigmoid Junction	0	0	0	0	0	0	0	0	0	0	0	0	0	0	0	0	0	0	0	0	0	0	0	1994.52	1.58	0	0	0	1594.23	2	0	0	0	581.14	5.42	0	0	0	309.07	8.94	0	0	0	60.87	26.72	0	0	0	48.04	23.61	0	0	0	15.56	57.81	0	0	0	4.75	136.39	0	0	0	2.33	190.72	0	0	0	1.69	197.59	0	0	0	1.13	196.06	0	0.00#	0	0.85	151.21	0	0.00#	0	0.61	119.02	0	0.00#	0	0.22	131.43	0	0.00#	0	0.11	1248.5
Rectosigmoid Junction	0	0	0	0	0	0	0	0	0	0	0	0	0	0	0	0	0	0	0	0	0	0	0	0	0	0	0	0	10386.1	0.41	0	0	0	677.24	5	0	0	0	469.57	5.33	0	0	0	529.72	3.17	0	0	0	2380.24	0.5	0	0	0	97.59	9.21	0	0	0	22.9	31.74	0	0	0	9.26	50.28	0	0	0	6.85	52.12	0	0	0	4.28	51.68	0	0	0	4.11	30.92	0	0	0	2.49	30.75	0	0	0	1.72	16.83	0	0.00#	0	0.56	287.95
Rectum	0	0	0	0	0	0	0	0	0	0	0	0	0	0	0	0	0	0	0	0	0	0	0	1994.52	1.58	0	0	0	1883.31	1.59	0	0	0	4095.22	0.42	0	0	0	904.21	3.6	0	0	0	68.77	23.55	0	0	0	49.03	23.11	0	0	0	18.51	48.6	0	0	0	5.99	104.66	0	0	0	3.11	140.44	0	0	0	2.24	145.46	0	0	0	1.53	144.38	0	0	0	1.07	120.29	0	0.00#	0	0.82	88.27	0	0.00#	0	0.26	114.6	0	0.00#	0	0.13	960.56
Anus, Anal Canal and Anorectum	0	0	0	0	0	0	0	0	0	0	0	0	0	0	0	0	0	0	0	0	0	0	0	0	0	0	0	0	0	0	0	0	0	0	0	0	0	0	6848.99	0.67	0	0	0	1400.14	1.25	0	0	0	610.05	2.17	0	0	0	108.86	7.34	0	0	0	38.93	17.67	0	0	0	20.43	25.13	0	0	0	10	39.68	0	0	0	9.12	27.76	0	0	0	9.99	14.24	0	0	0	4.64	15.32	0	0	0	5.69	5.17	0	0	0	1.27	156.41
Liver and Intrahepatic Bile Duct	0	0	0	8567.27	0.41	0	0	0	0	0	0	0	0	0	0	0	0	0	0	0	0	0	0	2046.87	1.5	0	0	0	0	0	0	0	0	0	0	0	0	0	0	0	0	0	0	0	0	0	0	0	1903.42	0.59	0	0	0	213.04	5.75	0	0	0	25.22	24	0	0	0	9.83	39.24	0	0	0	11.75	27.2	0	0	0	11.79	22.42	0	0	0	10.33	15.83	0	0	0	7.42	13.16	0	0	0	3.72	8.09	0	0	0	1.22	158.18
Liver	0	0	0	8567.27	0.41	0	0	0	0	0	0	0	0	0	0	0	0	0	0	0	0	0	0	2046.87	1.5	0	0	0	0	0	0	0	0	0	0	0	0	0	0	0	0	0	0	0	0	0	0	0	1903.42	0.59	0	0	0	213.04	5.75	0	0	0	25.22	24	0	0	0	9.83	39.24	0	0	0	11.75	27.2	0	0	0	11.79	22.42	0	0	0	10.71	15.41	0	0	0	7.42	13.16	0	0	0	3.72	8.09	0	0	0	1.23	157.77
Intrahepatic Bile Duct	0	0	0	0	0	0	0	0	0	0	0	0	0	0	0	0	0	0	0	0	0	0	0	0	0	0	0	0	0	0	0	0	0	0	0	0	0	0	0	0	0	0	0	0	0	0	0	0	0	0	0	0	0	0	0	0	0	0	0	0	0	0	0	0	0	0	0	0	0	0	0	0	0	0	0	0	0	0	288.91	0.41	0	0	0	0	0	0	0	0	0	0	0	0	0	288.91	0.41
Gallbladder	0	0	0	0	0	0	0	0	0	0	0	0	0	0	0	0	0	0	0	0	0	0	0	0	0	0	0	0	0	0	0	0	0	0	0	0	0	0	0	0	0	0	0	0	0	0	0	0	13386	0.17	0	0	0	0	0	0	0	0	321.37	1.83	0	0	0	0	0	0	0	0	161.82	2.09	0	0	0	155.63	1.58	0	0	0	0	0	0	0	0	14.95	6.45	0	0	0	1.19	28.48	0	0	0	1.09	40.59
Other Biliary	0	0	0	0	0	0	0	0	0	0	0	0	0	0	0	0	0	0	0	0	0	0	0	0	0	0	0	0	0	0	0	0	0	0	0	0	0	0	0	0	0	0	0	0	0	0	0	0	2186.28	0.59	0	0	0	0	0	0	0	0	277.71	2.25	0	0	0	88.24	4.92	0	0	0	6066.78	0.08	0	0	0	1222.2	0.17	0	0	0	0	0	0	0	0	131.74	0.42	0	0	0	0	0	0	0	0	41.73	8.43
Pancreas	0	0	0	0	0	0	0	0	0	0	0	0	0	0	0	0	0	0	0	0	0	0	0	0	0	0	0	0	0	0	0	0	0	0	0	0	0	0	0	0	0	0	0	0	0	0	0	0	7899.1	0.33	0	0	0	523.57	1.67	0	0	0	386.49	1.67	0	0	0	45.05	9.42	0	0	0	15.95	19.76	0	0	0	14.07	14.42	0	0	0	43.46	2.74	0	0	0	43.32	1.75	0	0	0	42.39	0.67	0	0	0	4.34	52.43
Retroperitoneum	0	0	0	9654.53	0.25	0	0	0	0	0	0	0	0	0	0	0	0	0	0	0	0	0	0	0	0	0	0	0	0	0	0	0	0	0	0	0	0	0	0	0	0	0	0	446.86	3.4	0	0	0	216.03	5.28	0	0	0	109.75	8.67	0	0	0	44.07	14.83	0	0	0	42.71	11.93	0	0	0	29.54	15.14	0	0	0	28.87	8.01	0	0	0	8.68	19.6	0	0	0	3.3	26.83	0	0	0	3.26	9.07	0	0	0	1.17	123.01
Peritoneum, Omentum and Mesentery	0	0	0	0	0	0	0	0	0	0	0	0	0	0	0	0	0	0	0	0	0	0	0	0	0	0	0	0	0	0	0	0	0	0	0	0	0	0	3408.26	0.67	0	0	0	0	0	0	0	0	0	0	0	0	0	0	0	0	0	0	0	0	0	0	0	0	0	0	0	0	140.26	3.67	0	0	0	102.11	3.25	0	0	0	0	0	0	0	0	55.4	1.58	0	0	0	0	0	0	0	0	28.35	9.17
Other Digestive Organs	0	0	0	0	0	0	0	0	0	0	0	0	0	0	0	0	0	0	0	0	0	0	0	0	0	0	0	0	0	0	0	0	0	0	0	0	0	0	0	0	0	0	0	0	0	0	0	0	0	0	0	0	0	3431.47	0.25	0	0	0	995.88	0.67	0	0	0	1415.65	1.08	0	0	0	263.8	3.17	0	0	0	93.87	3.24	0	0	0	0	0	0	0	0	266.01	0.33	0	0	0	0	0	0	0	0	49.49	8.74
Respiratory System	0	0	0	0	0	0	0	0	0	0	0	0	0	0	0	0	0	0	0	0	0	0	0	0	0	0	0	0	0	0	0	0	0	2721.15	0.59	0	0	0	1042.41	1.42	0	0	0	336.78	5	0	0	0	64.14	17.98	0	0	0	18.74	47.01	0	0	0	4.97	137.28	0	0	0	2.45	188.81	0	0	0	1.24	266.17	0	0.00#	0	0.73	283.5	0	0.00#	0	0.43	289.55	0	0.00#	0	0.34	212.89	0	0.00#	0	0.21	137.26	0	0.00#	0	0.08	1587.44
Nose, Nasal Cavity and Middle Ear	0	0	0	0	0	0	0	0	0	0	0	0	0	0	0	0	0	0	0	0	0	0	0	0	0	0	0	0	0	0	0	0	0	0	0	0	0	0	0	0	0	0	0	0	0	0	0	0	0	0	0	0	0	0	0	0	0	0	0	0	0	0	0	0	0	0	0	0	0	0	0	0	0	0	0	0	0	0	0	0	0	0	0	0	0	0	0	0	6.63	4.24	0	0	0	6.63	4.24
Larynx	0	0	0	0	0	0	0	0	0	0	0	0	0	0	0	0	0	0	0	0	0	0	0	0	0	0	0	0	0	0	0	0	0	0	0	0	0	0	0	0	0	0	0	0	0	0	0	0	439.32	2.5	0	0	0	73.32	11.5	0	0	0	21.46	30.83	0	0	0	10.88	42.14	0	0	0	6.44	47.68	0	0	0	5.73	34.82	0	0	0	4.75	25.48	0	0	0	2.85	24.27	0	0	0	1.26	22.25	0	0.00#	0	0.54	241.49
Lung and Bronchus	0	0	0	0	0	0	0	0	0	0	0	0	0	0	0	0	0	0	0	0	0	0	0	0	0	0	0	0	0	0	0	0	0	2721.15	0.59	0	0	0	1042.41	1.42	0	0	0	336.78	5	0	0	0	78.28	14.89	0	0	0	29.79	30.51	0	0	0	6.84	101.44	0	0	0	3.28	141.66	0	0	0	1.56	216.57	0	0.00#	0	0.84	248.68	0	0.00#	0	0.47	264.07	0	0.00#	0	0.38	188.61	0	0.00#	0	0.26	110.76	0	0.00#	0	0.09	1324.21
Pleura	0	0	0	0	0	0	0	0	0	0	0	0	0	0	0	0	0	0	0	0	0	0	0	0	0	0	0	0	0	0	0	0	0	0	0	0	0	0	0	0	0	0	0	0	0	0	0	0	0	0	0	0	0	0	0	0	0	0	0	0	0	0	0	0	0	0	0	0	0	0	0	0	0	0	0	0	0	0	0	0	0	0	0	0	0	0	0	0	0	0	0	0	0	0	0
Trachea, Mediastinum and Other Respiratory Organs	0	0	0	0	0	0	0	0	0	0	0	0	0	0	0	0	0	0	0	0	0	0	0	0	0	0	0	0	0	0	0	0	0	0	0	0	0	0	0	0	0	0	0	0	0	0	0	0	1858.66	0.59	0	0	0	162.62	5	0	0	0	121.52	5	0	0	0	84.68	5	0	0	0	144.93	1.92	0	0	0	0	0	0	0	0	0	0	0	0	0	0	0	0	0	0	0	0	0	0	0	29.74	17.51
Bones and Joints	0	0	0	0	0	0	0	0	0	0	0	0	0	9015.85	2.25	0	0	0	797.49	6.92	0	0	0	1083.26	3.42	0	0	0	0	0	0	0	0	0	0	0	0	0	0	0	0	0	0	0	0	0	0	0	0	0	0	0	0	1994.54	0.41	0	0	0	1247.36	0.91	0	0	0	284.9	2.75	0	0	0	0	0	0	0	0	54.53	3.58	0	0	0	22.87	5.83	0	0	0	0	0	0	0	0	0	0	0	0	0	14.46	26.08
Soft Tissue including Heart	0	0	0	2039.55	1.25	0	0	0	5070.16	6.59	0	0	0	35281.3	0.75	0	0	0	8989.47	0.67	0	0	0	39888.2	0.08	0	0	0	0	0	0	0	0	1560.72	1.67	0	0	0	1189.51	3.42	0	0	0	500.43	4.91	0	0	0	146.59	8.67	0	0	0	52.87	16.85	0	0	0	14.91	40.41	0	0	0	12.82	34.17	0	0	0	12.31	27.1	0	0	0	10.63	20.56	0	0	0	4.46	30.99	0	0	0	1.75	43.6	0	0.00#	0	1	30.66	0	0.00#	0	0.46	272.36
Skin excluding Basal and Squamous	0	0	0	0	0	0	0	0	0	0	0	0	0	0	0	0	0	0	0	0	0	0	0	0	0	0	0	0	0	0	0	0	0	20379.1	0.33	0	0	0	270.54	10.84	0	0	0	105.72	17.83	0	0	0	29.99	41.02	0	0	0	8.96	103.3	0	0	0	3.4	193.76	0	0	0	1.93	246.11	0	0.00#	0	1	335.51	0	0.00#	0	0.59	355.76	0	0.00#	0	0.34	357.8	0	0.00#	0	0.24	287.46	0	0.00#	0	0.1	271.71	0	0.00#	0	0.05	2221.42
Melanoma of the Skin	0	0	0	0	0	0	0	0	0	0	0	0	0	0	0	0	0	0	0	0	0	0	0	0	0	0	0	0	0	0	0	0	0	20379.1	0.33	0	0	0	270.54	10.84	0	0	0	105.72	17.83	0	0	0	30.27	40.26	0	0	0	9.38	97.13	0	0	0	3.73	175.93	0	0	0	2.02	233.02	0	0	0	1.06	315.56	0	0.00#	0	0.65	326.1	0	0.00#	0	0.4	308.96	0	0.00#	0	0.27	252.57	0	0.00#	0	0.12	244.7	0	0.00#	0	0.05	2023.23
Other Non-Epithelial Skin	0	0	0	0	0	0	0	0	0	0	0	0	0	0	0	0	0	0	0	0	0	0	0	0	0	0	0	0	0	0	0	0	0	0	0	0	0	0	0	0	0	0	0	0	0	0	0	0	3230.94	0.76	0	0	0	201.13	6.17	0	0	0	38.09	17.83	0	0	0	42.33	13.09	0	0	0	16.48	19.95	0	0	0	6.65	29.66	0	0	0	2.48	48.84	0	0	0	1.88	34.88	0	0	0	1.02	27.01	0	0.00#	0	0.46	198.18
Breast	0	0	0	0	0	0	0	0	0	0	0	0	0	0	0	0	0	0	0	0	0	0	0	0	0	0	0	0	0	0	0	0	0	11668.2	1	0	0	0	985.52	8.5	0	0	0	237.06	19.83	0	0	0	46.29	50.94	0	0	0	16.2	95.39	0	0	0	4.88	233.09	0	0	0	2.01	371.73	0	0	0	1.03	457.51	0	0.00#	0	0.48	575.55	0	0.00#	0	0.22	719.36	0	0.00#	0	0.14	624.63	0	0.00#	0	0.06	566.93	0	0.00#	0	0.03	3724.45
Female Genital System	0	0	0	0	0	0	0	0	0	0	0	0	0	0	0	0	0	0	7322.5	1.42	0	0	0	1740.68	5.08	0	0	0	1546.93	5	0	0	0	3589.19	1.67	0	0	0	368.36	9.16	0	0	0	181.77	22.15	0	0	0	41.48	63.26	0	0	0	14.86	118.34	0	0	0	8.94	136.44	0	0	0	4.6	166.85	0	0	0	2.6	190.52	0	0	0	1.33	212.73	0	0	0	1.18	130.91	0	0.00#	0	0.66	126.44	0	0.00#	0	0.2	153.32	0	0.00#	0	0.11	1343.29
Cervix Uteri	0	0	0	0	0	0	0	0	0	0	0	0	0	0	0	0	0	0	0	0	0	0	0	0	0	0	0	0	0	0	0	0	0	0	0	0	0	0	476.78	6.82	0	0	0	292.9	12.51	0	0	0	130.42	17.78	0	0	0	54.07	30.68	0	0	0	24.57	47.15	0	0	0	28.52	27.84	0	0	0	16.67	29.53	0	0	0	6.83	38.24	0	0	0	6.13	23.81	0	0	0	7.14	12.17	0	0	0	4.41	7.17	0	0	0	1.18	253.69
Corpus and Uterus, NOS	0	0	0	0	0	0	0	0	0	0	0	0	0	0	0	0	0	0	0	0	0	0	0	0	0	0	0	0	0	0	0	0	0	0	0	0	0	0	1619.93	2.34	0	0	0	781.94	5.48	0	0	0	92.84	28.73	0	0	0	29.74	60.42	0	0	0	18.66	66.13	0	0	0	6.78	110.43	0	0	0	3.97	124.25	0	0	0	2.28	126.56	0	0	0	1.9	82.72	0	0	0	1.06	78.76	0	0.00#	0	0.3	102.97	0	0.00#	0	0.17	788.79
Corpus Uteri	0	0	0	0	0	0	0	0	0	0	0	0	0	0	0	0	0	0	0	0	0	0	0	0	0	0	0	0	0	0	0	0	0	0	0	0	0	0	1619.93	2.34	0	0	0	781.94	5.48	0	0	0	92.84	28.73	0	0	0	29.74	60.42	0	0	0	18.83	65.8	0	0	0	7.3	105.69	0	0	0	3.97	124.25	0	0	0	2.28	126.56	0	0	0	1.9	82.72	0	0	0	1.06	78.76	0	0.00#	0	0.3	102.97	0	0.00#	0	0.17	783.71
Uterus, NOS	0	0	0	0	0	0	0	0	0	0	0	0	0	0	0	0	0	0	0	0	0	0	0	0	0	0	0	0	0	0	0	0	0	0	0	0	0	0	0	0	0	0	0	0	0	0	0	0	0	0	0	0	0	0	0	0	0	0	2010.07	0.33	0	0	0	94.78	4.74	0	0	0	0	0	0	0	0	0	0	0	0	0	0	0	0	0	0	0	0	0	0	0	0	0	0	0	0	90.51	5.08
Ovary	0	0	0	0	0	0	0	0	0	0	0	0	0	0	0	0	0	0	7322.5	1.42	0	0	0	1779.71	5	0	0	0	1546.93	5	0	0	0	3589.19	1.67	0	0	0	0	0	0	0	0	1236.89	4.17	0	0	0	189.99	15.09	0	0	0	80.03	20.24	0	0	0	87.82	13.16	0	0	0	55.39	13.82	0	0	0	24.98	20.09	0	0	0	8.9	32.02	0	0	0	8.06	19.14	0	0	0	2.66	31.24	0	0	0	1.38	22.08	0	0.00#	0	0.7	204.13
Vagina	0	0	0	0	0	0	0	0	0	0	0	0	0	0	0	0	0	0	0	0	0	0	0	79377.2	0.08	0	0	0	0	0	0	0	0	0	0	0	0	0	0	0	0	0	0	0	0	0	0	0	0	0	0	0	0	0	0	0	0	0	0	0	0	0	0	499.86	1.51	0	0	0	149.37	3.25	0	0	0	0	0	0	0	0	0	0	0	0	0	0	0	0	0	0	10.51	2.84	0	0	0	9.63	7.67
Vulva	0	0	0	0	0	0	0	0	0	0	0	0	0	0	0	0	0	0	0	0	0	0	0	0	0	0	0	0	0	0	0	0	0	0	0	0	0	0	0	0	0	0	0	0	0	0	0	0	2478.55	1.66	0	0	0	371.84	7	0	0	0	161.53	10	0	0	0	68.92	13.25	0	0	0	42.7	11.66	0	0	0	30.46	9.91	0	0	0	656.79	0.25	0	0	0	29.99	2.91	0	0	0	1.67	18.26	0	0	0	1.4	74.92
Other Female Genital Organs	0	0	0	0	0	0	0	0	0	0	0	0	0	0	0	0	0	0	0	0	0	0	0	0	0	0	0	0	0	0	0	0	0	0	0	0	0	0	0	0	0	0	0	0	0	0	0	0	0	0	0	0	0	0	0	0	0	0	0	0	0	0	0	0	0	0	0	0	291.65	1.74	0	0	0	49.75	6	0	0	0	33.17	5	0	0	0	65.32	1.36	0	0	0	0	0	0	0	0	14.5	14.09
Male Genital System	0	0	0	0	0	0	0	0	0	0	0	0	0	0	0	0	0	0	0	0	0	0	0	0	0	0	0	0	1478.18	2	0	0	0	488.12	5.17	0	0	0	182.91	12.42	0	0	0	85.8	18.08	0	0	0	27.83	36.31	0	0	0	4.43	157.11	0	0	0	1.04	523.34	0	0.00#	0	0.34	1178.28	0	0.00#	0	0.14	1981.46	0	0.00#	0	0.07	2704.47	0	0.00#	0	0.04	2560.77	0	0.00#	0	0.04	1702.16	0	0.00#	0	0.03	1020.85	0	0.00#	0	0.01	11902.4
Prostate	0	0	0	0	0	0	0	0	0	0	0	0	0	0	0	0	0	0	0	0	0	0	0	0	0	0	0	0	0	0	0	0	0	0	0	0	0	0	0	0	0	0	0	265.93	4.67	0	0	0	35.08	27.64	0	0	0	4.7	147.11	0	0	0	1.07	508.34	0	0.00#	0	0.35	1164.35	0	0.00#	0	0.15	1961.93	0	0.00#	0	0.07	2667.22	0	0.00#	0	0.04	2532.62	0	0.00#	0	0.04	1684.17	0	0.00#	0	0.03	1011.76	0	0.00#	0	0.01	11709.8
Testis	0	0	0	0	0	0	0	0	0	0	0	0	0	0	0	0	0	0	0	0	0	0	0	0	0	0	0	0	1478.18	2	0	0	0	488.12	5.17	0	0	0	182.91	12.42	0	0	0	126.67	13.41	0	0	0	134.67	8.67	0	0	0	89.77	8.59	0	0	0	62.74	8.83	0	0	0	50.26	8.84	0	0	0	32.28	10	0	0	0	18.99	10.66	0	0	0	27.69	4.25	0	0	0	97.59	0.58	0	0	0	19.77	1.25	0	0	0	3.98	94.67
Penis	0	0	0	0	0	0	0	0	0	0	0	0	0	0	0	0	0	0	0	0	0	0	0	0	0	0	0	0	0	0	0	0	0	0	0	0	0	0	0	0	0	0	0	0	0	0	0	0	0	0	0	0	0	0	0	0	0	0	491.26	1.17	0	0	0	1213.97	0.34	0	0	0	31.18	9.53	0	0	0	7.27	26.58	0	0	0	4.88	23.9	0	0	0	3.84	17.41	0	0	0	3.44	7.84	0	0	0	1.08	86.76
Other Male Genital Organs	0	0	0	0	0	0	0	0	0	0	0	0	0	0	0	0	0	0	0	0	0	0	0	0	0	0	0	0	0	0	0	0	0	0	0	0	0	0	0	0	0	0	0	0	0	0	0	0	0	0	0	0	0	582.53	1.41	0	0	0	119.72	5	0	0	0	86.39	4.75	0	0	0	0	0	0	0	0	0	0	0	0	0	0	0	0	0	0	0	0	0	0	0	0	0	0	0	0	46.2	11.16
Urinary System	0	0	0	20.01	126.72	0	0	0	188.35	191.49	0	0	0	305.54	93.75	0	0	0	135.41	47.43	0	0	0	40.74	100.12	0	0	0	18.74	181.59	0	0	0	8.78	326.34	0	0	0	3.06	781.08	0	0.00#	0	0.94	1855.68	0	0.00#	0	0.29	4342.35	0	0.00#	0	0.11	7953.75	0	0.00#	0	0.06	12083.6	0	0.00#	0	0.03	15122.8	0	0.00#	0	0.02	16124.6	0	0.00#	0	0.01	14548.5	0	0.00#	0	0.01	12406.8	0	0.00#	0	0.01	9091.06	0	0.00#	0	0	7405.82	0	0.00#	0	0	102783
Urinary Bladder	0	0	0	0	0	0	0	0	0	0	0	0	0	0	0	0	0	0	0	0	0	0	0	0	0	0	0	0	1664.17	1.75	0	0	0	431.02	5	0	0	0	616.44	3.5	0	0	0	210.37	6.25	0	0	0	50.47	22.39	0	0	0	10.81	82.11	0	0	0	3.88	169.97	0	0	0	1.45	318.05	0	0.00#	0	0.64	501.41	0	0.00#	0	0.29	699.04	0	0.00#	0	0.16	780.18	0	0.00#	0	0.1	727.51	0	0.00#	0	0.04	716.36	0	0.00#	0	0.02	4033.51
Kidney and Renal Pelvis	0	0	0	20.01	126.72	0	0	0	188.35	191.49	0	0	0	305.54	93.75	0	0	0	135.41	47.43	0	0	0	40.74	100.12	0	0	0	18.96	179.84	0	0	0	8.96	321.34	0	0	0	3.08	776.66	0	0.00#	0	0.95	1842.01	0	0.00#	0	0.29	4306.71	0	0.00#	0	0.11	7854.14	0	0.00#	0	0.06	11893.3	0	0.00#	0	0.03	14759.2	0	0.00#	0	0.02	15554.7	0	0.00#	0	0.02	13765.6	0	0.00#	0	0.01	11526.7	0	0.00#	0	0.01	8246.31	0	0.00#	0	0	6563.05	0	0.00#	0	0	98149
Ureter	0	0	0	0	0	0	0	0	0	0	0	0	0	0	0	0	0	0	0	0	0	0	0	0	0	0	0	0	0	0	0	0	0	0	0	0	0	0	13666.2	0.17	0	0	0	720.65	2.42	0	0	0	245.72	8.25	0	0	0	63.99	13.67	0	0	0	63.69	11.08	0	0	0	15.71	33.6	0	0	0	6.25	57.59	0	0	0	2.87	75.85	0	0	0	1.57	83.74	0	0.00#	0	0.82	90.31	0	0.00#	0	0.34	90.93	0	0.00#	0	0.18	467.61
Other Urinary Organs	0	0	0	0	0	0	0	0	0	0	0	0	0	0	0	0	0	0	0	0	0	0	0	0	0	0	0	0	0	0	0	0	0	0	0	0	0	0	2062.83	0.75	0	0	0	234.2	5	0	0	0	142.6	5	0	0	0	320.71	3.83	0	0	0	75.17	9.25	0	0	0	35.33	11.99	0	0	0	33.02	10.83	0	0	0	30.27	8.09	0	0	0	8.64	16.1	0	0	0	2.85	26.93	0	0.00#	0	0.89	35.48	0	0.00#	0	0.58	133.25
Eye and Orbit	0	0	0	0	0	0	0	0	0	0	0	0	0	0	0	0	0	0	0	0	0	0	0	0	0	0	0	0	0	0	0	0	0	0	0	0	0	0	0	0	0	0	0	0	0	0	0	0	0	0	0	0	0	0	0	0	0	0	145.47	4.33	0	0	0	689.05	0.67	0	0	0	41.52	7.34	0	0	0	40.26	5	0	0	0	35.91	3.83	0	0	0	16.32	5	0	0	0	6.19	5	0	0	0	3.25	31.17
Brain and Other Nervous System	0	0	0	7590.39	0.42	0	0	0	0	0	0	0	0	0	0	0	0	0	0	0	0	0	0	2866	3.25	0	0	0	1275.72	5	0	0	0	7772.33	0.59	0	0	0	0	0	0	0	0	999.04	1.59	0	0	0	217.72	5.33	0	0	0	80.84	10	0	0	0	62.71	8.92	0	0	0	37.53	12.33	0	0	0	51.37	7.08	0	0	0	30.55	7.83	0	0	0	51.21	3.58	0	0	0	44.39	1.66	0	0	0	15.33	1.83	0	0	0	4.52	69.41
Brain	0	0	0	7590.39	0.42	0	0	0	0	0	0	0	0	0	0	0	0	0	0	0	0	0	0	0	0	0	0	0	0	0	0	0	0	0	0	0	0	0	0	0	0	0	0	999.04	1.59	0	0	0	217.72	5.33	0	0	0	80.84	10	0	0	0	62.71	8.92	0	0	0	37.53	12.33	0	0	0	51.37	7.08	0	0	0	30.55	7.83	0	0	0	51.21	3.58	0	0	0	44.39	1.66	0	0	0	15.33	1.83	0	0	0	4.54	60.58
Cranial Nerves Other Nervous System	0	0	0	0	0	0	0	0	0	0	0	0	0	0	0	0	0	0	0	0	0	0	0	2866	3.25	0	0	0	1275.72	5	0	0	0	7772.33	0.59	0	0	0	0	0	0	0	0	0	0	0	0	0	0	0	0	0	0	0	0	0	0	0	0	0	0	0	0	0	0	0	0	0	0	0	0	0	0	0	0	0	0	0	0	0	0	0	0	0	0	0	0	0	0	0	0	0	0	792.74	8.83
Endocrine System	0	0	0	0	0	0	0	0	0	0	0	0	0	0	0	0	0	0	0	0	0	0	0	2026.28	1.58	0	0	0	2720.85	1.08	0	0	0	362.24	7.67	0	0	0	176.77	12.67	0	0	0	105.29	20.07	0	0	0	43.76	36.5	0	0	0	13.72	74.19	0	0	0	6.06	121.08	0	0	0	3.63	146.43	0	0	0	2.45	148.75	0	0	0	2.6	97.91	0	0	0	1.84	79.47	0	0	0	1.32	58	0	0.00#	0	0.6	48.35	0	0.00#	0	0.23	853.74
Thyroid	0	0	0	0	0	0	0	0	0	0	0	0	0	0	0	0	0	0	0	0	0	0	0	0	0	0	0	0	2720.85	1.08	0	0	0	543.35	5	0	0	0	354.04	5.66	0	0	0	150.37	15.07	0	0	0	47.12	33.17	0	0	0	14.19	71.35	0	0	0	6.65	109.92	0	0	0	3.96	133.02	0	0	0	2.47	146.83	0	0	0	2.78	90.24	0	0	0	1.89	77.65	0	0	0	1.4	55.58	0	0.00#	0	0.74	39.35	0	0.00#	0	0.26	783.92
Other Endocrine including Thymus	0	0	0	0	0	0	0	0	0	0	0	0	0	0	0	0	0	0	0	0	0	0	0	2026.28	1.58	0	0	0	0	0	0	0	0	1086.77	2.67	0	0	0	353.03	7	0	0	0	351.18	5	0	0	0	614.94	3.33	0	0	0	418.13	2.83	0	0	0	68.44	11.16	0	0	0	44.14	13.41	0	0	0	268.95	1.92	0	0	0	39.11	7.67	0	0	0	75.08	1.83	0	0	0	25.01	2.42	0	0	0	3.13	9	0	0	0	2.22	69.82
Lymphoma	0	0	0	0	0	0	0	0	0	0	0	0	0	0	0	0	0	0	6785.77	0.92	0	0	0	638.52	5	0	0	0	1007.21	2.34	0	0	0	0	0	0	0	0	175.24	10.99	0	0	0	42.92	39.08	0	0	0	18.92	63.76	0	0	0	11.25	76.75	0	0	0	6.05	111.18	0	0	0	3.19	147.24	0	0	0	1.95	172.18	0	0	0	1.11	194.78	0	0.00#	0	0.69	196.09	0	0.00#	0	0.49	156.81	0	0.00#	0	0.19	159.4	0	0.00#	0	0.09	1336.51
Hodgkin Lymphoma	0	0	0	0	0	0	0	0	0	0	0	0	0	0	0	0	0	0	6785.77	0.92	0	0	0	638.52	5	0	0	0	1007.21	2.34	0	0	0	0	0	0	0	0	514.37	5.74	0	0	0	141.47	15	0	0	0	67.83	19.83	0	0	0	46.79	17.84	0	0	0	58.56	15.34	0	0	0	40.79	15.33	0	0	0	22.11	19.99	0	0	0	17.58	13.01	0	0	0	180.29	0.66	0	0	0	36.82	1.67	0	0	0	6.49	5	0	0	0	2.64	137.66
Hodgkin - Nodal	0	0	0	0	0	0	0	0	0	0	0	0	0	0	0	0	0	0	6785.77	0.92	0	0	0	638.52	5	0	0	0	1007.21	2.34	0	0	0	0	0	0	0	0	514.37	5.74	0	0	0	141.47	15	0	0	0	85.72	16.41	0	0	0	65.4	12.84	0	0	0	117.62	10.34	0	0	0	49.3	13.59	0	0	0	22.11	19.99	0	0	0	17.58	13.01	0	0	0	180.29	0.66	0	0	0	36.82	1.67	0	0	0	6.49	5	0	0	0	2.81	122.5
Hodgkin - Extranodal	0	0	0	0	0	0	0	0	0	0	0	0	0	0	0	0	0	0	0	0	0	0	0	0	0	0	0	0	0	0	0	0	0	0	0	0	0	0	0	0	0	0	0	0	0	0	0	0	325.06	3.42	0	0	0	164.46	5	0	0	0	116.62	5	0	0	0	236.18	1.75	0	0	0	0	0	0	0	0	0	0	0	0	0	0	0	0	0	0	0	0	0	0	0	0	0	0	0	0	45.53	15.17
Non-Hodgkin Lymphoma	0	0	0	0	0	0	0	0	0	0	0	0	0	0	0	0	0	0	0	0	0	0	0	0	0	0	0	0	0	0	0	0	0	0	0	0	0	0	265.78	5.25	0	0	0	61.61	24.08	0	0	0	26.23	43.93	0	0	0	14.81	58.91	0	0	0	6.75	95.85	0	0	0	3.47	131.91	0	0	0	2.14	152.18	0	0	0	1.19	181.78	0	0.00#	0	0.69	195.43	0	0.00#	0	0.49	155.14	0	0.00#	0	0.19	154.4	0	0.00#	0	0.09	1198.85
NHL - Nodal	0	0	0	0	0	0	0	0	0	0	0	0	0	0	0	0	0	0	0	0	0	0	0	0	0	0	0	0	0	0	0	0	0	0	0	0	0	0	265.78	5.25	0	0	0	77.24	18.75	0	0	0	35.56	32.35	0	0	0	23.29	37	0	0	0	11.7	56.35	0	0	0	4.83	97.32	0	0	0	2.99	110.26	0	0	0	1.75	122.03	0	0.00#	0	0.93	145.41	0	0.00#	0	0.68	114.76	0	0.00#	0	0.3	99.16	0	0.00#	0	0.14	838.61
NHL - Extranodal	0	0	0	0	0	0	0	0	0	0	0	0	0	0	0	0	0	0	0	0	0	0	0	0	0	0	0	0	0	0	0	0	0	0	0	0	0	0	0	0	0	0	0	304.38	5.33	0	0	0	99.91	11.58	0	0	0	40.65	21.91	0	0	0	15.93	39.5	0	0	0	12.29	34.6	0	0	0	7.54	41.93	0	0	0	3.71	59.75	0	0	0	2.74	50.02	0	0	0	1.83	40.38	0	0.00#	0	0.54	55.24	0	0.00#	0	0.3	360.24
Myeloma	0	0	0	0	0	0	0	0	0	0	0	0	0	0	0	0	0	0	0	0	0	0	0	0	0	0	0	0	0	0	0	0	0	0	0	0	0	0	0	0	0	0	0	0	0	0	0	0	0	0	0	0	0	217.64	4.16	0	0	0	26.82	27.66	0	0	0	6.87	56.17	0	0	0	5.94	47.66	0	0	0	8.66	24.09	0	0	0	4.23	29.24	0	0	0	2.71	25.78	0	0	0	2.39	12.47	0	0.00#	0	0.67	227.23
Leukemia	0	0	0	0	0	0	0	0	0	0	0	0	0	0	0	0	0	0	4447.03	1	0	0	0	575.93	5	0	0	0	586.17	5	0	0	0	495.78	5	0	0	0	1295.97	1.41	0	0	0	392.24	5.5	0	0	0	98.72	15.17	0	0	0	79.59	17.85	0	0	0	16.59	46.37	0	0	0	6.49	67.59	0	0	0	4.42	73	0	0	0	2.03	104.34	0	0	0	1.19	104.77	0	0.00#	0	0.66	107.55	0	0.00#	0	0.48	59.6	0	0.00#	0	0.19	619.16
Lymphocytic Leukemia	0	0	0	0	0	0	0	0	0	0	0	0	0	0	0	0	0	0	0	0	0	0	0	0	0	0	0	0	0	0	0	0	0	0	0	0	0	0	0	0	0	0	0	0	0	0	0	0	278.99	4.5	0	0	0	361.52	2.51	0	0	0	21.15	31.29	0	0	0	8.59	52.09	0	0	0	5.75	58.67	0	0	0	2.44	88.26	0	0	0	1.32	92.6	0	0.00#	0	0.79	89.21	0	0.00#	0	0.7	40.84	0	0.00#	0	0.24	459.98
Acute Lymphocytic Leukemia	0	0	0	0	0	0	0	0	0	0	0	0	0	0	0	0	0	0	0	0	0	0	0	0	0	0	0	0	0	0	0	0	0	0	0	0	0	0	0	0	0	0	0	0	0	0	0	0	0	0	0	0	0	0	0	0	0	0	0	0	0	0	0	0	0	0	0	0	0	0	0	0	0	0	0	0	0	0	0	0	0	0	0	0	0	0	0	0	0	0	0	0	0	0	0
Chronic Lymphocytic Leukemia	0	0	0	0	0	0	0	0	0	0	0	0	0	0	0	0	0	0	0	0	0	0	0	0	0	0	0	0	0	0	0	0	0	0	0	0	0	0	0	0	0	0	0	0	0	0	0	0	278.99	4.5	0	0	0	442.3	2.09	0	0	0	25.82	26.29	0	0	0	9.12	49.42	0	0	0	5.94	56.08	0	0	0	2.51	84.6	0	0	0	1.32	92.6	0	0.00#	0	0.79	89.13	0	0.00#	0	0.7	40.84	0	0.00#	0	0.24	445.57
Other Lymphocytic Leukemia	0	0	0	0	0	0	0	0	0	0	0	0	0	0	0	0	0	0	0	0	0	0	0	0	0	0	0	0	0	0	0	0	0	0	0	0	0	0	0	0	0	0	0	0	0	0	0	0	0	0	0	0	0	1979.54	0.42	0	0	0	116.92	5	0	0	0	148.84	2.67	0	0	0	186.33	2.58	0	0	0	96.13	3.67	0	0	0	0	0	0	0	0	812.11	0.08	0	0	0	0	0	0	0	0	30.51	14.42
Myeloid and Monocytic Leukemia	0	0	0	0	0	0	0	0	0	0	0	0	0	0	0	0	0	0	4447.03	1	0	0	0	575.93	5	0	0	0	586.17	5	0	0	0	495.78	5	0	0	0	1295.97	1.41	0	0	0	392.24	5.5	0	0	0	152.78	10.67	0	0	0	102.06	15.34	0	0	0	76.86	15.08	0	0	0	26.48	15.5	0	0	0	18.99	14.33	0	0	0	11.86	16.08	0	0	0	18.24	8.42	0	0	0	4.75	15.33	0	0	0	1.83	16.09	0	0.00#	0	0.98	149.75
Acute Myeloid Leukemia	0	0	0	0	0	0	0	0	0	0	0	0	0	0	0	0	0	0	4447.03	1	0	0	0	575.93	5	0	0	0	586.17	5	0	0	0	495.78	5	0	0	0	1295.97	1.41	0	0	0	0	0	0	0	0	3551.32	0.67	0	0	0	198.68	8.91	0	0	0	121.64	10	0	0	0	142.72	5.08	0	0	0	220.42	1.42	0	0	0	114.82	1.75	0	0	0	47.64	3.34	0	0	0	104.93	0.75	0	0	0	0	0	0	0	0	14.13	49.34
Acute Monocytic Leukemia	0	0	0	0	0	0	0	0	0	0	0	0	0	0	0	0	0	0	0	0	0	0	0	0	0	0	0	0	0	0	0	0	0	0	0	0	0	0	0	0	0	0	0	0	0	0	0	0	0	0	0	0	0	0	0	0	0	0	0	0	0	0	0	0	0	0	0	0	0	0	0	0	0	0	0	0	0	0	0	0	0	0	0	0	0	0	0	0	0	0	0	0	0	0	0
Chronic Myeloid Leukemia	0	0	0	0	0	0	0	0	0	0	0	0	0	0	0	0	0	0	0	0	0	0	0	0	0	0	0	0	0	0	0	0	0	0	0	0	0	0	0	0	0	0	0	392.24	5.5	0	0	0	159.64	10	0	0	0	209.87	6.42	0	0	0	208.79	5.08	0	0	0	32.51	10.42	0	0	0	20.78	12.91	0	0	0	13.23	14.33	0	0	0	29.57	5.08	0	0	0	5.44	13.25	0	0	0	1.83	16.09	0	0	0	1.07	99.08
Other Myeloid/Monocytic Leukemia	0	0	0	0	0	0	0	0	0	0	0	0	0	0	0	0	0	0	0	0	0	0	0	0	0	0	0	0	0	0	0	0	0	0	0	0	0	0	0	0	0	0	0	0	0	0	0	0	0	0	0	0	0	0	0	0	0	0	0	0	0	0	0	0	0	0	0	0	0	0	0	0	0	0	0	0	0	0	0	0	0	0	0	58.2	1.34	0	0	0	0	0	0	0	0	58.2	1.34
Other Leukemia	0	0	0	0	0	0	0	0	0	0	0	0	0	0	0	0	0	0	0	0	0	0	0	0	0	0	0	0	0	0	0	0	0	0	0	0	0	0	0	0	0	0	0	0	0	0	0	0	0	0	0	0	0	0	0	0	0	0	0	0	0	0	0	0	0	0	0	0	0	0	0	0	0	0	0	0	0	0	29.69	3.75	0	0	0	23.95	3.01	0	0	0	10.86	2.67	0	0	0	5.97	9.42
Other Acute Leukemia	0	0	0	0	0	0	0	0	0	0	0	0	0	0	0	0	0	0	0	0	0	0	0	0	0	0	0	0	0	0	0	0	0	0	0	0	0	0	0	0	0	0	0	0	0	0	0	0	0	0	0	0	0	0	0	0	0	0	0	0	0	0	0	0	0	0	0	0	0	0	0	0	0	0	0	0	0	0	0	0	0	0	0	0	0	0	0	0	0	0	0	0	0	0	0
Aleukemic, Subleukemic and NOS	0	0	0	0	0	0	0	0	0	0	0	0	0	0	0	0	0	0	0	0	0	0	0	0	0	0	0	0	0	0	0	0	0	0	0	0	0	0	0	0	0	0	0	0	0	0	0	0	0	0	0	0	0	0	0	0	0	0	0	0	0	0	0	0	0	0	0	0	0	0	0	0	0	0	0	0	0	0	29.69	3.75	0	0	0	23.95	3.01	0	0	0	10.86	2.67	0	0	0	5.97	9.42
Mesothelioma	0	0	0	0	0	0	0	0	0	0	0	0	0	0	0	0	0	0	0	0	0	0	0	0	0	0	0	0	0	0	0	0	0	0	0	0	0	0	5629.21	0.33	0	0	0	283.9	4.91	0	0	0	0	0	0	0	0	0	0	0	0	0	0	0	0	0	0	0	0	0	0	0	813.35	0.33	0	0	0	0	0	0	0	0	451.51	0.25	0	0	0	0	0	0	0	0	13.37	2	0	0	0	12.21	7.84
Kaposi Sarcoma	0	0	0	0	0	0	0	0	0	0	0	0	0	0	0	0	0	0	0	0	0	0	0	0	0	0	0	0	0	0	0	0	0	0	0	0	0	0	0	0	0	0	0	0	0	0	0	0	0	0	0	0	0	0	0	0	0	0	0	0	0	0	0	0	0	0	0	0	185.66	1.41	0	0	0	117.76	1.42	0	0	0	0	0	0	0	0	16.46	3.33	0	0	0	28.43	0.92	0	0	0	9.11	7.08
Miscellaneous	0	0	0	1645.39	1.67	0	0	0	0	0	0	0	0	0	0	0	0	0	0	0	0	0	0	0	0	0	0	0	2503.97	1.17	0	0	0	2635.6	1	0	0	0	426.36	5.34	0	0	0	129.98	15	0	0	0	51.07	27.08	0	0	0	22.1	39.91	0	0	0	9.69	70.11	0	0	0	5.37	83.43	0	0	0	2.55	127.51	0	0	0	1.59	130.29	0	0.00#	0	0.78	154.26	0	0.00#	0	0.58	121.32	0	0.00#	0	0.31	94.29	0	0.00#	0	0.13	872.38
	Excess risk is per 10,000.
	Confidence intervals are 95%.
#	P < 0.05
Ureter
	0-4	0-4	0-4	0-4	0-4	45421	45421	45421	45421	45421	45579	45579	45579	45579	45579	15-19	15-19	15-19	15-19	15-19	20-24	20-24	20-24	20-24	20-24	25-29	25-29	25-29	25-29	25-29	30-34	30-34	30-34	30-34	30-34	35-39	35-39	35-39	35-39	35-39	40-44	40-44	40-44	40-44	40-44	45-49	45-49	45-49	45-49	45-49	50-54	50-54	50-54	50-54	50-54	55-59	55-59	55-59	55-59	55-59	60-64	60-64	60-64	60-64	60-64	65-69	65-69	65-69	65-69	65-69	70-74	70-74	70-74	70-74	70-74	75-79	75-79	75-79	75-79	75-79	80-84	80-84	80-84	80-84	80-84	85+	85+	85+	85+	85+	Total	Total	Total	Total	Total
	Observed	O/E	CI Lower	CI Upper	Person Years at Risk	Observed	O/E	CI Lower	CI Upper	Person Years at Risk	Observed	O/E	CI Lower	CI Upper	Person Years at Risk	Observed	O/E	CI Lower	CI Upper	Person Years at Risk	Observed	O/E	CI Lower	CI Upper	Person Years at Risk	Observed	O/E	CI Lower	CI Upper	Person Years at Risk	Observed	O/E	CI Lower	CI Upper	Person Years at Risk	Observed	O/E	CI Lower	CI Upper	Person Years at Risk	Observed	O/E	CI Lower	CI Upper	Person Years at Risk	Observed	O/E	CI Lower	CI Upper	Person Years at Risk	Observed	O/E	CI Lower	CI Upper	Person Years at Risk	Observed	O/E	CI Lower	CI Upper	Person Years at Risk	Observed	O/E	CI Lower	CI Upper	Person Years at Risk	Observed	O/E	CI Lower	CI Upper	Person Years at Risk	Observed	O/E	CI Lower	CI Upper	Person Years at Risk	Observed	O/E	CI Lower	CI Upper	Person Years at Risk	Observed	O/E	CI Lower	CI Upper	Person Years at Risk	Observed	O/E	CI Lower	CI Upper	Person Years at Risk	Observed	O/E	CI Lower	CI Upper	Person Years at Risk
All Sites	0	0	0	0	0	0	0	0	0	0	0	0	0	0	0	0	0	0	5129.94	1.83	0	0	0	0	0	0	0	0	1958.81	2.02	0	0	0	493.74	5.64	0	0	0	0	0	0	0	0	1001.63	1.91	0	0	0	50.51	24.18	0	0	0	13.95	67.83	0	0	0	6.06	115.73	0	0	0	1.62	292.45	0	0.00#	0	0.69	483.97	0	0.00#	0	0.38	565.92	0	0.00#	0	0.23	557.4	0	0.00#	0	0.15	510.07	0	0.00#	0	0.06	499.58	0	0.00#	0	0.03	3128.54
Oral Cavity and Pharynx	0	0	0	0	0	0	0	0	0	0	0	0	0	0	0	0	0	0	0	0	0	0	0	0	0	0	0	0	0	0	0	0	0	0	0	0	0	0	0	0	0	0	0	0	0	0	0	0	0	0	0	0	0	0	0	0	0	0	0	0	0	0	0	0	0	0	0	0	0	0	0	0	0	166.02	1.5	0	0	0	29.93	5	0	0	0	22.68	3.75	0	0	0	3.49	7.92	0	0	0	2.7	18.17
Lip	0	0	0	0	0	0	0	0	0	0	0	0	0	0	0	0	0	0	0	0	0	0	0	0	0	0	0	0	0	0	0	0	0	0	0	0	0	0	0	0	0	0	0	0	0	0	0	0	0	0	0	0	0	0	0	0	0	0	0	0	0	0	0	0	0	0	0	0	0	0	0	0	0	0	0	0	0	0	0	0	0	0	0	403.2	0.17	0	0	0	3.49	7.92	0	0	0	3.46	8.08
Tongue	0	0	0	0	0	0	0	0	0	0	0	0	0	0	0	0	0	0	0	0	0	0	0	0	0	0	0	0	0	0	0	0	0	0	0	0	0	0	0	0	0	0	0	0	0	0	0	0	0	0	0	0	0	0	0	0	0	0	0	0	0	0	0	0	0	0	0	0	0	0	0	0	0	0	0	0	0	0	0	0	0	0	0	0	0	0	0	0	0	0	0	0	0	0	0
Salivary Gland	0	0	0	0	0	0	0	0	0	0	0	0	0	0	0	0	0	0	0	0	0	0	0	0	0	0	0	0	0	0	0	0	0	0	0	0	0	0	0	0	0	0	0	0	0	0	0	0	0	0	0	0	0	0	0	0	0	0	0	0	0	0	0	0	0	0	0	0	0	0	0	0	0	0	0	0	0	0	0	0	0	0	0	0	0	0	0	0	0	0	0	0	0	0	0
Floor of Mouth	0	0	0	0	0	0	0	0	0	0	0	0	0	0	0	0	0	0	0	0	0	0	0	0	0	0	0	0	0	0	0	0	0	0	0	0	0	0	0	0	0	0	0	0	0	0	0	0	0	0	0	0	0	0	0	0	0	0	0	0	0	0	0	0	0	0	0	0	0	0	0	0	0	0	0	0	0	0	0	0	0	0	0	0	0	0	0	0	0	0	0	0	0	0	0
Gum and Other Mouth	0	0	0	0	0	0	0	0	0	0	0	0	0	0	0	0	0	0	0	0	0	0	0	0	0	0	0	0	0	0	0	0	0	0	0	0	0	0	0	0	0	0	0	0	0	0	0	0	0	0	0	0	0	0	0	0	0	0	0	0	0	0	0	0	0	0	0	0	0	0	0	0	0	166.02	1.5	0	0	0	29.93	5	0	0	0	24.03	3.58	0	0	0	0	0	0	0	0	12.34	10.08
Nasopharynx	0	0	0	0	0	0	0	0	0	0	0	0	0	0	0	0	0	0	0	0	0	0	0	0	0	0	0	0	0	0	0	0	0	0	0	0	0	0	0	0	0	0	0	0	0	0	0	0	0	0	0	0	0	0	0	0	0	0	0	0	0	0	0	0	0	0	0	0	0	0	0	0	0	0	0	0	0	0	0	0	0	0	0	0	0	0	0	0	0	0	0	0	0	0	0
Tonsil	0	0	0	0	0	0	0	0	0	0	0	0	0	0	0	0	0	0	0	0	0	0	0	0	0	0	0	0	0	0	0	0	0	0	0	0	0	0	0	0	0	0	0	0	0	0	0	0	0	0	0	0	0	0	0	0	0	0	0	0	0	0	0	0	0	0	0	0	0	0	0	0	0	0	0	0	0	0	0	0	0	0	0	0	0	0	0	0	0	0	0	0	0	0	0
Oropharynx	0	0	0	0	0	0	0	0	0	0	0	0	0	0	0	0	0	0	0	0	0	0	0	0	0	0	0	0	0	0	0	0	0	0	0	0	0	0	0	0	0	0	0	0	0	0	0	0	0	0	0	0	0	0	0	0	0	0	0	0	0	0	0	0	0	0	0	0	0	0	0	0	0	0	0	0	0	0	0	0	0	0	0	0	0	0	0	0	0	0	0	0	0	0	0
Hypopharynx	0	0	0	0	0	0	0	0	0	0	0	0	0	0	0	0	0	0	0	0	0	0	0	0	0	0	0	0	0	0	0	0	0	0	0	0	0	0	0	0	0	0	0	0	0	0	0	0	0	0	0	0	0	0	0	0	0	0	0	0	0	0	0	0	0	0	0	0	0	0	0	0	0	0	0	0	0	0	0	0	0	0	0	0	0	0	0	0	0	0	0	0	0	0	0
Other Oral Cavity and Pharynx	0	0	0	0	0	0	0	0	0	0	0	0	0	0	0	0	0	0	0	0	0	0	0	0	0	0	0	0	0	0	0	0	0	0	0	0	0	0	0	0	0	0	0	0	0	0	0	0	0	0	0	0	0	0	0	0	0	0	0	0	0	0	0	0	0	0	0	0	0	0	0	0	0	0	0	0	0	0	0	0	0	0	0	0	0	0	0	0	0	0	0	0	0	0	0
Digestive System	0	0	0	0	0	0	0	0	0	0	0	0	0	0	0	0	0	0	0	0	0	0	0	0	0	0	0	0	0	0	0	0	0	0	0	0	0	0	0	0	0	0	0	0	0	0	0	0	0	0	0	0	0	330.02	2.5	0	0	0	103.95	6.91	0	0	0	41.58	12.91	0	0	0	14.88	22.5	0	0	0	5.63	34.92	0	0	0	2.82	45.4	0	0	0	2.23	36.92	0	0.00#	0	0.82	37.35	0	0.00#	0	0.44	199.41
Esophagus	0	0	0	0	0	0	0	0	0	0	0	0	0	0	0	0	0	0	0	0	0	0	0	0	0	0	0	0	0	0	0	0	0	0	0	0	0	0	0	0	0	0	0	0	0	0	0	0	0	0	0	0	0	0	0	0	0	0	0	0	0	0	0	0	0	0	0	0	74.79	4	0	0	0	40.41	5	0	0	0	18.32	6.5	0	0	0	39.02	1.49	0	0	0	0	0	0	0	0	8.45	17
Stomach	0	0	0	0	0	0	0	0	0	0	0	0	0	0	0	0	0	0	0	0	0	0	0	0	0	0	0	0	0	0	0	0	0	0	0	0	0	0	0	0	0	0	0	0	0	0	0	0	0	0	0	0	0	0	0	0	0	0	0	0	0	0	0	0	0	0	0	0	0	0	0	0	0	0	0	0	0	0	33.47	4.73	0	0	0	17.54	4.68	0	0	0	0	0	0	0	0	11.51	9.41
Small Intestine	0	0	0	0	0	0	0	0	0	0	0	0	0	0	0	0	0	0	0	0	0	0	0	0	0	0	0	0	0	0	0	0	0	0	0	0	0	0	0	0	0	0	0	0	0	0	0	0	0	0	0	0	0	0	0	0	0	0	0	0	0	0	0	0	0	0	0	0	0	0	0	0	0	299.23	1	0	0	0	46.94	3.17	0	0	0	0	0	0	0	0	0	0	0	0	0	40.57	4.17
Colon and Rectum	0	0	0	0	0	0	0	0	0	0	0	0	0	0	0	0	0	0	0	0	0	0	0	0	0	0	0	0	0	0	0	0	0	0	0	0	0	0	0	0	0	0	0	0	0	0	0	0	0	0	0	0	0	330.02	2.5	0	0	0	124.45	5	0	0	0	48.06	11.41	0	0	0	27.18	13.5	0	0	0	8.57	22.09	0	0	0	5.51	23.26	0	0	0	3.19	26.41	0	0	0	1.18	26.09	0	0.00#	0	0.65	130.27
Colon excluding Rectum	0	0	0	0	0	0	0	0	0	0	0	0	0	0	0	0	0	0	0	0	0	0	0	0	0	0	0	0	0	0	0	0	0	0	0	0	0	0	0	0	0	0	0	0	0	0	0	0	0	0	0	0	0	330.02	2.5	0	0	0	124.45	5	0	0	0	48.06	11.41	0	0	0	35.97	10.75	0	0	0	15.87	13	0	0	0	6.09	20.93	0	0	0	3.9	21.41	0	0	0	1.87	16.42	0	0.00#	0	0.93	101.42
Cecum	0	0	0	0	0	0	0	0	0	0	0	0	0	0	0	0	0	0	0	0	0	0	0	0	0	0	0	0	0	0	0	0	0	0	0	0	0	0	0	0	0	0	0	0	0	0	0	0	0	0	0	0	0	0	0	0	0	0	0	0	0	0	0	69.22	8.5	0	0	0	39.55	10	0	0	0	79.56	3.17	0	0	0	15.32	8.09	0	0	0	5.16	14.83	0	0	0	3.49	9.5	0	0	0	1.67	54.09
Appendix	0	0	0	0	0	0	0	0	0	0	0	0	0	0	0	0	0	0	0	0	0	0	0	0	0	0	0	0	0	0	0	0	0	0	0	0	0	0	0	0	0	0	0	0	0	0	0	0	0	0	0	0	0	0	0	0	0	0	0	0	0	0	0	0	0	0	0	0	0	0	0	0	0	0	0	0	0	0	0	0	0	0	0	0	0	0	0	0	0	0	0	0	0	0	0
Ascending Colon	0	0	0	0	0	0	0	0	0	0	0	0	0	0	0	0	0	0	0	0	0	0	0	0	0	0	0	0	0	0	0	0	0	0	0	0	0	0	0	0	0	0	0	0	0	0	0	0	0	0	0	0	0	330.02	2.5	0	0	0	124.45	5	0	0	0	157.2	2.92	0	0	0	0	0	0	0	0	45.98	4.33	0	0	0	24.15	5	0	0	0	33.11	1.91	0	0	0	17.47	1.59	0	0	0	5.95	23.25
Hepatic Flexure	0	0	0	0	0	0	0	0	0	0	0	0	0	0	0	0	0	0	0	0	0	0	0	0	0	0	0	0	0	0	0	0	0	0	0	0	0	0	0	0	0	0	0	0	0	0	0	0	0	0	0	0	0	0	0	0	0	0	0	0	0	0	0	0	0	0	0	0	0	0	0	0	0	0	0	0	0	0	0	0	0	0	0	0	0	0	0	0	0	0	0	0	0	0	0
Transverse Colon	0	0	0	0	0	0	0	0	0	0	0	0	0	0	0	0	0	0	0	0	0	0	0	0	0	0	0	0	0	0	0	0	0	0	0	0	0	0	0	0	0	0	0	0	0	0	0	0	0	0	0	0	0	0	0	0	0	0	0	0	0	0	0	0	0	0	0	0	0	0	0	0	0	0	0	0	0	0	0	0	0	0	0	0	0	0	0	0	174.17	0.17	0	0	0	174.17	0.17
Splenic Flexure	0	0	0	0	0	0	0	0	0	0	0	0	0	0	0	0	0	0	0	0	0	0	0	0	0	0	0	0	0	0	0	0	0	0	0	0	0	0	0	0	0	0	0	0	0	0	0	0	0	0	0	0	0	0	0	0	0	0	0	0	0	0	0	0	0	0	0	0	0	0	0	0	0	0	0	0	0	0	0	0	0	0	0	0	0	0	0	0	0	0	0	0	0	0	0
Descending Colon	0	0	0	0	0	0	0	0	0	0	0	0	0	0	0	0	0	0	0	0	0	0	0	0	0	0	0	0	0	0	0	0	0	0	0	0	0	0	0	0	0	0	0	0	0	0	0	0	0	0	0	0	0	0	0	0	0	0	0	0	0	0	0	0	0	0	0	0	0	0	0	0	0	306.43	0.5	0	0	0	25.3	3.83	0	0	0	0	0	0	0	0	0	0	0	0	0	23.37	4.33
Sigmoid Colon	0	0	0	0	0	0	0	0	0	0	0	0	0	0	0	0	0	0	0	0	0	0	0	0	0	0	0	0	0	0	0	0	0	0	0	0	0	0	0	0	0	0	0	0	0	0	0	0	0	0	0	0	0	0	0	0	0	0	0	0	0	0	0	0	0	0	0	0	396.65	0.75	0	0	0	39.33	5	0	0	0	56	4	0	0	0	30.87	4.67	0	0	0	5.44	5.17	0	0	0	3.82	19.59
Large Intestine, NOS	0	0	0	0	0	0	0	0	0	0	0	0	0	0	0	0	0	0	0	0	0	0	0	0	0	0	0	0	0	0	0	0	0	0	0	0	0	0	0	0	0	0	0	0	0	0	0	0	0	0	0	0	0	0	0	0	0	0	0	0	0	0	0	0	0	0	0	0	0	0	0	0	0	0	0	0	0	0	0	0	0	0	0	0	0	0	0	0	0	0	0	0	0	0	0
Rectum and Rectosigmoid Junction	0	0	0	0	0	0	0	0	0	0	0	0	0	0	0	0	0	0	0	0	0	0	0	0	0	0	0	0	0	0	0	0	0	0	0	0	0	0	0	0	0	0	0	0	0	0	0	0	0	0	0	0	0	0	0	0	0	0	0	0	0	0	0	0	0	0	0	0	111.19	2.75	0	0	0	18.65	9.08	0	0	0	57.54	2.34	0	0	0	17.46	5	0	0	0	3.16	9.67	0	0	0	2.21	28.84
Rectosigmoid Junction	0	0	0	0	0	0	0	0	0	0	0	0	0	0	0	0	0	0	0	0	0	0	0	0	0	0	0	0	0	0	0	0	0	0	0	0	0	0	0	0	0	0	0	0	0	0	0	0	0	0	0	0	0	0	0	0	0	0	0	0	0	0	0	0	0	0	0	0	0	0	0	0	0	0	0	0	0	0	112.06	1.42	0	0	0	17.46	5	0	0	0	3.16	9.67	0	0	0	2.62	16.09
Rectum	0	0	0	0	0	0	0	0	0	0	0	0	0	0	0	0	0	0	0	0	0	0	0	0	0	0	0	0	0	0	0	0	0	0	0	0	0	0	0	0	0	0	0	0	0	0	0	0	0	0	0	0	0	0	0	0	0	0	0	0	0	0	0	0	0	0	0	0	111.19	2.75	0	0	0	18.65	9.08	0	0	0	118.26	0.92	0	0	0	0	0	0	0	0	0	0	0	0	0	14.07	12.75
Anus, Anal Canal and Anorectum	0	0	0	0	0	0	0	0	0	0	0	0	0	0	0	0	0	0	0	0	0	0	0	0	0	0	0	0	0	0	0	0	0	0	0	0	0	0	0	0	0	0	0	0	0	0	0	0	0	0	0	0	0	0	0	0	0	0	0	0	0	0	0	0	0	0	0	0	0	0	0	0	0	0	0	0	0	0	0	0	0	0	0	87.09	1	0	0	0	12.86	2.41	0	0	0	11.21	3.41
Liver and Intrahepatic Bile Duct	0	0	0	0	0	0	0	0	0	0	0	0	0	0	0	0	0	0	0	0	0	0	0	0	0	0	0	0	0	0	0	0	0	0	0	0	0	0	0	0	0	0	0	0	0	0	0	0	0	0	0	0	0	0	0	0	0	0	0	0	0	0	0	6219.55	0.08	0	0	0	0	0	0	0	0	121.05	1.83	0	0	0	96.73	1.58	0	0	0	0	0	0	0	0	0	0	0	0	0	53.3	3.49
Liver	0	0	0	0	0	0	0	0	0	0	0	0	0	0	0	0	0	0	0	0	0	0	0	0	0	0	0	0	0	0	0	0	0	0	0	0	0	0	0	0	0	0	0	0	0	0	0	0	0	0	0	0	0	0	0	0	0	0	0	0	0	0	0	6219.55	0.08	0	0	0	0	0	0	0	0	121.05	1.83	0	0	0	96.73	1.58	0	0	0	0	0	0	0	0	0	0	0	0	0	53.3	3.49
Intrahepatic Bile Duct	0	0	0	0	0	0	0	0	0	0	0	0	0	0	0	0	0	0	0	0	0	0	0	0	0	0	0	0	0	0	0	0	0	0	0	0	0	0	0	0	0	0	0	0	0	0	0	0	0	0	0	0	0	0	0	0	0	0	0	0	0	0	0	0	0	0	0	0	0	0	0	0	0	0	0	0	0	0	0	0	0	0	0	0	0	0	0	0	0	0	0	0	0	0	0
Gallbladder	0	0	0	0	0	0	0	0	0	0	0	0	0	0	0	0	0	0	0	0	0	0	0	0	0	0	0	0	0	0	0	0	0	0	0	0	0	0	0	0	0	0	0	0	0	0	0	0	0	0	0	0	0	0	0	0	0	0	0	0	0	0	0	0	0	0	0	0	0	0	0	0	0	0	0	0	0	0	0	0	0	0	0	0	0	0	0	0	4.53	6.83	0	0	0	4.53	6.83
Other Biliary	0	0	0	0	0	0	0	0	0	0	0	0	0	0	0	0	0	0	0	0	0	0	0	0	0	0	0	0	0	0	0	0	0	0	0	0	0	0	0	0	0	0	0	0	0	0	0	0	0	0	0	0	0	0	0	0	0	0	0	0	0	0	0	379.83	1.08	0	0	0	58.74	5	0	0	0	40.41	5	0	0	0	37.17	3.24	0	0	0	33.85	2.58	0	0	0	16.8	1.83	0	0	0	6.24	18.74
Pancreas	0	0	0	0	0	0	0	0	0	0	0	0	0	0	0	0	0	0	0	0	0	0	0	0	0	0	0	0	0	0	0	0	0	0	0	0	0	0	0	0	0	0	0	0	0	0	0	0	0	0	0	0	0	0	0	0	0	0	0	0	0	0	0	0	0	0	0	0	0	0	0	0	0	0	0	0	0	0	33.85	2.92	0	0	0	89.87	0.75	0	0	0	176.62	0.17	0	0	0	21.58	3.84
Retroperitoneum	0	0	0	0	0	0	0	0	0	0	0	0	0	0	0	0	0	0	0	0	0	0	0	0	0	0	0	0	0	0	0	0	0	0	0	0	0	0	0	0	0	0	0	0	0	0	0	0	0	0	0	0	0	0	0	0	0	0	0	0	0	0	0	0	0	0	0	0	0	0	0	0	0	0	0	0	0	0	0	0	0	0	0	0	0	0	0	0	0	0	0	0	0	0	0
Peritoneum, Omentum and Mesentery	0	0	0	0	0	0	0	0	0	0	0	0	0	0	0	0	0	0	0	0	0	0	0	0	0	0	0	0	0	0	0	0	0	0	0	0	0	0	0	0	0	0	0	0	0	0	0	0	0	0	0	0	0	0	0	0	0	0	0	0	0	0	0	0	0	0	0	0	0	0	0	0	0	0	0	0	0	0	0	0	0	0	0	0	0	0	0	0	0	0	0	0	0	0	0
Other Digestive Organs	0	0	0	0	0	0	0	0	0	0	0	0	0	0	0	0	0	0	0	0	0	0	0	0	0	0	0	0	0	0	0	0	0	0	0	0	0	0	0	0	0	0	0	0	0	0	0	0	0	0	0	0	0	0	0	0	0	0	631.02	1.91	0	0	0	2216.39	0.33	0	0	0	0	0	0	0	0	0	0	0	0	0	0	0	0	0	0	0	0	0	0	0	0	0	0	0	0	491.18	2.25
Respiratory System	0	0	0	0	0	0	0	0	0	0	0	0	0	0	0	0	0	0	0	0	0	0	0	0	0	0	0	0	0	0	0	0	0	0	0	0	0	0	0	0	0	0	0	0	0	0	0	0	0	0	0	0	0	0	0	0	0	0	0	0	0	0	0	127.07	3.58	0	0	0	24.75	13.01	0	0	0	21.73	9.98	0	0	0	36.9	3.76	0	0	0	6.61	10.74	0	0	0	2.68	11.17	0	0	0	1.55	52.24
Nose, Nasal Cavity and Middle Ear	0	0	0	0	0	0	0	0	0	0	0	0	0	0	0	0	0	0	0	0	0	0	0	0	0	0	0	0	0	0	0	0	0	0	0	0	0	0	0	0	0	0	0	0	0	0	0	0	0	0	0	0	0	0	0	0	0	0	0	0	0	0	0	0	0	0	0	0	0	0	0	0	0	0	0	0	0	0	0	0	0	0	0	0	0	0	0	0	0	0	0	0	0	0	0
Larynx	0	0	0	0	0	0	0	0	0	0	0	0	0	0	0	0	0	0	0	0	0	0	0	0	0	0	0	0	0	0	0	0	0	0	0	0	0	0	0	0	0	0	0	0	0	0	0	0	0	0	0	0	0	0	0	0	0	0	0	0	0	0	0	0	0	0	0	0	0	0	0	0	0	0	0	0	0	0	0	0	0	0	0	0	0	0	0	0	0	0	0	0	0	0	0
Lung and Bronchus	0	0	0	0	0	0	0	0	0	0	0	0	0	0	0	0	0	0	0	0	0	0	0	0	0	0	0	0	0	0	0	0	0	0	0	0	0	0	0	0	0	0	0	0	0	0	0	0	0	0	0	0	0	0	0	0	0	0	0	0	0	0	0	127.07	3.58	0	0	0	24.75	13.01	0	0	0	21.73	9.98	0	0	0	36.9	3.76	0	0	0	6.61	10.74	0	0	0	2.68	11.17	0	0	0	1.55	52.24
Pleura	0	0	0	0	0	0	0	0	0	0	0	0	0	0	0	0	0	0	0	0	0	0	0	0	0	0	0	0	0	0	0	0	0	0	0	0	0	0	0	0	0	0	0	0	0	0	0	0	0	0	0	0	0	0	0	0	0	0	0	0	0	0	0	0	0	0	0	0	0	0	0	0	0	0	0	0	0	0	0	0	0	0	0	0	0	0	0	0	0	0	0	0	0	0	0
Trachea, Mediastinum and Other Respiratory Organs	0	0	0	0	0	0	0	0	0	0	0	0	0	0	0	0	0	0	0	0	0	0	0	0	0	0	0	0	0	0	0	0	0	0	0	0	0	0	0	0	0	0	0	0	0	0	0	0	0	0	0	0	0	0	0	0	0	0	0	0	0	0	0	0	0	0	0	0	0	0	0	0	0	0	0	0	0	0	0	0	0	0	0	0	0	0	0	0	0	0	0	0	0	0	0
Bones and Joints	0	0	0	0	0	0	0	0	0	0	0	0	0	0	0	0	0	0	0	0	0	0	0	0	0	0	0	0	0	0	0	0	0	0	0	0	0	0	0	0	0	0	0	0	0	0	0	0	0	0	0	0	0	0	0	0	0	0	0	0	0	0	0	0	0	0	0	0	0	0	0	0	0	0	0	0	0	0	0	0	0	0	0	211.66	0.41	0	0	0	0	0	0	0	0	211.66	0.41
Soft Tissue including Heart	0	0	0	0	0	0	0	0	0	0	0	0	0	0	0	0	0	0	0	0	0	0	0	0	0	0	0	0	0	0	0	0	0	0	0	0	0	0	0	0	0	0	0	0	0	0	0	0	0	0	0	0	0	0	0	0	0	0	0	0	0	0	0	0	0	0	0	0	0	0	0	0	0	0	0	0	0	0	0	0	0	0	0	0	0	0	0	0	0	0	0	0	0	0	0
Skin excluding Basal and Squamous	0	0	0	0	0	0	0	0	0	0	0	0	0	0	0	0	0	0	0	0	0	0	0	0	0	0	0	0	0	0	0	0	0	0	0	0	0	0	0	0	0	0	0	0	0	0	0	0	0	0	0	0	0	4962.14	0.17	0	0	0	125.89	5	0	0	0	91.66	5	0	0	0	53.3	5.83	0	0	0	67.75	2.5	0	0	0	40.31	3	0	0	0	16.11	4.17	0	0	0	0	0	0	0	0	7.17	25.67
Melanoma of the Skin	0	0	0	0	0	0	0	0	0	0	0	0	0	0	0	0	0	0	0	0	0	0	0	0	0	0	0	0	0	0	0	0	0	0	0	0	0	0	0	0	0	0	0	0	0	0	0	0	0	0	0	0	0	4962.14	0.17	0	0	0	125.89	5	0	0	0	91.66	5	0	0	0	53.3	5.83	0	0	0	67.75	2.5	0	0	0	0	0	0	0	0	61.46	1.08	0	0	0	0	0	0	0	0	14.52	19.59
Other Non-Epithelial Skin	0	0	0	0	0	0	0	0	0	0	0	0	0	0	0	0	0	0	0	0	0	0	0	0	0	0	0	0	0	0	0	0	0	0	0	0	0	0	0	0	0	0	0	0	0	0	0	0	0	0	0	0	0	0	0	0	0	0	0	0	0	0	0	0	0	0	0	0	0	0	0	0	0	0	0	0	0	0	40.31	3	0	0	0	21.84	3.08	0	0	0	0	0	0	0	0	14.16	6.08
Breast	0	0	0	0	0	0	0	0	0	0	0	0	0	0	0	0	0	0	0	0	0	0	0	0	0	0	0	0	0	0	0	0	0	0	0	0	0	0	0	0	0	0	0	0	0	0	0	0	0	0	0	0	0	510.53	1.75	0	0	0	136.09	5	0	0	0	70.22	6	0	0	0	20.01	21.41	0	0	0	12.1	22.34	0	0	0	8.28	17.67	0	0	0	5.31	15.35	0	0	0	2.83	15.58	0	0	0	1.22	105.1
Female Genital System	0	0	0	0	0	0	0	0	0	0	0	0	0	0	0	0	0	0	0	0	0	0	0	0	0	0	0	0	4344.63	1.17	0	0	0	0	0	0	0	0	0	0	0	0	0	0	0	0	0	0	0	0	0	0	0	0	0	0	0	0	263.96	4.67	0	0	0	42.3	18.67	0	0	0	38.18	13.34	0	0	0	31.93	9.08	0	0	0	29.87	5	0	0	0	9.1	9.5	0	0	0	3.73	8.25	0	0	0	2.01	69.67
Cervix Uteri	0	0	0	0	0	0	0	0	0	0	0	0	0	0	0	0	0	0	0	0	0	0	0	0	0	0	0	0	0	0	0	0	0	0	0	0	0	0	0	0	0	0	0	0	0	0	0	0	0	0	0	0	0	0	0	0	0	0	0	0	0	0	0	0	0	0	0	0	0	0	0	0	0	0	0	0	0	0	0	0	0	0	0	0	0	0	0	0	0	0	0	0	0	0	0
Corpus and Uterus, NOS	0	0	0	0	0	0	0	0	0	0	0	0	0	0	0	0	0	0	0	0	0	0	0	0	0	0	0	0	4344.63	1.17	0	0	0	0	0	0	0	0	0	0	0	0	0	0	0	0	0	0	0	0	0	0	0	0	0	0	0	0	263.96	4.67	0	0	0	49.08	15.92	0	0	0	60.31	8.34	0	0	0	77.79	3.92	0	0	0	0	0	0	0	0	19.27	4.5	0	0	0	46.18	0.67	0	0	0	7.85	39.17
Corpus Uteri	0	0	0	0	0	0	0	0	0	0	0	0	0	0	0	0	0	0	0	0	0	0	0	0	0	0	0	0	4344.63	1.17	0	0	0	0	0	0	0	0	0	0	0	0	0	0	0	0	0	0	0	0	0	0	0	0	0	0	0	0	263.96	4.67	0	0	0	49.08	15.92	0	0	0	63.25	8	0	0	0	77.79	3.92	0	0	0	0	0	0	0	0	19.27	4.5	0	0	0	46.18	0.67	0	0	0	7.9	38.84
Uterus, NOS	0	0	0	0	0	0	0	0	0	0	0	0	0	0	0	0	0	0	0	0	0	0	0	0	0	0	0	0	0	0	0	0	0	0	0	0	0	0	0	0	0	0	0	0	0	0	0	0	0	0	0	0	0	0	0	0	0	0	0	0	0	0	0	0	0	0	0	0	1299.28	0.33	0	0	0	0	0	0	0	0	0	0	0	0	0	0	0	0	0	0	0	0	0	0	0	1299.28	0.33
Ovary	0	0	0	0	0	0	0	0	0	0	0	0	0	0	0	0	0	0	0	0	0	0	0	0	0	0	0	0	0	0	0	0	0	0	0	0	0	0	0	0	0	0	0	0	0	0	0	0	0	0	0	0	0	0	0	0	0	0	0	0	0	0	0	0	0	0	0	0	0	0	0	0	0	0	0	0	0	0	0	0	0	0	0	0	0	0	0	0	0	0	0	0	0	0	0
Vagina	0	0	0	0	0	0	0	0	0	0	0	0	0	0	0	0	0	0	0	0	0	0	0	0	0	0	0	0	0	0	0	0	0	0	0	0	0	0	0	0	0	0	0	0	0	0	0	0	0	0	0	0	0	0	0	0	0	0	0	0	0	0	0	0	0	0	0	0	0	0	0	0	0	91.48	2.91	0	0	0	29.87	5	0	0	0	17.25	5	0	0	0	4.06	7.58	0	0	0	2.87	20.5
Vulva	0	0	0	0	0	0	0	0	0	0	0	0	0	0	0	0	0	0	0	0	0	0	0	0	0	0	0	0	0	0	0	0	0	0	0	0	0	0	0	0	0	0	0	0	0	0	0	0	0	0	0	0	0	0	0	0	0	0	0	0	0	0	0	0	0	0	0	0	0	0	0	0	0	0	0	0	0	0	0	0	0	0	0	0	0	0	0	0	0	0	0	0	0	0	0
Other Female Genital Organs	0	0	0	0	0	0	0	0	0	0	0	0	0	0	0	0	0	0	0	0	0	0	0	0	0	0	0	0	0	0	0	0	0	0	0	0	0	0	0	0	0	0	0	0	0	0	0	0	0	0	0	0	0	0	0	0	0	0	0	0	0	0	0	306.28	2.75	0	0	0	104.03	5	0	0	0	132.83	2.25	0	0	0	0	0	0	0	0	0	0	0	0	0	0	0	0	0	0	49	10
Male Genital System	0	0	0	0	0	0	0	0	0	0	0	0	0	0	0	0	0	0	0	0	0	0	0	0	0	0	0	0	0	0	0	0	0	0	0	0	0	0	0	0	0	0	0	0	0	0	0	0	372.45	3.25	0	0	0	218	3.66	0	0	0	143.67	4.92	0	0	0	14.57	27.42	0	0	0	3.74	74.83	0	0	0	2.06	92.15	0	0	0	1.05	108.95	0	0.00#	0	0.9	70.03	0	0.00#	0	0.59	47.99	0	0.00#	0	0.22	433.2
Prostate	0	0	0	0	0	0	0	0	0	0	0	0	0	0	0	0	0	0	0	0	0	0	0	0	0	0	0	0	0	0	0	0	0	0	0	0	0	0	0	0	0	0	0	0	0	0	0	0	372.45	3.25	0	0	0	218	3.66	0	0	0	143.67	4.92	0	0	0	14.57	27.42	0	0	0	3.74	74.83	0	0	0	2.06	92.15	0	0	0	1.05	108.95	0	0.00#	0	0.9	70.03	0	0.00#	0	0.59	47.99	0	0.00#	0	0.22	433.2
Testis	0	0	0	0	0	0	0	0	0	0	0	0	0	0	0	0	0	0	0	0	0	0	0	0	0	0	0	0	0	0	0	0	0	0	0	0	0	0	0	0	0	0	0	0	0	0	0	0	0	0	0	0	0	0	0	0	0	0	0	0	0	0	0	0	0	0	0	0	0	0	0	0	0	0	0	0	0	0	0	0	0	0	0	0	0	0	0	0	0	0	0	0	0	0	0
Penis	0	0	0	0	0	0	0	0	0	0	0	0	0	0	0	0	0	0	0	0	0	0	0	0	0	0	0	0	0	0	0	0	0	0	0	0	0	0	0	0	0	0	0	0	0	0	0	0	0	0	0	0	0	0	0	0	0	0	0	0	0	0	0	0	0	0	0	0	0	0	0	0	0	0	0	0	0	0	0	0	0	0	0	0	0	0	0	0	0	0	0	0	0	0	0
Other Male Genital Organs	0	0	0	0	0	0	0	0	0	0	0	0	0	0	0	0	0	0	0	0	0	0	0	0	0	0	0	0	0	0	0	0	0	0	0	0	0	0	0	0	0	0	0	0	0	0	0	0	0	0	0	0	0	0	0	0	0	0	0	0	0	0	0	0	0	0	0	0	0	0	0	0	0	0	0	0	0	0	0	0	0	0	0	0	0	0	0	0	0	0	0	0	0	0	0
Urinary System	0	0	0	0	0	0	0	0	0	0	0	0	0	0	0	0	0	0	5129.94	1.83	0	0	0	0	0	0	0	0	3567.05	0.85	0	0	0	493.74	5.64	0	0	0	0	0	0	0	0	1001.63	1.91	0	0	0	60.19	20.34	0	0	0	16.15	59.75	0	0	0	7.77	88.82	0	0	0	2.26	207.1	0	0	0	1.14	297.17	0	0.00#	0	0.63	350.21	0	0.00#	0	0.4	330.85	0	0.00#	0	0.23	329.37	0	0.00#	0	0.09	350.49	0	0.00#	0	0.05	2044.34
Urinary Bladder	0	0	0	0	0	0	0	0	0	0	0	0	0	0	0	0	0	0	0	0	0	0	0	0	0	0	0	0	0	0	0	0	0	0	0	0	0	0	0	0	0	0	0	0	0	0	0	0	198.08	5.58	0	0	0	166.7	5.43	0	0	0	20.95	26.92	0	0	0	5.21	79.1	0	0	0	2.63	115.6	0	0	0	1.32	153.09	0	0.00#	0	0.92	133.44	0	0.00#	0	0.48	153.07	0	0.00#	0	0.22	135.76	0	0.00#	0	0.11	807.98
Kidney and Renal Pelvis	0	0	0	0	0	0	0	0	0	0	0	0	0	0	0	0	0	0	0	0	0	0	0	0	0	0	0	0	3567.05	0.85	0	0	0	593.39	4.73	0	0	0	0	0	0	0	0	3356.46	0.5	0	0	0	168.64	8.35	0	0	0	164.23	7.83	0	0	0	55.75	14.17	0	0	0	11.1	47.08	0	0	0	9.79	34.66	0	0	0	7.66	29.92	0	0	0	4.61	30.41	0	0	0	2.9	27.51	0	0.00#	0	0.61	49.68	0	0.00#	0	0.39	255.69
Ureter	0	0	0	0	0	0	0	0	0	0	0	0	0	0	0	0	0	0	5129.94	1.83	0	0	0	0	0	0	0	0	0	0	0	0	0	2940.3	0.91	0	0	0	0	0	0	0	0	1427.67	1.42	0	0	0	177.45	6.42	0	0	0	27.67	35.08	0	0	0	18.74	40.49	0	0	0	7.15	69.84	0	0	0	2.77	134.4	0	0	0	1.51	157.63	0	0.00#	0	0.85	160.42	0	0.00#	0	0.54	139.29	0	0.00#	0	0.2	153.45	0	0.00#	0	0.11	901.19
Other Urinary Organs	0	0	0	0	0	0	0	0	0	0	0	0	0	0	0	0	0	0	0	0	0	0	0	0	0	0	0	0	0	0	0	0	0	0	0	0	0	0	0	0	0	0	0	0	0	0	0	0	0	0	0	0	0	73.1	11.41	0	0	0	103.99	7.24	0	0	0	50.67	11.07	0	0	0	29.19	12.5	0	0	0	22.56	9.58	0	0	0	27.6	6.58	0	0	0	7.91	9.5	0	0	0	2.35	11.59	0	0	0	1.41	79.48
Eye and Orbit	0	0	0	0	0	0	0	0	0	0	0	0	0	0	0	0	0	0	0	0	0	0	0	0	0	0	0	0	0	0	0	0	0	0	0	0	0	0	0	0	0	0	0	0	0	0	0	0	0	0	0	0	0	0	0	0	0	0	0	0	0	0	0	0	0	0	0	0	0	0	0	0	0	0	0	0	0	0	0	0	0	0	0	0	0	0	0	0	0	0	0	0	0	0	0
Brain and Other Nervous System	0	0	0	0	0	0	0	0	0	0	0	0	0	0	0	0	0	0	0	0	0	0	0	0	0	0	0	0	0	0	0	0	0	0	0	0	0	0	0	0	0	0	0	0	0	0	0	0	0	0	0	0	0	0	0	0	0	0	0	0	0	0	0	0	0	0	0	0	0	0	0	0	0	0	0	0	0	0	0	0	0	0	0	0	0	0	0	0	0	0	0	0	0	0	0
Brain	0	0	0	0	0	0	0	0	0	0	0	0	0	0	0	0	0	0	0	0	0	0	0	0	0	0	0	0	0	0	0	0	0	0	0	0	0	0	0	0	0	0	0	0	0	0	0	0	0	0	0	0	0	0	0	0	0	0	0	0	0	0	0	0	0	0	0	0	0	0	0	0	0	0	0	0	0	0	0	0	0	0	0	0	0	0	0	0	0	0	0	0	0	0	0
Cranial Nerves Other Nervous System	0	0	0	0	0	0	0	0	0	0	0	0	0	0	0	0	0	0	0	0	0	0	0	0	0	0	0	0	0	0	0	0	0	0	0	0	0	0	0	0	0	0	0	0	0	0	0	0	0	0	0	0	0	0	0	0	0	0	0	0	0	0	0	0	0	0	0	0	0	0	0	0	0	0	0	0	0	0	0	0	0	0	0	0	0	0	0	0	0	0	0	0	0	0	0
Endocrine System	0	0	0	0	0	0	0	0	0	0	0	0	0	0	0	0	0	0	0	0	0	0	0	0	0	0	0	0	0	0	0	0	0	0	0	0	0	0	0	0	0	0	0	0	0	0	0	0	0	0	0	0	0	0	0	0	0	0	0	0	0	0	0	0	0	0	0	0	869.43	0.5	0	0	0	49.3	5.33	0	0	0	24.57	7.59	0	0	0	14.72	6.58	0	0	0	6.99	4.42	0	0	0	3.66	24.42
Thyroid	0	0	0	0	0	0	0	0	0	0	0	0	0	0	0	0	0	0	0	0	0	0	0	0	0	0	0	0	0	0	0	0	0	0	0	0	0	0	0	0	0	0	0	0	0	0	0	0	0	0	0	0	0	0	0	0	0	0	0	0	0	0	0	0	0	0	0	0	869.43	0.5	0	0	0	49.3	5.33	0	0	0	24.57	7.59	0	0	0	14.72	6.58	0	0	0	6.99	4.42	0	0	0	3.66	24.42
Other Endocrine including Thymus	0	0	0	0	0	0	0	0	0	0	0	0	0	0	0	0	0	0	0	0	0	0	0	0	0	0	0	0	0	0	0	0	0	0	0	0	0	0	0	0	0	0	0	0	0	0	0	0	0	0	0	0	0	0	0	0	0	0	0	0	0	0	0	0	0	0	0	0	0	0	0	0	0	0	0	0	0	0	0	0	0	0	0	0	0	0	0	0	0	0	0	0	0	0	0
Lymphoma	0	0	0	0	0	0	0	0	0	0	0	0	0	0	0	0	0	0	0	0	0	0	0	0	0	0	0	0	0	0	0	0	0	0	0	0	0	0	0	0	0	0	0	0	0	0	0	0	0	0	0	0	0	0	0	0	0	0	1458.85	0.41	0	0	0	53.54	8.41	0	0	0	22.85	16	0	0	0	15.77	15.41	0	0	0	7.68	17.85	0	0	0	7.89	11.83	0	0	0	15.85	2.92	0	0	0	2.24	72.83
Hodgkin Lymphoma	0	0	0	0	0	0	0	0	0	0	0	0	0	0	0	0	0	0	0	0	0	0	0	0	0	0	0	0	0	0	0	0	0	0	0	0	0	0	0	0	0	0	0	0	0	0	0	0	0	0	0	0	0	0	0	0	0	0	1458.85	0.41	0	0	0	146.26	3	0	0	0	0	0	0	0	0	0	0	0	0	0	0	0	0	0	0	0	0	0	0	0	0	0	0	0	0	132.93	3.41
Hodgkin - Nodal	0	0	0	0	0	0	0	0	0	0	0	0	0	0	0	0	0	0	0	0	0	0	0	0	0	0	0	0	0	0	0	0	0	0	0	0	0	0	0	0	0	0	0	0	0	0	0	0	0	0	0	0	0	0	0	0	0	0	1458.85	0.41	0	0	0	146.26	3	0	0	0	0	0	0	0	0	0	0	0	0	0	0	0	0	0	0	0	0	0	0	0	0	0	0	0	0	132.93	3.41
Hodgkin - Extranodal	0	0	0	0	0	0	0	0	0	0	0	0	0	0	0	0	0	0	0	0	0	0	0	0	0	0	0	0	0	0	0	0	0	0	0	0	0	0	0	0	0	0	0	0	0	0	0	0	0	0	0	0	0	0	0	0	0	0	0	0	0	0	0	0	0	0	0	0	0	0	0	0	0	0	0	0	0	0	0	0	0	0	0	0	0	0	0	0	0	0	0	0	0	0	0
Non-Hodgkin Lymphoma	0	0	0	0	0	0	0	0	0	0	0	0	0	0	0	0	0	0	0	0	0	0	0	0	0	0	0	0	0	0	0	0	0	0	0	0	0	0	0	0	0	0	0	0	0	0	0	0	0	0	0	0	0	0	0	0	0	0	0	0	0	0	0	84.46	5.42	0	0	0	22.85	16	0	0	0	15.77	15.41	0	0	0	7.68	17.85	0	0	0	7.89	11.83	0	0	0	15.85	2.92	0	0	0	2.28	69.42
NHL - Nodal	0	0	0	0	0	0	0	0	0	0	0	0	0	0	0	0	0	0	0	0	0	0	0	0	0	0	0	0	0	0	0	0	0	0	0	0	0	0	0	0	0	0	0	0	0	0	0	0	0	0	0	0	0	0	0	0	0	0	0	0	0	0	0	178.97	2.75	0	0	0	36.17	11	0	0	0	25.66	10.41	0	0	0	11.68	12.51	0	0	0	12.85	6.66	0	0	0	0	0	0	0	0	4.24	43.33
NHL - Extranodal	0	0	0	0	0	0	0	0	0	0	0	0	0	0	0	0	0	0	0	0	0	0	0	0	0	0	0	0	0	0	0	0	0	0	0	0	0	0	0	0	0	0	0	0	0	0	0	0	0	0	0	0	0	0	0	0	0	0	0	0	0	0	0	159.94	2.67	0	0	0	62.08	5	0	0	0	40.92	5	0	0	0	22.43	5.34	0	0	0	20.48	5.17	0	0	0	15.85	2.92	0	0	0	4.92	26.09
Myeloma	0	0	0	0	0	0	0	0	0	0	0	0	0	0	0	0	0	0	0	0	0	0	0	0	0	0	0	0	0	0	0	0	0	0	0	0	0	0	0	0	0	0	0	0	0	0	0	0	0	0	0	0	0	0	0	0	0	0	0	0	0	0	0	0	0	0	0	0	142.09	3.5	0	0	0	445.27	0.67	0	0	0	0	0	0	0	0	62.81	1.08	0	0	0	6.15	4.25	0	0	0	5.32	9.5
Leukemia	0	0	0	0	0	0	0	0	0	0	0	0	0	0	0	0	0	0	0	0	0	0	0	0	0	0	0	0	0	0	0	0	0	0	0	0	0	0	0	0	0	0	0	0	0	0	0	0	0	0	0	0	0	0	0	0	0	0	0	0	0	0	0	900.24	0.85	0	0	0	38.1	9.9	0	0	0	16.84	11.82	0	0	0	16.93	7.49	0	0	0	7.83	9.67	0	0	0	9.99	2.77	0	0	0	2.68	42.5
Lymphocytic Leukemia	0	0	0	0	0	0	0	0	0	0	0	0	0	0	0	0	0	0	0	0	0	0	0	0	0	0	0	0	0	0	0	0	0	0	0	0	0	0	0	0	0	0	0	0	0	0	0	0	0	0	0	0	0	0	0	0	0	0	0	0	0	0	0	900.24	0.85	0	0	0	38.1	9.9	0	0	0	16.84	11.82	0	0	0	21.27	5.49	0	0	0	13.41	5	0	0	0	9.99	2.77	0	0	0	3.24	35.83
Acute Lymphocytic Leukemia	0	0	0	0	0	0	0	0	0	0	0	0	0	0	0	0	0	0	0	0	0	0	0	0	0	0	0	0	0	0	0	0	0	0	0	0	0	0	0	0	0	0	0	0	0	0	0	0	0	0	0	0	0	0	0	0	0	0	0	0	0	0	0	0	0	0	0	0	0	0	0	0	0	0	0	0	0	0	0	0	0	0	0	0	0	0	0	0	0	0	0	0	0	0	0
Chronic Lymphocytic Leukemia	0	0	0	0	0	0	0	0	0	0	0	0	0	0	0	0	0	0	0	0	0	0	0	0	0	0	0	0	0	0	0	0	0	0	0	0	0	0	0	0	0	0	0	0	0	0	0	0	0	0	0	0	0	0	0	0	0	0	0	0	0	0	0	900.24	0.85	0	0	0	38.1	9.9	0	0	0	16.84	11.82	0	0	0	21.27	5.49	0	0	0	13.41	5	0	0	0	9.99	2.77	0	0	0	3.24	35.83
Other Lymphocytic Leukemia	0	0	0	0	0	0	0	0	0	0	0	0	0	0	0	0	0	0	0	0	0	0	0	0	0	0	0	0	0	0	0	0	0	0	0	0	0	0	0	0	0	0	0	0	0	0	0	0	0	0	0	0	0	0	0	0	0	0	0	0	0	0	0	0	0	0	0	0	0	0	0	0	0	0	0	0	0	0	0	0	0	0	0	0	0	0	0	0	0	0	0	0	0	0	0
Myeloid and Monocytic Leukemia	0	0	0	0	0	0	0	0	0	0	0	0	0	0	0	0	0	0	0	0	0	0	0	0	0	0	0	0	0	0	0	0	0	0	0	0	0	0	0	0	0	0	0	0	0	0	0	0	0	0	0	0	0	0	0	0	0	0	0	0	0	0	0	0	0	0	0	0	0	0	0	0	0	0	0	0	0	0	82.81	2	0	0	0	18.8	4.67	0	0	0	0	0	0	0	0	15.32	6.67
Acute Myeloid Leukemia	0	0	0	0	0	0	0	0	0	0	0	0	0	0	0	0	0	0	0	0	0	0	0	0	0	0	0	0	0	0	0	0	0	0	0	0	0	0	0	0	0	0	0	0	0	0	0	0	0	0	0	0	0	0	0	0	0	0	0	0	0	0	0	0	0	0	0	0	0	0	0	0	0	0	0	0	0	0	0	0	0	0	0	0	0	0	0	0	0	0	0	0	0	0	0
Acute Monocytic Leukemia	0	0	0	0	0	0	0	0	0	0	0	0	0	0	0	0	0	0	0	0	0	0	0	0	0	0	0	0	0	0	0	0	0	0	0	0	0	0	0	0	0	0	0	0	0	0	0	0	0	0	0	0	0	0	0	0	0	0	0	0	0	0	0	0	0	0	0	0	0	0	0	0	0	0	0	0	0	0	0	0	0	0	0	0	0	0	0	0	0	0	0	0	0	0	0
Chronic Myeloid Leukemia	0	0	0	0	0	0	0	0	0	0	0	0	0	0	0	0	0	0	0	0	0	0	0	0	0	0	0	0	0	0	0	0	0	0	0	0	0	0	0	0	0	0	0	0	0	0	0	0	0	0	0	0	0	0	0	0	0	0	0	0	0	0	0	0	0	0	0	0	0	0	0	0	0	0	0	0	0	0	82.81	2	0	0	0	18.8	4.67	0	0	0	0	0	0	0	0	15.32	6.67
Other Myeloid/Monocytic Leukemia	0	0	0	0	0	0	0	0	0	0	0	0	0	0	0	0	0	0	0	0	0	0	0	0	0	0	0	0	0	0	0	0	0	0	0	0	0	0	0	0	0	0	0	0	0	0	0	0	0	0	0	0	0	0	0	0	0	0	0	0	0	0	0	0	0	0	0	0	0	0	0	0	0	0	0	0	0	0	0	0	0	0	0	0	0	0	0	0	0	0	0	0	0	0	0
Other Leukemia	0	0	0	0	0	0	0	0	0	0	0	0	0	0	0	0	0	0	0	0	0	0	0	0	0	0	0	0	0	0	0	0	0	0	0	0	0	0	0	0	0	0	0	0	0	0	0	0	0	0	0	0	0	0	0	0	0	0	0	0	0	0	0	0	0	0	0	0	0	0	0	0	0	0	0	0	0	0	0	0	0	0	0	0	0	0	0	0	0	0	0	0	0	0	0
Other Acute Leukemia	0	0	0	0	0	0	0	0	0	0	0	0	0	0	0	0	0	0	0	0	0	0	0	0	0	0	0	0	0	0	0	0	0	0	0	0	0	0	0	0	0	0	0	0	0	0	0	0	0	0	0	0	0	0	0	0	0	0	0	0	0	0	0	0	0	0	0	0	0	0	0	0	0	0	0	0	0	0	0	0	0	0	0	0	0	0	0	0	0	0	0	0	0	0	0
Aleukemic, Subleukemic and NOS	0	0	0	0	0	0	0	0	0	0	0	0	0	0	0	0	0	0	0	0	0	0	0	0	0	0	0	0	0	0	0	0	0	0	0	0	0	0	0	0	0	0	0	0	0	0	0	0	0	0	0	0	0	0	0	0	0	0	0	0	0	0	0	0	0	0	0	0	0	0	0	0	0	0	0	0	0	0	0	0	0	0	0	0	0	0	0	0	0	0	0	0	0	0	0
Mesothelioma	0	0	0	0	0	0	0	0	0	0	0	0	0	0	0	0	0	0	0	0	0	0	0	0	0	0	0	0	0	0	0	0	0	0	0	0	0	0	0	0	0	0	0	0	0	0	0	0	0	0	0	0	0	0	0	0	0	0	0	0	0	0	0	0	0	0	0	0	0	0	0	0	0	0	0	0	0	0	0	0	0	0	0	0	0	0	0	0	0	0	0	0	0	0	0
Kaposi Sarcoma	0	0	0	0	0	0	0	0	0	0	0	0	0	0	0	0	0	0	0	0	0	0	0	0	0	0	0	0	0	0	0	0	0	0	0	0	0	0	0	0	0	0	0	0	0	0	0	0	0	0	0	0	0	0	0	0	0	0	0	0	0	0	0	182.06	2.51	0	0	0	64.59	5	0	0	0	96.19	2.08	0	0	0	0	0	0	0	0	0	0	0	0	0	0	0	0	0	0	31.88	9.59
Miscellaneous	0	0	0	0	0	0	0	0	0	0	0	0	0	0	0	0	0	0	0	0	0	0	0	0	0	0	0	0	0	0	0	0	0	0	0	0	0	0	0	0	0	0	0	0	0	0	0	0	2008.84	0.59	0	0	0	0	0	0	0	0	0	0	0	0	0	0	0	0	0	0	351.1	0.98	0	0	0	28.4	7.91	0	0	0	27.3	4.85	0	0	0	104.04	0.67	0	0	0	4.57	6.49	0	0	0	3.29	21.49
	Excess risk is per 10,000.
	Confidence intervals are 95%.
#	P < 0.05
Other Urinary Organs
	0-4	0-4	0-4	0-4	0-4	45421	45421	45421	45421	45421	45579	45579	45579	45579	45579	15-19	15-19	15-19	15-19	15-19	20-24	20-24	20-24	20-24	20-24	25-29	25-29	25-29	25-29	25-29	30-34	30-34	30-34	30-34	30-34	35-39	35-39	35-39	35-39	35-39	40-44	40-44	40-44	40-44	40-44	45-49	45-49	45-49	45-49	45-49	50-54	50-54	50-54	50-54	50-54	55-59	55-59	55-59	55-59	55-59	60-64	60-64	60-64	60-64	60-64	65-69	65-69	65-69	65-69	65-69	70-74	70-74	70-74	70-74	70-74	75-79	75-79	75-79	75-79	75-79	80-84	80-84	80-84	80-84	80-84	85+	85+	85+	85+	85+	Total	Total	Total	Total	Total
	Observed	O/E	CI Lower	CI Upper	Person Years at Risk	Observed	O/E	CI Lower	CI Upper	Person Years at Risk	Observed	O/E	CI Lower	CI Upper	Person Years at Risk	Observed	O/E	CI Lower	CI Upper	Person Years at Risk	Observed	O/E	CI Lower	CI Upper	Person Years at Risk	Observed	O/E	CI Lower	CI Upper	Person Years at Risk	Observed	O/E	CI Lower	CI Upper	Person Years at Risk	Observed	O/E	CI Lower	CI Upper	Person Years at Risk	Observed	O/E	CI Lower	CI Upper	Person Years at Risk	Observed	O/E	CI Lower	CI Upper	Person Years at Risk	Observed	O/E	CI Lower	CI Upper	Person Years at Risk	Observed	O/E	CI Lower	CI Upper	Person Years at Risk	Observed	O/E	CI Lower	CI Upper	Person Years at Risk	Observed	O/E	CI Lower	CI Upper	Person Years at Risk	Observed	O/E	CI Lower	CI Upper	Person Years at Risk	Observed	O/E	CI Lower	CI Upper	Person Years at Risk	Observed	O/E	CI Lower	CI Upper	Person Years at Risk	Observed	O/E	CI Lower	CI Upper	Person Years at Risk	Observed	O/E	CI Lower	CI Upper	Person Years at Risk
All Sites	0	0	0	870.97	2.92	0	0	0	0	0	0	0	0	0	0	0	0	0	0	0	0	0	0	0	0	0	0	0	0	0	0	0	0	1425.41	3.08	0	0	0	344.82	10.76	0	0	0	40.37	44.43	0	0	0	19.87	59.97	0	0	0	6.66	144.36	0	0	0	2.29	293.44	0	0	0	1.09	436.81	0	0.00#	0	0.61	560.97	0	0.00#	0	0.3	696.56	0	0.00#	0	0.15	805.94	0	0.00#	0	0.1	682.21	0	0.00#	0	0.05	639.65	0	0.00#	0	0.02	4381.09
Oral Cavity and Pharynx	0	0	0	0	0	0	0	0	0	0	0	0	0	0	0	0	0	0	0	0	0	0	0	0	0	0	0	0	0	0	0	0	0	0	0	0	0	0	0	0	0	0	0	0	0	0	0	0	199.4	2.81	0	0	0	87.98	5	0	0	0	56.02	7.67	0	0	0	40.72	9.19	0	0	0	55.04	7.75	0	0	0	74.77	4.67	0	0	0	0	0	0	0	0	0	0	0	0	0	0	0	0	0	0	11.07	37.08
Lip	0	0	0	0	0	0	0	0	0	0	0	0	0	0	0	0	0	0	0	0	0	0	0	0	0	0	0	0	0	0	0	0	0	0	0	0	0	0	0	0	0	0	0	0	0	0	0	0	0	0	0	0	0	0	0	0	0	0	0	0	0	0	0	0	0	0	0	0	0	0	0	0	0	0	0	0	0	0	0	0	0	0	0	0	0	0	0	0	0	0	0	0	0	0	0
Tongue	0	0	0	0	0	0	0	0	0	0	0	0	0	0	0	0	0	0	0	0	0	0	0	0	0	0	0	0	0	0	0	0	0	0	0	0	0	0	0	0	0	0	0	0	0	0	0	0	0	0	0	0	0	0	0	0	0	0	0	0	0	0	0	0	0	0	0	0	0	0	0	0	0	0	0	0	0	0	0	0	0	0	0	0	0	0	0	0	0	0	0	0	0	0	0
Salivary Gland	0	0	0	0	0	0	0	0	0	0	0	0	0	0	0	0	0	0	0	0	0	0	0	0	0	0	0	0	0	0	0	0	0	0	0	0	0	0	0	0	0	0	0	0	0	0	0	0	0	0	0	0	0	0	0	0	0	0	0	0	0	0	0	0	0	0	0	0	0	0	0	0	0	0	0	0	0	0	0	0	0	0	0	0	0	0	0	0	0	0	0	0	0	0	0
Floor of Mouth	0	0	0	0	0	0	0	0	0	0	0	0	0	0	0	0	0	0	0	0	0	0	0	0	0	0	0	0	0	0	0	0	0	0	0	0	0	0	0	0	0	0	0	0	0	0	0	0	199.4	2.81	0	0	0	87.98	5	0	0	0	74.2	5	0	0	0	86.77	3.02	0	0	0	0	0	0	0	0	0	0	0	0	0	0	0	0	0	0	0	0	0	0	0	0	0	0	0	0	24.16	15.83
Gum and Other Mouth	0	0	0	0	0	0	0	0	0	0	0	0	0	0	0	0	0	0	0	0	0	0	0	0	0	0	0	0	0	0	0	0	0	0	0	0	0	0	0	0	0	0	0	0	0	0	0	0	0	0	0	0	0	0	0	0	0	0	0	0	0	0	0	686.02	1.17	0	0	0	111.8	5	0	0	0	74.77	4.67	0	0	0	0	0	0	0	0	0	0	0	0	0	0	0	0	0	0	42.06	10.83
Nasopharynx	0	0	0	0	0	0	0	0	0	0	0	0	0	0	0	0	0	0	0	0	0	0	0	0	0	0	0	0	0	0	0	0	0	0	0	0	0	0	0	0	0	0	0	0	0	0	0	0	0	0	0	0	0	0	0	0	0	0	0	0	0	0	0	0	0	0	0	0	0	0	0	0	0	0	0	0	0	0	0	0	0	0	0	0	0	0	0	0	0	0	0	0	0	0	0
Tonsil	0	0	0	0	0	0	0	0	0	0	0	0	0	0	0	0	0	0	0	0	0	0	0	0	0	0	0	0	0	0	0	0	0	0	0	0	0	0	0	0	0	0	0	0	0	0	0	0	0	0	0	0	0	0	0	0	0	0	228.64	2.67	0	0	0	86.4	5	0	0	0	108.4	2.75	0	0	0	0	0	0	0	0	0	0	0	0	0	0	0	0	0	0	0	0	0	0	0	39.72	10.41
Oropharynx	0	0	0	0	0	0	0	0	0	0	0	0	0	0	0	0	0	0	0	0	0	0	0	0	0	0	0	0	0	0	0	0	0	0	0	0	0	0	0	0	0	0	0	0	0	0	0	0	0	0	0	0	0	0	0	0	0	0	0	0	0	0	0	0	0	0	0	0	0	0	0	0	0	0	0	0	0	0	0	0	0	0	0	0	0	0	0	0	0	0	0	0	0	0	0
Hypopharynx	0	0	0	0	0	0	0	0	0	0	0	0	0	0	0	0	0	0	0	0	0	0	0	0	0	0	0	0	0	0	0	0	0	0	0	0	0	0	0	0	0	0	0	0	0	0	0	0	0	0	0	0	0	0	0	0	0	0	0	0	0	0	0	0	0	0	0	0	0	0	0	0	0	0	0	0	0	0	0	0	0	0	0	0	0	0	0	0	0	0	0	0	0	0	0
Other Oral Cavity and Pharynx	0	0	0	0	0	0	0	0	0	0	0	0	0	0	0	0	0	0	0	0	0	0	0	0	0	0	0	0	0	0	0	0	0	0	0	0	0	0	0	0	0	0	0	0	0	0	0	0	0	0	0	0	0	0	0	0	0	0	0	0	0	0	0	0	0	0	0	0	0	0	0	0	0	0	0	0	0	0	0	0	0	0	0	0	0	0	0	0	0	0	0	0	0	0	0
Digestive System	0	0	0	0	0	0	0	0	0	0	0	0	0	0	0	0	0	0	0	0	0	0	0	0	0	0	0	0	0	0	0	0	0	0	0	0	0	0	3530.07	1.33	0	0	0	0	0	0	0	0	983.4	1.64	0	0	0	334.58	5.42	0	0	0	159.46	6.41	0	0	0	43.75	15.66	0	0	0	18.84	21.19	0	0	0	9.24	21.86	0	0	0	3.03	37.09	0	0	0	1.92	37.45	0	0.00#	0	0.78	40.44	0	0.00#	0	0.43	188.5
Esophagus	0	0	0	0	0	0	0	0	0	0	0	0	0	0	0	0	0	0	0	0	0	0	0	0	0	0	0	0	0	0	0	0	0	0	0	0	0	0	0	0	0	0	0	0	0	0	0	0	0	0	0	0	0	0	0	0	0	0	0	0	0	0	0	0	0	0	0	0	0	0	0	0	0	0	0	0	0	0	0	0	0	0	0	0	0	0	0	0	0	0	0	0	0	0	0
Stomach	0	0	0	0	0	0	0	0	0	0	0	0	0	0	0	0	0	0	0	0	0	0	0	0	0	0	0	0	0	0	0	0	0	0	0	0	0	0	0	0	0	0	0	0	0	0	0	0	0	0	0	0	0	0	0	0	0	0	0	0	0	0	0	130.87	3.42	0	0	0	64.41	5	0	0	0	97.35	2.08	0	0	0	38.98	2.42	0	0	0	11.98	5	0	0	0	11.48	2.42	0	0	0	4.35	20.33
Small Intestine	0	0	0	0	0	0	0	0	0	0	0	0	0	0	0	0	0	0	0	0	0	0	0	0	0	0	0	0	0	0	0	0	0	0	0	0	0	0	0	0	0	0	0	0	0	0	0	0	0	0	0	0	0	0	0	0	0	0	0	0	0	0	0	474.36	1.58	0	0	0	185.69	2.58	0	0	0	0	0	0	0	0	0	0	0	0	0	0	0	0	0	0	0	0	0	0	0	133.45	4.16
Colon and Rectum	0	0	0	0	0	0	0	0	0	0	0	0	0	0	0	0	0	0	0	0	0	0	0	0	0	0	0	0	0	0	0	0	0	0	0	0	0	0	0	0	0	0	0	0	0	0	0	0	983.4	1.64	0	0	0	363.82	5	0	0	0	251.56	5	0	0	0	132.63	6.08	0	0	0	38.41	11.11	0	0	0	10.21	19.78	0	0	0	3.3	34.51	0	0	0	2.49	28.7	0	0.00#	0	0.92	33.27	0	0.00#	0	0.52	145.1
Colon excluding Rectum	0	0	0	0	0	0	0	0	0	0	0	0	0	0	0	0	0	0	0	0	0	0	0	0	0	0	0	0	0	0	0	0	0	0	0	0	0	0	0	0	0	0	0	0	0	0	0	0	0	0	0	0	0	0	0	0	0	0	0	0	0	0	0	759.09	1.08	0	0	0	47.7	8.5	0	0	0	11.3	18.28	0	0	0	4.25	27.09	0	0	0	4.98	13.96	0	0	0	1.88	14.94	0	0.00#	0	0.93	83.85
Cecum	0	0	0	0	0	0	0	0	0	0	0	0	0	0	0	0	0	0	0	0	0	0	0	0	0	0	0	0	0	0	0	0	0	0	0	0	0	0	0	0	0	0	0	0	0	0	0	0	0	0	0	0	0	0	0	0	0	0	0	0	0	0	0	0	0	0	0	0	0	0	0	0	0	51.21	3.33	0	0	0	10.73	10.17	0	0	0	5.65	12.4	0	0	0	2.97	9.6	0	0	0	1.6	35.5
Appendix	0	0	0	0	0	0	0	0	0	0	0	0	0	0	0	0	0	0	0	0	0	0	0	0	0	0	0	0	0	0	0	0	0	0	0	0	0	0	0	0	0	0	0	0	0	0	0	0	0	0	0	0	0	0	0	0	0	0	0	0	0	0	0	0	0	0	0	0	0	0	0	0	0	0	0	0	0	0	0	0	0	0	0	0	0	0	0	0	0	0	0	0	0	0	0
Ascending Colon	0	0	0	0	0	0	0	0	0	0	0	0	0	0	0	0	0	0	0	0	0	0	0	0	0	0	0	0	0	0	0	0	0	0	0	0	0	0	0	0	0	0	0	0	0	0	0	0	0	0	0	0	0	0	0	0	0	0	0	0	0	0	0	759.09	1.08	0	0	0	103.47	5	0	0	0	38.91	6.86	0	0	0	11.39	10.67	0	0	0	41.9	1.56	0	0	0	0	0	0	0	0	6.74	25.17
Hepatic Flexure	0	0	0	0	0	0	0	0	0	0	0	0	0	0	0	0	0	0	0	0	0	0	0	0	0	0	0	0	0	0	0	0	0	0	0	0	0	0	0	0	0	0	0	0	0	0	0	0	0	0	0	0	0	0	0	0	0	0	0	0	0	0	0	0	0	0	0	0	0	0	0	0	0	0	0	0	0	0	0	0	0	0	0	0	0	0	0	0	5.1	5.34	0	0	0	5.1	5.34
Transverse Colon	0	0	0	0	0	0	0	0	0	0	0	0	0	0	0	0	0	0	0	0	0	0	0	0	0	0	0	0	0	0	0	0	0	0	0	0	0	0	0	0	0	0	0	0	0	0	0	0	0	0	0	0	0	0	0	0	0	0	0	0	0	0	0	0	0	0	0	0	0	0	0	0	0	51.92	3.17	0	0	0	48.15	2.25	0	0	0	0	0	0	0	0	0	0	0	0	0	24.98	5.42
Splenic Flexure	0	0	0	0	0	0	0	0	0	0	0	0	0	0	0	0	0	0	0	0	0	0	0	0	0	0	0	0	0	0	0	0	0	0	0	0	0	0	0	0	0	0	0	0	0	0	0	0	0	0	0	0	0	0	0	0	0	0	0	0	0	0	0	0	0	0	0	0	0	0	0	0	0	0	0	0	0	0	0	0	0	0	0	0	0	0	0	0	0	0	0	0	0	0	0
Descending Colon	0	0	0	0	0	0	0	0	0	0	0	0	0	0	0	0	0	0	0	0	0	0	0	0	0	0	0	0	0	0	0	0	0	0	0	0	0	0	0	0	0	0	0	0	0	0	0	0	0	0	0	0	0	0	0	0	0	0	0	0	0	0	0	0	0	0	0	0	0	0	0	0	0	116.6	1.75	0	0	0	29.92	4	0	0	0	0	0	0	0	0	0	0	0	0	0	23.81	5.75
Sigmoid Colon	0	0	0	0	0	0	0	0	0	0	0	0	0	0	0	0	0	0	0	0	0	0	0	0	0	0	0	0	0	0	0	0	0	0	0	0	0	0	0	0	0	0	0	0	0	0	0	0	0	0	0	0	0	0	0	0	0	0	0	0	0	0	0	0	0	0	0	0	88.48	3.5	0	0	0	64.67	3.17	0	0	0	0	0	0	0	0	0	0	0	0	0	0	0	0	0	0	37.36	6.67
Large Intestine, NOS	0	0	0	0	0	0	0	0	0	0	0	0	0	0	0	0	0	0	0	0	0	0	0	0	0	0	0	0	0	0	0	0	0	0	0	0	0	0	0	0	0	0	0	0	0	0	0	0	0	0	0	0	0	0	0	0	0	0	0	0	0	0	0	0	0	0	0	0	0	0	0	0	0	0	0	0	0	0	0	0	0	0	0	0	0	0	0	0	0	0	0	0	0	0	0
Rectum and Rectosigmoid Junction	0	0	0	0	0	0	0	0	0	0	0	0	0	0	0	0	0	0	0	0	0	0	0	0	0	0	0	0	0	0	0	0	0	0	0	0	0	0	0	0	0	0	0	0	0	0	0	0	983.4	1.64	0	0	0	363.82	5	0	0	0	251.56	5	0	0	0	160.71	5	0	0	0	197.41	2.6	0	0	0	106.05	1.5	0	0	0	14.8	7.42	0	0	0	4.97	14.75	0	0	0	1.82	18.34	0	0	0	1.18	61.25
Rectosigmoid Junction	0	0	0	0	0	0	0	0	0	0	0	0	0	0	0	0	0	0	0	0	0	0	0	0	0	0	0	0	0	0	0	0	0	0	0	0	0	0	0	0	0	0	0	0	0	0	0	0	1421.86	0.83	0	0	0	0	0	0	0	0	0	0	0	0	0	0	0	0	0	0	0	0	0	0	0	0	0	0	0	0	27.74	4.25	0	0	0	4.97	14.75	0	0	0	1.82	18.34	0	0	0	1.27	38.17
Rectum	0	0	0	0	0	0	0	0	0	0	0	0	0	0	0	0	0	0	0	0	0	0	0	0	0	0	0	0	0	0	0	0	0	0	0	0	0	0	0	0	0	0	0	0	0	0	0	0	3188.98	0.81	0	0	0	363.82	5	0	0	0	251.56	5	0	0	0	160.71	5	0	0	0	197.41	2.6	0	0	0	106.05	1.5	0	0	0	31.71	3.17	0	0	0	0	0	0	0	0	0	0	0	0	0	16.87	23.08
Anus, Anal Canal and Anorectum	0	0	0	0	0	0	0	0	0	0	0	0	0	0	0	0	0	0	0	0	0	0	0	0	0	0	0	0	0	0	0	0	0	0	0	0	0	0	0	0	0	0	0	0	0	0	0	0	0	0	0	0	0	0	0	0	0	0	0	0	0	0	0	0	0	0	0	0	0	0	0	0	0	0	0	0	0	0	0	0	0	0	0	0	0	0	0	0	0	0	0	0	0	0	0
Liver and Intrahepatic Bile Duct	0	0	0	0	0	0	0	0	0	0	0	0	0	0	0	0	0	0	0	0	0	0	0	0	0	0	0	0	0	0	0	0	0	0	0	0	0	0	0	0	0	0	0	0	0	0	0	0	0	0	0	0	0	0	0	0	0	0	0	0	0	0	0	179.59	4.58	0	0	0	343.16	1.5	0	0	0	0	0	0	0	0	0	0	0	0	0	28.02	3.67	0	0	0	9.42	4.75	0	0	0	6.65	14.5
Liver	0	0	0	0	0	0	0	0	0	0	0	0	0	0	0	0	0	0	0	0	0	0	0	0	0	0	0	0	0	0	0	0	0	0	0	0	0	0	0	0	0	0	0	0	0	0	0	0	0	0	0	0	0	0	0	0	0	0	0	0	0	0	0	179.59	4.58	0	0	0	343.16	1.5	0	0	0	0	0	0	0	0	0	0	0	0	0	28.02	3.67	0	0	0	9.42	4.75	0	0	0	6.65	14.5
Intrahepatic Bile Duct	0	0	0	0	0	0	0	0	0	0	0	0	0	0	0	0	0	0	0	0	0	0	0	0	0	0	0	0	0	0	0	0	0	0	0	0	0	0	0	0	0	0	0	0	0	0	0	0	0	0	0	0	0	0	0	0	0	0	0	0	0	0	0	0	0	0	0	0	0	0	0	0	0	0	0	0	0	0	0	0	0	0	0	0	0	0	0	0	0	0	0	0	0	0	0
Gallbladder	0	0	0	0	0	0	0	0	0	0	0	0	0	0	0	0	0	0	0	0	0	0	0	0	0	0	0	0	0	0	0	0	0	0	0	0	0	0	0	0	0	0	0	0	0	0	0	0	0	0	0	0	0	0	0	0	0	0	0	0	0	0	0	0	0	0	0	0	0	0	0	0	0	0	0	0	0	0	0	0	0	0	0	0	0	0	0	0	0	0	0	0	0	0	0
Other Biliary	0	0	0	0	0	0	0	0	0	0	0	0	0	0	0	0	0	0	0	0	0	0	0	0	0	0	0	0	0	0	0	0	0	0	0	0	0	0	0	0	0	0	0	0	0	0	0	0	0	0	0	0	0	0	0	0	0	0	0	0	0	0	0	0	0	0	0	0	0	0	0	0	0	0	0	0	0	0	0	0	0	0	0	0	0	0	0	0	0	0	0	0	0	0	0
Pancreas	0	0	0	0	0	0	0	0	0	0	0	0	0	0	0	0	0	0	0	0	0	0	0	0	0	0	0	0	0	0	0	0	0	0	0	0	0	0	3530.07	1.33	0	0	0	0	0	0	0	0	0	0	0	0	0	4162.11	0.42	0	0	0	0	0	0	0	0	0	0	0	0	0	309.31	1	0	0	0	0	0	0	0	0	629.16	0.16	0	0	0	0	0	0	0	0	0	0	0	0	0	187.06	2.92
Retroperitoneum	0	0	0	0	0	0	0	0	0	0	0	0	0	0	0	0	0	0	0	0	0	0	0	0	0	0	0	0	0	0	0	0	0	0	0	0	0	0	0	0	0	0	0	0	0	0	0	0	0	0	0	0	0	0	0	0	0	0	435.58	1.41	0	0	0	0	0	0	0	0	0	0	0	0	0	0	0	0	0	0	0	0	0	0	0	0	0	0	0	0	0	0	0	0	0	435.58	1.41
Peritoneum, Omentum and Mesentery	0	0	0	0	0	0	0	0	0	0	0	0	0	0	0	0	0	0	0	0	0	0	0	0	0	0	0	0	0	0	0	0	0	0	0	0	0	0	0	0	0	0	0	0	0	0	0	0	0	0	0	0	0	0	0	0	0	0	0	0	0	0	0	0	0	0	0	0	0	0	0	0	0	0	0	0	0	0	0	0	0	0	0	923.15	0.08	0	0	0	0	0	0	0	0	923.15	0.08
Other Digestive Organs	0	0	0	0	0	0	0	0	0	0	0	0	0	0	0	0	0	0	0	0	0	0	0	0	0	0	0	0	0	0	0	0	0	0	0	0	0	0	0	0	0	0	0	0	0	0	0	0	0	0	0	0	0	0	0	0	0	0	0	0	0	0	0	0	0	0	0	0	0	0	0	0	0	0	0	0	0	0	0	0	0	0	0	0	0	0	0	0	0	0	0	0	0	0	0
Respiratory System	0	0	0	0	0	0	0	0	0	0	0	0	0	0	0	0	0	0	0	0	0	0	0	0	0	0	0	0	0	0	0	0	0	0	0	0	0	0	0	0	0	0	0	0	0	0	0	0	0	0	0	0	0	0	0	0	0	0	156.77	3.91	0	0	0	37.43	13.08	0	0	0	22.03	15.66	0	0	0	13.98	17.08	0	0	0	9.22	13.25	0	0	0	3.98	17.34	0	0	0	2.21	12.5	0	0	0	1.04	92.82
Nose, Nasal Cavity and Middle Ear	0	0	0	0	0	0	0	0	0	0	0	0	0	0	0	0	0	0	0	0	0	0	0	0	0	0	0	0	0	0	0	0	0	0	0	0	0	0	0	0	0	0	0	0	0	0	0	0	0	0	0	0	0	0	0	0	0	0	0	0	0	0	0	0	0	0	0	0	0	0	0	0	0	0	0	0	0	0	0	0	0	0	0	0	0	0	0	0	0	0	0	0	0	0	0
Larynx	0	0	0	0	0	0	0	0	0	0	0	0	0	0	0	0	0	0	0	0	0	0	0	0	0	0	0	0	0	0	0	0	0	0	0	0	0	0	0	0	0	0	0	0	0	0	0	0	0	0	0	0	0	0	0	0	0	0	0	0	0	0	0	0	0	0	0	0	0	0	0	0	0	393.2	0.41	0	0	0	20.86	5	0	0	0	7.93	8	0	0	0	5.17	5.42	0	0	0	2.7	18.83
Lung and Bronchus	0	0	0	0	0	0	0	0	0	0	0	0	0	0	0	0	0	0	0	0	0	0	0	0	0	0	0	0	0	0	0	0	0	0	0	0	0	0	0	0	0	0	0	0	0	0	0	0	0	0	0	0	0	0	0	0	0	0	156.77	3.91	0	0	0	37.43	13.08	0	0	0	22.03	15.66	0	0	0	14.49	16.67	0	0	0	16.51	8.25	0	0	0	7.98	9.34	0	0	0	3.87	7.08	0	0	0	1.69	73.99
Pleura	0	0	0	0	0	0	0	0	0	0	0	0	0	0	0	0	0	0	0	0	0	0	0	0	0	0	0	0	0	0	0	0	0	0	0	0	0	0	0	0	0	0	0	0	0	0	0	0	0	0	0	0	0	0	0	0	0	0	0	0	0	0	0	0	0	0	0	0	0	0	0	0	0	0	0	0	0	0	0	0	0	0	0	0	0	0	0	0	0	0	0	0	0	0	0
Trachea, Mediastinum and Other Respiratory Organs	0	0	0	0	0	0	0	0	0	0	0	0	0	0	0	0	0	0	0	0	0	0	0	0	0	0	0	0	0	0	0	0	0	0	0	0	0	0	0	0	0	0	0	0	0	0	0	0	0	0	0	0	0	0	0	0	0	0	0	0	0	0	0	0	0	0	0	0	0	0	0	0	0	0	0	0	0	0	0	0	0	0	0	0	0	0	0	0	0	0	0	0	0	0	0
Bones and Joints	0	0	0	0	0	0	0	0	0	0	0	0	0	0	0	0	0	0	0	0	0	0	0	0	0	0	0	0	0	0	0	0	0	0	0	0	0	0	0	0	0	0	0	0	0	0	0	0	0	0	0	0	0	0	0	0	0	0	0	0	0	0	0	0	0	0	0	0	0	0	0	0	0	70.34	3.75	0	0	0	0	0	0	0	0	0	0	0	0	0	0	0	0	0	0	70.34	3.75
Soft Tissue including Heart	0	0	0	870.97	2.92	0	0	0	0	0	0	0	0	0	0	0	0	0	0	0	0	0	0	0	0	0	0	0	0	0	0	0	0	0	0	0	0	0	0	0	0	0	0	0	0	0	0	0	0	0	0	0	0	0	0	0	0	0	0	0	0	0	0	0	0	0	0	0	0	0	0	0	0	0	0	0	0	0	714.32	0.17	0	0	0	0	0	0	0	0	0	0	0	0	0	392.45	3.08
Skin excluding Basal and Squamous	0	0	0	0	0	0	0	0	0	0	0	0	0	0	0	0	0	0	0	0	0	0	0	0	0	0	0	0	0	0	0	0	0	0	0	0	0	0	0	0	0	0	0	0	0	0	0	0	0	0	0	0	0	251.54	3.33	0	0	0	124.94	5	0	0	0	92.48	4.84	0	0	0	22.83	13.25	0	0	0	19.06	9.59	0	0	0	14.85	8.08	0	0	0	3.45	19.55	0	0	0	1.45	19.12	0	0.00#	0	0.86	82.76
Melanoma of the Skin	0	0	0	0	0	0	0	0	0	0	0	0	0	0	0	0	0	0	0	0	0	0	0	0	0	0	0	0	0	0	0	0	0	0	0	0	0	0	0	0	0	0	0	0	0	0	0	0	0	0	0	0	0	0	0	0	0	0	0	0	0	0	0	122.94	3.59	0	0	0	22.83	13.25	0	0	0	19.31	9.42	0	0	0	17.33	6.75	0	0	0	3.45	19.55	0	0	0	1.45	19.12	0	0.00#	0	0.88	71.68
Other Non-Epithelial Skin	0	0	0	0	0	0	0	0	0	0	0	0	0	0	0	0	0	0	0	0	0	0	0	0	0	0	0	0	0	0	0	0	0	0	0	0	0	0	0	0	0	0	0	0	0	0	0	0	0	0	0	0	0	251.54	3.33	0	0	0	124.94	5	0	0	0	373.32	1.25	0	0	0	0	0	0	0	0	1465.88	0.17	0	0	0	103.96	1.33	0	0	0	0	0	0	0	0	0	0	0	0	0	40.07	11.08
Breast	0	0	0	0	0	0	0	0	0	0	0	0	0	0	0	0	0	0	0	0	0	0	0	0	0	0	0	0	0	0	0	0	0	0	0	0	0	0	0	0	0	0	0	0	0	0	0	0	2377.41	1.92	0	0	0	634.49	5	0	0	0	242.76	6.25	0	0	0	47.97	17.19	0	0	0	20.62	25.65	0	0	0	13.3	23.33	0	0	0	6.09	27.09	0	0	0	1.96	45.42	0	0.00#	0	0.81	40.08	0	0.00#	0	0.49	191.92
Female Genital System	0	0	0	0	0	0	0	0	0	0	0	0	0	0	0	0	0	0	0	0	0	0	0	0	0	0	0	0	0	0	0	0	0	0	0	0	0	0	15357.5	0.25	0	0	0	1743.17	1.75	0	0	0	931.75	2.5	0	0	0	268.32	6.75	0	0	0	103.16	10	0	0	0	52.41	11.58	0	0	0	28.83	15.42	0	0	0	14.43	18.42	0	0	0	9.67	15.58	0	0	0	7.63	9.89	0	0	0	2.33	13.27	0	0	0	1.25	105.42
Cervix Uteri	0	0	0	0	0	0	0	0	0	0	0	0	0	0	0	0	0	0	0	0	0	0	0	0	0	0	0	0	0	0	0	0	0	0	0	0	0	0	0	0	0	0	0	0	0	0	0	0	0	0	0	0	0	3372.02	0.5	0	0	0	244.35	5	0	0	0	255.9	2.66	0	0	0	0	0	0	0	0	59.53	4.92	0	0	0	53.01	3.09	0	0	0	225.9	0.33	0	0	0	324.06	0.08	0	0	0	19.43	16.58
Corpus and Uterus, NOS	0	0	0	0	0	0	0	0	0	0	0	0	0	0	0	0	0	0	0	0	0	0	0	0	0	0	0	0	0	0	0	0	0	0	0	0	0	0	15357.5	0.25	0	0	0	1743.17	1.75	0	0	0	0	0	0	0	0	2584.58	1.25	0	0	0	1090.12	1.17	0	0	0	218.26	3.67	0	0	0	61.56	7.75	0	0	0	25.88	9.75	0	0	0	18.18	7.66	0	0	0	8.75	8.5	0	0	0	11.55	2.67	0	0	0	3.15	44.42
Corpus Uteri	0	0	0	0	0	0	0	0	0	0	0	0	0	0	0	0	0	0	0	0	0	0	0	0	0	0	0	0	0	0	0	0	0	0	0	0	0	0	15357.5	0.25	0	0	0	1743.17	1.75	0	0	0	0	0	0	0	0	2584.58	1.25	0	0	0	1090.12	1.17	0	0	0	218.26	3.67	0	0	0	61.56	7.75	0	0	0	25.88	9.75	0	0	0	18.18	7.66	0	0	0	8.75	8.5	0	0	0	11.55	2.67	0	0	0	3.15	44.42
Uterus, NOS	0	0	0	0	0	0	0	0	0	0	0	0	0	0	0	0	0	0	0	0	0	0	0	0	0	0	0	0	0	0	0	0	0	0	0	0	0	0	0	0	0	0	0	0	0	0	0	0	0	0	0	0	0	0	0	0	0	0	0	0	0	0	0	0	0	0	0	0	0	0	0	0	0	0	0	0	0	0	0	0	0	0	0	0	0	0	0	0	0	0	0	0	0	0	0
Ovary	0	0	0	0	0	0	0	0	0	0	0	0	0	0	0	0	0	0	0	0	0	0	0	0	0	0	0	0	0	0	0	0	0	0	0	0	0	0	0	0	0	0	0	0	0	0	0	0	0	0	0	0	0	0	0	0	0	0	0	0	0	0	0	0	0	0	0	0	0	0	0	0	0	0	0	0	0	0	0	0	0	0	0	0	0	0	0	0	0	0	0	0	0	0	0
Vagina	0	0	0	0	0	0	0	0	0	0	0	0	0	0	0	0	0	0	0	0	0	0	0	0	0	0	0	0	0	0	0	0	0	0	0	0	0	0	0	0	0	0	0	0	0	0	0	0	0	0	0	0	0	0	0	0	0	0	268.88	2.75	0	0	0	94.41	5.25	0	0	0	76.15	5.34	0	0	0	1318.12	0.17	0	0	0	56.89	2.92	0	0	0	354.91	0.25	0	0	0	329.61	0.08	0	0	0	19.37	16.75
Vulva	0	0	0	0	0	0	0	0	0	0	0	0	0	0	0	0	0	0	0	0	0	0	0	0	0	0	0	0	0	0	0	0	0	0	0	0	0	0	0	0	0	0	0	0	0	0	0	0	931.75	2.5	0	0	0	328.58	5	0	0	0	1036.32	1.08	0	0	0	0	0	0	0	0	188.41	2.34	0	0	0	76.38	3.58	0	0	0	83.44	1.91	0	0	0	105.99	0.81	0	0	0	3	10.35	0	0	0	2.64	27.58
Other Female Genital Organs	0	0	0	0	0	0	0	0	0	0	0	0	0	0	0	0	0	0	0	0	0	0	0	0	0	0	0	0	0	0	0	0	0	0	0	0	0	0	0	0	0	0	0	0	0	0	0	0	0	0	0	0	0	0	0	0	0	0	0	0	0	0	0	0	0	0	0	0	0	0	0	0	0	0	0	0	0	0	0	0	0	0	0	0	0	0	0	0	369.37	0.08	0	0	0	369.37	0.08
Male Genital System	0	0	0	0	0	0	0	0	0	0	0	0	0	0	0	0	0	0	0	0	0	0	0	0	0	0	0	0	0	0	0	0	0	0	0	0	0	0	0	0	0	0	0	0	0	0	0	0	170.75	3.58	0	0	0	49.28	12.01	0	0	0	16.68	34.21	0	0	0	8.42	52.36	0	0	0	2.94	100.59	0	0	0	1.23	149.63	0	0.00#	0	0.64	175.91	0	0.00#	0	0.5	131.26	0	0.00#	0	0.42	66.72	0	0.00#	0	0.14	726.27
Prostate	0	0	0	0	0	0	0	0	0	0	0	0	0	0	0	0	0	0	0	0	0	0	0	0	0	0	0	0	0	0	0	0	0	0	0	0	0	0	0	0	0	0	0	0	0	0	0	0	410.87	1.5	0	0	0	61.73	10.17	0	0	0	16.68	34.21	0	0	0	8.86	49.71	0	0	0	3.08	96.16	0	0	0	1.25	147.63	0	0.00#	0	0.64	175.91	0	0.00#	0	0.51	129.51	0	0.00#	0	0.42	66.72	0	0.00#	0	0.14	711.52
Testis	0	0	0	0	0	0	0	0	0	0	0	0	0	0	0	0	0	0	0	0	0	0	0	0	0	0	0	0	0	0	0	0	0	0	0	0	0	0	0	0	0	0	0	0	0	0	0	0	0	0	0	0	0	0	0	0	0	0	0	0	0	0	0	0	0	0	0	0	0	0	0	0	0	0	0	0	0	0	0	0	0	0	0	0	0	0	0	0	0	0	0	0	0	0	0
Penis	0	0	0	0	0	0	0	0	0	0	0	0	0	0	0	0	0	0	0	0	0	0	0	0	0	0	0	0	0	0	0	0	0	0	0	0	0	0	0	0	0	0	0	0	0	0	0	0	292.18	2.08	0	0	0	377.01	1.17	0	0	0	0	0	0	0	0	167.92	2.65	0	0	0	65.29	4.44	0	0	0	100.25	2	0	0	0	0	0	0	0	0	29.69	1.75	0	0	0	0	0	0	0	0	14.08	14.08
Other Male Genital Organs	0	0	0	0	0	0	0	0	0	0	0	0	0	0	0	0	0	0	0	0	0	0	0	0	0	0	0	0	0	0	0	0	0	0	0	0	0	0	0	0	0	0	0	0	0	0	0	0	0	0	0	0	0	693.21	0.67	0	0	0	0	0	0	0	0	0	0	0	0	0	0	0	0	0	0	0	0	0	0	0	0	0	0	0	0	0	0	0	0	0	0	0	0	0	0	693.21	0.67
Urinary System	0	0	0	0	0	0	0	0	0	0	0	0	0	0	0	0	0	0	0	0	0	0	0	0	0	0	0	0	0	0	0	0	0	1425.41	3.08	0	0	0	391.9	9.17	0	0	0	43.08	40.35	0	0	0	27.56	46.51	0	0	0	10.02	101.6	0	0	0	3.15	215.74	0	0	0	1.49	308.83	0	0.00#	0	0.95	356.46	0	0.00#	0	0.49	436.16	0	0.00#	0	0.25	505.39	0	0.00#	0	0.18	398.44	0	0.00#	0	0.07	438.26	0	0.00#	0	0.03	2859.99
Urinary Bladder	0	0	0	0	0	0	0	0	0	0	0	0	0	0	0	0	0	0	0	0	0	0	0	0	0	0	0	0	0	0	0	0	0	0	0	0	0	0	1644.74	2.33	0	0	0	208.16	11.36	0	0	0	141.37	12.74	0	0	0	42.15	25.18	0	0	0	9.26	71.83	0	0	0	2.84	160.38	0	0	0	1.53	212.96	0	0.00#	0	0.81	253.75	0	0.00#	0	0.42	289.36	0	0.00#	0	0.29	236.92	0	0.00#	0	0.11	252.17	0	0.00#	0	0.06	1528.97
Kidney and Renal Pelvis	0	0	0	0	0	0	0	0	0	0	0	0	0	0	0	0	0	0	0	0	0	0	0	0	0	0	0	0	0	0	0	0	0	16651.2	0.17	0	0	0	9397.65	0.25	0	0	0	970.52	1.83	0	0	0	124.54	8.6	0	0	0	39.31	25.5	0	0	0	11.12	62.78	0	0	0	8.57	54.96	0	0	0	6.36	56.61	0	0	0	2.87	76.46	0	0	0	1.39	89.14	0	0	0	1.01	74.24	0	0.00#	0	0.37	77.75	0	0.00#	0	0.19	528.28
Ureter	0	0	0	0	0	0	0	0	0	0	0	0	0	0	0	0	0	0	0	0	0	0	0	0	0	0	0	0	0	0	0	0	0	0	0	0	0	0	0	0	0	0	0	0	0	0	0	0	2606.99	0.92	0	0	0	97.98	9.99	0	0	0	80.4	10.29	0	0	0	27.7	20.48	0	0	0	20.31	17.98	0	0	0	4.49	55.78	0	0	0	2.12	65.47	0	0	0	1.71	47.02	0	0.00#	0	0.68	45.84	0	0.00#	0	0.35	273.78
Other Urinary Organs	0	0	0	0	0	0	0	0	0	0	0	0	0	0	0	0	0	0	0	0	0	0	0	0	0	0	0	0	0	0	0	0	0	1558.85	2.91	0	0	0	544.28	6.59	0	0	0	57.54	27.16	0	0	0	48.09	24.25	0	0	0	24.76	40.93	0	0	0	9.34	70.84	0	0	0	6.07	73.01	0	0	0	5.17	68.92	0	0	0	4.25	50.16	0	0	0	2.19	61.43	0	0	0	2.03	40.26	0	0.00#	0	0.5	62.51	0	0.00#	0	0.27	528.97
Eye and Orbit	0	0	0	0	0	0	0	0	0	0	0	0	0	0	0	0	0	0	0	0	0	0	0	0	0	0	0	0	0	0	0	0	0	0	0	0	0	0	0	0	0	0	0	0	0	0	0	0	0	0	0	0	0	0	0	0	0	0	0	0	0	0	0	0	0	0	0	0	0	0	0	0	0	0	0	0	0	0	116.6	1.42	0	0	0	17.53	5	0	0	0	19.63	1.59	0	0	0	8.58	8
Brain and Other Nervous System	0	0	0	0	0	0	0	0	0	0	0	0	0	0	0	0	0	0	0	0	0	0	0	0	0	0	0	0	0	0	0	0	0	0	0	0	0	0	0	0	0	0	0	0	0	0	0	0	0	0	0	0	0	0	0	0	0	0	0	0	0	0	0	0	0	0	0	0	0	0	0	0	0	0	0	0	0	0	0	0	0	0	0	0	0	0	0	0	0	0	0	0	0	0	0
Brain	0	0	0	0	0	0	0	0	0	0	0	0	0	0	0	0	0	0	0	0	0	0	0	0	0	0	0	0	0	0	0	0	0	0	0	0	0	0	0	0	0	0	0	0	0	0	0	0	0	0	0	0	0	0	0	0	0	0	0	0	0	0	0	0	0	0	0	0	0	0	0	0	0	0	0	0	0	0	0	0	0	0	0	0	0	0	0	0	0	0	0	0	0	0	0
Cranial Nerves Other Nervous System	0	0	0	0	0	0	0	0	0	0	0	0	0	0	0	0	0	0	0	0	0	0	0	0	0	0	0	0	0	0	0	0	0	0	0	0	0	0	0	0	0	0	0	0	0	0	0	0	0	0	0	0	0	0	0	0	0	0	0	0	0	0	0	0	0	0	0	0	0	0	0	0	0	0	0	0	0	0	0	0	0	0	0	0	0	0	0	0	0	0	0	0	0	0	0
Endocrine System	0	0	0	0	0	0	0	0	0	0	0	0	0	0	0	0	0	0	0	0	0	0	0	0	0	0	0	0	0	0	0	0	0	0	0	0	0	0	0	0	0	0	0	0	0	0	0	0	0	0	0	0	0	0	0	0	0	0	0	0	0	0	0	0	0	0	0	0	0	0	0	0	0	74.31	3.92	0	0	0	33.04	5	0	0	0	20.77	4.25	0	0	0	0	0	0	0	0	10.89	13.17
Thyroid	0	0	0	0	0	0	0	0	0	0	0	0	0	0	0	0	0	0	0	0	0	0	0	0	0	0	0	0	0	0	0	0	0	0	0	0	0	0	0	0	0	0	0	0	0	0	0	0	0	0	0	0	0	0	0	0	0	0	0	0	0	0	0	0	0	0	0	0	0	0	0	0	0	74.31	3.92	0	0	0	33.04	5	0	0	0	20.77	4.25	0	0	0	0	0	0	0	0	10.89	13.17
Other Endocrine including Thymus	0	0	0	0	0	0	0	0	0	0	0	0	0	0	0	0	0	0	0	0	0	0	0	0	0	0	0	0	0	0	0	0	0	0	0	0	0	0	0	0	0	0	0	0	0	0	0	0	0	0	0	0	0	0	0	0	0	0	0	0	0	0	0	0	0	0	0	0	0	0	0	0	0	0	0	0	0	0	0	0	0	0	0	0	0	0	0	0	0	0	0	0	0	0	0
Lymphoma	0	0	0	0	0	0	0	0	0	0	0	0	0	0	0	0	0	0	0	0	0	0	0	0	0	0	0	0	0	0	0	0	0	0	0	0	0	0	0	0	0	0	0	0	0	0	0	0	0	0	0	0	0	0	0	0	0	0	0	0	0	0	0	0	0	0	0	0	0	0	0	0	0	153.08	1.25	0	0	0	23.52	5	0	0	0	9.83	7.16	0	0	0	8.12	3.75	0	0	0	3.65	17.16
Hodgkin Lymphoma	0	0	0	0	0	0	0	0	0	0	0	0	0	0	0	0	0	0	0	0	0	0	0	0	0	0	0	0	0	0	0	0	0	0	0	0	0	0	0	0	0	0	0	0	0	0	0	0	0	0	0	0	0	0	0	0	0	0	0	0	0	0	0	0	0	0	0	0	0	0	0	0	0	0	0	0	0	0	0	0	0	0	0	0	0	0	0	0	0	0	0	0	0	0	0
Hodgkin - Nodal	0	0	0	0	0	0	0	0	0	0	0	0	0	0	0	0	0	0	0	0	0	0	0	0	0	0	0	0	0	0	0	0	0	0	0	0	0	0	0	0	0	0	0	0	0	0	0	0	0	0	0	0	0	0	0	0	0	0	0	0	0	0	0	0	0	0	0	0	0	0	0	0	0	0	0	0	0	0	0	0	0	0	0	0	0	0	0	0	0	0	0	0	0	0	0
Hodgkin - Extranodal	0	0	0	0	0	0	0	0	0	0	0	0	0	0	0	0	0	0	0	0	0	0	0	0	0	0	0	0	0	0	0	0	0	0	0	0	0	0	0	0	0	0	0	0	0	0	0	0	0	0	0	0	0	0	0	0	0	0	0	0	0	0	0	0	0	0	0	0	0	0	0	0	0	0	0	0	0	0	0	0	0	0	0	0	0	0	0	0	0	0	0	0	0	0	0
Non-Hodgkin Lymphoma	0	0	0	0	0	0	0	0	0	0	0	0	0	0	0	0	0	0	0	0	0	0	0	0	0	0	0	0	0	0	0	0	0	0	0	0	0	0	0	0	0	0	0	0	0	0	0	0	0	0	0	0	0	0	0	0	0	0	0	0	0	0	0	0	0	0	0	0	0	0	0	0	0	153.08	1.25	0	0	0	23.52	5	0	0	0	9.83	7.16	0	0	0	8.12	3.75	0	0	0	3.65	17.16
NHL - Nodal	0	0	0	0	0	0	0	0	0	0	0	0	0	0	0	0	0	0	0	0	0	0	0	0	0	0	0	0	0	0	0	0	0	0	0	0	0	0	0	0	0	0	0	0	0	0	0	0	0	0	0	0	0	0	0	0	0	0	0	0	0	0	0	0	0	0	0	0	0	0	0	0	0	0	0	0	0	0	0	0	0	0	0	14.67	4.58	0	0	0	0	0	0	0	0	14.67	4.58
NHL - Extranodal	0	0	0	0	0	0	0	0	0	0	0	0	0	0	0	0	0	0	0	0	0	0	0	0	0	0	0	0	0	0	0	0	0	0	0	0	0	0	0	0	0	0	0	0	0	0	0	0	0	0	0	0	0	0	0	0	0	0	0	0	0	0	0	0	0	0	0	0	0	0	0	0	0	153.08	1.25	0	0	0	23.52	5	0	0	0	29.76	2.58	0	0	0	8.12	3.75	0	0	0	4.86	12.58
Myeloma	0	0	0	0	0	0	0	0	0	0	0	0	0	0	0	0	0	0	0	0	0	0	0	0	0	0	0	0	0	0	0	0	0	0	0	0	0	0	0	0	0	0	0	2328.9	1.42	0	0	0	5788.32	0.41	0	0	0	0	0	0	0	0	0	0	0	0	0	216.61	3.67	0	0	0	103.89	5	0	0	0	81.61	3.66	0	0	0	0	0	0	0	0	0	0	0	0	0	0	0	0	0	0	36.9	14.16
Leukemia	0	0	0	0	0	0	0	0	0	0	0	0	0	0	0	0	0	0	0	0	0	0	0	0	0	0	0	0	0	0	0	0	0	0	0	0	0	0	0	0	0	0	0	0	0	0	0	0	0	0	0	0	0	0	0	0	0	0	0	0	0	0	0	0	0	0	0	0	0	0	0	0	0	68.73	3.01	0	0	0	9.43	11.98	0	0	0	10.91	6.44	0	0	0	8.25	3.76	0	0	0	3	25.18
Lymphocytic Leukemia	0	0	0	0	0	0	0	0	0	0	0	0	0	0	0	0	0	0	0	0	0	0	0	0	0	0	0	0	0	0	0	0	0	0	0	0	0	0	0	0	0	0	0	0	0	0	0	0	0	0	0	0	0	0	0	0	0	0	0	0	0	0	0	0	0	0	0	0	0	0	0	0	0	68.73	3.01	0	0	0	9.43	11.98	0	0	0	10.91	6.44	0	0	0	8.25	3.76	0	0	0	3	25.18
Acute Lymphocytic Leukemia	0	0	0	0	0	0	0	0	0	0	0	0	0	0	0	0	0	0	0	0	0	0	0	0	0	0	0	0	0	0	0	0	0	0	0	0	0	0	0	0	0	0	0	0	0	0	0	0	0	0	0	0	0	0	0	0	0	0	0	0	0	0	0	0	0	0	0	0	0	0	0	0	0	0	0	0	0	0	0	0	0	0	0	0	0	0	0	0	0	0	0	0	0	0	0
Chronic Lymphocytic Leukemia	0	0	0	0	0	0	0	0	0	0	0	0	0	0	0	0	0	0	0	0	0	0	0	0	0	0	0	0	0	0	0	0	0	0	0	0	0	0	0	0	0	0	0	0	0	0	0	0	0	0	0	0	0	0	0	0	0	0	0	0	0	0	0	0	0	0	0	0	0	0	0	0	0	68.73	3.01	0	0	0	9.43	11.98	0	0	0	10.91	6.44	0	0	0	8.25	3.76	0	0	0	3	25.18
Other Lymphocytic Leukemia	0	0	0	0	0	0	0	0	0	0	0	0	0	0	0	0	0	0	0	0	0	0	0	0	0	0	0	0	0	0	0	0	0	0	0	0	0	0	0	0	0	0	0	0	0	0	0	0	0	0	0	0	0	0	0	0	0	0	0	0	0	0	0	0	0	0	0	0	0	0	0	0	0	0	0	0	0	0	0	0	0	0	0	0	0	0	0	0	0	0	0	0	0	0	0
Myeloid and Monocytic Leukemia	0	0	0	0	0	0	0	0	0	0	0	0	0	0	0	0	0	0	0	0	0	0	0	0	0	0	0	0	0	0	0	0	0	0	0	0	0	0	0	0	0	0	0	0	0	0	0	0	0	0	0	0	0	0	0	0	0	0	0	0	0	0	0	0	0	0	0	0	0	0	0	0	0	0	0	0	0	0	0	0	0	0	0	0	0	0	0	0	0	0	0	0	0	0	0
Acute Myeloid Leukemia	0	0	0	0	0	0	0	0	0	0	0	0	0	0	0	0	0	0	0	0	0	0	0	0	0	0	0	0	0	0	0	0	0	0	0	0	0	0	0	0	0	0	0	0	0	0	0	0	0	0	0	0	0	0	0	0	0	0	0	0	0	0	0	0	0	0	0	0	0	0	0	0	0	0	0	0	0	0	0	0	0	0	0	0	0	0	0	0	0	0	0	0	0	0	0
Acute Monocytic Leukemia	0	0	0	0	0	0	0	0	0	0	0	0	0	0	0	0	0	0	0	0	0	0	0	0	0	0	0	0	0	0	0	0	0	0	0	0	0	0	0	0	0	0	0	0	0	0	0	0	0	0	0	0	0	0	0	0	0	0	0	0	0	0	0	0	0	0	0	0	0	0	0	0	0	0	0	0	0	0	0	0	0	0	0	0	0	0	0	0	0	0	0	0	0	0	0
Chronic Myeloid Leukemia	0	0	0	0	0	0	0	0	0	0	0	0	0	0	0	0	0	0	0	0	0	0	0	0	0	0	0	0	0	0	0	0	0	0	0	0	0	0	0	0	0	0	0	0	0	0	0	0	0	0	0	0	0	0	0	0	0	0	0	0	0	0	0	0	0	0	0	0	0	0	0	0	0	0	0	0	0	0	0	0	0	0	0	0	0	0	0	0	0	0	0	0	0	0	0
Other Myeloid/Monocytic Leukemia	0	0	0	0	0	0	0	0	0	0	0	0	0	0	0	0	0	0	0	0	0	0	0	0	0	0	0	0	0	0	0	0	0	0	0	0	0	0	0	0	0	0	0	0	0	0	0	0	0	0	0	0	0	0	0	0	0	0	0	0	0	0	0	0	0	0	0	0	0	0	0	0	0	0	0	0	0	0	0	0	0	0	0	0	0	0	0	0	0	0	0	0	0	0	0
Other Leukemia	0	0	0	0	0	0	0	0	0	0	0	0	0	0	0	0	0	0	0	0	0	0	0	0	0	0	0	0	0	0	0	0	0	0	0	0	0	0	0	0	0	0	0	0	0	0	0	0	0	0	0	0	0	0	0	0	0	0	0	0	0	0	0	0	0	0	0	0	0	0	0	0	0	0	0	0	0	0	0	0	0	0	0	0	0	0	0	0	0	0	0	0	0	0	0
Other Acute Leukemia	0	0	0	0	0	0	0	0	0	0	0	0	0	0	0	0	0	0	0	0	0	0	0	0	0	0	0	0	0	0	0	0	0	0	0	0	0	0	0	0	0	0	0	0	0	0	0	0	0	0	0	0	0	0	0	0	0	0	0	0	0	0	0	0	0	0	0	0	0	0	0	0	0	0	0	0	0	0	0	0	0	0	0	0	0	0	0	0	0	0	0	0	0	0	0
Aleukemic, Subleukemic and NOS	0	0	0	0	0	0	0	0	0	0	0	0	0	0	0	0	0	0	0	0	0	0	0	0	0	0	0	0	0	0	0	0	0	0	0	0	0	0	0	0	0	0	0	0	0	0	0	0	0	0	0	0	0	0	0	0	0	0	0	0	0	0	0	0	0	0	0	0	0	0	0	0	0	0	0	0	0	0	0	0	0	0	0	0	0	0	0	0	0	0	0	0	0	0	0
Mesothelioma	0	0	0	0	0	0	0	0	0	0	0	0	0	0	0	0	0	0	0	0	0	0	0	0	0	0	0	0	0	0	0	0	0	0	0	0	0	0	0	0	0	0	0	0	0	0	0	0	0	0	0	0	0	0	0	0	0	0	0	0	0	0	0	0	0	0	0	0	0	0	0	0	0	0	0	0	0	0	0	0	0	0	0	0	0	0	0	0	0	0	0	0	0	0	0
Kaposi Sarcoma	0	0	0	0	0	0	0	0	0	0	0	0	0	0	0	0	0	0	0	0	0	0	0	0	0	0	0	0	0	0	0	0	0	0	0	0	0	0	0	0	0	0	0	0	0	0	0	0	0	0	0	0	0	0	0	0	0	0	0	0	0	0	0	0	0	0	0	0	0	0	0	0	0	0	0	0	0	0	0	0	0	0	0	0	0	0	0	0	0	0	0	0	0	0	0
Miscellaneous	0	0	0	0	0	0	0	0	0	0	0	0	0	0	0	0	0	0	0	0	0	0	0	0	0	0	0	0	0	0	0	0	0	0	0	0	0	0	0	0	0	0	0	1796.03	0.92	0	0	0	2045.1	0.59	0	0	0	152.76	5.25	0	0	0	134.8	4.25	0	0	0	797.83	0.42	0	0	0	0	0	0	0	0	815.17	0.25	0	0	0	0	0	0	0	0	0	0	0	0	0	180.36	0.16	0	0	0	43.41	11.83
	Excess risk is per 10,000.
	Confidence intervals are 95%.
#	P < 0.05
Eye and Orbit
	0-4	0-4	0-4	0-4	0-4	45421	45421	45421	45421	45421	45579	45579	45579	45579	45579	15-19	15-19	15-19	15-19	15-19	20-24	20-24	20-24	20-24	20-24	25-29	25-29	25-29	25-29	25-29	30-34	30-34	30-34	30-34	30-34	35-39	35-39	35-39	35-39	35-39	40-44	40-44	40-44	40-44	40-44	45-49	45-49	45-49	45-49	45-49	50-54	50-54	50-54	50-54	50-54	55-59	55-59	55-59	55-59	55-59	60-64	60-64	60-64	60-64	60-64	65-69	65-69	65-69	65-69	65-69	70-74	70-74	70-74	70-74	70-74	75-79	75-79	75-79	75-79	75-79	80-84	80-84	80-84	80-84	80-84	85+	85+	85+	85+	85+	Total	Total	Total	Total	Total
	Observed	O/E	CI Lower	CI Upper	Person Years at Risk	Observed	O/E	CI Lower	CI Upper	Person Years at Risk	Observed	O/E	CI Lower	CI Upper	Person Years at Risk	Observed	O/E	CI Lower	CI Upper	Person Years at Risk	Observed	O/E	CI Lower	CI Upper	Person Years at Risk	Observed	O/E	CI Lower	CI Upper	Person Years at Risk	Observed	O/E	CI Lower	CI Upper	Person Years at Risk	Observed	O/E	CI Lower	CI Upper	Person Years at Risk	Observed	O/E	CI Lower	CI Upper	Person Years at Risk	Observed	O/E	CI Lower	CI Upper	Person Years at Risk	Observed	O/E	CI Lower	CI Upper	Person Years at Risk	Observed	O/E	CI Lower	CI Upper	Person Years at Risk	Observed	O/E	CI Lower	CI Upper	Person Years at Risk	Observed	O/E	CI Lower	CI Upper	Person Years at Risk	Observed	O/E	CI Lower	CI Upper	Person Years at Risk	Observed	O/E	CI Lower	CI Upper	Person Years at Risk	Observed	O/E	CI Lower	CI Upper	Person Years at Risk	Observed	O/E	CI Lower	CI Upper	Person Years at Risk	Observed	O/E	CI Lower	CI Upper	Person Years at Risk
All Sites	0	0	0	48.58	48.26	0	0	0	4630.77	7.51	0	0	0	0	0	0	0	0	7700.76	1.08	0	0	0	94.5	39.93	0	0	0	67.07	56.75	0	0	0	60.36	60.71	0	0	0	35.09	83.64	0	0	0	13.98	165.39	0	0	0	5.53	273.8	0	0	0	2.37	456.07	0	0	0	1.27	605.82	0	0.00#	0	0.96	563.34	0	0.00#	0	0.63	588.77	0	0.00#	0	0.36	641.17	0	0.00#	0	0.26	503.65	0	0.00#	0	0.21	350.18	0	0.00#	0	0.09	331.67	0	0.00#	0	0.04	4777.74
Oral Cavity and Pharynx	0	0	0	0	0	0	0	0	0	0	0	0	0	0	0	0	0	0	0	0	0	0	0	0	0	0	0	0	0	0	0	0	0	0	0	0	0	0	1831.8	1.25	0	0	0	0	0	0	0	0	377.49	2.92	0	0	0	75.12	11.07	0	0	0	51.43	10.34	0	0	0	77.69	7.17	0	0	0	895.67	0.58	0	0	0	18.31	11.75	0	0	0	5.37	22.58	0	0	0	10.31	6.68	0	0	0	18.16	1.34	0	0	0	2.26	75.67
Lip	0	0	0	0	0	0	0	0	0	0	0	0	0	0	0	0	0	0	0	0	0	0	0	0	0	0	0	0	0	0	0	0	0	0	0	0	0	0	0	0	0	0	0	0	0	0	0	0	0	0	0	0	0	771.29	1.08	0	0	0	2457.23	0.25	0	0	0	0	0	0	0	0	0	0	0	0	0	0	0	0	0	0	71.18	2.33	0	0	0	12.77	5.51	0	0	0	18.16	1.34	0	0	0	6.71	10.51
Tongue	0	0	0	0	0	0	0	0	0	0	0	0	0	0	0	0	0	0	0	0	0	0	0	0	0	0	0	0	0	0	0	0	0	0	0	0	0	0	0	0	0	0	0	0	0	0	0	0	0	0	0	0	0	0	0	0	0	0	0	0	0	0	0	0	0	0	0	0	0	0	0	0	0	57.25	3.5	0	0	0	12.04	10	0	0	0	116.52	0.58	0	0	0	0	0	0	0	0	9.16	14.08
Salivary Gland	0	0	0	0	0	0	0	0	0	0	0	0	0	0	0	0	0	0	0	0	0	0	0	0	0	0	0	0	0	0	0	0	0	0	0	0	0	0	0	0	0	0	0	0	0	0	0	0	0	0	0	0	0	0	0	0	0	0	346.57	3.5	0	0	0	159.62	5	0	0	0	895.67	0.58	0	0	0	48.91	4.17	0	0	0	22.55	5	0	0	0	98.74	0.59	0	0	0	0	0	0	0	0	11.74	18.84
Floor of Mouth	0	0	0	0	0	0	0	0	0	0	0	0	0	0	0	0	0	0	0	0	0	0	0	0	0	0	0	0	0	0	0	0	0	0	0	0	0	0	0	0	0	0	0	0	0	0	0	0	0	0	0	0	0	0	0	0	0	0	444.11	0.83	0	0	0	175.46	1.42	0	0	0	0	0	0	0	0	0	0	0	0	0	0	0	0	0	0	0	0	0	0	0	0	0	0	0	0	125.77	2.25
Gum and Other Mouth	0	0	0	0	0	0	0	0	0	0	0	0	0	0	0	0	0	0	0	0	0	0	0	0	0	0	0	0	0	0	0	0	0	0	0	0	0	0	0	0	0	0	0	0	0	0	0	0	377.49	2.92	0	0	0	333.3	4.24	0	0	0	0	0	0	0	0	0	0	0	0	0	0	0	0	0	0	92.25	2.92	0	0	0	1225.69	0.08	0	0	0	0	0	0	0	0	0	0	0	0	0	57.79	10.16
Nasopharynx	0	0	0	0	0	0	0	0	0	0	0	0	0	0	0	0	0	0	0	0	0	0	0	0	0	0	0	0	0	0	0	0	0	0	0	0	0	0	1831.8	1.25	0	0	0	0	0	0	0	0	0	0	0	0	0	110.92	5.74	0	0	0	71.94	5.75	0	0	0	1102.28	0.75	0	0	0	0	0	0	0	0	170.91	1.17	0	0	0	26.27	4.58	0	0	0	0	0	0	0	0	0	0	0	0	0	14.64	19.25
Tonsil	0	0	0	0	0	0	0	0	0	0	0	0	0	0	0	0	0	0	0	0	0	0	0	0	0	0	0	0	0	0	0	0	0	0	0	0	0	0	0	0	0	0	0	0	0	0	0	0	0	0	0	0	0	0	0	0	0	0	0	0	0	0	0	0	0	0	0	0	0	0	0	0	0	0	0	0	0	0	0	0	0	0	0	0	0	0	0	0	0	0	0	0	0	0	0
Oropharynx	0	0	0	0	0	0	0	0	0	0	0	0	0	0	0	0	0	0	0	0	0	0	0	0	0	0	0	0	0	0	0	0	0	0	0	0	0	0	0	0	0	0	0	0	0	0	0	0	0	0	0	0	0	0	0	0	0	0	0	0	0	0	0	0	0	0	0	0	0	0	0	0	0	0	0	0	0	0	0	0	0	0	0	0	0	0	0	0	0	0	0	0	0	0	0
Hypopharynx	0	0	0	0	0	0	0	0	0	0	0	0	0	0	0	0	0	0	0	0	0	0	0	0	0	0	0	0	0	0	0	0	0	0	0	0	0	0	0	0	0	0	0	0	0	0	0	0	0	0	0	0	0	0	0	0	0	0	0	0	0	0	0	0	0	0	0	0	0	0	0	0	0	0	0	0	0	0	0	0	0	0	0	0	0	0	0	0	0	0	0	0	0	0	0
Other Oral Cavity and Pharynx	0	0	0	0	0	0	0	0	0	0	0	0	0	0	0	0	0	0	0	0	0	0	0	0	0	0	0	0	0	0	0	0	0	0	0	0	0	0	0	0	0	0	0	0	0	0	0	0	0	0	0	0	0	0	0	0	0	0	0	0	0	0	0	0	0	0	0	0	0	0	0	0	0	0	0	0	0	0	173.38	0.58	0	0	0	0	0	0	0	0	0	0	0	0	0	173.38	0.58
Digestive System	0	0	0	0	0	0	0	0	0	0	0	0	0	0	0	0	0	0	0	0	0	0	0	0	0	0	0	0	0	0	0	0	0	0	0	0	0	0	0	0	0	0	0	0	0	0	0	0	0	0	0	0	0	0	0	0	0	0	0	0	0	0	0	670.12	1.25	0	0	0	72.21	7	0	0	0	36.96	8.51	0	0	0	21.21	7.73	0	0	0	3.42	21.51	0	0	0	1.1	25.94	0	0.00#	0	0.77	71.93
Esophagus	0	0	0	0	0	0	0	0	0	0	0	0	0	0	0	0	0	0	0	0	0	0	0	0	0	0	0	0	0	0	0	0	0	0	0	0	0	0	0	0	0	0	0	0	0	0	0	0	0	0	0	0	0	0	0	0	0	0	0	0	0	0	0	0	0	0	0	0	0	0	0	0	0	0	0	0	0	0	0	0	0	0	0	0	0	0	0	0	0	0	0	0	0	0	0
Stomach	0	0	0	0	0	0	0	0	0	0	0	0	0	0	0	0	0	0	0	0	0	0	0	0	0	0	0	0	0	0	0	0	0	0	0	0	0	0	0	0	0	0	0	0	0	0	0	0	0	0	0	0	0	0	0	0	0	0	0	0	0	0	0	0	0	0	0	0	0	0	0	0	0	0	0	0	0	0	0	0	0	0	0	0	0	0	0	0	0	0	0	0	0	0	0
Small Intestine	0	0	0	0	0	0	0	0	0	0	0	0	0	0	0	0	0	0	0	0	0	0	0	0	0	0	0	0	0	0	0	0	0	0	0	0	0	0	0	0	0	0	0	0	0	0	0	0	0	0	0	0	0	0	0	0	0	0	0	0	0	0	0	0	0	0	0	0	0	0	0	0	0	0	0	0	0	0	174.56	0.81	0	0	0	16.24	5	0	0	0	3.68	8.43	0	0	0	2.95	14.25
Colon and Rectum	0	0	0	0	0	0	0	0	0	0	0	0	0	0	0	0	0	0	0	0	0	0	0	0	0	0	0	0	0	0	0	0	0	0	0	0	0	0	0	0	0	0	0	0	0	0	0	0	0	0	0	0	0	0	0	0	0	0	0	0	0	0	0	670.12	1.25	0	0	0	161.55	4.76	0	0	0	101.72	5.17	0	0	0	24.14	6.92	0	0	0	4.33	16.51	0	0	0	1.57	17.5	0	0	0	1.08	52.1
Colon excluding Rectum	0	0	0	0	0	0	0	0	0	0	0	0	0	0	0	0	0	0	0	0	0	0	0	0	0	0	0	0	0	0	0	0	0	0	0	0	0	0	0	0	0	0	0	0	0	0	0	0	0	0	0	0	0	0	0	0	0	0	0	0	0	0	0	0	0	0	0	0	0	0	0	0	0	1788.38	0.17	0	0	0	26.76	5.75	0	0	0	4.33	16.51	0	0	0	1.57	17.5	0	0	0	1.1	39.93
Cecum	0	0	0	0	0	0	0	0	0	0	0	0	0	0	0	0	0	0	0	0	0	0	0	0	0	0	0	0	0	0	0	0	0	0	0	0	0	0	0	0	0	0	0	0	0	0	0	0	0	0	0	0	0	0	0	0	0	0	0	0	0	0	0	0	0	0	0	0	0	0	0	0	0	1788.38	0.17	0	0	0	32.91	5	0	0	0	17.6	5	0	0	0	14.31	2	0	0	0	6.34	12.17
Appendix	0	0	0	0	0	0	0	0	0	0	0	0	0	0	0	0	0	0	0	0	0	0	0	0	0	0	0	0	0	0	0	0	0	0	0	0	0	0	0	0	0	0	0	0	0	0	0	0	0	0	0	0	0	0	0	0	0	0	0	0	0	0	0	0	0	0	0	0	0	0	0	0	0	0	0	0	0	0	0	0	0	0	0	0	0	0	0	0	0	0	0	0	0	0	0
Ascending Colon	0	0	0	0	0	0	0	0	0	0	0	0	0	0	0	0	0	0	0	0	0	0	0	0	0	0	0	0	0	0	0	0	0	0	0	0	0	0	0	0	0	0	0	0	0	0	0	0	0	0	0	0	0	0	0	0	0	0	0	0	0	0	0	0	0	0	0	0	0	0	0	0	0	0	0	0	0	0	653.03	0.25	0	0	0	26.2	3.25	0	0	0	9.12	2.83	0	0	0	6.69	6.34
Hepatic Flexure	0	0	0	0	0	0	0	0	0	0	0	0	0	0	0	0	0	0	0	0	0	0	0	0	0	0	0	0	0	0	0	0	0	0	0	0	0	0	0	0	0	0	0	0	0	0	0	0	0	0	0	0	0	0	0	0	0	0	0	0	0	0	0	0	0	0	0	0	0	0	0	0	0	0	0	0	0	0	0	0	0	0	0	37.53	1.5	0	0	0	5.92	4.58	0	0	0	5.11	6.09
Transverse Colon	0	0	0	0	0	0	0	0	0	0	0	0	0	0	0	0	0	0	0	0	0	0	0	0	0	0	0	0	0	0	0	0	0	0	0	0	0	0	0	0	0	0	0	0	0	0	0	0	0	0	0	0	0	0	0	0	0	0	0	0	0	0	0	0	0	0	0	0	0	0	0	0	0	0	0	0	0	0	183.61	0.5	0	0	0	11.32	5	0	0	0	3.47	8.09	0	0	0	2.62	13.59
Splenic Flexure	0	0	0	0	0	0	0	0	0	0	0	0	0	0	0	0	0	0	0	0	0	0	0	0	0	0	0	0	0	0	0	0	0	0	0	0	0	0	0	0	0	0	0	0	0	0	0	0	0	0	0	0	0	0	0	0	0	0	0	0	0	0	0	0	0	0	0	0	0	0	0	0	0	0	0	0	0	0	0	0	0	0	0	0	0	0	0	0	0	0	0	0	0	0	0
Descending Colon	0	0	0	0	0	0	0	0	0	0	0	0	0	0	0	0	0	0	0	0	0	0	0	0	0	0	0	0	0	0	0	0	0	0	0	0	0	0	0	0	0	0	0	0	0	0	0	0	0	0	0	0	0	0	0	0	0	0	0	0	0	0	0	0	0	0	0	0	0	0	0	0	0	0	0	0	0	0	0	0	0	0	0	0	0	0	0	0	0	0	0	0	0	0	0
Sigmoid Colon	0	0	0	0	0	0	0	0	0	0	0	0	0	0	0	0	0	0	0	0	0	0	0	0	0	0	0	0	0	0	0	0	0	0	0	0	0	0	0	0	0	0	0	0	0	0	0	0	0	0	0	0	0	0	0	0	0	0	0	0	0	0	0	0	0	0	0	0	0	0	0	0	0	0	0	0	0	0	0	0	0	0	0	47.87	1.75	0	0	0	0	0	0	0	0	47.87	1.75
Large Intestine, NOS	0	0	0	0	0	0	0	0	0	0	0	0	0	0	0	0	0	0	0	0	0	0	0	0	0	0	0	0	0	0	0	0	0	0	0	0	0	0	0	0	0	0	0	0	0	0	0	0	0	0	0	0	0	0	0	0	0	0	0	0	0	0	0	0	0	0	0	0	0	0	0	0	0	0	0	0	0	0	0	0	0	0	0	0	0	0	0	0	0	0	0	0	0	0	0
Rectum and Rectosigmoid Junction	0	0	0	0	0	0	0	0	0	0	0	0	0	0	0	0	0	0	0	0	0	0	0	0	0	0	0	0	0	0	0	0	0	0	0	0	0	0	0	0	0	0	0	0	0	0	0	0	0	0	0	0	0	0	0	0	0	0	0	0	0	0	0	670.12	1.25	0	0	0	161.55	4.76	0	0	0	107.85	5	0	0	0	246.33	1.17	0	0	0	0	0	0	0	0	0	0	0	0	0	47.59	12.17
Rectosigmoid Junction	0	0	0	0	0	0	0	0	0	0	0	0	0	0	0	0	0	0	0	0	0	0	0	0	0	0	0	0	0	0	0	0	0	0	0	0	0	0	0	0	0	0	0	0	0	0	0	0	0	0	0	0	0	0	0	0	0	0	0	0	0	0	0	0	0	0	0	0	0	0	0	0	0	0	0	0	0	0	0	0	0	0	0	0	0	0	0	0	0	0	0	0	0	0	0
Rectum	0	0	0	0	0	0	0	0	0	0	0	0	0	0	0	0	0	0	0	0	0	0	0	0	0	0	0	0	0	0	0	0	0	0	0	0	0	0	0	0	0	0	0	0	0	0	0	0	0	0	0	0	0	0	0	0	0	0	0	0	0	0	0	670.12	1.25	0	0	0	161.55	4.76	0	0	0	107.85	5	0	0	0	246.33	1.17	0	0	0	0	0	0	0	0	0	0	0	0	0	47.59	12.17
Anus, Anal Canal and Anorectum	0	0	0	0	0	0	0	0	0	0	0	0	0	0	0	0	0	0	0	0	0	0	0	0	0	0	0	0	0	0	0	0	0	0	0	0	0	0	0	0	0	0	0	0	0	0	0	0	0	0	0	0	0	0	0	0	0	0	0	0	0	0	0	0	0	0	0	0	0	0	0	0	0	0	0	0	0	0	0	0	0	0	0	0	0	0	0	0	0	0	0	0	0	0	0
Liver and Intrahepatic Bile Duct	0	0	0	0	0	0	0	0	0	0	0	0	0	0	0	0	0	0	0	0	0	0	0	0	0	0	0	0	0	0	0	0	0	0	0	0	0	0	0	0	0	0	0	0	0	0	0	0	0	0	0	0	0	0	0	0	0	0	0	0	0	0	0	0	0	0	0	0	130.56	2.25	0	0	0	58.05	3.34	0	0	0	0	0	0	0	0	0	0	0	0	0	0	0	0	0	0	40.18	5.58
Liver	0	0	0	0	0	0	0	0	0	0	0	0	0	0	0	0	0	0	0	0	0	0	0	0	0	0	0	0	0	0	0	0	0	0	0	0	0	0	0	0	0	0	0	0	0	0	0	0	0	0	0	0	0	0	0	0	0	0	0	0	0	0	0	0	0	0	0	0	130.56	2.25	0	0	0	58.05	3.34	0	0	0	0	0	0	0	0	0	0	0	0	0	0	0	0	0	0	40.18	5.58
Intrahepatic Bile Duct	0	0	0	0	0	0	0	0	0	0	0	0	0	0	0	0	0	0	0	0	0	0	0	0	0	0	0	0	0	0	0	0	0	0	0	0	0	0	0	0	0	0	0	0	0	0	0	0	0	0	0	0	0	0	0	0	0	0	0	0	0	0	0	0	0	0	0	0	0	0	0	0	0	0	0	0	0	0	0	0	0	0	0	0	0	0	0	0	0	0	0	0	0	0	0
Gallbladder	0	0	0	0	0	0	0	0	0	0	0	0	0	0	0	0	0	0	0	0	0	0	0	0	0	0	0	0	0	0	0	0	0	0	0	0	0	0	0	0	0	0	0	0	0	0	0	0	0	0	0	0	0	0	0	0	0	0	0	0	0	0	0	0	0	0	0	0	0	0	0	0	0	0	0	0	0	0	0	0	0	0	0	0	0	0	0	0	0	0	0	0	0	0	0
Other Biliary	0	0	0	0	0	0	0	0	0	0	0	0	0	0	0	0	0	0	0	0	0	0	0	0	0	0	0	0	0	0	0	0	0	0	0	0	0	0	0	0	0	0	0	0	0	0	0	0	0	0	0	0	0	0	0	0	0	0	0	0	0	0	0	0	0	0	0	0	0	0	0	0	0	0	0	0	0	0	0	0	0	0	0	0	0	0	0	0	0	0	0	0	0	0	0
Pancreas	0	0	0	0	0	0	0	0	0	0	0	0	0	0	0	0	0	0	0	0	0	0	0	0	0	0	0	0	0	0	0	0	0	0	0	0	0	0	0	0	0	0	0	0	0	0	0	0	0	0	0	0	0	0	0	0	0	0	0	0	0	0	0	0	0	0	0	0	0	0	0	0	0	0	0	0	0	0	0	0	0	0	0	0	0	0	0	0	0	0	0	0	0	0	0
Retroperitoneum	0	0	0	0	0	0	0	0	0	0	0	0	0	0	0	0	0	0	0	0	0	0	0	0	0	0	0	0	0	0	0	0	0	0	0	0	0	0	0	0	0	0	0	0	0	0	0	0	0	0	0	0	0	0	0	0	0	0	0	0	0	0	0	0	0	0	0	0	0	0	0	0	0	0	0	0	0	0	0	0	0	0	0	0	0	0	0	0	0	0	0	0	0	0	0
Peritoneum, Omentum and Mesentery	0	0	0	0	0	0	0	0	0	0	0	0	0	0	0	0	0	0	0	0	0	0	0	0	0	0	0	0	0	0	0	0	0	0	0	0	0	0	0	0	0	0	0	0	0	0	0	0	0	0	0	0	0	0	0	0	0	0	0	0	0	0	0	0	0	0	0	0	0	0	0	0	0	0	0	0	0	0	0	0	0	0	0	0	0	0	0	0	0	0	0	0	0	0	0
Other Digestive Organs	0	0	0	0	0	0	0	0	0	0	0	0	0	0	0	0	0	0	0	0	0	0	0	0	0	0	0	0	0	0	0	0	0	0	0	0	0	0	0	0	0	0	0	0	0	0	0	0	0	0	0	0	0	0	0	0	0	0	0	0	0	0	0	0	0	0	0	0	0	0	0	0	0	0	0	0	0	0	0	0	0	0	0	0	0	0	0	0	0	0	0	0	0	0	0
Respiratory System	0	0	0	0	0	0	0	0	0	0	0	0	0	0	0	0	0	0	0	0	0	0	0	1124.71	3.25	0	0	0	1022.79	3.92	0	0	0	0	0	0	0	0	2803.44	1.75	0	0	0	672.29	5	0	0	0	331.3	5.92	0	0	0	207.53	5.08	0	0	0	252.29	3.76	0	0	0	644.67	0.58	0	0	0	65.04	4.99	0	0	0	9.92	21.68	0	0	0	5.24	26.25	0	0	0	5.89	13.09	0	0	0	6.37	4.66	0	0	0	1.54	99.93
Nose, Nasal Cavity and Middle Ear	0	0	0	0	0	0	0	0	0	0	0	0	0	0	0	0	0	0	0	0	0	0	0	12762.7	0.67	0	0	0	1382.48	3.17	0	0	0	0	0	0	0	0	2803.44	1.75	0	0	0	672.29	5	0	0	0	331.3	5.92	0	0	0	207.53	5.08	0	0	0	252.29	3.76	0	0	0	0	0	0	0	0	70.17	4.41	0	0	0	11.04	18.59	0	0	0	5.42	25.67	0	0	0	6.13	12.59	0	0	0	6.37	4.66	0	0	0	1.6	91.27
Larynx	0	0	0	0	0	0	0	0	0	0	0	0	0	0	0	0	0	0	0	0	0	0	0	0	0	0	0	0	0	0	0	0	0	0	0	0	0	0	0	0	0	0	0	0	0	0	0	0	0	0	0	0	0	0	0	0	0	0	0	0	0	0	0	0	0	0	0	0	0	0	0	0	0	515.13	0.59	0	0	0	0	0	0	0	0	0	0	0	0	0	0	0	0	0	0	515.13	0.59
Lung and Bronchus	0	0	0	0	0	0	0	0	0	0	0	0	0	0	0	0	0	0	0	0	0	0	0	0	0	0	0	0	0	0	0	0	0	0	0	0	0	0	0	0	0	0	0	0	0	0	0	0	0	0	0	0	0	0	0	0	0	0	0	0	0	0	0	644.67	0.58	0	0	0	891.21	0.58	0	0	0	121.22	2.5	0	0	0	159.62	0.58	0	0	0	154.93	0.5	0	0	0	0	0	0	0	0	42.3	4.74
Pleura	0	0	0	0	0	0	0	0	0	0	0	0	0	0	0	0	0	0	0	0	0	0	0	0	0	0	0	0	0	0	0	0	0	0	0	0	0	0	0	0	0	0	0	0	0	0	0	0	0	0	0	0	0	0	0	0	0	0	0	0	0	0	0	0	0	0	0	0	0	0	0	0	0	0	0	0	0	0	0	0	0	0	0	0	0	0	0	0	0	0	0	0	0	0	0
Trachea, Mediastinum and Other Respiratory Organs	0	0	0	0	0	0	0	0	0	0	0	0	0	0	0	0	0	0	0	0	0	0	0	1233.4	2.58	0	0	0	3931.13	0.75	0	0	0	0	0	0	0	0	0	0	0	0	0	0	0	0	0	0	0	0	0	0	0	0	0	0	0	0	0	0	0	0	0	0	0	0	0	0	0	0	0	0	0	0	0	0	0	0	0	0	0	0	0	0	0	0	0	0	0	0	0	0	0	938.84	3.33
Bones and Joints	0	0	0	0	0	0	0	0	0	0	0	0	0	0	0	0	0	0	0	0	0	0	0	0	0	0	0	0	0	0	0	0	0	0	0	0	0	0	0	0	0	0	0	0	0	0	0	0	0	0	0	0	0	0	0	0	0	0	0	0	0	0	0	0	0	0	0	0	0	0	0	0	0	380.52	1.08	0	0	0	0	0	0	0	0	0	0	0	0	0	0	0	0	0	0	380.52	1.08
Soft Tissue including Heart	0	0	0	1089.59	2.16	0	0	0	61371.7	0.5	0	0	0	0	0	0	0	0	0	0	0	0	0	0	0	0	0	0	0	0	0	0	0	0	0	0	0	0	0	0	0	0	0	3341.25	1	0	0	0	465.54	5	0	0	0	249.97	6.42	0	0	0	559.22	2	0	0	0	294.31	1.59	0	0	0	66.27	4.84	0	0	0	0	0	0	0	0	0	0	0	0	0	0	0	0	0	0	0	0	0	0	0	36.16	23.5
Skin excluding Basal and Squamous	0	0	0	0	0	0	0	0	0	0	0	0	0	0	0	0	0	0	0	0	0	0	0	0	0	0	0	0	0	0	0	0	0	0	0	0	0	0	0	0	0	0	0	1121.74	1.58	0	0	0	196.19	9.75	0	0	0	81.44	15.28	0	0	0	30.11	21.73	0	0	0	19.1	20.93	0	0	0	11.19	25.75	0	0	0	6.22	32.25	0	0	0	5.88	21.26	0	0	0	2.52	28.92	0	0.00#	0	0.6	47.77	0	0.00#	0	0.39	225.21
Melanoma of the Skin	0	0	0	0	0	0	0	0	0	0	0	0	0	0	0	0	0	0	0	0	0	0	0	0	0	0	0	0	0	0	0	0	0	0	0	0	0	0	0	0	0	0	0	1121.74	1.58	0	0	0	302.07	7.75	0	0	0	93.94	13.95	0	0	0	45.9	14.98	0	0	0	28.26	13.26	0	0	0	13.89	20.16	0	0	0	7.78	25.83	0	0	0	8.65	14.75	0	0	0	2.76	26.58	0	0	0	1.33	21.1	0	0.00#	0	0.67	159.95
Other Non-Epithelial Skin	0	0	0	0	0	0	0	0	0	0	0	0	0	0	0	0	0	0	0	0	0	0	0	0	0	0	0	0	0	0	0	0	0	0	0	0	0	0	0	0	0	0	0	0	0	0	0	0	559.74	2	0	0	0	612.15	1.33	0	0	0	87.51	6.75	0	0	0	58.94	7.67	0	0	0	57.6	5.59	0	0	0	31.03	6.42	0	0	0	18.39	6.51	0	0	0	28.63	2.33	0	0	0	1.09	26.67	0	0.00#	0	0.92	65.27
Breast	0	0	0	0	0	0	0	0	0	0	0	0	0	0	0	0	0	0	0	0	0	0	0	0	0	0	0	0	0	0	0	0	0	0	0	0	0	0	1820.08	1.17	0	0	0	305.81	5	0	0	0	881.16	2.24	0	0	0	222.91	8	0	0	0	85.69	14.58	0	0	0	180.44	4.42	0	0	0	58.6	8.59	0	0	0	10.58	27.4	0	0	0	7.41	21.52	0	0	0	17.77	4.83	0	0	0	0	0	0	0	0	3.04	97.76
Female Genital System	0	0	0	0	0	0	0	0	0	0	0	0	0	0	0	0	0	0	0	0	0	0	0	0	0	0	0	0	0	0	0	0	0	0	0	0	0	0	0	0	0	0	0	0	0	0	0	0	0	0	0	0	0	0	0	0	0	0	1163.24	1.08	0	0	0	123.15	6.59	0	0	0	78.25	6.41	0	0	0	101.61	3.33	0	0	0	46.12	5.17	0	0	0	14.35	6.75	0	0	0	10.14	2.92	0	0	0	4.51	32.26
Cervix Uteri	0	0	0	0	0	0	0	0	0	0	0	0	0	0	0	0	0	0	0	0	0	0	0	0	0	0	0	0	0	0	0	0	0	0	0	0	0	0	0	0	0	0	0	0	0	0	0	0	0	0	0	0	0	0	0	0	0	0	0	0	0	0	0	0	0	0	0	0	0	0	0	0	0	0	0	0	0	0	0	0	0	0	0	0	0	0	0	0	0	0	0	0	0	0	0
Corpus and Uterus, NOS	0	0	0	0	0	0	0	0	0	0	0	0	0	0	0	0	0	0	0	0	0	0	0	0	0	0	0	0	0	0	0	0	0	0	0	0	0	0	0	0	0	0	0	0	0	0	0	0	0	0	0	0	0	0	0	0	0	0	1163.24	1.08	0	0	0	165.98	5	0	0	0	370.8	1.42	0	0	0	245.5	1.59	0	0	0	46.12	5.17	0	0	0	14.35	6.75	0	0	0	10.14	2.92	0	0	0	4.91	23.92
Corpus Uteri	0	0	0	0	0	0	0	0	0	0	0	0	0	0	0	0	0	0	0	0	0	0	0	0	0	0	0	0	0	0	0	0	0	0	0	0	0	0	0	0	0	0	0	0	0	0	0	0	0	0	0	0	0	0	0	0	0	0	1163.24	1.08	0	0	0	165.98	5	0	0	0	370.8	1.42	0	0	0	245.5	1.59	0	0	0	46.12	5.17	0	0	0	14.35	6.75	0	0	0	10.14	2.92	0	0	0	4.91	23.92
Uterus, NOS	0	0	0	0	0	0	0	0	0	0	0	0	0	0	0	0	0	0	0	0	0	0	0	0	0	0	0	0	0	0	0	0	0	0	0	0	0	0	0	0	0	0	0	0	0	0	0	0	0	0	0	0	0	0	0	0	0	0	0	0	0	0	0	0	0	0	0	0	0	0	0	0	0	0	0	0	0	0	0	0	0	0	0	0	0	0	0	0	0	0	0	0	0	0	0
Ovary	0	0	0	0	0	0	0	0	0	0	0	0	0	0	0	0	0	0	0	0	0	0	0	0	0	0	0	0	0	0	0	0	0	0	0	0	0	0	0	0	0	0	0	0	0	0	0	0	0	0	0	0	0	0	0	0	0	0	0	0	0	0	0	0	0	0	0	0	0	0	0	0	0	0	0	0	0	0	0	0	0	0	0	0	0	0	0	0	0	0	0	0	0	0	0
Vagina	0	0	0	0	0	0	0	0	0	0	0	0	0	0	0	0	0	0	0	0	0	0	0	0	0	0	0	0	0	0	0	0	0	0	0	0	0	0	0	0	0	0	0	0	0	0	0	0	0	0	0	0	0	0	0	0	0	0	0	0	0	0	0	477.22	1.59	0	0	0	99.19	5	0	0	0	173.37	1.75	0	0	0	0	0	0	0	0	0	0	0	0	0	0	0	0	0	0	55.72	8.33
Vulva	0	0	0	0	0	0	0	0	0	0	0	0	0	0	0	0	0	0	0	0	0	0	0	0	0	0	0	0	0	0	0	0	0	0	0	0	0	0	0	0	0	0	0	0	0	0	0	0	0	0	0	0	0	0	0	0	0	0	0	0	0	0	0	0	0	0	0	0	0	0	0	0	0	0	0	0	0	0	0	0	0	0	0	0	0	0	0	0	0	0	0	0	0	0	0
Other Female Genital Organs	0	0	0	0	0	0	0	0	0	0	0	0	0	0	0	0	0	0	0	0	0	0	0	0	0	0	0	0	0	0	0	0	0	0	0	0	0	0	0	0	0	0	0	0	0	0	0	0	0	0	0	0	0	0	0	0	0	0	0	0	0	0	0	0	0	0	0	0	0	0	0	0	0	0	0	0	0	0	0	0	0	0	0	0	0	0	0	0	0	0	0	0	0	0	0
Male Genital System	0	0	0	0	0	0	0	0	0	0	0	0	0	0	0	0	0	0	0	0	0	0	0	0	0	0	0	0	0	0	0	0	0	688.99	4.25	0	0	0	463.06	5	0	0	0	547.89	3.25	0	0	0	0	0	0	0	0	278.39	2.92	0	0	0	58.56	10.26	0	0	0	22.42	19.17	0	0	0	8.96	34.51	0	0	0	3.35	58.67	0	0	0	2.72	41.74	0	0	0	3.47	19	0	0	0	3.52	7.91	0	0.00#	0	0.7	206.67
Prostate	0	0	0	0	0	0	0	0	0	0	0	0	0	0	0	0	0	0	0	0	0	0	0	0	0	0	0	0	0	0	0	0	0	0	0	0	0	0	0	0	0	0	0	0	0	0	0	0	0	0	0	0	0	278.39	2.92	0	0	0	58.56	10.26	0	0	0	22.42	19.17	0	0	0	8.96	34.51	0	0	0	3.35	58.67	0	0	0	2.72	41.74	0	0	0	3.47	19	0	0	0	3.52	7.91	0	0.00#	0	0.71	194.17
Testis	0	0	0	0	0	0	0	0	0	0	0	0	0	0	0	0	0	0	0	0	0	0	0	0	0	0	0	0	0	0	0	0	0	688.99	4.25	0	0	0	463.06	5	0	0	0	547.89	3.25	0	0	0	0	0	0	0	0	0	0	0	0	0	0	0	0	0	0	0	0	0	0	0	0	0	0	0	0	0	0	0	0	0	0	0	0	0	0	0	0	0	0	0	0	0	0	0	0	183.95	12.5
Penis	0	0	0	0	0	0	0	0	0	0	0	0	0	0	0	0	0	0	0	0	0	0	0	0	0	0	0	0	0	0	0	0	0	0	0	0	0	0	0	0	0	0	0	0	0	0	0	0	0	0	0	0	0	0	0	0	0	0	0	0	0	0	0	0	0	0	0	0	0	0	0	0	0	0	0	0	0	0	0	0	0	0	0	0	0	0	0	0	0	0	0	0	0	0	0
Other Male Genital Organs	0	0	0	0	0	0	0	0	0	0	0	0	0	0	0	0	0	0	0	0	0	0	0	0	0	0	0	0	0	0	0	0	0	0	0	0	0	0	0	0	0	0	0	0	0	0	0	0	0	0	0	0	0	0	0	0	0	0	0	0	0	0	0	0	0	0	0	0	0	0	0	0	0	0	0	0	0	0	0	0	0	0	0	0	0	0	0	0	0	0	0	0	0	0	0
Urinary System	0	0	0	0	0	0	0	0	0	0	0	0	0	0	0	0	0	0	0	0	0	0	0	0	0	0	0	0	0	0	0	0	0	0	0	0	0	0	0	0	0	0	0	0	0	0	0	0	0	0	0	0	0	0	0	0	0	0	762.97	1.33	0	0	0	53.81	10	0	0	0	38.87	9.06	0	0	0	14.64	14.92	0	0	0	11.13	10	0	0	0	44.88	1.44	0	0	0	0	0	0	0	0	4.42	46.76
Urinary Bladder	0	0	0	0	0	0	0	0	0	0	0	0	0	0	0	0	0	0	0	0	0	0	0	0	0	0	0	0	0	0	0	0	0	0	0	0	0	0	0	0	0	0	0	0	0	0	0	0	0	0	0	0	0	0	0	0	0	0	762.97	1.33	0	0	0	53.81	10	0	0	0	66.77	6.25	0	0	0	24.53	9.92	0	0	0	20.98	5	0	0	0	63.63	1	0	0	0	0	0	0	0	0	7.19	33.51
Kidney and Renal Pelvis	0	0	0	0	0	0	0	0	0	0	0	0	0	0	0	0	0	0	0	0	0	0	0	0	0	0	0	0	0	0	0	0	0	0	0	0	0	0	0	0	0	0	0	0	0	0	0	0	0	0	0	0	0	0	0	0	0	0	0	0	0	0	0	0	0	0	0	0	93.04	2.81	0	0	0	36.34	5	0	0	0	23.7	5	0	0	0	152.27	0.44	0	0	0	0	0	0	0	0	11.49	13.25
Ureter	0	0	0	0	0	0	0	0	0	0	0	0	0	0	0	0	0	0	0	0	0	0	0	0	0	0	0	0	0	0	0	0	0	0	0	0	0	0	0	0	0	0	0	0	0	0	0	0	0	0	0	0	0	0	0	0	0	0	0	0	0	0	0	0	0	0	0	0	0	0	0	0	0	0	0	0	0	0	0	0	0	0	0	0	0	0	0	0	0	0	0	0	0	0	0
Other Urinary Organs	0	0	0	0	0	0	0	0	0	0	0	0	0	0	0	0	0	0	0	0	0	0	0	0	0	0	0	0	0	0	0	0	0	0	0	0	0	0	0	0	0	0	0	0	0	0	0	0	0	0	0	0	0	0	0	0	0	0	0	0	0	0	0	0	0	0	0	0	0	0	0	0	0	0	0	0	0	0	0	0	0	0	0	0	0	0	0	0	0	0	0	0	0	0	0
Eye and Orbit	0	0	0	50.85	46.1	0	0	0	5008.69	7.01	0	0	0	0	0	0	0	0	7700.76	1.08	0	0	0	103.17	36.68	0	0	0	71.78	52.83	0	0	0	66.75	54.8	0	0	0	42.2	69.22	0	0	0	16.76	137.3	0	0	0	6.08	242.97	0	0	0	2.67	400.45	0	0	0	1.47	522.08	0	0	0	1.17	470.66	0	0.00#	0	0.81	472.37	0	0.00#	0	0.55	440.83	0	0.00#	0	0.43	311.26	0	0.00#	0	0.34	216.01	0	0.00#	0	0.14	210.8	0	0.00#	0	0.06	3692.46
Brain and Other Nervous System	0	0	0	0	0	0	0	0	0	0	0	0	0	0	0	0	0	0	0	0	0	0	0	0	0	0	0	0	0	0	0	0	0	7460.11	1.66	0	0	0	0	0	0	0	0	0	0	0	0	0	0	0	0	0	0	0	0	0	0	0	0	0	0	0	0	0	0	0	0	0	0	0	0	0	0	0	0	0	0	0	0	0	0	0	0	0	0	0	0	0	0	0	0	0	0	7460.11	1.66
Brain	0	0	0	0	0	0	0	0	0	0	0	0	0	0	0	0	0	0	0	0	0	0	0	0	0	0	0	0	0	0	0	0	0	7460.11	1.66	0	0	0	0	0	0	0	0	0	0	0	0	0	0	0	0	0	0	0	0	0	0	0	0	0	0	0	0	0	0	0	0	0	0	0	0	0	0	0	0	0	0	0	0	0	0	0	0	0	0	0	0	0	0	0	0	0	0	7460.11	1.66
Cranial Nerves Other Nervous System	0	0	0	0	0	0	0	0	0	0	0	0	0	0	0	0	0	0	0	0	0	0	0	0	0	0	0	0	0	0	0	0	0	0	0	0	0	0	0	0	0	0	0	0	0	0	0	0	0	0	0	0	0	0	0	0	0	0	0	0	0	0	0	0	0	0	0	0	0	0	0	0	0	0	0	0	0	0	0	0	0	0	0	0	0	0	0	0	0	0	0	0	0	0	0
Endocrine System	0	0	0	0	0	0	0	0	0	0	0	0	0	0	0	0	0	0	0	0	0	0	0	0	0	0	0	0	0	0	0	0	0	0	0	0	0	0	1386.43	3.01	0	0	0	501.5	5.83	0	0	0	0	0	0	0	0	1377.22	1.25	0	0	0	246.64	5	0	0	0	206.17	3.83	0	0	0	0	0	0	0	0	0	0	0	0	0	0	0	0	0	0	50.37	1.33	0	0	0	2.41	12.33	0	0	0	2.23	32.59
Thyroid	0	0	0	0	0	0	0	0	0	0	0	0	0	0	0	0	0	0	0	0	0	0	0	0	0	0	0	0	0	0	0	0	0	0	0	0	0	0	1541.29	2.67	0	0	0	663.92	4.25	0	0	0	0	0	0	0	0	1377.22	1.25	0	0	0	246.64	5	0	0	0	206.17	3.83	0	0	0	0	0	0	0	0	0	0	0	0	0	0	0	0	0	0	50.37	1.33	0	0	0	2.41	12.33	0	0	0	2.24	30.67
Other Endocrine including Thymus	0	0	0	0	0	0	0	0	0	0	0	0	0	0	0	0	0	0	0	0	0	0	0	0	0	0	0	0	0	0	0	0	0	0	0	0	0	0	13798.8	0.33	0	0	0	2050.02	1.59	0	0	0	0	0	0	0	0	0	0	0	0	0	0	0	0	0	0	0	0	0	0	0	0	0	0	0	0	0	0	0	0	0	0	0	0	0	0	0	0	0	0	0	0	0	0	0	0	1784.85	1.92
Lymphoma	0	0	0	0	0	0	0	0	0	0	0	0	0	0	0	0	0	0	0	0	0	0	0	0	0	0	0	0	0	0	0	0	0	0	0	0	0	0	0	0	0	0	0	0	0	0	0	0	0	0	0	0	0	503.16	3.17	0	0	0	126.03	9.08	0	0	0	49.48	12.31	0	0	0	29.92	11.09	0	0	0	15.71	12.91	0	0	0	7.45	15.38	0	0	0	11.34	5.89	0	0	0	6.7	4.08	0	0	0	2	73.93
Hodgkin Lymphoma	0	0	0	0	0	0	0	0	0	0	0	0	0	0	0	0	0	0	0	0	0	0	0	0	0	0	0	0	0	0	0	0	0	0	0	0	0	0	0	0	0	0	0	0	0	0	0	0	0	0	0	0	0	0	0	0	0	0	0	0	0	0	0	0	0	0	0	0	0	0	0	0	0	0	0	0	0	0	0	0	0	0	0	0	0	0	0	0	46.9	0.5	0	0	0	46.9	0.5
Hodgkin - Nodal	0	0	0	0	0	0	0	0	0	0	0	0	0	0	0	0	0	0	0	0	0	0	0	0	0	0	0	0	0	0	0	0	0	0	0	0	0	0	0	0	0	0	0	0	0	0	0	0	0	0	0	0	0	0	0	0	0	0	0	0	0	0	0	0	0	0	0	0	0	0	0	0	0	0	0	0	0	0	0	0	0	0	0	0	0	0	0	0	46.9	0.5	0	0	0	46.9	0.5
Hodgkin - Extranodal	0	0	0	0	0	0	0	0	0	0	0	0	0	0	0	0	0	0	0	0	0	0	0	0	0	0	0	0	0	0	0	0	0	0	0	0	0	0	0	0	0	0	0	0	0	0	0	0	0	0	0	0	0	0	0	0	0	0	0	0	0	0	0	0	0	0	0	0	0	0	0	0	0	0	0	0	0	0	0	0	0	0	0	0	0	0	0	0	0	0	0	0	0	0	0
Non-Hodgkin Lymphoma	0	0	0	0	0	0	0	0	0	0	0	0	0	0	0	0	0	0	0	0	0	0	0	0	0	0	0	0	0	0	0	0	0	0	0	0	0	0	0	0	0	0	0	0	0	0	0	0	0	0	0	0	0	503.16	3.17	0	0	0	126.03	9.08	0	0	0	49.48	12.31	0	0	0	29.92	11.09	0	0	0	15.71	12.91	0	0	0	7.45	15.38	0	0	0	11.34	5.89	0	0	0	7.82	3.58	0	0	0	2.09	73.42
NHL - Nodal	0	0	0	0	0	0	0	0	0	0	0	0	0	0	0	0	0	0	0	0	0	0	0	0	0	0	0	0	0	0	0	0	0	0	0	0	0	0	0	0	0	0	0	0	0	0	0	0	0	0	0	0	0	503.16	3.17	0	0	0	215.46	5	0	0	0	1669.49	0.42	0	0	0	69.73	4.58	0	0	0	25.48	7.92	0	0	0	13.92	8.44	0	0	0	76.5	0.9	0	0	0	0	0	0	0	0	6.86	30.42
NHL - Extranodal	0	0	0	0	0	0	0	0	0	0	0	0	0	0	0	0	0	0	0	0	0	0	0	0	0	0	0	0	0	0	0	0	0	0	0	0	0	0	0	0	0	0	0	0	0	0	0	0	0	0	0	0	0	0	0	0	0	0	303.64	4.08	0	0	0	50.99	11.89	0	0	0	52.41	6.5	0	0	0	40.97	5	0	0	0	16.05	6.94	0	0	0	13.31	5	0	0	0	7.82	3.58	0	0	0	3.01	43
Myeloma	0	0	0	0	0	0	0	0	0	0	0	0	0	0	0	0	0	0	0	0	0	0	0	0	0	0	0	0	0	0	0	0	0	0	0	0	0	0	0	0	0	0	0	0	0	0	0	0	0	0	0	0	0	758.3	2.42	0	0	0	544.46	2.33	0	0	0	0	0	0	0	0	0	0	0	0	0	151.05	1.17	0	0	0	12.71	10	0	0	0	26.08	2.91	0	0	0	0	0	0	0	0	7.89	18.83
Leukemia	0	0	0	0	0	0	0	0	0	0	0	0	0	0	0	0	0	0	0	0	0	0	0	0	0	0	0	0	0	0	0	0	0	0	0	0	0	0	0	0	0	0	0	0	0	0	0	0	0	0	0	0	0	0	0	0	0	0	0	0	0	0	0	0	0	0	0	0	633.05	0.75	0	0	0	38.69	6.67	0	0	0	11.41	10.68	0	0	0	4.1	17.17	0	0	0	8.72	3.59	0	0	0	2.11	38.85
Lymphocytic Leukemia	0	0	0	0	0	0	0	0	0	0	0	0	0	0	0	0	0	0	0	0	0	0	0	0	0	0	0	0	0	0	0	0	0	0	0	0	0	0	0	0	0	0	0	0	0	0	0	0	0	0	0	0	0	0	0	0	0	0	0	0	0	0	0	0	0	0	0	0	633.05	0.75	0	0	0	38.69	6.67	0	0	0	11.77	10.26	0	0	0	5.37	12.17	0	0	0	65.32	0.5	0	0	0	3.19	30.34
Acute Lymphocytic Leukemia	0	0	0	0	0	0	0	0	0	0	0	0	0	0	0	0	0	0	0	0	0	0	0	0	0	0	0	0	0	0	0	0	0	0	0	0	0	0	0	0	0	0	0	0	0	0	0	0	0	0	0	0	0	0	0	0	0	0	0	0	0	0	0	0	0	0	0	0	0	0	0	0	0	0	0	0	0	0	0	0	0	0	0	0	0	0	0	0	0	0	0	0	0	0	0
Chronic Lymphocytic Leukemia	0	0	0	0	0	0	0	0	0	0	0	0	0	0	0	0	0	0	0	0	0	0	0	0	0	0	0	0	0	0	0	0	0	0	0	0	0	0	0	0	0	0	0	0	0	0	0	0	0	0	0	0	0	0	0	0	0	0	0	0	0	0	0	0	0	0	0	0	633.05	0.75	0	0	0	38.69	6.67	0	0	0	11.77	10.26	0	0	0	5.37	12.17	0	0	0	65.32	0.5	0	0	0	3.19	30.34
Other Lymphocytic Leukemia	0	0	0	0	0	0	0	0	0	0	0	0	0	0	0	0	0	0	0	0	0	0	0	0	0	0	0	0	0	0	0	0	0	0	0	0	0	0	0	0	0	0	0	0	0	0	0	0	0	0	0	0	0	0	0	0	0	0	0	0	0	0	0	0	0	0	0	0	0	0	0	0	0	0	0	0	0	0	0	0	0	0	0	0	0	0	0	0	0	0	0	0	0	0	0
Myeloid and Monocytic Leukemia	0	0	0	0	0	0	0	0	0	0	0	0	0	0	0	0	0	0	0	0	0	0	0	0	0	0	0	0	0	0	0	0	0	0	0	0	0	0	0	0	0	0	0	0	0	0	0	0	0	0	0	0	0	0	0	0	0	0	0	0	0	0	0	0	0	0	0	0	0	0	0	0	0	0	0	0	0	0	371.23	0.42	0	0	0	17.38	5	0	0	0	10.06	3.09	0	0	0	6.27	8.5
Acute Myeloid Leukemia	0	0	0	0	0	0	0	0	0	0	0	0	0	0	0	0	0	0	0	0	0	0	0	0	0	0	0	0	0	0	0	0	0	0	0	0	0	0	0	0	0	0	0	0	0	0	0	0	0	0	0	0	0	0	0	0	0	0	0	0	0	0	0	0	0	0	0	0	0	0	0	0	0	0	0	0	0	0	0	0	0	0	0	0	0	0	0	0	0	0	0	0	0	0	0
Acute Monocytic Leukemia	0	0	0	0	0	0	0	0	0	0	0	0	0	0	0	0	0	0	0	0	0	0	0	0	0	0	0	0	0	0	0	0	0	0	0	0	0	0	0	0	0	0	0	0	0	0	0	0	0	0	0	0	0	0	0	0	0	0	0	0	0	0	0	0	0	0	0	0	0	0	0	0	0	0	0	0	0	0	0	0	0	0	0	0	0	0	0	0	0	0	0	0	0	0	0
Chronic Myeloid Leukemia	0	0	0	0	0	0	0	0	0	0	0	0	0	0	0	0	0	0	0	0	0	0	0	0	0	0	0	0	0	0	0	0	0	0	0	0	0	0	0	0	0	0	0	0	0	0	0	0	0	0	0	0	0	0	0	0	0	0	0	0	0	0	0	0	0	0	0	0	0	0	0	0	0	0	0	0	0	0	371.23	0.42	0	0	0	17.38	5	0	0	0	10.06	3.09	0	0	0	6.27	8.5
Other Myeloid/Monocytic Leukemia	0	0	0	0	0	0	0	0	0	0	0	0	0	0	0	0	0	0	0	0	0	0	0	0	0	0	0	0	0	0	0	0	0	0	0	0	0	0	0	0	0	0	0	0	0	0	0	0	0	0	0	0	0	0	0	0	0	0	0	0	0	0	0	0	0	0	0	0	0	0	0	0	0	0	0	0	0	0	0	0	0	0	0	0	0	0	0	0	0	0	0	0	0	0	0
Other Leukemia	0	0	0	0	0	0	0	0	0	0	0	0	0	0	0	0	0	0	0	0	0	0	0	0	0	0	0	0	0	0	0	0	0	0	0	0	0	0	0	0	0	0	0	0	0	0	0	0	0	0	0	0	0	0	0	0	0	0	0	0	0	0	0	0	0	0	0	0	0	0	0	0	0	0	0	0	0	0	0	0	0	0	0	0	0	0	0	0	0	0	0	0	0	0	0
Other Acute Leukemia	0	0	0	0	0	0	0	0	0	0	0	0	0	0	0	0	0	0	0	0	0	0	0	0	0	0	0	0	0	0	0	0	0	0	0	0	0	0	0	0	0	0	0	0	0	0	0	0	0	0	0	0	0	0	0	0	0	0	0	0	0	0	0	0	0	0	0	0	0	0	0	0	0	0	0	0	0	0	0	0	0	0	0	0	0	0	0	0	0	0	0	0	0	0	0
Aleukemic, Subleukemic and NOS	0	0	0	0	0	0	0	0	0	0	0	0	0	0	0	0	0	0	0	0	0	0	0	0	0	0	0	0	0	0	0	0	0	0	0	0	0	0	0	0	0	0	0	0	0	0	0	0	0	0	0	0	0	0	0	0	0	0	0	0	0	0	0	0	0	0	0	0	0	0	0	0	0	0	0	0	0	0	0	0	0	0	0	0	0	0	0	0	0	0	0	0	0	0	0
Mesothelioma	0	0	0	0	0	0	0	0	0	0	0	0	0	0	0	0	0	0	0	0	0	0	0	0	0	0	0	0	0	0	0	0	0	0	0	0	0	0	0	0	0	0	0	0	0	0	0	0	0	0	0	0	0	0	0	0	0	0	0	0	0	0	0	0	0	0	0	0	0	0	0	0	0	0	0	0	0	0	0	0	0	0	0	0	0	0	0	0	0	0	0	0	0	0	0
Kaposi Sarcoma	0	0	0	0	0	0	0	0	0	0	0	0	0	0	0	0	0	0	0	0	0	0	0	0	0	0	0	0	0	0	0	0	0	0	0	0	0	0	0	0	0	0	0	3573.74	0.42	0	0	0	0	0	0	0	0	0	0	0	0	0	0	0	0	0	0	0	0	0	0	0	0	0	0	0	0	0	0	0	0	0	0	0	0	0	0	0	0	0	0	0	0	0	0	0	0	3573.74	0.42
Miscellaneous	0	0	0	0	0	0	0	0	0	0	0	0	0	0	0	0	0	0	0	0	0	0	0	0	0	0	0	0	0	0	0	0	0	0	0	0	0	0	2127.8	2.25	0	0	0	556.49	6	0	0	0	457.1	5	0	0	0	0	0	0	0	0	293.12	2.25	0	0	0	96.05	4.84	0	0	0	107.13	2.83	0	0	0	0	0	0	0	0	1165.87	0.08	0	0	0	14.17	4.66	0	0	0	2.76	10.33	0	0	0	2.16	38.23
	Excess risk is per 10,000.
	Confidence intervals are 95%.
#	P < 0.05
Brain and Other Nervous System
	0-4	0-4	0-4	0-4	0-4	45421	45421	45421	45421	45421	45579	45579	45579	45579	45579	15-19	15-19	15-19	15-19	15-19	20-24	20-24	20-24	20-24	20-24	25-29	25-29	25-29	25-29	25-29	30-34	30-34	30-34	30-34	30-34	35-39	35-39	35-39	35-39	35-39	40-44	40-44	40-44	40-44	40-44	45-49	45-49	45-49	45-49	45-49	50-54	50-54	50-54	50-54	50-54	55-59	55-59	55-59	55-59	55-59	60-64	60-64	60-64	60-64	60-64	65-69	65-69	65-69	65-69	65-69	70-74	70-74	70-74	70-74	70-74	75-79	75-79	75-79	75-79	75-79	80-84	80-84	80-84	80-84	80-84	85+	85+	85+	85+	85+	Total	Total	Total	Total	Total
	Observed	O/E	CI Lower	CI Upper	Person Years at Risk	Observed	O/E	CI Lower	CI Upper	Person Years at Risk	Observed	O/E	CI Lower	CI Upper	Person Years at Risk	Observed	O/E	CI Lower	CI Upper	Person Years at Risk	Observed	O/E	CI Lower	CI Upper	Person Years at Risk	Observed	O/E	CI Lower	CI Upper	Person Years at Risk	Observed	O/E	CI Lower	CI Upper	Person Years at Risk	Observed	O/E	CI Lower	CI Upper	Person Years at Risk	Observed	O/E	CI Lower	CI Upper	Person Years at Risk	Observed	O/E	CI Lower	CI Upper	Person Years at Risk	Observed	O/E	CI Lower	CI Upper	Person Years at Risk	Observed	O/E	CI Lower	CI Upper	Person Years at Risk	Observed	O/E	CI Lower	CI Upper	Person Years at Risk	Observed	O/E	CI Lower	CI Upper	Person Years at Risk	Observed	O/E	CI Lower	CI Upper	Person Years at Risk	Observed	O/E	CI Lower	CI Upper	Person Years at Risk	Observed	O/E	CI Lower	CI Upper	Person Years at Risk	Observed	O/E	CI Lower	CI Upper	Person Years at Risk	Observed	O/E	CI Lower	CI Upper	Person Years at Risk
All Sites	0	0	0	2.91	863.52	0	0	0	21.2	1710.17	0	0	0	19.51	1455.48	0	0	0	5.45	1282.01	0	0	0	2.38	1709.86	0	0	0	1.21	3106.16	0	0.00#	0	0.74	4514.58	0	0.00#	0	0.49	5706.17	0	0.00#	0	0.29	7050.24	0	0.00#	0	0.16	8704.01	0	0.00#	0	0.09	11034.6	0	0.00#	0	0.05	13783.7	0	0.00#	0	0.04	14683	0	0.00#	0	0.02	14224.9	0	0.00#	0	0.02	12437	0	0.00#	0	0.01	9013.37	0	0.00#	0	0.01	5322.08	0	0.00#	0	0.01	3436.28	0	0.00#	0	0	120037
Oral Cavity and Pharynx	0	0	0	0	0	0	0	0	14674	2.75	0	0	0	15961.4	2.33	0	0	0	10134.2	1.07	0	0	0	4945.07	1.77	0	0	0	0	0	0	0	0	0	0	0	0	0	2085.31	0.59	0	0	0	327.14	3.25	0	0	0	39.51	23.71	0	0	0	10.51	72.14	0	0	0	4.51	133.17	0	0	0	2.7	166.96	0	0	0	1.63	198.56	0	0	0	1.27	160.21	0	0	0	1.19	102.38	0	0	0	1.22	59.08	0	0.00#	0	0.4	74.45	0	0.00#	0	0.16	1002.43
Lip	0	0	0	0	0	0	0	0	0	0	0	0	0	0	0	0	0	0	0	0	0	0	0	0	0	0	0	0	0	0	0	0	0	0	0	0	0	0	0	0	0	0	0	0	0	0	0	0	1433.34	0.85	0	0	0	424.49	1.9	0	0	0	0	0	0	0	0	211.14	2.09	0	0	0	43.97	6.75	0	0	0	9.88	19.08	0	0	0	9.18	12.34	0	0	0	6.75	9.67	0	0.00#	0	0.72	40.26	0	0.00#	0	0.56	92.93
Tongue	0	0	0	0	0	0	0	0	0	0	0	0	0	0	0	0	0	0	0	0	0	0	0	0	0	0	0	0	0	0	0	0	0	0	0	0	0	0	0	0	0	0	0	0	0	0	0	0	474.85	1.93	0	0	0	31.03	22.6	0	0	0	23.56	25.83	0	0	0	13.95	33.24	0	0	0	6.49	48.33	0	0	0	3.81	52.26	0	0	0	4.43	27.42	0	0	0	13.58	4.92	0	0	0	10.77	2.58	0	0	0	1.04	219.11
Salivary Gland	0	0	0	0	0	0	0	0	0	0	0	0	0	0	0	0	0	0	12221.4	0.82	0	0	0	4945.07	1.77	0	0	0	0	0	0	0	0	0	0	0	0	0	0	0	0	0	0	6244.88	0.25	0	0	0	143.32	6.59	0	0	0	87.04	8.75	0	0	0	24.1	28.16	0	0	0	15.26	29.42	0	0	0	11.81	30.24	0	0	0	9.5	23.42	0	0	0	6.32	19.42	0	0	0	4.25	16.58	0	0	0	3.63	7.75	0	0	0	1.02	173.15
Floor of Mouth	0	0	0	0	0	0	0	0	0	0	0	0	0	0	0	0	0	0	0	0	0	0	0	0	0	0	0	0	0	0	0	0	0	0	0	0	0	0	0	0	0	0	0	0	0	0	0	0	0	0	0	0	0	0	0	0	0	0	0	0	0	0	0	0	0	0	0	0	23.38	9.75	0	0	0	25.07	5.25	0	0	0	19.39	4.93	0	0	0	399.4	0.17	0	0	0	0	0	0	0	0	7.31	20.09
Gum and Other Mouth	0	0	0	0	0	0	0	0	0	0	0	0	0	0	0	0	0	0	0	0	0	0	0	0	0	0	0	0	0	0	0	0	0	0	0	0	0	0	0	0	0	0	0	0	0	0	0	0	2460.12	0.5	0	0	0	111.53	9.17	0	0	0	37.13	18.01	0	0	0	18.65	23.17	0	0	0	14.15	23.82	0	0	0	12.12	17.81	0	0	0	7.15	19.66	0	0	0	3.6	22.49	0	0	0	1.42	23.02	0	0.00#	0	0.73	157.65
Nasopharynx	0	0	0	0	0	0	0	0	20313	2	0	0	0	15961.4	2.33	0	0	0	59338.3	0.25	0	0	0	0	0	0	0	0	0	0	0	0	0	0	0	0	0	0	2085.31	0.59	0	0	0	1303.73	0.75	0	0	0	374.16	2.43	0	0	0	96.98	7.56	0	0	0	53.4	11.75	0	0	0	22.59	23.14	0	0	0	21.03	17.77	0	0	0	22.72	11.83	0	0	0	198.57	0.59	0	0	0	0	0	0	0	0	295.48	0.17	0	0	0	5.64	81.16
Tonsil	0	0	0	0	0	0	0	0	0	0	0	0	0	0	0	0	0	0	0	0	0	0	0	0	0	0	0	0	0	0	0	0	0	0	0	0	0	0	0	0	0	0	0	469.56	2.26	0	0	0	89.28	10	0	0	0	40.44	18	0	0	0	12.13	43.59	0	0	0	8.81	48.23	0	0	0	7.05	44.91	0	0	0	9.38	20.98	0	0	0	16.37	7.35	0	0	0	75.52	0.75	0	0	0	37.25	0.67	0	0	0	1.71	196.74
Oropharynx	0	0	0	0	0	0	0	0	0	0	0	0	0	0	0	0	0	0	0	0	0	0	0	0	0	0	0	0	0	0	0	0	0	0	0	0	0	0	0	0	0	0	0	0	0	0	0	0	0	0	0	0	0	0	0	0	0	0	180.27	3.41	0	0	0	74.63	5.84	0	0	0	230.13	1.42	0	0	0	54.1	3.75	0	0	0	11.86	10	0	0	0	14.91	4.5	0	0	0	0	0	0	0	0	5.18	28.92
Hypopharynx	0	0	0	0	0	0	0	0	0	0	0	0	0	0	0	0	0	0	0	0	0	0	0	0	0	0	0	0	0	0	0	0	0	0	0	0	0	0	0	0	0	0	0	0	0	0	0	0	800.55	1.42	0	0	0	0	0	0	0	0	0	0	0	0	0	249.13	1.66	0	0	0	45.33	6.17	0	0	0	242.8	0.83	0	0	0	0	0	0	0	0	0	0	0	0	0	0	0	0	0	0	31.8	10.08
Other Oral Cavity and Pharynx	0	0	0	0	0	0	0	0	52859.4	0.75	0	0	0	0	0	0	0	0	0	0	0	0	0	0	0	0	0	0	0	0	0	0	0	0	0	0	0	0	0	0	0	0	0	0	0	0	0	0	0	0	0	0	0	197.85	4.17	0	0	0	240.67	2.42	0	0	0	5101.93	0.17	0	0	0	42.92	9.41	0	0	0	40.35	5	0	0	0	178.18	0.67	0	0	0	0	0	0	0	0	0	0	0	0	0	15.84	22.59
Digestive System	0	0	0	1349.2	2.59	0	0	0	0	0	0	0	0	0	0	0	0	0	1705.54	5.49	0	0	0	335.7	16.01	0	0	0	715.66	6.92	0	0	0	421.37	7.5	0	0	0	115.48	22.98	0	0	0	38.63	49.99	0	0	0	15.88	83.14	0	0	0	5.12	183.74	0	0	0	1.73	376.42	0	0.00#	0	0.98	510.27	0	0.00#	0	0.48	706.92	0	0.00#	0	0.3	705.94	0	0.00#	0	0.2	639.22	0	0.00#	0	0.16	460.8	0	0.00#	0	0.09	355.31	0	0.00#	0	0.03	4133.25
Esophagus	0	0	0	0	0	0	0	0	0	0	0	0	0	0	0	0	0	0	0	0	0	0	0	0	0	0	0	0	0	0	0	0	0	0	0	0	0	0	0	0	0	0	0	0	0	0	0	0	395.31	2.84	0	0	0	61.33	15.37	0	0	0	49.52	14.14	0	0	0	29.63	15.25	0	0	0	9.41	34.18	0	0	0	7.9	26.75	0	0	0	7.08	17.82	0	0	0	11.39	6.52	0	0	0	0	0	0	0	0	1.87	132.87
Stomach	0	0	0	0	0	0	0	0	0	0	0	0	0	0	0	0	0	0	0	0	0	0	0	0	0	0	0	0	0	0	0	0	0	4223.18	1.25	0	0	0	0	0	0	0	0	381.69	4	0	0	0	1647.08	0.33	0	0	0	485.37	0.99	0	0	0	49.7	12.59	0	0	0	41.18	11.75	0	0	0	19.63	17.09	0	0	0	13.12	16.75	0	0	0	4.14	34.67	0	0	0	2.41	31.5	0	0.00#	0	0.94	32.09	0	0.00#	0	0.53	163.01
Small Intestine	0	0	0	0	0	0	0	0	0	0	0	0	0	0	0	0	0	0	0	0	0	0	0	0	0	0	0	0	0	0	0	0	0	0	0	0	0	0	0	0	0	0	0	1515.02	1	0	0	0	226.43	5.17	0	0	0	67.49	12.76	0	0	0	22.86	23.24	0	0	0	11.27	42.43	0	0	0	4.92	64.68	0	0	0	4.95	41.31	0	0	0	6.4	19.85	0	0	0	78.69	1.25	0	0	0	0	0	0	0	0	1.38	211.69
Colon and Rectum	0	0	0	0	0	0	0	0	0	0	0	0	0	0	0	0	0	0	9708.83	0.58	0	0	0	606.89	9.01	0	0	0	973.52	5.75	0	0	0	468.07	6.25	0	0	0	115.48	22.98	0	0	0	45.06	43.75	0	0	0	21.23	63.03	0	0	0	7.05	138.21	0	0	0	2.39	274.77	0	0	0	1.27	386.35	0	0.00#	0	0.65	522.04	0	0.00#	0	0.37	579.38	0	0.00#	0	0.25	531.12	0	0.00#	0	0.19	397.19	0	0.00#	0	0.1	300.24	0	0.00#	0	0.04	3280.66
Colon excluding Rectum	0	0	0	0	0	0	0	0	0	0	0	0	0	0	0	0	0	0	9708.83	0.58	0	0	0	974.36	3.33	0	0	0	7019.37	0.42	0	0	0	560.04	5	0	0	0	201.34	13.41	0	0	0	65.86	31.41	0	0	0	31.46	46.09	0	0	0	11.16	87.68	0	0	0	3.71	167.11	0	0	0	1.78	277.06	0	0.00#	0	0.86	396.62	0	0.00#	0	0.48	445.03	0	0.00#	0	0.32	402.82	0	0.00#	0	0.25	299.58	0	0.00#	0	0.13	234.24	0	0.00#	0	0.05	2410.39
Cecum	0	0	0	0	0	0	0	0	0	0	0	0	0	0	0	0	0	0	0	0	0	0	0	0	0	0	0	0	7019.37	0.42	0	0	0	560.04	5	0	0	0	449.71	5.17	0	0	0	204.22	9.83	0	0	0	161.44	7.5	0	0	0	91.85	9.76	0	0	0	13.05	45.98	0	0	0	7.2	68.83	0	0	0	3.78	90.28	0	0	0	2.35	92.25	0	0	0	1.6	83.76	0	0	0	1.02	77.91	0	0.00#	0	0.69	46.41	0	0.00#	0	0.25	543.09
Appendix	0	0	0	0	0	0	0	0	0	0	0	0	0	0	0	0	0	0	0	0	0	0	0	0	0	0	0	0	0	0	0	0	0	0	0	0	0	0	0	0	0	0	0	0	0	0	0	0	0	0	0	0	0	1129.36	1.33	0	0	0	340.22	2.33	0	0	0	151.69	4	0	0	0	38.1	10	0	0	0	53.28	5.42	0	0	0	0	0	0	0	0	0	0	0	0	0	0	0	0	0	0	18.04	23.08
Ascending Colon	0	0	0	0	0	0	0	0	0	0	0	0	0	0	0	0	0	0	0	0	0	0	0	0	0	0	0	0	0	0	0	0	0	0	0	0	0	0	3594.95	1.33	0	0	0	664.22	5	0	0	0	169.94	13.17	0	0	0	93.82	16.67	0	0	0	45.72	18.09	0	0	0	15.05	36.01	0	0	0	5.81	63.49	0	0	0	2.67	83.82	0	0	0	1.42	93.37	0	0	0	1.53	48.2	0	0.00#	0	0.51	57.42	0	0.00#	0	0.25	436.57
Hepatic Flexure	0	0	0	0	0	0	0	0	0	0	0	0	0	0	0	0	0	0	0	0	0	0	0	0	0	0	0	0	0	0	0	0	0	0	0	0	0	0	0	0	0	0	0	0	0	0	0	0	0	0	0	0	0	305.83	2.67	0	0	0	95.19	8.08	0	0	0	39.3	13.34	0	0	0	15.79	20.42	0	0	0	15.24	13.19	0	0	0	8.79	13.12	0	0	0	6.14	9.85	0	0	0	1.3	22.34	0	0.00#	0	0.82	103
Transverse Colon	0	0	0	0	0	0	0	0	0	0	0	0	0	0	0	0	0	0	0	0	0	0	0	0	0	0	0	0	0	0	0	0	0	0	0	0	0	0	0	0	0	0	0	925.62	3	0	0	0	319.98	6.17	0	0	0	126.42	10.33	0	0	0	74.45	9.75	0	0	0	112.41	3.91	0	0	0	27.9	12.02	0	0	0	5.61	35.1	0	0	0	5.65	23.64	0	0	0	2.97	25	0	0.00#	0	0.88	37.07	0	0.00#	0	0.53	166
Splenic Flexure	0	0	0	0	0	0	0	0	0	0	0	0	0	0	0	0	0	0	0	0	0	0	0	0	0	0	0	0	0	0	0	0	0	0	0	0	0	0	0	0	0	0	0	0	0	0	0	0	333.34	3.33	0	0	0	229.22	3.58	0	0	0	141.16	4.17	0	0	0	74.78	5.67	0	0	0	27.92	10.67	0	0	0	10.85	17.75	0	0	0	8.69	13.08	0	0	0	8.92	6.91	0	0	0	0	0	0	0	0	2.61	65.16
Descending Colon	0	0	0	0	0	0	0	0	0	0	0	0	0	0	0	0	0	0	0	0	0	0	0	0	0	0	0	0	0	0	0	0	0	0	0	0	0	0	0	0	0	0	0	0	0	0	0	0	0	0	0	0	0	162.36	4.25	0	0	0	81.63	5.08	0	0	0	21.21	21.41	0	0	0	10.15	36.67	0	0	0	6.89	33.74	0	0	0	8.24	13.17	0	0	0	5.5	12.33	0	0	0	2.29	12.91	0	0.00#	0	0.95	139.56
Sigmoid Colon	0	0	0	0	0	0	0	0	0	0	0	0	0	0	0	0	0	0	9708.83	0.58	0	0	0	974.36	3.33	0	0	0	0	0	0	0	0	0	0	0	0	0	405.69	6.91	0	0	0	129.85	13.58	0	0	0	77.82	15.11	0	0	0	25.54	33.94	0	0	0	8.78	67.11	0	0	0	3.96	122.64	0	0	0	2.21	149.31	0	0	0	1.4	154.6	0	0.00#	0	0.9	149.94	0	0.00#	0	0.68	112.29	0	0.00#	0	0.71	44.01	0	0.00#	0	0.18	873.35
Large Intestine, NOS	0	0	0	0	0	0	0	0	0	0	0	0	0	0	0	0	0	0	0	0	0	0	0	0	0	0	0	0	0	0	0	0	0	0	0	0	0	0	0	0	0	0	0	0	0	0	0	0	1360.75	0.81	0	0	0	158.76	5.17	0	0	0	91.93	6.52	0	0	0	347.33	1.25	0	0	0	72.74	3.75	0	0	0	15.61	9.17	0	0	0	8.61	12.75	0	0	0	10.47	7.09	0	0	0	2.14	14.08	0	0	0	1.29	60.58
Rectum and Rectosigmoid Junction	0	0	0	0	0	0	0	0	0	0	0	0	0	0	0	0	0	0	0	0	0	0	0	1609.16	5.67	0	0	0	1130.28	5.33	0	0	0	2850.3	1.25	0	0	0	270.81	9.57	0	0	0	142.72	12.34	0	0	0	65.26	16.94	0	0	0	19.14	50.53	0	0	0	6.75	107.66	0	0	0	4.45	109.29	0	0	0	2.74	125.42	0	0	0	1.61	134.35	0	0	0	1.01	128.3	0	0.00#	0	0.78	97.61	0	0.00#	0	0.44	66	0	0.00#	0	0.17	870.26
Rectosigmoid Junction	0	0	0	0	0	0	0	0	0	0	0	0	0	0	0	0	0	0	0	0	0	0	0	5310.09	1.67	0	0	0	25486	0.33	0	0	0	0	0	0	0	0	2001.8	1.16	0	0	0	1204.26	1.42	0	0	0	0	0	0	0	0	72.11	11.43	0	0	0	26.19	27.25	0	0	0	35.62	13.31	0	0	0	14.83	22.17	0	0	0	8.13	24.92	0	0	0	3.39	37.15	0	0	0	2.06	34.51	0	0	0	2.28	12.51	0	0.00#	0	0.67	187.84
Rectum	0	0	0	0	0	0	0	0	0	0	0	0	0	0	0	0	0	0	0	0	0	0	0	2308.83	4	0	0	0	1182.74	5	0	0	0	2850.3	1.25	0	0	0	313.17	8.41	0	0	0	161.91	10.92	0	0	0	65.26	16.94	0	0	0	26.05	39.09	0	0	0	9.1	80.41	0	0	0	5.08	95.97	0	0	0	3.36	103.25	0	0	0	2.01	109.43	0	0	0	1.44	91.15	0	0	0	1.24	63.1	0	0.00#	0	0.54	53.49	0	0.00#	0	0.22	682.43
Anus, Anal Canal and Anorectum	0	0	0	0	0	0	0	0	0	0	0	0	0	0	0	0	0	0	0	0	0	0	0	0	0	0	0	0	0	0	0	0	0	0	0	0	0	0	0	0	0	0	0	0	0	0	0	0	353.46	3.17	0	0	0	60.58	10.66	0	0	0	23.77	30.91	0	0	0	18.92	37.34	0	0	0	21.83	22.92	0	0	0	27.85	10.76	0	0	0	59.53	3.33	0	0	0	10.77	7.53	0	0	0	2.65	11.47	0	0	0	1.47	138.1
Liver and Intrahepatic Bile Duct	0	0	0	0	0	0	0	0	0	0	0	0	0	0	0	0	0	0	2068.99	4.91	0	0	0	1895.63	4.67	0	0	0	0	0	0	0	0	0	0	0	0	0	0	0	0	0	0	0	0	0	0	0	1885.32	0.75	0	0	0	0	0	0	0	0	72.29	7.09	0	0	0	103.28	8.16	0	0	0	23.31	16.93	0	0	0	37.62	6.34	0	0	0	42.94	2.92	0	0	0	28.26	2.74	0	0	0	14.13	2.75	0	0	0	4.47	57.26
Liver	0	0	0	0	0	0	0	0	0	0	0	0	0	0	0	0	0	0	2068.99	4.91	0	0	0	1895.63	4.67	0	0	0	0	0	0	0	0	0	0	0	0	0	0	0	0	0	0	0	0	0	0	0	1885.32	0.75	0	0	0	0	0	0	0	0	72.29	7.09	0	0	0	103.28	8.16	0	0	0	23.31	16.93	0	0	0	37.62	6.34	0	0	0	42.94	2.92	0	0	0	28.26	2.74	0	0	0	14.88	2.59	0	0	0	4.54	57.1
Intrahepatic Bile Duct	0	0	0	0	0	0	0	0	0	0	0	0	0	0	0	0	0	0	0	0	0	0	0	0	0	0	0	0	0	0	0	0	0	0	0	0	0	0	0	0	0	0	0	0	0	0	0	0	0	0	0	0	0	0	0	0	0	0	0	0	0	0	0	0	0	0	0	0	0	0	0	0	0	0	0	0	0	0	0	0	0	0	0	0	0	0	0	0	280.17	0.17	0	0	0	280.17	0.17
Gallbladder	0	0	0	0	0	0	0	0	0	0	0	0	0	0	0	0	0	0	0	0	0	0	0	0	0	0	0	0	0	0	0	0	0	0	0	0	0	0	0	0	0	0	0	0	0	0	0	0	0	0	0	0	0	0	0	0	0	0	0	0	0	0	0	0	0	0	0	0	0	0	0	0	0	0	0	0	0	0	0	0	0	0	0	0	0	0	0	0	10.13	3	0	0	0	10.13	3
Other Biliary	0	0	0	0	0	0	0	0	0	0	0	0	0	0	0	0	0	0	0	0	0	0	0	0	0	0	0	0	0	0	0	0	0	0	0	0	0	0	0	0	0	0	0	0	0	0	0	0	1323.36	0.83	0	0	0	0	0	0	0	0	0	0	0	0	0	0	0	0	0	0	242.56	1.17	0	0	0	0	0	0	0	0	0	0	0	0	0	33.2	2.42	0	0	0	37.54	0.83	0	0	0	16.23	5.25
Pancreas	0	0	0	0	0	0	0	0	0	0	0	0	0	0	0	0	0	0	0	0	0	0	0	1717.85	1.67	0	0	0	33773.6	0.08	0	0	0	0	0	0	0	0	0	0	0	0	0	4052.07	0.82	0	0	0	239.47	7.02	0	0	0	280.27	5.5	0	0	0	71.32	10.34	0	0	0	82.3	4.91	0	0	0	25.99	12.41	0	0	0	15.92	12.99	0	0	0	8.66	13.09	0	0	0	6.7	11.17	0	0	0	11.43	2.58	0	0	0	2.05	82.58
Retroperitoneum	0	0	0	1349.2	2.59	0	0	0	0	0	0	0	0	0	0	0	0	0	0	0	0	0	0	4516.08	0.67	0	0	0	2936.83	1.08	0	0	0	0	0	0	0	0	0	0	0	0	0	0	0	0	0	0	0	0	0	0	0	0	0	0	0	0	187.22	3.34	0	0	0	290.35	1.49	0	0	0	583.7	0.75	0	0	0	124.54	1.75	0	0	0	19.94	5	0	0	0	124.7	0.5	0	0	0	16.06	1.92	0	0	0	7.13	19.09
Peritoneum, Omentum and Mesentery	0	0	0	0	0	0	0	0	0	0	0	0	0	0	0	0	0	0	0	0	0	0	0	0	0	0	0	0	0	0	0	0	0	0	0	0	0	0	0	0	0	0	0	0	0	0	0	0	0	0	0	0	0	0	0	0	0	0	0	0	0	0	0	538.16	1.33	0	0	0	97.73	4.5	0	0	0	67.9	3.81	0	0	0	23.89	6.6	0	0	0	0	0	0	0	0	0	0	0	0	0	14.56	16.25
Other Digestive Organs	0	0	0	0	0	0	0	0	0	0	0	0	0	0	0	0	0	0	0	0	0	0	0	0	0	0	0	0	0	0	0	0	0	0	0	0	0	0	0	0	0	0	0	5937.43	0.42	0	0	0	0	0	0	0	0	3394.17	0.25	0	0	0	0	0	0	0	0	328.86	1.27	0	0	0	28.18	10.23	0	0	0	34.77	6.08	0	0	0	30.48	4.84	0	0	0	0	0	0	0	0	70.09	0.42	0	0	0	8.71	23.51
Respiratory System	0	0	0	1891.12	1.59	0	0	0	21278.9	1.66	0	0	0	26095.6	0.83	0	0	0	3343.86	2	0	0	0	262.58	10.83	0	0	0	2214.59	1.34	0	0	0	333.85	12.93	0	0	0	120.69	32.24	0	0	0	34.44	65.92	0	0	0	12.48	111.73	0	0	0	5.1	188.86	0	0	0	2.3	294.23	0	0	0	1.37	361.86	0	0.00#	0	0.85	414.95	0	0.00#	0	0.55	410.87	0	0.00#	0	0.47	287.13	0	0.00#	0	0.38	197.47	0	0.00#	0	0.18	165.01	0	0.00#	0	0.07	2561.45
Nose, Nasal Cavity and Middle Ear	0	0	0	5251.53	0.59	0	0	0	84966.1	0.58	0	0	0	0	0	0	0	0	3343.86	2	0	0	0	901.56	3.25	0	0	0	0	0	0	0	0	477.89	8.76	0	0	0	149.38	26.66	0	0	0	74.19	32.47	0	0	0	31.56	43.9	0	0	0	19.22	49	0	0	0	10.56	58.79	0	0	0	8.31	60.66	0	0	0	8.76	40.16	0	0	0	8.83	25.82	0	0	0	4.99	23.75	0	0	0	4.54	16.51	0	0	0	2	15.02	0	0.00#	0	0.68	407.91
Larynx	0	0	0	0	0	0	0	0	0	0	0	0	0	0	0	0	0	0	0	0	0	0	0	0	0	0	0	0	0	0	0	0	0	0	0	0	0	0	0	0	0	0	0	701.17	2.34	0	0	0	204.35	6.25	0	0	0	62.37	13.5	0	0	0	39.42	15.94	0	0	0	21.12	20.67	0	0	0	8.18	37.75	0	0	0	4.04	50.31	0	0	0	4.32	26.99	0	0	0	3.29	22.41	0	0	0	5.47	4.87	0	0.00#	0	0.85	201.01
Lung and Bronchus	0	0	0	2955.36	1	0	0	0	0	0	0	0	0	0	0	0	0	0	0	0	0	0	0	785.55	3.58	0	0	0	0	0	0	0	0	1107.58	4.17	0	0	0	628.49	5.59	0	0	0	70.77	31.11	0	0	0	22.96	61.58	0	0	0	7.8	126.37	0	0	0	3.21	217.69	0	0	0	1.79	279.09	0	0	0	1.06	336.88	0	0.00#	0	0.68	334.75	0	0.00#	0	0.59	235.39	0	0.00#	0	0.47	158.56	0	0.00#	0	0.2	144.95	0	0.00#	0	0.08	1940.7
Pleura	0	0	0	0	0	0	0	0	0	0	0	0	0	0	0	0	0	0	0	0	0	0	0	0	0	0	0	0	0	0	0	0	0	0	0	0	0	0	0	0	0	0	0	0	0	0	0	0	0	0	0	0	0	0	0	0	0	0	0	0	0	0	0	0	0	0	0	0	0	0	0	0	0	0	0	0	0	0	120.62	1	0	0	0	0	0	0	0	0	0	0	0	0	0	120.62	1
Trachea, Mediastinum and Other Respiratory Organs	0	0	0	0	0	0	0	0	28388.5	1.08	0	0	0	26095.6	0.83	0	0	0	0	0	0	0	0	701.21	4	0	0	0	2214.59	1.34	0	0	0	0	0	0	0	0	0	0	0	0	0	0	0	0	0	0	0	0	0	0	0	0	0	0	0	0	365.79	1.81	0	0	0	320.91	1.44	0	0	0	1469.57	0.17	0	0	0	0	0	0	0	0	0	0	0	0	0	0	0	0	0	0	165.62	0.17	0	0	0	68.87	10.84
Bones and Joints	0	0	0	333.7	7.83	0	0	0	5986.63	6.33	0	0	0	3035.31	9.92	0	0	0	510.96	13.17	0	0	0	829.06	7.59	0	0	0	2525.41	1.17	0	0	0	222.92	18.91	0	0	0	117.51	26.83	0	0	0	111.2	21.09	0	0	0	106.39	18.07	0	0	0	38.45	29.35	0	0	0	12.36	64.41	0	0	0	9.7	57.47	0	0	0	11.1	38.27	0	0	0	8.5	32.21	0	0	0	7.5	17.74	0	0	0	139.93	0.41	0	0	0	8.22	3.25	0	0	0	1.39	374.03
Soft Tissue including Heart	0	0	0	1095.7	3.33	0	0	0	27071.8	1.42	0	0	0	3366.83	7.5	0	0	0	978.86	9.83	0	0	0	288.74	14.67	0	0	0	194.15	21.08	0	0	0	303.23	11.09	0	0	0	155.51	16.66	0	0	0	179.63	9.24	0	0	0	116.23	12.5	0	0	0	61.98	21.4	0	0	0	18.83	37	0	0	0	16.97	30.52	0	0	0	8.68	39.85	0	0	0	20.61	9.65	0	0	0	7.69	17.93	0	0	0	4.92	14.84	0	0	0	1.77	15.67	0	0.00#	0	0.82	294.2
Skin excluding Basal and Squamous	0	0	0	0	0	0	0	0	0	0	0	0	0	66236.3	0.59	0	0	0	14659.3	0.41	0	0	0	12957.6	0.25	0	0	0	2290.49	2.41	0	0	0	151.84	21.23	0	0	0	39.01	63.35	0	0	0	16.46	116.71	0	0	0	7.28	194.79	0	0	0	2.84	340.46	0	0	0	1.5	478.19	0	0.00#	0	0.78	634.62	0	0.00#	0	0.53	648.77	0	0.00#	0	0.37	584.54	0	0.00#	0	0.26	502.04	0	0.00#	0	0.18	405.55	0	0.00#	0	0.1	305.1	0	0.00#	0	0.04	4299.01
Melanoma of the Skin	0	0	0	0	0	0	0	0	0	0	0	0	0	66236.3	0.59	0	0	0	14659.3	0.41	0	0	0	12957.6	0.25	0	0	0	2290.49	2.41	0	0	0	151.84	21.23	0	0	0	39.36	63.1	0	0	0	20.23	102.3	0	0	0	8.28	178.96	0	0	0	3.12	319.04	0	0	0	1.61	446.12	0	0.00#	0	0.81	604.54	0	0.00#	0	0.56	617.17	0	0.00#	0	0.39	558.7	0	0.00#	0	0.27	477.87	0	0.00#	0	0.19	387.72	0	0.00#	0	0.11	274.43	0	0.00#	0	0.04	4054.83
Other Non-Epithelial Skin	0	0	0	0	0	0	0	0	0	0	0	0	0	0	0	0	0	0	0	0	0	0	0	0	0	0	0	0	0	0	0	0	0	0	0	0	0	0	4390.06	0.25	0	0	0	88.28	14.42	0	0	0	60.39	15.84	0	0	0	32.08	21.42	0	0	0	22.65	32.07	0	0	0	17.49	30.09	0	0	0	11.29	31.6	0	0	0	8.75	25.84	0	0	0	5.93	24.16	0	0	0	3.93	17.82	0	0.00#	0	0.95	30.66	0	0.00#	0	0.54	244.17
Breast	0	0	0	0	0	0	0	0	0	0	0	0	0	0	0	0	0	0	0	0	0	0	0	3101.78	3	0	0	0	957.96	6.91	0	0	0	651.01	9.17	0	0	0	138.15	30.16	0	0	0	28.24	106.39	0	0	0	8.81	241.77	0	0	0	3.34	474.91	0	0	0	1.4	807.37	0	0.00#	0	0.77	990.51	0	0.00#	0	0.5	963.14	0	0.00#	0	0.32	892.73	0	0.00#	0	0.22	704.33	0	0.00#	0	0.16	538.66	0	0.00#	0	0.08	398.35	0	0.00#	0	0.03	6167.4
Female Genital System	0	0	0	0	0	0	0	0	0	0	0	0	0	0	0	0	0	0	0	0	0	0	0	19787.7	0.42	0	0	0	3417.48	3.81	0	0	0	788.62	9.82	0	0	0	181.53	27.7	0	0	0	79.35	44.58	0	0	0	25.41	95.29	0	0	0	8.6	185.58	0	0	0	4.23	278.74	0	0	0	2.25	348.82	0	0	0	1.32	366	0	0.00#	0	0.84	338.05	0	0.00#	0	0.65	245.26	0	0.00#	0	0.56	152.06	0	0.00#	0	0.27	115.48	0	0.00#	0	0.1	2211.61
Cervix Uteri	0	0	0	0	0	0	0	0	0	0	0	0	0	0	0	0	0	0	0	0	0	0	0	0	0	0	0	0	3417.48	3.81	0	0	0	1177.9	7	0	0	0	460.59	10.69	0	0	0	262.77	12.58	0	0	0	249.71	9.5	0	0	0	98.26	16.42	0	0	0	56.94	20.83	0	0	0	30.15	24	0	0	0	13.37	34.68	0	0	0	10.32	29.75	0	0	0	6.85	26.22	0	0	0	13.24	7.42	0	0	0	5.87	5.27	0	0	0	1.57	208.18
Corpus and Uterus, NOS	0	0	0	0	0	0	0	0	0	0	0	0	0	0	0	0	0	0	0	0	0	0	0	0	0	0	0	0	0	0	0	0	0	0	0	0	0	0	771.24	7.01	0	0	0	191.66	20	0	0	0	38.01	63.79	0	0	0	13.75	114.89	0	0	0	6.17	193.92	0	0	0	3.18	247.37	0	0	0	1.99	244.68	0	0	0	1.17	241.86	0	0.00#	0	0.97	162.36	0	0.00#	0	0.82	103.4	0	0.00#	0	0.4	76.95	0	0.00#	0	0.15	1476.24
Corpus Uteri	0	0	0	0	0	0	0	0	0	0	0	0	0	0	0	0	0	0	0	0	0	0	0	0	0	0	0	0	0	0	0	0	0	0	0	0	0	0	771.24	7.01	0	0	0	198.64	19.33	0	0	0	39.21	61.71	0	0	0	14.04	112.22	0	0	0	6.18	193.67	0	0	0	3.22	245.87	0	0	0	2.02	242.09	0	0	0	1.17	241.86	0	0.00#	0	0.97	162.36	0	0.00#	0	0.83	101.65	0	0.00#	0	0.4	76.95	0	0.00#	0	0.15	1464.73
Uterus, NOS	0	0	0	0	0	0	0	0	0	0	0	0	0	0	0	0	0	0	0	0	0	0	0	0	0	0	0	0	0	0	0	0	0	0	0	0	0	0	0	0	0	0	0	5454.12	0.67	0	0	0	1243.02	2.08	0	0	0	666.16	2.67	0	0	0	4308.87	0.25	0	0	0	304.12	1.5	0	0	0	113.82	2.59	0	0	0	0	0	0	0	0	0	0	0	0	0	42.16	1.75	0	0	0	0	0	0	0	0	25.96	11.51
Ovary	0	0	0	0	0	0	0	0	0	0	0	0	0	0	0	0	0	0	0	0	0	0	0	19787.7	0.42	0	0	0	0	0	0	0	0	28212.5	0.25	0	0	0	981.8	5	0	0	0	385.42	8.74	0	0	0	164.94	14.83	0	0	0	47.93	33.18	0	0	0	23.27	48.32	0	0	0	15.52	50.7	0	0	0	9.1	52.37	0	0	0	6.43	45.13	0	0	0	4.45	36.75	0	0	0	3.38	24.67	0	0	0	2.59	11.58	0	0.00#	0	0.76	331.95
Vagina	0	0	0	0	0	0	0	0	0	0	0	0	0	0	0	0	0	0	0	0	0	0	0	0	0	0	0	0	0	0	0	0	0	0	0	0	0	0	0	0	0	0	0	0	0	0	0	0	3932.86	0.58	0	0	0	304.1	5	0	0	0	255.52	3.59	0	0	0	941.62	0.85	0	0	0	103.9	5	0	0	0	65.43	4.56	0	0	0	0	0	0	0	0	0	0	0	0	0	9.76	3.17	0	0	0	7.36	22.75
Vulva	0	0	0	0	0	0	0	0	0	0	0	0	0	0	0	0	0	0	0	0	0	0	0	0	0	0	0	0	0	0	0	0	0	2606.76	2.58	0	0	0	977.93	5	0	0	0	1015.1	3.25	0	0	0	367.01	6.58	0	0	0	108.73	16.08	0	0	0	137.79	9.08	0	0	0	55.25	15.81	0	0	0	25.83	19.11	0	0	0	19.54	12.91	0	0	0	8.78	16.08	0	0	0	4.92	16.58	0	0	0	1.67	18.5	0	0.00#	0	0.96	141.57
Other Female Genital Organs	0	0	0	0	0	0	0	0	0	0	0	0	0	0	0	0	0	0	0	0	0	0	0	0	0	0	0	0	0	0	0	0	0	0	0	0	0	0	0	0	0	0	0	0	0	0	0	0	0	0	0	0	0	0	0	0	0	0	409.99	3	0	0	0	73.35	10.09	0	0	0	50.87	10.17	0	0	0	77.14	3.83	0	0	0	39.2	3.84	0	0	0	0	0	0	0	0	0	0	0	0	0	13.48	30.92
Male Genital System	0	0	0	0	0	0	0	0	0	0	0	0	0	0	0	0	0	0	0	0	0	0	0	2039.26	1.5	0	0	0	573.5	4.32	0	0	0	250.95	11.48	0	0	0	65.48	34.58	0	0	0	53.27	33.36	0	0	0	13.94	81.52	0	0	0	2.3	330.65	0	0.00#	0	0.75	748.82	0	0.00#	0	0.27	1553.52	0	0.00#	0	0.11	2571.11	0	0.00#	0	0.07	2911.39	0	0.00#	0	0.05	2291.46	0	0.00#	0	0.05	1297.66	0	0.00#	0	0.04	677.35	0	0.00#	0	0.01	12548.7
Prostate	0	0	0	0	0	0	0	0	0	0	0	0	0	0	0	0	0	0	0	0	0	0	0	0	0	0	0	0	0	0	0	0	0	0	0	0	0	0	0	0	0	0	0	486.33	3.66	0	0	0	18.6	58.28	0	0	0	2.53	297.18	0	0.00#	0	0.79	716.82	0	0.00#	0	0.27	1519.72	0	0.00#	0	0.11	2552.65	0	0.00#	0	0.07	2904.72	0	0.00#	0	0.05	2284.63	0	0.00#	0	0.05	1285.32	0	0.00#	0	0.04	668.85	0	0.00#	0	0.01	12291.8
Testis	0	0	0	0	0	0	0	0	0	0	0	0	0	0	0	0	0	0	0	0	0	0	0	2039.26	1.5	0	0	0	573.5	4.32	0	0	0	250.95	11.48	0	0	0	65.48	34.58	0	0	0	61.6	28.95	0	0	0	74.57	18.24	0	0	0	30.65	28.48	0	0	0	22.86	27	0	0	0	22.91	19.51	0	0	0	87.04	3.24	0	0	0	0	0	0	0	0	98.67	1.08	0	0	0	17.05	3.75	0	0	0	0	0	0	0	0	3.98	182.14
Penis	0	0	0	0	0	0	0	0	0	0	0	0	0	0	0	0	0	0	0	0	0	0	0	0	0	0	0	0	0	0	0	0	0	0	0	0	0	0	0	0	0	0	0	2075.4	0.75	0	0	0	220.48	5	0	0	0	163.74	5	0	0	0	118.45	5	0	0	0	27.6	11.79	0	0	0	19.14	13.64	0	0	0	21.98	6.66	0	0	0	79.98	1.33	0	0	0	17.69	3.58	0	0	0	0	0	0	0	0	4.49	52.75
Other Male Genital Organs	0	0	0	0	0	0	0	0	0	0	0	0	0	0	0	0	0	0	0	0	0	0	0	0	0	0	0	0	0	0	0	0	0	0	0	0	0	0	0	0	0	0	0	0	0	0	0	0	0	0	0	0	0	0	0	0	0	0	0	0	0	0	0	102.61	2.5	0	0	0	109.85	1.58	0	0	0	0	0	0	0	0	33.47	4.42	0	0	0	19.17	5	0	0	0	5.24	8.5	0	0	0	3.43	22
Urinary System	0	0	0	241.66	7.17	0	0	0	11143.9	3.33	0	0	0	6419.2	2	0	0	0	0	0	0	0	0	0	0	0	0	0	0	0	0	0	0	3178.45	2.91	0	0	0	155.48	19.49	0	0	0	39.04	44.68	0	0	0	18.23	73.71	0	0	0	4.63	193.81	0	0	0	2.15	311.61	0	0	0	1.12	431.5	0	0.00#	0	0.6	575.5	0	0.00#	0	0.32	670.55	0	0.00#	0	0.21	582.18	0	0.00#	0	0.18	384.07	0	0.00#	0	0.11	257.91	0	0.00#	0	0.04	3560.42
Urinary Bladder	0	0	0	0	0	0	0	0	0	0	0	0	0	0	0	0	0	0	0	0	0	0	0	0	0	0	0	0	0	0	0	0	0	0	0	0	0	0	287.07	9.75	0	0	0	61.2	27.34	0	0	0	46.99	26.34	0	0	0	12.46	68.18	0	0	0	4.51	144.73	0	0	0	2.36	198.61	0	0	0	1.07	305.98	0	0.00#	0	0.53	387.64	0	0.00#	0	0.33	372.37	0	0.00#	0	0.28	249.17	0	0.00#	0	0.18	158.26	0	0.00#	0	0.06	1948.38
Kidney and Renal Pelvis	0	0	0	241.66	7.17	0	0	0	11143.9	3.33	0	0	0	6419.2	2	0	0	0	0	0	0	0	0	0	0	0	0	0	0	0	0	0	0	3178.45	2.91	0	0	0	339.16	9.74	0	0	0	107.78	17.34	0	0	0	29.78	47.36	0	0	0	7.38	125.63	0	0	0	4.11	166.87	0	0	0	2.22	224.97	0	0	0	1.47	255.44	0	0.00#	0	0.85	270.16	0	0.00#	0	0.7	189.73	0	0.00#	0	0.59	126.24	0	0.00#	0	0.29	99.24	0	0.00#	0	0.11	1548.13
Ureter	0	0	0	0	0	0	0	0	0	0	0	0	0	0	0	0	0	0	0	0	0	0	0	0	0	0	0	0	0	0	0	0	0	0	0	0	0	0	0	0	0	0	0	0	0	0	0	0	0	0	0	0	0	0	0	0	0	0	0	0	0	0	0	0	0	0	0	0	28.87	10.66	0	0	0	14.9	12.67	0	0	0	8.32	14.42	0	0	0	10.37	6.83	0	0	0	56.71	0.42	0	0	0	2.98	45
Other Urinary Organs	0	0	0	0	0	0	0	0	0	0	0	0	0	0	0	0	0	0	0	0	0	0	0	0	0	0	0	0	0	0	0	0	0	0	0	0	0	0	0	0	0	0	0	0	0	0	0	0	0	0	0	0	0	0	0	0	0	0	0	0	0	0	0	55.75	7.92	0	0	0	80.64	3.42	0	0	0	2902.44	0.08	0	0	0	18.76	5.66	0	0	0	33.71	1.83	0	0	0	0	0	0	0	0	8.8	18.91
Eye and Orbit	0	0	0	271.03	7.92	0	0	0	4375.39	8.33	0	0	0	0	0	0	0	0	0	0	0	0	0	0	0	0	0	0	0	0	0	0	0	0	0	0	0	0	0	0	0	0	0	980.38	4.67	0	0	0	404	3.25	0	0	0	148.62	6.01	0	0	0	79.06	10.28	0	0	0	53.15	10.47	0	0	0	27.56	13.59	0	0	0	12.6	16	0	0	0	14.67	8.17	0	0	0	11.77	5.83	0	0	0	51.74	0.59	0	0	0	3	95.09
Brain and Other Nervous System	0	0	0	3.12	806.02	0	0	0	22.22	1622.83	0	0	0	20.77	1362.83	0	0	0	5.81	1201.99	0	0	0	2.54	1604.87	0	0	0	1.25	3000.04	0	0.00#	0	0.77	4356.25	0	0.00#	0	0.52	5325.58	0	0.00#	0	0.32	6346.59	0	0.00#	0	0.19	7459.61	0	0.00#	0	0.12	8552.71	0	0.00#	0	0.08	9522.86	0	0.00#	0	0.06	8700.73	0	0.00#	0	0.05	6799.31	0	0.00#	0	0.05	4893.39	0	0.00#	0	0.05	2917.06	0	0.00#	0	0.06	1326.38	0	0.00#	0	0.04	681.36	0	0.00#	0	0.01	76480.4
Brain	0	0	0	3.25	777.92	0	0	0	23.13	1555.53	0	0	0	21.84	1292.59	0	0	0	6.12	1132.6	0	0	0	2.64	1546.12	0	0	0	1.27	2939.1	0	0.00#	0	0.78	4291.85	0	0.00#	0	0.53	5244.76	0	0.00#	0	0.33	6224.57	0	0.00#	0	0.19	7327.87	0	0.00#	0	0.12	8411.32	0	0.00#	0	0.08	9386.46	0	0.00#	0	0.06	8554.57	0	0.00#	0	0.05	6659.75	0	0.00#	0	0.05	4774.95	0	0.00#	0	0.05	2814.21	0	0.00#	0	0.06	1258.92	0	0.00#	0	0.05	642.86	0	0.00#	0	0.01	74836
Cranial Nerves Other Nervous System	0	0	0	75.19	28.1	0	0	0	561.02	67.29	0	0	0	420.52	70.24	0	0	0	113.51	69.38	0	0	0	67.76	58.75	0	0	0	60.16	60.93	0	0	0	45.77	64.4	0	0	0	29.38	80.81	0	0	0	15.51	122.01	0	0	0	9.98	131.75	0	0	0	7.34	141.39	0	0	0	5.94	136.39	0	0	0	3.6	146.15	0	0	0	2.77	139.55	0	0	0	1.89	118.44	0	0	0	1.34	102.85	0	0	0	1.1	67.46	0	0.00#	0	0.84	38.5	0	0.00#	0	0.22	1644.42
Endocrine System	0	0	0	354.05	8.09	0	0	0	3132.75	12.5	0	0	0	1309.23	23.09	0	0	0	334.64	20.36	0	0	0	154.76	24.18	0	0	0	133.02	30.58	0	0	0	161.16	21.8	0	0	0	63.82	53.82	0	0	0	23.75	107.12	0	0	0	13.43	134.32	0	0	0	7.4	165.11	0	0	0	4.47	200.35	0	0	0	3.5	182.42	0	0	0	2.35	177.68	0	0	0	1.84	139	0	0	0	1.52	98.75	0	0	0	1.31	61.38	0	0.00#	0	0.86	33.25	0	0.00#	0	0.23	1493.78
Thyroid	0	0	0	0	0	0	0	0	0	0	0	0	0	0	0	0	0	0	0	0	0	0	0	2608.9	2.02	0	0	0	435.36	10.83	0	0	0	407.22	10.48	0	0	0	129.95	30.06	0	0	0	42.22	68.87	0	0	0	18.24	105.67	0	0	0	8.06	153.51	0	0	0	5	182.61	0	0	0	3.93	165.17	0	0	0	2.67	158.66	0	0	0	2.17	119.73	0	0	0	1.78	86.01	0	0	0	1.38	59.13	0	0.00#	0	0.86	33.25	0	0.00#	0	0.25	1186
Other Endocrine including Thymus	0	0	0	354.05	8.09	0	0	0	3132.75	12.5	0	0	0	1309.23	23.09	0	0	0	334.64	20.36	0	0	0	164.52	22.16	0	0	0	191.54	19.75	0	0	0	266.73	11.32	0	0	0	125.4	23.76	0	0	0	54.28	38.25	0	0	0	50.92	28.65	0	0	0	90.76	11.6	0	0	0	42.08	17.74	0	0	0	31.75	17.25	0	0	0	19.62	19.01	0	0	0	12.22	19.26	0	0	0	10.4	12.74	0	0	0	28.91	2.25	0	0	0	0	0	0	0	0	2.51	307.79
Lymphoma	0	0	0	3597.9	0.91	0	0	0	10785.8	4.59	0	0	0	15369.1	1.59	0	0	0	0	0	0	0	0	911.55	3.76	0	0	0	219.7	16.5	0	0	0	164.52	18.83	0	0	0	80.61	34.42	0	0	0	36.43	49.67	0	0	0	17.31	76.01	0	0	0	6.51	158.13	0	0	0	2.64	282.17	0	0	0	1.5	354.45	0	0	0	1.07	345.02	0	0.00#	0	0.63	353.51	0	0.00#	0	0.41	327.59	0	0.00#	0	0.34	229.8	0	0.00#	0	0.15	209.59	0	0.00#	0	0.06	2466.51
Hodgkin Lymphoma	0	0	0	0	0	0	0	0	0	0	0	0	0	0	0	0	0	0	0	0	0	0	0	1116.41	3.17	0	0	0	219.7	16.5	0	0	0	182.59	17.33	0	0	0	154.07	17.92	0	0	0	215.5	7.08	0	0	0	867.01	1.67	0	0	0	62.84	19.15	0	0	0	60.59	13.94	0	0	0	43.25	10.75	0	0	0	31.78	10	0	0	0	46.52	4.83	0	0	0	193.86	0.82	0	0	0	0	0	0	0	0	3.12	9.92	0	0	0	2.18	133.08
Hodgkin - Nodal	0	0	0	0	0	0	0	0	0	0	0	0	0	0	0	0	0	0	0	0	0	0	0	1116.41	3.17	0	0	0	219.7	16.5	0	0	0	182.59	17.33	0	0	0	154.07	17.92	0	0	0	215.5	7.08	0	0	0	867.01	1.67	0	0	0	62.84	19.15	0	0	0	60.59	13.94	0	0	0	43.25	10.75	0	0	0	31.78	10	0	0	0	46.52	4.83	0	0	0	249.98	0.66	0	0	0	0	0	0	0	0	3.12	9.92	0	0	0	2.19	132.92
Hodgkin - Extranodal	0	0	0	0	0	0	0	0	0	0	0	0	0	0	0	0	0	0	0	0	0	0	0	0	0	0	0	0	0	0	0	0	0	0	0	0	0	0	0	0	0	0	0	0	0	0	0	0	0	0	0	0	0	0	0	0	0	0	0	0	0	0	0	0	0	0	0	0	0	0	0	0	0	0	0	0	0	0	863.51	0.16	0	0	0	0	0	0	0	0	0	0	0	0	0	863.51	0.16
Non-Hodgkin Lymphoma	0	0	0	3597.9	0.91	0	0	0	10785.8	4.59	0	0	0	15369.1	1.59	0	0	0	0	0	0	0	0	4967.63	0.59	0	0	0	0	0	0	0	0	1662.46	1.49	0	0	0	169.09	16.5	0	0	0	43.84	42.59	0	0	0	17.66	74.34	0	0	0	7.27	138.99	0	0	0	2.76	268.22	0	0	0	1.56	343.69	0	0	0	1.11	335.02	0	0.00#	0	0.64	348.68	0	0.00#	0	0.41	326.76	0	0.00#	0	0.34	229.8	0	0.00#	0	0.15	199.67	0	0.00#	0	0.06	2333.43
NHL - Nodal	0	0	0	3597.9	0.91	0	0	0	10785.8	4.59	0	0	0	15369.1	1.59	0	0	0	0	0	0	0	0	4967.63	0.59	0	0	0	0	0	0	0	0	0	0	0	0	0	832.27	5.25	0	0	0	79.67	23.91	0	0	0	26.44	48.77	0	0	0	10.77	85.02	0	0	0	4.69	146.62	0	0	0	2.76	190.85	0	0	0	1.85	195.91	0	0	0	1.06	206.62	0	0.00#	0	0.75	175.54	0	0.00#	0	0.56	142.4	0	0.00#	0	0.29	106.44	0	0.00#	0	0.11	1335
NHL - Extranodal	0	0	0	0	0	0	0	0	0	0	0	0	0	0	0	0	0	0	0	0	0	0	0	0	0	0	0	0	0	0	0	0	0	1662.46	1.49	0	0	0	212.2	11.25	0	0	0	97.5	18.68	0	0	0	53.16	25.57	0	0	0	22.37	53.97	0	0	0	6.73	121.6	0	0	0	3.57	152.85	0	0	0	2.77	139.11	0	0	0	1.62	142.06	0	0.00#	0	0.89	151.23	0	0.00#	0	0.89	87.4	0	0.00#	0	0.32	93.23	0	0.00#	0	0.15	998.44
Myeloma	0	0	0	0	0	0	0	0	0	0	0	0	0	0	0	0	0	0	0	0	0	0	0	0	0	0	0	0	0	0	0	0	0	0	0	0	0	0	0	0	0	0	0	2987.1	0.5	0	0	0	181.88	7.1	0	0	0	126.51	6.48	0	0	0	24.05	28.41	0	0	0	10.3	55.85	0	0	0	3.96	83.25	0	0	0	2.62	82.05	0	0	0	2.51	55.55	0	0	0	3.54	22.11	0	0	0	4.73	7.5	0	0.00#	0	0.6	348.82
Leukemia	0	0	0	148.24	18.09	0	0	0	904.76	45.93	0	0	0	730.49	44.81	0	0	0	260.04	23.59	0	0	0	177.39	18.25	0	0	0	259.97	11	0	0	0	776.36	5	0	0	0	594.81	6.76	0	0	0	503.28	5.75	0	0	0	57.06	20.22	0	0	0	26.43	35.81	0	0	0	8.28	95	0	0	0	4.33	128.91	0	0	0	2.44	144.84	0	0	0	1.8	116.48	0	0	0	1	129.64	0	0	0	1.07	67.65	0	0.00#	0	0.72	41.26	0	0.00#	0	0.21	958.99
Lymphocytic Leukemia	0	0	0	228.22	13	0	0	0	1039.06	40.93	0	0	0	839.17	39.81	0	0	0	288.1	21.25	0	0	0	184.94	17.5	0	0	0	294.11	8.67	0	0	0	2162.68	0.67	0	0	0	0	0	0	0	0	2071.14	0.75	0	0	0	115.44	10.73	0	0	0	38.07	28.14	0	0	0	9.14	87.35	0	0	0	5.33	107.3	0	0	0	3.07	118.75	0	0	0	2.02	101.73	0	0	0	1.2	106.65	0	0	0	1.4	51.32	0	0.00#	0	0.86	34.43	0	0.00#	0	0.26	788.98
Acute Lymphocytic Leukemia	0	0	0	228.22	13	0	0	0	1039.06	40.93	0	0	0	839.17	39.81	0	0	0	288.1	21.25	0	0	0	184.94	17.5	0	0	0	294.11	8.67	0	0	0	2162.68	0.67	0	0	0	0	0	0	0	0	0	0	0	0	0	6772.91	0.33	0	0	0	517.44	3	0	0	0	691.41	0.59	0	0	0	0	0	0	0	0	139.96	2.25	0	0	0	0	0	0	0	0	0	0	0	0	0	0	0	0	0	0	0	0	0	0	0	33.39	148
Chronic Lymphocytic Leukemia	0	0	0	0	0	0	0	0	0	0	0	0	0	0	0	0	0	0	0	0	0	0	0	0	0	0	0	0	0	0	0	0	0	0	0	0	0	0	0	0	0	0	0	0	0	0	0	0	160.46	7.07	0	0	0	49.24	18.65	0	0	0	10.44	74.77	0	0	0	5.63	100.46	0	0	0	3.32	110	0	0	0	2.02	101.73	0	0	0	1.2	106.65	0	0	0	1.4	51.32	0	0.00#	0	0.94	31.76	0	0.00#	0	0.27	602.4
Other Lymphocytic Leukemia	0	0	0	0	0	0	0	0	0	0	0	0	0	0	0	0	0	0	0	0	0	0	0	0	0	0	0	0	0	0	0	0	0	0	0	0	0	0	0	0	0	0	0	2071.14	0.75	0	0	0	438.09	3.33	0	0	0	248.45	6.5	0	0	0	82.48	12	0	0	0	97.48	6.84	0	0	0	58.47	6.5	0	0	0	0	0	0	0	0	0	0	0	0	0	0	0	0	0	0	10.43	2.67	0	0	0	7.04	38.58
Myeloid and Monocytic Leukemia	0	0	0	423.04	5.08	0	0	0	7000.31	5	0	0	0	5640.06	5	0	0	0	2670.6	2.34	0	0	0	4347.92	0.75	0	0	0	2239.92	2.33	0	0	0	1211.13	4.33	0	0	0	594.81	6.76	0	0	0	664.83	5	0	0	0	112.84	9.49	0	0	0	86.44	7.67	0	0	0	88.27	7.65	0	0	0	23.02	21.61	0	0	0	11.91	25.59	0	0	0	22.48	9.76	0	0	0	7.16	18.58	0	0	0	7.17	9.67	0	0	0	8.73	3.25	0	0	0	1.65	149.85
Acute Myeloid Leukemia	0	0	0	1852.73	0.75	0	0	0	0	0	0	0	0	0	0	0	0	0	0	0	0	0	0	4347.92	0.75	0	0	0	2239.92	2.33	0	0	0	1211.13	4.33	0	0	0	1028	3.34	0	0	0	0	0	0	0	0	0	0	0	0	0	410.36	2.34	0	0	0	93.95	6.83	0	0	0	45.17	10.19	0	0	0	31.4	9.98	0	0	0	96.61	2.09	0	0	0	41.02	2.92	0	0	0	0	0	0	0	0	0	0	0	0	0	9.54	45.85
Acute Monocytic Leukemia	0	0	0	0	0	0	0	0	0	0	0	0	0	0	0	0	0	0	0	0	0	0	0	0	0	0	0	0	0	0	0	0	0	0	0	0	0	0	0	0	0	0	0	0	0	0	0	0	0	0	0	0	0	0	0	0	0	0	0	0	0	0	0	0	0	0	0	0	0	0	0	0	0	0	0	0	0	0	0	0	0	0	0	0	0	0	0	0	0	0	0	0	0	0	0
Chronic Myeloid Leukemia	0	0	0	548.21	4.33	0	0	0	7000.31	5	0	0	0	5640.06	5	0	0	0	2670.6	2.34	0	0	0	0	0	0	0	0	0	0	0	0	0	0	0	0	0	0	1411.53	3.42	0	0	0	664.83	5	0	0	0	112.84	9.49	0	0	0	109.5	5.34	0	0	0	1459.65	0.81	0	0	0	46.96	11.42	0	0	0	19.19	15.61	0	0	0	29.29	7.67	0	0	0	8.68	15.66	0	0	0	7.17	9.67	0	0	0	8.73	3.25	0	0	0	2	104.01
Other Myeloid/Monocytic Leukemia	0	0	0	0	0	0	0	0	0	0	0	0	0	0	0	0	0	0	0	0	0	0	0	0	0	0	0	0	0	0	0	0	0	0	0	0	0	0	0	0	0	0	0	0	0	0	0	0	0	0	0	0	0	0	0	0	0	0	0	0	0	0	0	0	0	0	0	0	0	0	0	0	0	0	0	0	0	0	0	0	0	0	0	0	0	0	0	0	0	0	0	0	0	0	0
Other Leukemia	0	0	0	0	0	0	0	0	0	0	0	0	0	0	0	0	0	0	0	0	0	0	0	0	0	0	0	0	0	0	0	0	0	0	0	0	0	0	0	0	0	0	0	0	0	0	0	0	0	0	0	0	0	0	0	0	0	0	0	0	0	0	0	0	0	0	0	0	1032.44	0.5	0	0	0	60.91	5	0	0	0	37.53	4.41	0	0	0	12.14	6.66	0	0	0	8.63	3.58	0	0	0	4.13	20.16
Other Acute Leukemia	0	0	0	0	0	0	0	0	0	0	0	0	0	0	0	0	0	0	0	0	0	0	0	0	0	0	0	0	0	0	0	0	0	0	0	0	0	0	0	0	0	0	0	0	0	0	0	0	0	0	0	0	0	0	0	0	0	0	0	0	0	0	0	0	0	0	0	0	0	0	0	0	0	0	0	0	0	0	0	0	0	0	0	0	0	0	0	0	0	0	0	0	0	0	0
Aleukemic, Subleukemic and NOS	0	0	0	0	0	0	0	0	0	0	0	0	0	0	0	0	0	0	0	0	0	0	0	0	0	0	0	0	0	0	0	0	0	0	0	0	0	0	0	0	0	0	0	0	0	0	0	0	0	0	0	0	0	0	0	0	0	0	0	0	0	0	0	0	0	0	0	0	1032.44	0.5	0	0	0	60.91	5	0	0	0	37.53	4.41	0	0	0	12.14	6.66	0	0	0	8.63	3.58	0	0	0	4.13	20.16
Mesothelioma	0	0	0	0	0	0	0	0	0	0	0	0	0	0	0	0	0	0	0	0	0	0	0	0	0	0	0	0	0	0	0	0	0	0	0	0	0	0	0	0	0	0	0	0	0	0	0	0	0	0	0	0	0	0	0	0	0	0	0	0	0	0	0	0	0	0	0	0	173.98	1.75	0	0	0	63.45	3.08	0	0	0	0	0	0	0	0	0	0	0	0	0	0	0	0	0	0	46.49	4.84
Kaposi Sarcoma	0	0	0	0	0	0	0	0	0	0	0	0	0	0	0	0	0	0	0	0	0	0	0	0	0	0	0	0	0	0	0	0	0	8632.75	0.17	0	0	0	895.86	2.34	0	0	0	135.3	7.82	0	0	0	140.38	5	0	0	0	113.53	5	0	0	0	167.58	2.25	0	0	0	0	0	0	0	0	0	0	0	0	0	0	0	0	0	0	80.47	1.33	0	0	0	13	5	0	0	0	10.98	2.75	0	0	0	4.74	31.66
Miscellaneous	0	0	0	0	0	0	0	0	73060.2	0.5	0	0	0	0	0	0	0	0	2717.43	4.08	0	0	0	1452.41	2.75	0	0	0	34350.2	0.08	0	0	0	477.79	7.49	0	0	0	292.44	8.67	0	0	0	65.12	32.92	0	0	0	26.65	62.25	0	0	0	12.5	84.4	0	0	0	6.49	112.42	0	0	0	3.15	164.15	0	0	0	2.65	136.4	0	0	0	1.97	117.37	0	0	0	1.59	85.61	0	0.00#	0	0.78	93.31	0	0.00#	0	0.33	92.1	0	0.00#	0	0.16	1004.51
	Excess risk is per 10,000.
	Confidence intervals are 95%.
#	P < 0.05
Endocrine System
	0-4	0-4	0-4	0-4	0-4	45421	45421	45421	45421	45421	45579	45579	45579	45579	45579	15-19	15-19	15-19	15-19	15-19	20-24	20-24	20-24	20-24	20-24	25-29	25-29	25-29	25-29	25-29	30-34	30-34	30-34	30-34	30-34	35-39	35-39	35-39	35-39	35-39	40-44	40-44	40-44	40-44	40-44	45-49	45-49	45-49	45-49	45-49	50-54	50-54	50-54	50-54	50-54	55-59	55-59	55-59	55-59	55-59	60-64	60-64	60-64	60-64	60-64	65-69	65-69	65-69	65-69	65-69	70-74	70-74	70-74	70-74	70-74	75-79	75-79	75-79	75-79	75-79	80-84	80-84	80-84	80-84	80-84	85+	85+	85+	85+	85+	Total	Total	Total	Total	Total
	Observed	O/E	CI Lower	CI Upper	Person Years at Risk	Observed	O/E	CI Lower	CI Upper	Person Years at Risk	Observed	O/E	CI Lower	CI Upper	Person Years at Risk	Observed	O/E	CI Lower	CI Upper	Person Years at Risk	Observed	O/E	CI Lower	CI Upper	Person Years at Risk	Observed	O/E	CI Lower	CI Upper	Person Years at Risk	Observed	O/E	CI Lower	CI Upper	Person Years at Risk	Observed	O/E	CI Lower	CI Upper	Person Years at Risk	Observed	O/E	CI Lower	CI Upper	Person Years at Risk	Observed	O/E	CI Lower	CI Upper	Person Years at Risk	Observed	O/E	CI Lower	CI Upper	Person Years at Risk	Observed	O/E	CI Lower	CI Upper	Person Years at Risk	Observed	O/E	CI Lower	CI Upper	Person Years at Risk	Observed	O/E	CI Lower	CI Upper	Person Years at Risk	Observed	O/E	CI Lower	CI Upper	Person Years at Risk	Observed	O/E	CI Lower	CI Upper	Person Years at Risk	Observed	O/E	CI Lower	CI Upper	Person Years at Risk	Observed	O/E	CI Lower	CI Upper	Person Years at Risk	Observed	O/E	CI Lower	CI Upper	Person Years at Risk
All Sites	0	0	0	3.92	603.68	0	0	0	57.74	607.83	0	0	0	109.45	247.1	0	0	0	38.82	187.64	0	0	0	20.68	235.65	0	0	0	15.16	277.08	0	0	0	7.81	463.5	0	0	0	4.02	725.89	0	0	0	1.83	1141.56	0	0.00#	0	0.9	1590.32	0	0.00#	0	0.42	2483.47	0	0.00#	0	0.23	3471.58	0	0.00#	0	0.14	4046.33	0	0.00#	0	0.09	4511.43	0	0.00#	0	0.05	4561.72	0	0.00#	0	0.04	3913.9	0	0.00#	0	0.03	2835.78	0	0.00#	0	0.01	2362.3	0	0.00#	0	0.01	34266.8
Oral Cavity and Pharynx	0	0	0	0	0	0	0	0	0	0	0	0	0	0	0	0	0	0	3803.54	1.25	0	0	0	2015.64	1.42	0	0	0	0	0	0	0	0	2799.96	2.51	0	0	0	7375.67	0.66	0	0	0	3150.58	0.5	0	0	0	315.45	7.08	0	0	0	51.59	20.4	0	0	0	17.23	36.76	0	0	0	10.61	42.75	0	0	0	6.68	52.4	0	0	0	5.66	39.78	0	0	0	3.05	39.89	0	0	0	1.84	40.1	0	0	0	1.13	29.25	0	0.00#	0	0.44	314.75
Lip	0	0	0	0	0	0	0	0	0	0	0	0	0	0	0	0	0	0	0	0	0	0	0	0	0	0	0	0	0	0	0	0	0	0	0	0	0	0	0	0	0	0	0	0	0	0	0	0	0	0	0	0	0	0	0	0	0	0	0	0	0	0	0	0	0	0	0	0	1529.03	0.34	0	0	0	65.62	4.33	0	0	0	33.88	3.5	0	0	0	12.42	5.42	0	0	0	33.11	0.83	0	0	0	6.4	14.42
Tongue	0	0	0	0	0	0	0	0	0	0	0	0	0	0	0	0	0	0	0	0	0	0	0	0	0	0	0	0	0	0	0	0	0	0	0	0	0	0	0	0	0	0	0	0	0	0	0	0	0	0	0	0	0	0	0	0	0	0	91.15	6.25	0	0	0	41.31	10.25	0	0	0	38.49	8.08	0	0	0	28.19	6.41	0	0	0	22.65	5.17	0	0	0	14.34	5.5	0	0	0	7.92	3.5	0	0	0	2.97	45.16
Salivary Gland	0	0	0	0	0	0	0	0	0	0	0	0	0	0	0	0	0	0	3803.54	1.25	0	0	0	2015.64	1.42	0	0	0	0	0	0	0	0	2799.96	2.51	0	0	0	7375.67	0.66	0	0	0	0	0	0	0	0	665.14	1.66	0	0	0	143.91	5.81	0	0	0	51.21	12.17	0	0	0	33.8	13.41	0	0	0	15.62	20.67	0	0	0	16.74	12.78	0	0	0	5.81	21.16	0	0	0	4.25	17.34	0	0	0	2.44	15.49	0	0	0	1	126.33
Floor of Mouth	0	0	0	0	0	0	0	0	0	0	0	0	0	0	0	0	0	0	0	0	0	0	0	0	0	0	0	0	0	0	0	0	0	0	0	0	0	0	0	0	0	0	0	0	0	0	0	0	0	0	0	0	0	0	0	0	0	0	1805.77	0.34	0	0	0	59.11	7.26	0	0	0	66.93	4.91	0	0	0	95.45	2.34	0	0	0	0	0	0	0	0	0	0	0	0	0	0	0	0	0	0	23.32	14.84
Gum and Other Mouth	0	0	0	0	0	0	0	0	0	0	0	0	0	0	0	0	0	0	0	0	0	0	0	0	0	0	0	0	0	0	0	0	0	0	0	0	0	0	0	0	0	0	0	0	0	0	0	0	4833.4	0.25	0	0	0	187.07	5	0	0	0	131.42	5.08	0	0	0	80.86	5.5	0	0	0	40.44	9.75	0	0	0	32.97	6.67	0	0	0	18.75	5.58	0	0	0	155.67	0.42	0	0	0	4.98	6.17	0	0	0	2.93	44.42
Nasopharynx	0	0	0	0	0	0	0	0	0	0	0	0	0	0	0	0	0	0	0	0	0	0	0	0	0	0	0	0	0	0	0	0	0	0	0	0	0	0	0	0	0	0	0	0	0	0	0	0	896.42	4.75	0	0	0	670.84	5	0	0	0	144.29	6.83	0	0	0	192.68	4	0	0	0	0	0	0	0	0	0	0	0	0	0	244.84	1.08	0	0	0	0	0	0	0	0	0	0	0	0	0	53.16	21.66
Tonsil	0	0	0	0	0	0	0	0	0	0	0	0	0	0	0	0	0	0	0	0	0	0	0	0	0	0	0	0	0	0	0	0	0	0	0	0	0	0	0	0	0	0	0	0	0	0	0	0	0	0	0	0	0	178.59	4.59	0	0	0	98.17	4.75	0	0	0	0	0	0	0	0	0	0	0	0	0	0	0	0	0	0	103.86	1.17	0	0	0	9.38	7.17	0	0	0	8.46	3.25	0	0	0	4	20.92
Oropharynx	0	0	0	0	0	0	0	0	0	0	0	0	0	0	0	0	0	0	0	0	0	0	0	0	0	0	0	0	0	0	0	0	0	0	0	0	0	0	0	0	0	0	0	3150.58	0.5	0	0	0	0	0	0	0	0	0	0	0	0	0	531.95	0.91	0	0	0	490.2	0.91	0	0	0	115.82	4.41	0	0	0	60.53	5	0	0	0	89.13	1.58	0	0	0	33.3	3.33	0	0	0	0	0	0	0	0	14.16	16.66
Hypopharynx	0	0	0	0	0	0	0	0	0	0	0	0	0	0	0	0	0	0	0	0	0	0	0	0	0	0	0	0	0	0	0	0	0	0	0	0	0	0	0	0	0	0	0	0	0	0	0	0	2905.08	0.42	0	0	0	0	0	0	0	0	0	0	0	0	0	1102.23	0.75	0	0	0	93.11	4.25	0	0	0	112.59	2.25	0	0	0	302.81	0.67	0	0	0	72.74	0.92	0	0	0	0	0	0	0	0	26.37	9.24
Other Oral Cavity and Pharynx	0	0	0	0	0	0	0	0	0	0	0	0	0	0	0	0	0	0	0	0	0	0	0	0	0	0	0	0	0	0	0	0	0	0	0	0	0	0	0	0	0	0	0	0	0	0	0	0	0	0	0	0	0	0	0	0	0	0	2528.61	0.42	0	0	0	329.33	0.67	0	0	0	0	0	0	0	0	0	0	0	0	0	0	0	0	0	0	0	0	0	0	0	0	0	0	0	0	291.38	1.09
Digestive System	0	0	0	51.01	49.19	0	0	0	567.63	60.96	0	0	0	1189.67	23.61	0	0	0	881.2	10.16	0	0	0	2545.73	1.49	0	0	0	647.92	6.85	0	0	0	903.95	4.33	0	0	0	243.61	10.25	0	0	0	69.92	26.67	0	0	0	40.24	37.74	0	0	0	15.31	58.09	0	0	0	8.87	80.76	0	0	0	4.52	120.39	0	0	0	2.75	144.59	0	0	0	1.82	130.95	0	0	0	1.19	114.38	0	0.00#	0	0.58	129.79	0	0.00#	0	0.3	104.16	0	0.00#	0	0.14	1114.36
Esophagus	0	0	0	0	0	0	0	0	0	0	0	0	0	0	0	0	0	0	0	0	0	0	0	0	0	0	0	0	0	0	0	0	0	0	0	0	0	0	0	0	0	0	0	0	0	0	0	0	0	0	0	0	0	0	0	0	0	0	1001.9	1.08	0	0	0	185.36	2.5	0	0	0	0	0	0	0	0	0	0	0	0	0	0	0	0	0	0	55.65	1.58	0	0	0	183.92	0.25	0	0	0	33.56	5.41
Stomach	0	0	0	0	0	0	0	0	0	0	0	0	0	0	0	0	0	0	0	0	0	0	0	0	0	0	0	0	0	0	0	0	0	0	0	0	0	0	19719.1	0.25	0	0	0	847.81	3.92	0	0	0	0	0	0	0	0	0	0	0	0	0	290.23	2.17	0	0	0	1824.42	0.25	0	0	0	28.35	11.59	0	0	0	17.43	11.24	0	0	0	14.12	8.07	0	0	0	8.45	7.92	0	0	0	10.05	2.75	0	0	0	2.59	48.16
Small Intestine	0	0	0	0	0	0	0	0	0	0	0	0	0	0	0	0	0	0	0	0	0	0	0	0	0	0	0	0	0	0	0	0	0	0	0	0	0	0	0	0	0	0	0	0	0	0	0	0	200.9	5.58	0	0	0	109.35	7	0	0	0	63.78	7.83	0	0	0	189.34	3	0	0	0	104.08	5	0	0	0	221.27	1.33	0	0	0	15.25	8.71	0	0	0	6.76	9.96	0	0	0	6.64	4.25	0	0	0	2.42	52.66
Colon and Rectum	0	0	0	0	0	0	0	0	0	0	0	0	0	0	0	0	0	0	0	0	0	0	0	0	0	0	0	0	0	0	0	0	0	6499.93	1.08	0	0	0	3240.24	1.5	0	0	0	351.96	5.34	0	0	0	128	15.83	0	0	0	31.9	27.91	0	0	0	16.19	47.68	0	0	0	6.67	82.74	0	0	0	4.37	91.75	0	0	0	2.37	100.53	0	0	0	1.5	92.19	0	0.00#	0	0.78	97.33	0	0.00#	0	0.4	77.08	0	0.00#	0	0.19	640.96
Colon excluding Rectum	0	0	0	0	0	0	0	0	0	0	0	0	0	0	0	0	0	0	0	0	0	0	0	0	0	0	0	0	0	0	0	0	0	0	0	0	0	0	0	0	0	0	0	351.96	5.34	0	0	0	144.9	11.67	0	0	0	47.05	21.74	0	0	0	20.35	40.52	0	0	0	8.92	62.74	0	0	0	6.95	58.99	0	0	0	3.65	67.77	0	0	0	1.87	75.94	0	0.00#	0	0.89	86.33	0	0.00#	0	0.43	69.67	0	0.00#	0	0.22	500.7
Cecum	0	0	0	0	0	0	0	0	0	0	0	0	0	0	0	0	0	0	0	0	0	0	0	0	0	0	0	0	0	0	0	0	0	0	0	0	0	0	0	0	0	0	0	0	0	0	0	0	2629.92	0.42	0	0	0	163.45	5	0	0	0	297.98	2.09	0	0	0	54.18	4.75	0	0	0	39.06	8.73	0	0	0	23.75	10.09	0	0	0	12.31	10.18	0	0	0	4.08	15.84	0	0	0	2.13	12.92	0	0	0	1.12	70.01
Appendix	0	0	0	0	0	0	0	0	0	0	0	0	0	0	0	0	0	0	0	0	0	0	0	0	0	0	0	0	0	0	0	0	0	0	0	0	0	0	0	0	0	0	0	0	0	0	0	0	696.07	3.33	0	0	0	837.39	2	0	0	0	0	0	0	0	0	0	0	0	0	0	0	0	0	0	0	0	0	0	0	0	0	0	0	0	0	0	0	0	0	0	0	0	0	0	0	380.11	5.33
Ascending Colon	0	0	0	0	0	0	0	0	0	0	0	0	0	0	0	0	0	0	0	0	0	0	0	0	0	0	0	0	0	0	0	0	0	0	0	0	0	0	0	0	0	0	0	413.86	3.92	0	0	0	340.85	2.91	0	0	0	152.13	5.33	0	0	0	152.97	4.44	0	0	0	33.58	15.22	0	0	0	62.46	5.67	0	0	0	28.64	10.41	0	0	0	9.16	16.34	0	0	0	20.99	3.75	0	0	0	4.55	6.67	0	0	0	2.1	74.66
Hepatic Flexure	0	0	0	0	0	0	0	0	0	0	0	0	0	0	0	0	0	0	0	0	0	0	0	0	0	0	0	0	0	0	0	0	0	0	0	0	0	0	0	0	0	0	0	0	0	0	0	0	0	0	0	0	0	0	0	0	0	0	0	0	0	0	0	147.96	3.09	0	0	0	1934.74	0.17	0	0	0	0	0	0	0	0	0	0	0	0	0	32.71	2.41	0	0	0	2.31	13.33	0	0	0	2.12	19
Transverse Colon	0	0	0	0	0	0	0	0	0	0	0	0	0	0	0	0	0	0	0	0	0	0	0	0	0	0	0	0	0	0	0	0	0	0	0	0	0	0	0	0	0	0	0	0	0	0	0	0	0	0	0	0	0	711.24	2.17	0	0	0	136.61	7.58	0	0	0	96.7	8.59	0	0	0	69.29	7.17	0	0	0	111.61	2.58	0	0	0	113.98	1.17	0	0	0	4.78	16.99	0	0	0	2.1	14.93	0	0	0	1.36	61.18
Splenic Flexure	0	0	0	0	0	0	0	0	0	0	0	0	0	0	0	0	0	0	0	0	0	0	0	0	0	0	0	0	0	0	0	0	0	0	0	0	0	0	0	0	0	0	0	0	0	0	0	0	0	0	0	0	0	0	0	0	0	0	0	0	0	0	0	0	0	0	0	0	269.97	1.16	0	0	0	19.52	9.52	0	0	0	12.46	9.33	0	0	0	16.8	3.98	0	0	0	3.56	8.33	0	0	0	2.1	32.32
Descending Colon	0	0	0	0	0	0	0	0	0	0	0	0	0	0	0	0	0	0	0	0	0	0	0	0	0	0	0	0	0	0	0	0	0	0	0	0	0	0	0	0	0	0	0	0	0	0	0	0	0	0	0	0	0	0	0	0	0	0	3008.83	0.42	0	0	0	459.3	1.09	0	0	0	75.27	4	0	0	0	973.97	0.25	0	0	0	0	0	0	0	0	0	0	0	0	0	0	0	0	0	0	59.44	5.76
Sigmoid Colon	0	0	0	0	0	0	0	0	0	0	0	0	0	0	0	0	0	0	0	0	0	0	0	0	0	0	0	0	0	0	0	0	0	0	0	0	0	0	0	0	0	0	0	2353.42	1.42	0	0	0	465.03	5	0	0	0	167.66	7.25	0	0	0	31.89	25.49	0	0	0	24.39	25.42	0	0	0	15.39	27.09	0	0	0	7.9	29.92	0	0	0	4.07	36.34	0	0	0	1.88	43.35	0	0	0	2.31	13.48	0	0.00#	0	0.67	214.76
Large Intestine, NOS	0	0	0	0	0	0	0	0	0	0	0	0	0	0	0	0	0	0	0	0	0	0	0	0	0	0	0	0	0	0	0	0	0	0	0	0	0	0	0	0	0	0	0	0	0	0	0	0	0	0	0	0	0	0	0	0	0	0	4478.67	0.5	0	0	0	281.29	4.59	0	0	0	185.92	5	0	0	0	108.08	5	0	0	0	98.51	2.58	0	0	0	0	0	0	0	0	0	0	0	0	0	35.01	17.67
Rectum and Rectosigmoid Junction	0	0	0	0	0	0	0	0	0	0	0	0	0	0	0	0	0	0	0	0	0	0	0	0	0	0	0	0	0	0	0	0	0	6499.93	1.08	0	0	0	3240.24	1.5	0	0	0	0	0	0	0	0	1097.23	4.16	0	0	0	99.04	6.17	0	0	0	79.1	7.16	0	0	0	26.43	20	0	0	0	11.76	32.76	0	0	0	6.79	32.76	0	0	0	7.49	16.25	0	0	0	6.68	11	0	0	0	4.97	7.41	0	0	0	1.28	140.26
Rectosigmoid Junction	0	0	0	0	0	0	0	0	0	0	0	0	0	0	0	0	0	0	0	0	0	0	0	0	0	0	0	0	0	0	0	0	0	0	0	0	0	0	0	0	0	0	0	0	0	0	0	0	0	0	0	0	0	0	0	0	0	0	0	0	0	0	0	49.65	9.5	0	0	0	23.81	15	0	0	0	12.65	16.59	0	0	0	25.48	4.59	0	0	0	438.16	0.25	0	0	0	6.93	5.66	0	0	0	3.06	51.59
Rectum	0	0	0	0	0	0	0	0	0	0	0	0	0	0	0	0	0	0	0	0	0	0	0	0	0	0	0	0	0	0	0	0	0	6499.93	1.08	0	0	0	3240.24	1.5	0	0	0	0	0	0	0	0	1097.23	4.16	0	0	0	99.04	6.17	0	0	0	79.1	7.16	0	0	0	56.5	10.5	0	0	0	23.25	17.76	0	0	0	14.65	16.17	0	0	0	10.62	11.66	0	0	0	6.79	10.75	0	0	0	17.58	1.75	0	0	0	2.22	88.67
Anus, Anal Canal and Anorectum	0	0	0	0	0	0	0	0	0	0	0	0	0	0	0	0	0	0	0	0	0	0	0	0	0	0	0	0	0	0	0	0	0	0	0	0	0	0	0	0	0	0	0	0	0	0	0	0	0	0	0	0	0	1306.73	1.42	0	0	0	0	0	0	0	0	0	0	0	0	0	50.28	9.09	0	0	0	407.49	0.75	0	0	0	0	0	0	0	0	0	0	0	0	0	0	0	0	0	0	43.27	11.25
Liver and Intrahepatic Bile Duct	0	0	0	0	0	0	0	0	0	0	0	0	0	0	0	0	0	0	0	0	0	0	0	0	0	0	0	0	5346.98	1.08	0	0	0	0	0	0	0	0	0	0	0	0	0	0	0	0	0	0	328.45	3.67	0	0	0	186.31	5.42	0	0	0	88.72	7.59	0	0	0	23.02	21	0	0	0	18.68	20.07	0	0	0	17.16	15.5	0	0	0	58.15	3.17	0	0	0	43	2.5	0	0	0	4.25	7.5	0	0	0	2.22	87.5
Liver	0	0	0	0	0	0	0	0	0	0	0	0	0	0	0	0	0	0	0	0	0	0	0	0	0	0	0	0	5346.98	1.08	0	0	0	0	0	0	0	0	0	0	0	0	0	0	0	0	0	0	4409.16	0.25	0	0	0	868.13	2	0	0	0	88.72	7.59	0	0	0	23.02	21	0	0	0	18.68	20.07	0	0	0	17.16	15.5	0	0	0	58.15	3.17	0	0	0	43	2.5	0	0	0	4.25	7.5	0	0	0	2.25	80.66
Intrahepatic Bile Duct	0	0	0	0	0	0	0	0	0	0	0	0	0	0	0	0	0	0	0	0	0	0	0	0	0	0	0	0	0	0	0	0	0	0	0	0	0	0	0	0	0	0	0	0	0	0	0	0	354.89	3.42	0	0	0	237.23	3.42	0	0	0	0	0	0	0	0	0	0	0	0	0	0	0	0	0	0	0	0	0	0	0	0	0	0	0	0	0	0	0	0	0	0	0	0	0	0	142.18	6.84
Gallbladder	0	0	0	0	0	0	0	0	0	0	0	0	0	0	0	0	0	0	0	0	0	0	0	0	0	0	0	0	0	0	0	0	0	0	0	0	0	0	0	0	0	0	0	0	0	0	0	0	0	0	0	0	0	0	0	0	0	0	2579.18	0.41	0	0	0	287.87	2.59	0	0	0	0	0	0	0	0	0	0	0	0	0	0	0	0	0	0	0	0	0	0	0	0	0	0	0	0	258.97	3
Other Biliary	0	0	0	0	0	0	0	0	0	0	0	0	0	0	0	0	0	0	0	0	0	0	0	0	0	0	0	0	0	0	0	0	0	0	0	0	0	0	0	0	0	0	0	0	0	0	0	0	0	0	0	0	0	0	0	0	0	0	0	0	0	0	0	0	0	0	0	0	0	0	0	0	0	0	0	0	0	0	746.54	0.16	0	0	0	0	0	0	0	0	26.05	1.08	0	0	0	25.18	1.24
Pancreas	0	0	0	0	0	0	0	0	0	0	0	0	0	0	0	0	0	0	0	0	0	0	0	42024.7	0.17	0	0	0	13532.6	0.59	0	0	0	24232.1	0.5	0	0	0	0	0	0	0	0	1149.62	2.91	0	0	0	245.52	5.08	0	0	0	88.09	8.92	0	0	0	66.42	11.24	0	0	0	186.72	2.51	0	0	0	110.71	3.58	0	0	0	2413.85	0.08	0	0	0	78.36	1.91	0	0	0	12.38	5.51	0	0	0	42.24	0.66	0	0	0	6.12	43.68
Retroperitoneum	0	0	0	51.01	49.19	0	0	0	567.63	60.96	0	0	0	1189.67	23.61	0	0	0	881.2	10.16	0	0	0	2709.89	1.33	0	0	0	991.14	4.26	0	0	0	1097.53	2.75	0	0	0	266.98	8.49	0	0	0	132.08	12.84	0	0	0	241.35	6.83	0	0	0	136.62	7.42	0	0	0	368.79	1.84	0	0	0	1179.98	0.42	0	0	0	207.38	1.92	0	0	0	169.01	1.5	0	0	0	0	0	0	0	0	17.33	5	0	0	0	3.74	9.59	0	0	0	2.58	208.1
Peritoneum, Omentum and Mesentery	0	0	0	0	0	0	0	0	0	0	0	0	0	0	0	0	0	0	0	0	0	0	0	0	0	0	0	0	0	0	0	0	0	0	0	0	0	0	0	0	0	0	0	543.37	1.67	0	0	0	0	0	0	0	0	0	0	0	0	0	0	0	0	0	0	218.15	3.49	0	0	0	5949.11	0.08	0	0	0	0	0	0	0	0	0	0	0	0	0	0	0	0	0	0	0	0	0	0	0	151.69	5.25
Other Digestive Organs	0	0	0	0	0	0	0	0	0	0	0	0	0	0	0	0	0	0	0	0	0	0	0	0	0	0	0	0	3655.76	0.92	0	0	0	0	0	0	0	0	0	0	0	0	0	0	0	0	0	0	1250.58	0.75	0	0	0	0	0	0	0	0	694.9	0.92	0	0	0	426.26	1.91	0	0	0	361.9	1.5	0	0	0	0	0	0	0	0	729.38	0.16	0	0	0	0	0	0	0	0	28.46	1	0	0	0	22.66	7.16
Respiratory System	0	0	0	174.93	14.73	0	0	0	1938.4	17.76	0	0	0	14089.6	1.5	0	0	0	0	0	0	0	0	0	0	0	0	0	1474.19	4.32	0	0	0	370.49	11.35	0	0	0	217.31	17.94	0	0	0	83.72	21.15	0	0	0	45.34	26.54	0	0	0	17.06	59.36	0	0	0	7.8	97.38	0	0	0	3.68	142.96	0	0	0	2.81	128.52	0	0	0	1.85	122.77	0	0	0	1.51	89.19	0	0	0	1.05	76.72	0	0.00#	0	0.53	58.12	0	0.00#	0	0.2	890.3
Nose, Nasal Cavity and Middle Ear	0	0	0	816.78	1.75	0	0	0	25712	1.08	0	0	0	0	0	0	0	0	0	0	0	0	0	0	0	0	0	0	3635.42	2.34	0	0	0	887.78	9.42	0	0	0	420.32	11	0	0	0	137.47	12.42	0	0	0	146.47	7.34	0	0	0	136.94	6	0	0	0	111.79	7.23	0	0	0	55.56	8.7	0	0	0	30.42	10.32	0	0	0	17.51	12.58	0	0	0	37.08	4.34	0	0	0	21.96	3.67	0	0	0	8.4	3.67	0	0	0	2.99	101.85
Larynx	0	0	0	0	0	0	0	0	0	0	0	0	0	0	0	0	0	0	0	0	0	0	0	0	0	0	0	0	0	0	0	0	0	0	0	0	0	0	0	0	0	0	0	0	0	0	0	0	378.25	4.33	0	0	0	153.06	5.34	0	0	0	79.72	6.42	0	0	0	31.76	15.12	0	0	0	25.02	13.91	0	0	0	66.7	4.31	0	0	0	14.27	8.32	0	0	0	18.88	4.42	0	0	0	12.66	2.58	0	0	0	3.22	64.76
Lung and Bronchus	0	0	0	0	0	0	0	0	0	0	0	0	0	0	0	0	0	0	0	0	0	0	0	0	0	0	0	0	7443.68	1.16	0	0	0	4998.49	0.58	0	0	0	1293.68	3.6	0	0	0	407.08	4.98	0	0	0	95.58	12.53	0	0	0	25.88	43.02	0	0	0	9.88	79.98	0	0	0	4.8	112.05	0	0	0	3.79	94.79	0	0	0	2.2	101.71	0	0	0	1.8	75.44	0	0	0	1.17	68.63	0	0.00#	0	0.59	51.87	0	0.00#	0	0.24	650.35
Pleura	0	0	0	0	0	0	0	0	0	0	0	0	0	0	0	0	0	0	0	0	0	0	0	0	0	0	0	0	0	0	0	0	0	0	0	0	0	0	0	0	0	0	0	0	0	0	0	0	0	0	0	0	0	0	0	0	0	0	0	0	0	0	0	0	0	0	0	0	0	0	0	0	0	0	0	0	0	0	0	0	0	0	0	0	0	0	0	0	0	0	0	0	0	0	0
Trachea, Mediastinum and Other Respiratory Organs	0	0	0	222.61	12.98	0	0	0	2096.45	16.68	0	0	0	14089.6	1.5	0	0	0	0	0	0	0	0	0	0	0	0	0	3718.53	0.82	0	0	0	728.52	1.35	0	0	0	689.88	3.34	0	0	0	451.7	3.75	0	0	0	470.81	2.33	0	0	0	162.46	5	0	0	0	179	3.75	0	0	0	72.53	7.1	0	0	0	52.98	9.5	0	0	0	71.68	4.17	0	0	0	93.51	1.09	0	0	0	0	0	0	0	0	0	0	0	0	0	12.27	73.35
Bones and Joints	0	0	0	1745.49	2	0	0	0	101502	0.5	0	0	0	0	0	0	0	0	0	0	0	0	0	0	0	0	0	0	0	0	0	0	0	81907.4	0.08	0	0	0	0	0	0	0	0	0	0	0	0	0	0	0	0	0	0	0	0	0	0	0	262.61	2.33	0	0	0	65.55	8.25	0	0	0	78.12	4.5	0	0	0	0	0	0	0	0	0	0	0	0	0	0	0	0	0	0	0	0	0	0	0	30.81	17.67
Soft Tissue including Heart	0	0	0	35.05	71.17	0	0	0	358.52	96.27	0	0	0	772.43	36.01	0	0	0	759.93	7.92	0	0	0	1000.74	2.83	0	0	0	732.91	4.08	0	0	0	759.48	6.75	0	0	0	3273.23	0.84	0	0	0	202.15	12.07	0	0	0	217.42	5.59	0	0	0	67.35	17.34	0	0	0	24.31	33.84	0	0	0	31.48	16.25	0	0	0	29.83	11.09	0	0	0	14.64	14.08	0	0	0	13.49	9.51	0	0	0	5.39	11.75	0	0	0	1.89	14.75	0	0.00#	0	0.98	372.12
Skin excluding Basal and Squamous	0	0	0	0	0	0	0	0	0	0	0	0	0	0	0	0	0	0	0	0	0	0	0	3021.95	3.08	0	0	0	44168.2	0.17	0	0	0	0	0	0	0	0	500.57	3.83	0	0	0	1773.72	0.67	0	0	0	365.82	4.75	0	0	0	113.83	13.16	0	0	0	29.01	25.77	0	0	0	14.8	31.26	0	0	0	5.86	58.52	0	0	0	3.06	68.68	0	0	0	2.78	45.88	0	0	0	2.48	29.15	0	0	0	1.25	21.93	0	0.00#	0	0.46	306.86
Melanoma of the Skin	0	0	0	0	0	0	0	0	0	0	0	0	0	0	0	0	0	0	0	0	0	0	0	3021.95	3.08	0	0	0	44168.2	0.17	0	0	0	0	0	0	0	0	500.57	3.83	0	0	0	1773.72	0.67	0	0	0	365.82	4.75	0	0	0	113.83	13.16	0	0	0	29.01	25.77	0	0	0	14.8	31.26	0	0	0	5.86	58.52	0	0	0	3.23	65.37	0	0	0	3.43	37.43	0	0	0	2.74	26.9	0	0	0	1.82	15.26	0	0.00#	0	0.55	286.17
Other Non-Epithelial Skin	0	0	0	0	0	0	0	0	0	0	0	0	0	0	0	0	0	0	0	0	0	0	0	0	0	0	0	0	0	0	0	0	0	0	0	0	0	0	0	0	0	0	0	0	0	0	0	0	0	0	0	0	0	0	0	0	0	0	0	0	0	0	0	0	0	0	0	0	0	0	0	0	0	58.46	3.32	0	0	0	14.64	8.45	0	0	0	26.17	2.25	0	0	0	4.02	6.67	0	0	0	2.69	20.68
Breast	0	0	0	0	0	0	0	0	0	0	0	0	0	0	0	0	0	0	0	0	0	0	0	0	0	0	0	0	0	0	0	0	0	9430.28	0.33	0	0	0	293.6	9.16	0	0	0	113.86	25.86	0	0	0	69.26	31.9	0	0	0	38.8	41.25	0	0	0	12.7	93.47	0	0	0	5.2	150.27	0	0	0	2.53	201.09	0	0	0	1.34	225.74	0	0.00#	0	0.8	204.67	0	0.00#	0	0.52	169.42	0	0.00#	0	0.21	148.16	0	0.00#	0	0.11	1301.34
Female Genital System	0	0	0	0	0	0	0	0	0	0	0	0	0	0	0	0	0	0	0	0	0	0	0	0	0	0	0	0	0	0	0	0	0	1114.47	3	0	0	0	459.39	8.17	0	0	0	260.65	10.67	0	0	0	181.49	11.42	0	0	0	201.39	10.89	0	0	0	21.77	54.1	0	0	0	8.02	94.78	0	0	0	4.95	97.25	0	0	0	3.72	80.12	0	0	0	2.11	76.11	0	0	0	1.33	63.99	0	0.00#	0	0.69	46.62	0	0.00#	0	0.3	557.12
Cervix Uteri	0	0	0	0	0	0	0	0	0	0	0	0	0	0	0	0	0	0	0	0	0	0	0	0	0	0	0	0	0	0	0	0	0	1114.47	3	0	0	0	459.39	8.17	0	0	0	273.96	10.09	0	0	0	830.99	2.83	0	0	0	5524.98	0.33	0	0	0	943.1	1.33	0	0	0	0	0	0	0	0	165.16	3.09	0	0	0	724.73	0.42	0	0	0	0	0	0	0	0	0	0	0	0	0	0	0	0	0	0	60.23	29.26
Corpus and Uterus, NOS	0	0	0	0	0	0	0	0	0	0	0	0	0	0	0	0	0	0	0	0	0	0	0	0	0	0	0	0	0	0	0	0	0	0	0	0	0	0	0	0	0	0	0	5365.28	0.58	0	0	0	232.21	8.59	0	0	0	209.01	10.56	0	0	0	30.98	38.35	0	0	0	8.77	86.45	0	0	0	5.63	84.92	0	0	0	4.17	71.69	0	0	0	2.39	66.88	0	0	0	1.83	44.16	0	0	0	1.08	28.59	0	0.00#	0	0.41	440.78
Corpus Uteri	0	0	0	0	0	0	0	0	0	0	0	0	0	0	0	0	0	0	0	0	0	0	0	0	0	0	0	0	0	0	0	0	0	0	0	0	0	0	0	0	0	0	0	5365.28	0.58	0	0	0	232.21	8.59	0	0	0	209.01	10.56	0	0	0	30.98	38.35	0	0	0	8.77	86.45	0	0	0	5.63	84.92	0	0	0	4.17	71.69	0	0	0	2.39	66.88	0	0	0	1.83	44.16	0	0	0	1.08	28.59	0	0.00#	0	0.41	440.78
Uterus, NOS	0	0	0	0	0	0	0	0	0	0	0	0	0	0	0	0	0	0	0	0	0	0	0	0	0	0	0	0	0	0	0	0	0	0	0	0	0	0	0	0	0	0	0	0	0	0	0	0	0	0	0	0	0	0	0	0	0	0	0	0	0	0	0	0	0	0	0	0	0	0	0	0	0	0	0	0	0	0	0	0	0	0	0	0	0	0	0	0	0	0	0	0	0	0	0
Ovary	0	0	0	0	0	0	0	0	0	0	0	0	0	0	0	0	0	0	0	0	0	0	0	0	0	0	0	0	0	0	0	0	0	0	0	0	0	0	0	0	0	0	0	0	0	0	0	0	0	0	0	0	0	0	0	0	0	0	115.55	9.42	0	0	0	222.14	3.33	0	0	0	115.06	4.25	0	0	0	131.61	2.17	0	0	0	39.06	4.15	0	0	0	6.33	15.5	0	0	0	1.89	18.02	0	0	0	1.35	56.84
Vagina	0	0	0	0	0	0	0	0	0	0	0	0	0	0	0	0	0	0	0	0	0	0	0	0	0	0	0	0	0	0	0	0	0	0	0	0	0	0	0	0	0	0	0	0	0	0	0	0	0	0	0	0	0	0	0	0	0	0	0	0	0	0	0	0	0	0	0	0	0	0	0	0	0	451.75	0.59	0	0	0	0	0	0	0	0	0	0	0	0	0	0	0	0	0	0	451.75	0.59
Vulva	0	0	0	0	0	0	0	0	0	0	0	0	0	0	0	0	0	0	0	0	0	0	0	0	0	0	0	0	0	0	0	0	0	0	0	0	0	0	0	0	0	0	0	0	0	0	0	0	0	0	0	0	0	0	0	0	0	0	253.63	5	0	0	0	162.66	5	0	0	0	104.26	5	0	0	0	56.8	5.25	0	0	0	33.06	5	0	0	0	20.19	4.33	0	0	0	0	0	0	0	0	8.54	29.58
Other Female Genital Organs	0	0	0	0	0	0	0	0	0	0	0	0	0	0	0	0	0	0	0	0	0	0	0	0	0	0	0	0	0	0	0	0	0	0	0	0	0	0	0	0	0	0	0	0	0	0	0	0	0	0	0	0	0	0	0	0	0	0	0	0	0	0	0	0	0	0	0	0	0	0	0	0	0	0	0	0	0	0	1698.24	0.08	0	0	0	0	0	0	0	0	0	0	0	0	0	1698.24	0.08
Male Genital System	0	0	0	0	0	0	0	0	0	0	0	0	0	0	0	0	0	0	0	0	0	0	0	456.77	3.92	0	0	0	606.12	3.83	0	0	0	565	5	0	0	0	473.77	5	0	0	0	243.19	6.58	0	0	0	94.81	11.9	0	0	0	15.04	52.32	0	0	0	6.92	80.13	0	0	0	2.57	160.76	0	0.00#	0	0.94	307.78	0	0.00#	0	0.49	378.42	0	0.00#	0	0.37	318.99	0	0.00#	0	0.36	190.96	0	0.00#	0	0.23	122.22	0	0.00#	0	0.07	1647.8
Prostate	0	0	0	0	0	0	0	0	0	0	0	0	0	0	0	0	0	0	0	0	0	0	0	0	0	0	0	0	0	0	0	0	0	0	0	0	0	0	0	0	0	0	0	965.22	1.58	0	0	0	111.36	9.98	0	0	0	17.64	44.07	0	0	0	7.45	74.13	0	0	0	2.61	158.93	0	0.00#	0	0.94	307.78	0	0.00#	0	0.49	378.42	0	0.00#	0	0.37	318.99	0	0.00#	0	0.36	190.96	0	0.00#	0	0.23	122.22	0	0.00#	0	0.07	1607.04
Testis	0	0	0	0	0	0	0	0	0	0	0	0	0	0	0	0	0	0	0	0	0	0	0	0	0	0	0	0	1635.95	1.92	0	0	0	565	5	0	0	0	473.77	5	0	0	0	325.09	5	0	0	0	767.17	1.34	0	0	0	106.4	7.67	0	0	0	96.66	6	0	0	0	171.58	1.83	0	0	0	0	0	0	0	0	0	0	0	0	0	0	0	0	0	0	0	0	0	0	0	0	0	0	0	0	29.03	33.76
Penis	0	0	0	0	0	0	0	0	0	0	0	0	0	0	0	0	0	0	0	0	0	0	0	0	0	0	0	0	0	0	0	0	0	0	0	0	0	0	0	0	0	0	0	0	0	0	0	0	3785.6	0.58	0	0	0	2520.08	0.59	0	0	0	0	0	0	0	0	0	0	0	0	0	0	0	0	0	0	0	0	0	0	0	0	0	0	0	0	0	0	0	0	0	0	0	0	0	0	1512.92	1.17
Other Male Genital Organs	0	0	0	0	0	0	0	0	0	0	0	0	0	0	0	0	0	0	0	0	0	0	0	456.77	3.92	0	0	0	962.85	1.91	0	0	0	0	0	0	0	0	0	0	0	0	0	0	0	0	0	0	0	0	0	0	0	0	0	0	0	0	0	0	0	0	0	0	0	0	0	0	0	0	0	0	0	0	0	0	0	0	0	0	0	0	0	0	0	0	0	0	0	0	0	0	0	309.8	5.83
Urinary System	0	0	0	1059.14	2.25	0	0	0	12773.5	2.49	0	0	0	0	0	0	0	0	0	0	0	0	0	1070.7	2.66	0	0	0	0	0	0	0	0	0	0	0	0	0	3587.04	0.75	0	0	0	316.47	8.76	0	0	0	109.8	11.4	0	0	0	29.14	31.35	0	0	0	11.76	61.99	0	0	0	5.64	81.01	0	0	0	2.58	122.89	0	0	0	1.36	162	0	0.00#	0	0.76	166.31	0	0.00#	0	0.83	91.49	0	0.00#	0	0.39	80.9	0	0.00#	0	0.15	826.26
Urinary Bladder	0	0	0	0	0	0	0	0	0	0	0	0	0	0	0	0	0	0	0	0	0	0	0	0	0	0	0	0	0	0	0	0	0	0	0	0	0	0	0	0	0	0	0	463.88	5.42	0	0	0	239.74	5.84	0	0	0	96.44	9.6	0	0	0	24.95	29.81	0	0	0	9.77	48.68	0	0	0	5.63	56.73	0	0	0	2.71	80.92	0	0	0	1.65	73.52	0	0	0	1.82	42.58	0	0.00#	0	0.95	31.26	0	0.00#	0	0.34	384.36
Kidney and Renal Pelvis	0	0	0	1059.14	2.25	0	0	0	12773.5	2.49	0	0	0	0	0	0	0	0	0	0	0	0	0	1070.7	2.66	0	0	0	0	0	0	0	0	0	0	0	0	0	3587.04	0.75	0	0	0	0	0	0	0	0	202.59	5.56	0	0	0	43.51	21	0	0	0	23.88	30.84	0	0	0	13.37	32.33	0	0	0	4.95	62.24	0	0	0	2.9	74.84	0	0	0	1.56	82.72	0	0	0	1.78	42.57	0	0.00#	0	0.81	37.56	0	0.00#	0	0.32	397.82
Ureter	0	0	0	0	0	0	0	0	0	0	0	0	0	0	0	0	0	0	0	0	0	0	0	0	0	0	0	0	0	0	0	0	0	0	0	0	0	0	0	0	0	0	0	0	0	0	0	0	0	0	0	0	0	0	0	0	0	0	0	0	0	0	0	0	0	0	0	0	124.36	3.92	0	0	0	46.3	6.25	0	0	0	13.66	10.08	0	0	0	11.59	6	0	0	0	336.75	0.08	0	0	0	5.21	26.32
Other Urinary Organs	0	0	0	0	0	0	0	0	0	0	0	0	0	0	0	0	0	0	0	0	0	0	0	0	0	0	0	0	0	0	0	0	0	0	0	0	0	0	0	0	0	0	0	995.92	3.33	0	0	0	0	0	0	0	0	1033.21	0.75	0	0	0	329.1	1.33	0	0	0	0	0	0	0	0	0	0	0	0	0	0	0	0	0	0	0	0	0	0	0	251.19	0.34	0	0	0	3.5	12	0	0	0	3.4	17.76
Eye and Orbit	0	0	0	742.32	3.83	0	0	0	0	0	0	0	0	0	0	0	0	0	0	0	0	0	0	0	0	0	0	0	0	0	0	0	0	0	0	0	0	0	0	0	0	0	0	0	0	0	0	0	0	0	0	0	0	249.44	3.25	0	0	0	0	0	0	0	0	474.26	0.92	0	0	0	59.31	5.17	0	0	0	34.36	5	0	0	0	23.12	5	0	0	0	20.61	3.25	0	0	0	0	0	0	0	0	6.89	26.42
Brain and Other Nervous System	0	0	0	106.39	19.68	0	0	0	4929.32	6.34	0	0	0	2480.25	9.83	0	0	0	1893.56	6.5	0	0	0	1059.84	5.08	0	0	0	1042.12	2.75	0	0	0	251.49	11.92	0	0	0	839.67	2.49	0	0	0	227.93	10.25	0	0	0	78.97	21.33	0	0	0	72.21	12.92	0	0	0	94.81	8.08	0	0	0	59.72	9.49	0	0	0	73.15	7.59	0	0	0	59.83	5	0	0	0	166.65	1	0	0	0	499.37	0.17	0	0	0	75.73	0.34	0	0	0	7.85	140.76
Brain	0	0	0	146.31	14.17	0	0	0	5977.47	4.58	0	0	0	2832.62	8.33	0	0	0	11745.3	0.92	0	0	0	3924.56	0.74	0	0	0	1042.12	2.75	0	0	0	334.65	7.42	0	0	0	839.67	2.49	0	0	0	846.41	4	0	0	0	335.88	6.58	0	0	0	192.03	5.34	0	0	0	178.27	5.17	0	0	0	59.72	9.49	0	0	0	73.15	7.59	0	0	0	59.83	5	0	0	0	166.65	1	0	0	0	499.37	0.17	0	0	0	139.18	0.17	0	0	0	11.1	85.91
Cranial Nerves Other Nervous System	0	0	0	389.95	5.51	0	0	0	28111.3	1.76	0	0	0	19938	1.5	0	0	0	2257.51	5.58	0	0	0	1451.94	4.33	0	0	0	0	0	0	0	0	1012.05	4.5	0	0	0	0	0	0	0	0	311.94	6.25	0	0	0	103.24	14.75	0	0	0	115.72	7.58	0	0	0	202.5	2.91	0	0	0	0	0	0	0	0	0	0	0	0	0	0	0	0	0	0	0	0	0	0	0	0	0	0	0	0	166.14	0.17	0	0	0	26.84	54.85
Endocrine System	0	0	0	5.37	433.89	0	0	0	85.96	410.8	0	0	0	156.73	171.12	0	0	0	44.4	161.81	0	0	0	23.78	215.08	0	0	0	17.09	248.67	0	0	0	8.96	403.8	0	0	0	4.43	656.72	0	0	0	2.08	1001.98	0	0	0	1.02	1398.01	0	0.00#	0	0.51	2100.33	0	0.00#	0	0.28	2812.19	0	0.00#	0	0.19	3095.43	0	0.00#	0	0.12	3264.12	0	0.00#	0	0.08	3206.51	0	0.00#	0	0.05	2745.16	0	0.00#	0	0.04	1951.27	0	0.00#	0	0.02	1668.42	0	0.00#	0	0.01	25945.3
Thyroid	0	0	0	0	0	0	0	0	22922.9	1.33	0	0	0	4972.39	5.59	0	0	0	313.94	23.5	0	0	0	92.21	64.61	0	0	0	41.73	114.9	0	0	0	21.7	182.91	0	0	0	9.17	331.13	0	0	0	3.68	565.97	0	0	0	1.57	902.82	0	0.00#	0	0.73	1469.36	0	0.00#	0	0.39	2053.36	0	0.00#	0	0.24	2393.8	0	0.00#	0	0.15	2626.3	0	0.00#	0	0.09	2767.22	0	0.00#	0	0.06	2414.03	0	0.00#	0	0.05	1731.51	0	0.00#	0	0.02	1520.7	0	0.00#	0	0.01	19169
Other Endocrine including Thymus	0	0	0	5.37	433.89	0	0	0	86.28	409.47	0	0	0	161.83	165.54	0	0	0	51.72	138.32	0	0	0	32.04	150.48	0	0	0	28.93	133.77	0	0	0	15.25	220.89	0	0	0	8.58	325.59	0	0	0	4.76	436	0	0	0	2.94	495.19	0	0	0	1.64	630.97	0	0.00#	0	0.98	758.82	0	0.00#	0	0.79	701.62	0	0.00#	0	0.62	637.82	0	0.00#	0	0.54	439.29	0	0.00#	0	0.41	331.13	0	0.00#	0	0.35	219.76	0	0.00#	0	0.21	147.73	0	0.00#	0	0.06	6776.28
Lymphoma	0	0	0	0	0	0	0	0	0	0	0	0	0	0	0	0	0	0	0	0	0	0	0	99785.2	0.08	0	0	0	828.98	6.41	0	0	0	748.18	5	0	0	0	1438.15	2.17	0	0	0	474.2	5.67	0	0	0	761.06	2.26	0	0	0	71.55	15.75	0	0	0	27.32	29.5	0	0	0	14.09	48.08	0	0	0	7.62	50.09	0	0	0	4.64	47.32	0	0	0	4.03	33.43	0	0	0	2.4	35.74	0	0.00#	0	0.78	40.58	0	0.00#	0	0.41	322.09
Hodgkin Lymphoma	0	0	0	0	0	0	0	0	0	0	0	0	0	0	0	0	0	0	0	0	0	0	0	0	0	0	0	0	0	0	0	0	0	0	0	0	0	0	0	0	0	0	0	0	0	0	0	0	0	0	0	0	0	0	0	0	0	0	0	0	0	0	0	0	0	0	0	0	0	0	0	0	0	0	0	0	0	0	41.9	3.58	0	0	0	13.73	6.25	0	0	0	9.29	3.33	0	0	0	4.9	13.16
Hodgkin - Nodal	0	0	0	0	0	0	0	0	0	0	0	0	0	0	0	0	0	0	0	0	0	0	0	0	0	0	0	0	0	0	0	0	0	0	0	0	0	0	0	0	0	0	0	0	0	0	0	0	0	0	0	0	0	0	0	0	0	0	0	0	0	0	0	0	0	0	0	0	0	0	0	0	0	0	0	0	0	0	41.9	3.58	0	0	0	13.73	6.25	0	0	0	9.29	3.33	0	0	0	4.9	13.16
Hodgkin - Extranodal	0	0	0	0	0	0	0	0	0	0	0	0	0	0	0	0	0	0	0	0	0	0	0	0	0	0	0	0	0	0	0	0	0	0	0	0	0	0	0	0	0	0	0	0	0	0	0	0	0	0	0	0	0	0	0	0	0	0	0	0	0	0	0	0	0	0	0	0	0	0	0	0	0	0	0	0	0	0	0	0	0	0	0	0	0	0	0	0	0	0	0	0	0	0	0
Non-Hodgkin Lymphoma	0	0	0	0	0	0	0	0	0	0	0	0	0	0	0	0	0	0	0	0	0	0	0	99785.2	0.08	0	0	0	828.98	6.41	0	0	0	748.18	5	0	0	0	1438.15	2.17	0	0	0	474.2	5.67	0	0	0	761.06	2.26	0	0	0	71.55	15.75	0	0	0	27.32	29.5	0	0	0	14.09	48.08	0	0	0	7.62	50.09	0	0	0	4.64	47.32	0	0	0	4.46	29.85	0	0	0	2.91	29.5	0	0.00#	0	0.85	37.25	0	0.00#	0	0.45	308.93
NHL - Nodal	0	0	0	0	0	0	0	0	0	0	0	0	0	0	0	0	0	0	0	0	0	0	0	0	0	0	0	0	1288.73	4.08	0	0	0	748.18	5	0	0	0	2034.54	1.25	0	0	0	1482.07	1.08	0	0	0	761.06	2.26	0	0	0	71.55	15.75	0	0	0	27.78	28.5	0	0	0	18.57	37.09	0	0	0	11.13	35.67	0	0	0	7.26	30.49	0	0	0	5.91	20.68	0	0	0	3.3	24.5	0	0	0	1.32	24.08	0	0.00#	0	0.64	230.42
NHL - Extranodal	0	0	0	0	0	0	0	0	0	0	0	0	0	0	0	0	0	0	0	0	0	0	0	99785.2	0.08	0	0	0	2323.74	2.33	0	0	0	0	0	0	0	0	4906.07	0.92	0	0	0	697.31	4.59	0	0	0	0	0	0	0	0	0	0	0	0	0	1633.15	1.01	0	0	0	58.39	11	0	0	0	24.14	14.42	0	0	0	12.83	16.83	0	0	0	18.25	9.17	0	0	0	24.36	5	0	0	0	2.37	13.17	0	0	0	1.52	78.51
Myeloma	0	0	0	0	0	0	0	0	0	0	0	0	0	0	0	0	0	0	0	0	0	0	0	0	0	0	0	0	0	0	0	0	0	0	0	0	0	0	3007.25	1.25	0	0	0	285.59	5.58	0	0	0	154.35	5.24	0	0	0	142.97	5.59	0	0	0	258	4.92	0	0	0	153.11	3	0	0	0	340.92	1.34	0	0	0	20.3	11.25	0	0	0	13.88	9.84	0	0	0	17.61	5	0	0	0	16.22	1.75	0	0	0	3.7	54.75
Leukemia	0	0	0	0	0	0	0	0	0	0	0	0	0	0	0	0	0	0	0	0	0	0	0	0	0	0	0	0	0	0	0	0	0	0	0	0	0	0	0	0	0	0	0	0	0	0	0	0	209.89	3.42	0	0	0	59.71	14.09	0	0	0	39.44	14.83	0	0	0	33.74	14.43	0	0	0	15.34	20.42	0	0	0	7.99	24.06	0	0	0	9.23	17	0	0	0	47.85	1.33	0	0	0	53.12	0.58	0	0	0	2.41	110.17
Lymphocytic Leukemia	0	0	0	0	0	0	0	0	0	0	0	0	0	0	0	0	0	0	0	0	0	0	0	0	0	0	0	0	0	0	0	0	0	0	0	0	0	0	0	0	0	0	0	0	0	0	0	0	211.48	3.34	0	0	0	72.67	9.08	0	0	0	47.94	9.83	0	0	0	57.59	7.77	0	0	0	21.56	14.76	0	0	0	10.35	18.65	0	0	0	9.46	16.75	0	0	0	47.85	1.33	0	0	0	53.12	0.58	0	0	0	2.9	82.08
Acute Lymphocytic Leukemia	0	0	0	0	0	0	0	0	0	0	0	0	0	0	0	0	0	0	0	0	0	0	0	0	0	0	0	0	0	0	0	0	0	0	0	0	0	0	0	0	0	0	0	0	0	0	0	0	0	0	0	0	0	0	0	0	0	0	0	0	0	0	0	0	0	0	0	0	0	0	0	0	0	0	0	0	0	0	0	0	0	0	0	0	0	0	0	0	0	0	0	0	0	0	0
Chronic Lymphocytic Leukemia	0	0	0	0	0	0	0	0	0	0	0	0	0	0	0	0	0	0	0	0	0	0	0	0	0	0	0	0	0	0	0	0	0	0	0	0	0	0	0	0	0	0	0	0	0	0	0	0	211.48	3.34	0	0	0	112.06	5	0	0	0	77.83	4.83	0	0	0	113.49	3.85	0	0	0	21.56	14.76	0	0	0	10.35	18.65	0	0	0	9.46	16.75	0	0	0	47.85	1.33	0	0	0	53.12	0.58	0	0	0	3.09	69.08
Other Lymphocytic Leukemia	0	0	0	0	0	0	0	0	0	0	0	0	0	0	0	0	0	0	0	0	0	0	0	0	0	0	0	0	0	0	0	0	0	0	0	0	0	0	0	0	0	0	0	0	0	0	0	0	0	0	0	0	0	206.76	4.08	0	0	0	124.84	5	0	0	0	116.9	3.92	0	0	0	0	0	0	0	0	0	0	0	0	0	0	0	0	0	0	0	0	0	0	0	0	0	0	0	0	46.73	13
Myeloid and Monocytic Leukemia	0	0	0	0	0	0	0	0	0	0	0	0	0	0	0	0	0	0	0	0	0	0	0	0	0	0	0	0	0	0	0	0	0	0	0	0	0	0	0	0	0	0	0	0	0	0	0	0	28008	0.08	0	0	0	334.75	5	0	0	0	222.47	5	0	0	0	81.47	6.66	0	0	0	53.13	5.66	0	0	0	49.17	4.08	0	0	0	0	0	0	0	0	0	0	0	0	0	0	0	0	0	0	16.96	26.5
Acute Myeloid Leukemia	0	0	0	0	0	0	0	0	0	0	0	0	0	0	0	0	0	0	0	0	0	0	0	0	0	0	0	0	0	0	0	0	0	0	0	0	0	0	0	0	0	0	0	0	0	0	0	0	28008	0.08	0	0	0	334.75	5	0	0	0	222.47	5	0	0	0	94.89	5.33	0	0	0	53.13	5.66	0	0	0	49.17	4.08	0	0	0	0	0	0	0	0	0	0	0	0	0	0	0	0	0	0	17.48	25.17
Acute Monocytic Leukemia	0	0	0	0	0	0	0	0	0	0	0	0	0	0	0	0	0	0	0	0	0	0	0	0	0	0	0	0	0	0	0	0	0	0	0	0	0	0	0	0	0	0	0	0	0	0	0	0	0	0	0	0	0	0	0	0	0	0	0	0	0	0	0	0	0	0	0	0	0	0	0	0	0	0	0	0	0	0	0	0	0	0	0	0	0	0	0	0	0	0	0	0	0	0	0
Chronic Myeloid Leukemia	0	0	0	0	0	0	0	0	0	0	0	0	0	0	0	0	0	0	0	0	0	0	0	0	0	0	0	0	0	0	0	0	0	0	0	0	0	0	0	0	0	0	0	0	0	0	0	0	0	0	0	0	0	0	0	0	0	0	0	0	0	0	0	575.9	1.33	0	0	0	0	0	0	0	0	0	0	0	0	0	0	0	0	0	0	0	0	0	0	0	0	0	0	0	0	575.9	1.33
Other Myeloid/Monocytic Leukemia	0	0	0	0	0	0	0	0	0	0	0	0	0	0	0	0	0	0	0	0	0	0	0	0	0	0	0	0	0	0	0	0	0	0	0	0	0	0	0	0	0	0	0	0	0	0	0	0	0	0	0	0	0	0	0	0	0	0	0	0	0	0	0	0	0	0	0	0	0	0	0	0	0	0	0	0	0	0	0	0	0	0	0	0	0	0	0	0	0	0	0	0	0	0	0
Other Leukemia	0	0	0	0	0	0	0	0	0	0	0	0	0	0	0	0	0	0	0	0	0	0	0	0	0	0	0	0	0	0	0	0	0	0	0	0	0	0	0	0	0	0	0	0	0	0	0	0	0	0	0	0	0	0	0	0	0	0	0	0	0	0	0	0	0	0	0	0	0	0	0	0	0	121.61	1.33	0	0	0	381.94	0.25	0	0	0	0	0	0	0	0	0	0	0	0	0	92.24	1.59
Other Acute Leukemia	0	0	0	0	0	0	0	0	0	0	0	0	0	0	0	0	0	0	0	0	0	0	0	0	0	0	0	0	0	0	0	0	0	0	0	0	0	0	0	0	0	0	0	0	0	0	0	0	0	0	0	0	0	0	0	0	0	0	0	0	0	0	0	0	0	0	0	0	0	0	0	0	0	0	0	0	0	0	0	0	0	0	0	0	0	0	0	0	0	0	0	0	0	0	0
Aleukemic, Subleukemic and NOS	0	0	0	0	0	0	0	0	0	0	0	0	0	0	0	0	0	0	0	0	0	0	0	0	0	0	0	0	0	0	0	0	0	0	0	0	0	0	0	0	0	0	0	0	0	0	0	0	0	0	0	0	0	0	0	0	0	0	0	0	0	0	0	0	0	0	0	0	0	0	0	0	0	121.61	1.33	0	0	0	381.94	0.25	0	0	0	0	0	0	0	0	0	0	0	0	0	92.24	1.59
Mesothelioma	0	0	0	0	0	0	0	0	0	0	0	0	0	0	0	0	0	0	0	0	0	0	0	0	0	0	0	0	0	0	0	0	0	0	0	0	0	0	0	0	0	0	0	0	0	0	0	0	0	0	0	0	0	0	0	0	0	0	0	0	0	0	0	0	0	0	0	0	0	0	0	0	0	0	0	0	0	0	0	0	0	0	0	24.19	2.25	0	0	0	0	0	0	0	0	24.19	2.25
Kaposi Sarcoma	0	0	0	0	0	0	0	0	0	0	0	0	0	0	0	0	0	0	0	0	0	0	0	0	0	0	0	0	0	0	0	0	0	0	0	0	0	0	0	0	0	0	0	0	0	0	0	0	0	0	0	0	0	0	0	0	0	0	0	0	0	0	0	0	0	0	0	0	0	0	0	0	0	0	0	0	0	0	0	0	0	0	0	0	0	0	0	0	0	0	0	0	0	0	0
Miscellaneous	0	0	0	345.65	6.94	0	0	0	3058.73	12.71	0	0	0	6830.88	5.02	0	0	0	0	0	0	0	0	0	0	0	0	0	0	0	0	0	0	350.29	9.42	0	0	0	547.88	6.66	0	0	0	337.51	5.15	0	0	0	102.1	11.72	0	0	0	32.14	27.38	0	0	0	18.92	35.54	0	0	0	18.36	26.28	0	0	0	9.25	34.08	0	0	0	5.84	40.04	0	0	0	3.75	37.56	0	0	0	2.29	33.41	0	0	0	1.2	24.53	0	0.00#	0	0.51	316.45
	Excess risk is per 10,000.
	Confidence intervals are 95%.
#	P < 0.05
Thyroid
	0-4	0-4	0-4	0-4	0-4	45421	45421	45421	45421	45421	45579	45579	45579	45579	45579	15-19	15-19	15-19	15-19	15-19	20-24	20-24	20-24	20-24	20-24	25-29	25-29	25-29	25-29	25-29	30-34	30-34	30-34	30-34	30-34	35-39	35-39	35-39	35-39	35-39	40-44	40-44	40-44	40-44	40-44	45-49	45-49	45-49	45-49	45-49	50-54	50-54	50-54	50-54	50-54	55-59	55-59	55-59	55-59	55-59	60-64	60-64	60-64	60-64	60-64	65-69	65-69	65-69	65-69	65-69	70-74	70-74	70-74	70-74	70-74	75-79	75-79	75-79	75-79	75-79	80-84	80-84	80-84	80-84	80-84	85+	85+	85+	85+	85+	Total	Total	Total	Total	Total
	Observed	O/E	CI Lower	CI Upper	Person Years at Risk	Observed	O/E	CI Lower	CI Upper	Person Years at Risk	Observed	O/E	CI Lower	CI Upper	Person Years at Risk	Observed	O/E	CI Lower	CI Upper	Person Years at Risk	Observed	O/E	CI Lower	CI Upper	Person Years at Risk	Observed	O/E	CI Lower	CI Upper	Person Years at Risk	Observed	O/E	CI Lower	CI Upper	Person Years at Risk	Observed	O/E	CI Lower	CI Upper	Person Years at Risk	Observed	O/E	CI Lower	CI Upper	Person Years at Risk	Observed	O/E	CI Lower	CI Upper	Person Years at Risk	Observed	O/E	CI Lower	CI Upper	Person Years at Risk	Observed	O/E	CI Lower	CI Upper	Person Years at Risk	Observed	O/E	CI Lower	CI Upper	Person Years at Risk	Observed	O/E	CI Lower	CI Upper	Person Years at Risk	Observed	O/E	CI Lower	CI Upper	Person Years at Risk	Observed	O/E	CI Lower	CI Upper	Person Years at Risk	Observed	O/E	CI Lower	CI Upper	Person Years at Risk	Observed	O/E	CI Lower	CI Upper	Person Years at Risk	Observed	O/E	CI Lower	CI Upper	Person Years at Risk
All Sites	0	0	0	0	0	0	0	0	22922.9	1.33	0	0	0	4972.39	5.59	0	0	0	290	24.75	0	0	0	85.68	69.11	0	0	0	41.35	115.23	0	0	0	21.09	190	0	0	0	8.9	342.8	0	0	0	3.42	611.31	0	0	0	1.47	969.65	0	0.00#	0	0.67	1609.98	0	0.00#	0	0.34	2383.76	0	0.00#	0	0.19	2964.97	0	0.00#	0	0.11	3400.02	0	0.00#	0	0.07	3641.79	0	0.00#	0	0.04	3235.1	0	0.00#	0	0.03	2361.74	0	0.00#	0	0.02	2026.82	0	0.00#	0	0.01	23953.9
Oral Cavity and Pharynx	0	0	0	0	0	0	0	0	0	0	0	0	0	0	0	0	0	0	3803.54	1.25	0	0	0	2015.64	1.42	0	0	0	0	0	0	0	0	0	0	0	0	0	0	0	0	0	0	3150.58	0.5	0	0	0	685.04	5.17	0	0	0	96.23	12.4	0	0	0	21.49	29.34	0	0	0	11.33	40.01	0	0	0	9.54	35.83	0	0	0	7.37	29.43	0	0	0	5.66	21.41	0	0	0	4.02	18.26	0	0	0	2.86	10.42	0	0.00#	0	0.86	205.43
Lip	0	0	0	0	0	0	0	0	0	0	0	0	0	0	0	0	0	0	0	0	0	0	0	0	0	0	0	0	0	0	0	0	0	0	0	0	0	0	0	0	0	0	0	0	0	0	0	0	0	0	0	0	0	0	0	0	0	0	0	0	0	0	0	0	0	0	0	0	1529.03	0.34	0	0	0	65.62	4.33	0	0	0	0	0	0	0	0	0	0	0	0	0	0	0	0	0	0	62.92	4.67
Tongue	0	0	0	0	0	0	0	0	0	0	0	0	0	0	0	0	0	0	0	0	0	0	0	0	0	0	0	0	0	0	0	0	0	0	0	0	0	0	0	0	0	0	0	0	0	0	0	0	0	0	0	0	0	0	0	0	0	0	91.15	6.25	0	0	0	41.31	10.25	0	0	0	38.49	8.08	0	0	0	28.19	6.41	0	0	0	22.65	5.17	0	0	0	14.34	5.5	0	0	0	0	0	0	0	0	4.75	41.66
Salivary Gland	0	0	0	0	0	0	0	0	0	0	0	0	0	0	0	0	0	0	3803.54	1.25	0	0	0	2015.64	1.42	0	0	0	0	0	0	0	0	0	0	0	0	0	0	0	0	0	0	0	0	0	0	0	0	0	0	0	0	302.9	2.81	0	0	0	64.53	9.75	0	0	0	39.68	11.42	0	0	0	27.53	11.5	0	0	0	21.85	9.77	0	0	0	13.15	10	0	0	0	7.88	9.25	0	0	0	16.36	1.83	0	0	0	2.56	69.01
Floor of Mouth	0	0	0	0	0	0	0	0	0	0	0	0	0	0	0	0	0	0	0	0	0	0	0	0	0	0	0	0	0	0	0	0	0	0	0	0	0	0	0	0	0	0	0	0	0	0	0	0	0	0	0	0	0	0	0	0	0	0	1805.77	0.34	0	0	0	59.11	7.26	0	0	0	156.92	1.91	0	0	0	0	0	0	0	0	0	0	0	0	0	0	0	0	0	0	0	0	0	0	0	41.94	9.51
Gum and Other Mouth	0	0	0	0	0	0	0	0	0	0	0	0	0	0	0	0	0	0	0	0	0	0	0	0	0	0	0	0	0	0	0	0	0	0	0	0	0	0	0	0	0	0	0	0	0	0	0	0	0	0	0	0	0	0	0	0	0	0	7695.91	0.08	0	0	0	93.07	4.75	0	0	0	40.44	9.75	0	0	0	32.97	6.67	0	0	0	18.75	5.58	0	0	0	155.67	0.42	0	0	0	4.98	6.17	0	0	0	3.06	33.42
Nasopharynx	0	0	0	0	0	0	0	0	0	0	0	0	0	0	0	0	0	0	0	0	0	0	0	0	0	0	0	0	0	0	0	0	0	0	0	0	0	0	0	0	0	0	0	0	0	0	0	0	896.42	4.75	0	0	0	670.84	5	0	0	0	144.29	6.83	0	0	0	192.68	4	0	0	0	0	0	0	0	0	0	0	0	0	0	0	0	0	0	0	0	0	0	0	0	0	0	0	0	0	67.9	20.58
Tonsil	0	0	0	0	0	0	0	0	0	0	0	0	0	0	0	0	0	0	0	0	0	0	0	0	0	0	0	0	0	0	0	0	0	0	0	0	0	0	0	0	0	0	0	0	0	0	0	0	0	0	0	0	0	178.59	4.59	0	0	0	98.17	4.75	0	0	0	0	0	0	0	0	0	0	0	0	0	0	0	0	0	0	0	0	0	0	0	31.11	2.17	0	0	0	11.37	2.42	0	0	0	7.36	13.92
Oropharynx	0	0	0	0	0	0	0	0	0	0	0	0	0	0	0	0	0	0	0	0	0	0	0	0	0	0	0	0	0	0	0	0	0	0	0	0	0	0	0	0	0	0	0	3150.58	0.5	0	0	0	0	0	0	0	0	0	0	0	0	0	531.95	0.91	0	0	0	490.2	0.91	0	0	0	0	0	0	0	0	0	0	0	0	0	0	0	0	0	0	0	0	0	0	0	0	0	0	0	0	236	2.33
Hypopharynx	0	0	0	0	0	0	0	0	0	0	0	0	0	0	0	0	0	0	0	0	0	0	0	0	0	0	0	0	0	0	0	0	0	0	0	0	0	0	0	0	0	0	0	0	0	0	0	0	2905.08	0.42	0	0	0	0	0	0	0	0	0	0	0	0	0	1102.23	0.75	0	0	0	93.11	4.25	0	0	0	112.59	2.25	0	0	0	302.81	0.67	0	0	0	72.74	0.92	0	0	0	0	0	0	0	0	26.37	9.24
Other Oral Cavity and Pharynx	0	0	0	0	0	0	0	0	0	0	0	0	0	0	0	0	0	0	0	0	0	0	0	0	0	0	0	0	0	0	0	0	0	0	0	0	0	0	0	0	0	0	0	0	0	0	0	0	0	0	0	0	0	0	0	0	0	0	2528.61	0.42	0	0	0	329.33	0.67	0	0	0	0	0	0	0	0	0	0	0	0	0	0	0	0	0	0	0	0	0	0	0	0	0	0	0	0	291.38	1.09
Digestive System	0	0	0	0	0	0	0	0	0	0	0	0	0	0	0	0	0	0	0	0	0	0	0	0	0	0	0	0	0	0	0	0	0	6499.93	1.08	0	0	0	3240.24	1.5	0	0	0	2353.42	1.42	0	0	0	304.31	9.41	0	0	0	103.03	11.25	0	0	0	41.68	24.41	0	0	0	8.06	75.08	0	0	0	4.01	101.94	0	0	0	2.54	97.09	0	0	0	1.75	80.22	0	0.00#	0	0.9	84.45	0	0.00#	0	0.47	64.66	0	0.00#	0	0.22	552.53
Esophagus	0	0	0	0	0	0	0	0	0	0	0	0	0	0	0	0	0	0	0	0	0	0	0	0	0	0	0	0	0	0	0	0	0	0	0	0	0	0	0	0	0	0	0	0	0	0	0	0	0	0	0	0	0	0	0	0	0	0	0	0	0	0	0	698.02	0.67	0	0	0	0	0	0	0	0	0	0	0	0	0	0	0	0	0	0	55.65	1.58	0	0	0	183.92	0.25	0	0	0	40.26	2.5
Stomach	0	0	0	0	0	0	0	0	0	0	0	0	0	0	0	0	0	0	0	0	0	0	0	0	0	0	0	0	0	0	0	0	0	0	0	0	0	0	0	0	0	0	0	0	0	0	0	0	0	0	0	0	0	0	0	0	0	0	0	0	0	0	0	0	0	0	0	0	49.92	6.42	0	0	0	40.31	5	0	0	0	25.2	4.66	0	0	0	8.63	7.75	0	0	0	10.05	2.75	0	0	0	3.33	26.59
Small Intestine	0	0	0	0	0	0	0	0	0	0	0	0	0	0	0	0	0	0	0	0	0	0	0	0	0	0	0	0	0	0	0	0	0	0	0	0	0	0	0	0	0	0	0	0	0	0	0	0	0	0	0	0	0	0	0	0	0	0	0	0	0	0	0	0	0	0	0	0	0	0	0	0	0	0	0	0	0	0	30.06	3.9	0	0	0	25.1	2.43	0	0	0	0	0	0	0	0	13.68	6.33
Colon and Rectum	0	0	0	0	0	0	0	0	0	0	0	0	0	0	0	0	0	0	0	0	0	0	0	0	0	0	0	0	0	0	0	0	0	6499.93	1.08	0	0	0	3240.24	1.5	0	0	0	2353.42	1.42	0	0	0	304.31	9.41	0	0	0	103.03	11.25	0	0	0	44.11	22.74	0	0	0	9.35	64.59	0	0	0	5.36	78.35	0	0	0	2.94	85.17	0	0	0	2.06	69.75	0	0	0	1.19	65.19	0	0.00#	0	0.57	53.32	0	0.00#	0	0.27	463.77
Colon excluding Rectum	0	0	0	0	0	0	0	0	0	0	0	0	0	0	0	0	0	0	0	0	0	0	0	0	0	0	0	0	0	0	0	0	0	0	0	0	0	0	0	0	0	0	0	2353.42	1.42	0	0	0	421.1	5.25	0	0	0	107.42	10	0	0	0	52.3	19.41	0	0	0	13.47	47.42	0	0	0	8.39	51	0	0	0	4.74	54.92	0	0	0	2.65	56.59	0	0	0	1.34	59.27	0	0.00#	0	0.63	47.66	0	0.00#	0	0.32	352.94
Cecum	0	0	0	0	0	0	0	0	0	0	0	0	0	0	0	0	0	0	0	0	0	0	0	0	0	0	0	0	0	0	0	0	0	0	0	0	0	0	0	0	0	0	0	0	0	0	0	0	0	0	0	0	0	0	0	0	0	0	0	0	0	0	0	0	0	0	0	0	62.48	5.83	0	0	0	58.52	5.08	0	0	0	24.8	5.24	0	0	0	5.85	11.51	0	0	0	2.2	12.5	0	0	0	1.43	40.17
Appendix	0	0	0	0	0	0	0	0	0	0	0	0	0	0	0	0	0	0	0	0	0	0	0	0	0	0	0	0	0	0	0	0	0	0	0	0	0	0	0	0	0	0	0	0	0	0	0	0	0	0	0	0	0	0	0	0	0	0	0	0	0	0	0	0	0	0	0	0	0	0	0	0	0	0	0	0	0	0	0	0	0	0	0	0	0	0	0	0	0	0	0	0	0	0	0
Ascending Colon	0	0	0	0	0	0	0	0	0	0	0	0	0	0	0	0	0	0	0	0	0	0	0	0	0	0	0	0	0	0	0	0	0	0	0	0	0	0	0	0	0	0	0	0	0	0	0	0	4457.61	0.25	0	0	0	162.28	5	0	0	0	737.8	0.83	0	0	0	70.9	6.49	0	0	0	696.14	0.75	0	0	0	28.64	10.41	0	0	0	9.55	15.59	0	0	0	20.99	3.75	0	0	0	5.42	5.59	0	0	0	2.53	48.66
Hepatic Flexure	0	0	0	0	0	0	0	0	0	0	0	0	0	0	0	0	0	0	0	0	0	0	0	0	0	0	0	0	0	0	0	0	0	0	0	0	0	0	0	0	0	0	0	0	0	0	0	0	0	0	0	0	0	0	0	0	0	0	0	0	0	0	0	147.96	3.09	0	0	0	1934.74	0.17	0	0	0	0	0	0	0	0	0	0	0	0	0	0	0	0	0	0	0	0	0	0	0	137.45	3.25
Transverse Colon	0	0	0	0	0	0	0	0	0	0	0	0	0	0	0	0	0	0	0	0	0	0	0	0	0	0	0	0	0	0	0	0	0	0	0	0	0	0	0	0	0	0	0	0	0	0	0	0	0	0	0	0	0	0	0	0	0	0	581.13	2.17	0	0	0	96.7	8.59	0	0	0	69.29	7.17	0	0	0	111.61	2.58	0	0	0	202.08	0.59	0	0	0	9.29	8.33	0	0	0	3.52	9	0	0	0	2.31	38.43
Splenic Flexure	0	0	0	0	0	0	0	0	0	0	0	0	0	0	0	0	0	0	0	0	0	0	0	0	0	0	0	0	0	0	0	0	0	0	0	0	0	0	0	0	0	0	0	0	0	0	0	0	0	0	0	0	0	0	0	0	0	0	0	0	0	0	0	0	0	0	0	0	269.97	1.16	0	0	0	35.32	5.66	0	0	0	27.87	4.33	0	0	0	0	0	0	0	0	3.56	8.33	0	0	0	2.87	19.49
Descending Colon	0	0	0	0	0	0	0	0	0	0	0	0	0	0	0	0	0	0	0	0	0	0	0	0	0	0	0	0	0	0	0	0	0	0	0	0	0	0	0	0	0	0	0	0	0	0	0	0	0	0	0	0	0	0	0	0	0	0	3008.83	0.42	0	0	0	459.3	1.09	0	0	0	75.27	4	0	0	0	0	0	0	0	0	0	0	0	0	0	0	0	0	0	0	0	0	0	0	0	63.31	5.51
Sigmoid Colon	0	0	0	0	0	0	0	0	0	0	0	0	0	0	0	0	0	0	0	0	0	0	0	0	0	0	0	0	0	0	0	0	0	0	0	0	0	0	0	0	0	0	0	2353.42	1.42	0	0	0	465.03	5	0	0	0	317.74	5	0	0	0	64.56	15.49	0	0	0	26.82	23.58	0	0	0	15.52	26.92	0	0	0	8.91	26.17	0	0	0	5.52	28.26	0	0	0	2.37	35.68	0	0	0	2.54	12.24	0	0.00#	0	0.81	179.75
Large Intestine, NOS	0	0	0	0	0	0	0	0	0	0	0	0	0	0	0	0	0	0	0	0	0	0	0	0	0	0	0	0	0	0	0	0	0	0	0	0	0	0	0	0	0	0	0	0	0	0	0	0	0	0	0	0	0	0	0	0	0	0	4478.67	0.5	0	0	0	281.29	4.59	0	0	0	185.92	5	0	0	0	108.08	5	0	0	0	98.51	2.58	0	0	0	0	0	0	0	0	0	0	0	0	0	35.01	17.67
Rectum and Rectosigmoid Junction	0	0	0	0	0	0	0	0	0	0	0	0	0	0	0	0	0	0	0	0	0	0	0	0	0	0	0	0	0	0	0	0	0	6499.93	1.08	0	0	0	3240.24	1.5	0	0	0	0	0	0	0	0	1097.23	4.16	0	0	0	2524.36	1.25	0	0	0	281.54	3.33	0	0	0	30.54	17.17	0	0	0	14.84	27.34	0	0	0	7.72	30.25	0	0	0	9.23	13.16	0	0	0	11.2	5.92	0	0	0	6.93	5.66	0	0	0	1.73	110.84
Rectosigmoid Junction	0	0	0	0	0	0	0	0	0	0	0	0	0	0	0	0	0	0	0	0	0	0	0	0	0	0	0	0	0	0	0	0	0	0	0	0	0	0	0	0	0	0	0	0	0	0	0	0	0	0	0	0	0	0	0	0	0	0	0	0	0	0	0	49.65	9.5	0	0	0	23.81	15	0	0	0	16.31	14.09	0	0	0	25.48	4.59	0	0	0	438.16	0.25	0	0	0	6.93	5.66	0	0	0	3.23	49.09
Rectum	0	0	0	0	0	0	0	0	0	0	0	0	0	0	0	0	0	0	0	0	0	0	0	0	0	0	0	0	0	0	0	0	0	6499.93	1.08	0	0	0	3240.24	1.5	0	0	0	0	0	0	0	0	1097.23	4.16	0	0	0	2524.36	1.25	0	0	0	281.54	3.33	0	0	0	79.38	7.67	0	0	0	39.41	12.34	0	0	0	14.65	16.17	0	0	0	14.48	8.58	0	0	0	11.5	5.67	0	0	0	0	0	0	0	0	3.74	61.75
Anus, Anal Canal and Anorectum	0	0	0	0	0	0	0	0	0	0	0	0	0	0	0	0	0	0	0	0	0	0	0	0	0	0	0	0	0	0	0	0	0	0	0	0	0	0	0	0	0	0	0	0	0	0	0	0	0	0	0	0	0	0	0	0	0	0	0	0	0	0	0	0	0	0	0	0	71.58	6	0	0	0	0	0	0	0	0	0	0	0	0	0	0	0	0	0	0	0	0	0	0	0	71.58	6
Liver and Intrahepatic Bile Duct	0	0	0	0	0	0	0	0	0	0	0	0	0	0	0	0	0	0	0	0	0	0	0	0	0	0	0	0	0	0	0	0	0	0	0	0	0	0	0	0	0	0	0	0	0	0	0	0	0	0	0	0	0	0	0	0	0	0	756.59	1.67	0	0	0	64.42	9.75	0	0	0	38.88	10	0	0	0	34.94	6.92	0	0	0	0	0	0	0	0	48.14	2.33	0	0	0	4.25	7.5	0	0	0	3.06	38.17
Liver	0	0	0	0	0	0	0	0	0	0	0	0	0	0	0	0	0	0	0	0	0	0	0	0	0	0	0	0	0	0	0	0	0	0	0	0	0	0	0	0	0	0	0	0	0	0	0	0	0	0	0	0	0	0	0	0	0	0	756.59	1.67	0	0	0	64.42	9.75	0	0	0	38.88	10	0	0	0	34.94	6.92	0	0	0	0	0	0	0	0	48.14	2.33	0	0	0	4.25	7.5	0	0	0	3.06	38.17
Intrahepatic Bile Duct	0	0	0	0	0	0	0	0	0	0	0	0	0	0	0	0	0	0	0	0	0	0	0	0	0	0	0	0	0	0	0	0	0	0	0	0	0	0	0	0	0	0	0	0	0	0	0	0	0	0	0	0	0	0	0	0	0	0	0	0	0	0	0	0	0	0	0	0	0	0	0	0	0	0	0	0	0	0	0	0	0	0	0	0	0	0	0	0	0	0	0	0	0	0	0
Gallbladder	0	0	0	0	0	0	0	0	0	0	0	0	0	0	0	0	0	0	0	0	0	0	0	0	0	0	0	0	0	0	0	0	0	0	0	0	0	0	0	0	0	0	0	0	0	0	0	0	0	0	0	0	0	0	0	0	0	0	0	0	0	0	0	0	0	0	0	0	0	0	0	0	0	0	0	0	0	0	0	0	0	0	0	0	0	0	0	0	0	0	0	0	0	0	0
Other Biliary	0	0	0	0	0	0	0	0	0	0	0	0	0	0	0	0	0	0	0	0	0	0	0	0	0	0	0	0	0	0	0	0	0	0	0	0	0	0	0	0	0	0	0	0	0	0	0	0	0	0	0	0	0	0	0	0	0	0	0	0	0	0	0	0	0	0	0	0	0	0	0	0	0	0	0	0	0	0	0	0	0	0	0	0	0	0	0	0	0	0	0	0	0	0	0
Pancreas	0	0	0	0	0	0	0	0	0	0	0	0	0	0	0	0	0	0	0	0	0	0	0	0	0	0	0	0	0	0	0	0	0	0	0	0	0	0	0	0	0	0	0	0	0	0	0	0	0	0	0	0	0	0	0	0	0	0	0	0	0	0	0	0	0	0	0	0	299.88	1.17	0	0	0	0	0	0	0	0	78.36	1.91	0	0	0	13.06	5.17	0	0	0	42.24	0.66	0	0	0	8.6	8.91
Retroperitoneum	0	0	0	0	0	0	0	0	0	0	0	0	0	0	0	0	0	0	0	0	0	0	0	0	0	0	0	0	0	0	0	0	0	0	0	0	0	0	0	0	0	0	0	0	0	0	0	0	0	0	0	0	0	0	0	0	0	0	0	0	0	0	0	9389.58	0.08	0	0	0	0	0	0	0	0	0	0	0	0	0	0	0	0	0	0	0	0	0	0	0	0	0	0	0	0	9389.58	0.08
Peritoneum, Omentum and Mesentery	0	0	0	0	0	0	0	0	0	0	0	0	0	0	0	0	0	0	0	0	0	0	0	0	0	0	0	0	0	0	0	0	0	0	0	0	0	0	0	0	0	0	0	0	0	0	0	0	0	0	0	0	0	0	0	0	0	0	0	0	0	0	0	0	0	0	0	0	0	0	0	0	0	0	0	0	0	0	0	0	0	0	0	0	0	0	0	0	0	0	0	0	0	0	0
Other Digestive Organs	0	0	0	0	0	0	0	0	0	0	0	0	0	0	0	0	0	0	0	0	0	0	0	0	0	0	0	0	0	0	0	0	0	0	0	0	0	0	0	0	0	0	0	0	0	0	0	0	0	0	0	0	0	0	0	0	0	0	0	0	0	0	0	0	0	0	0	0	0	0	0	0	0	0	0	0	0	0	0	0	0	0	0	0	0	0	0	0	175.79	0.17	0	0	0	175.79	0.17
Respiratory System	0	0	0	0	0	0	0	0	0	0	0	0	0	0	0	0	0	0	0	0	0	0	0	0	0	0	0	0	3635.42	2.34	0	0	0	1048.68	5.58	0	0	0	944.54	5	0	0	0	217.17	8.74	0	0	0	121.32	11.01	0	0	0	62.76	15.91	0	0	0	15.49	48.62	0	0	0	7.8	71.7	0	0	0	5.74	63.35	0	0	0	4.25	56.53	0	0	0	2.7	49.6	0	0	0	2.31	34.4	0	0	0	1.23	25.18	0	0.00#	0	0.44	397.95
Nose, Nasal Cavity and Middle Ear	0	0	0	0	0	0	0	0	0	0	0	0	0	0	0	0	0	0	0	0	0	0	0	0	0	0	0	0	3635.42	2.34	0	0	0	1327.1	5	0	0	0	944.54	5	0	0	0	312.44	6.75	0	0	0	618.89	1.75	0	0	0	0	0	0	0	0	0	0	0	0	0	0	0	0	0	0	0	0	0	0	0	0	0	0	0	0	0	0	0	0	0	0	0	0	0	0	0	0	0	0	0	144.85	20.84
Larynx	0	0	0	0	0	0	0	0	0	0	0	0	0	0	0	0	0	0	0	0	0	0	0	0	0	0	0	0	0	0	0	0	0	0	0	0	0	0	0	0	0	0	0	0	0	0	0	0	378.25	4.33	0	0	0	153.06	5.34	0	0	0	79.72	6.42	0	0	0	31.76	15.12	0	0	0	25.02	13.91	0	0	0	66.7	4.31	0	0	0	14.27	8.32	0	0	0	188.26	0.42	0	0	0	0	0	0	0	0	5.45	58.18
Lung and Bronchus	0	0	0	0	0	0	0	0	0	0	0	0	0	0	0	0	0	0	0	0	0	0	0	0	0	0	0	0	0	0	0	0	0	4998.49	0.58	0	0	0	0	0	0	0	0	754.29	1.91	0	0	0	251.07	4.92	0	0	0	106.37	10.57	0	0	0	19.23	42.19	0	0	0	10.57	55.08	0	0	0	7.51	48.95	0	0	0	4.54	52.21	0	0	0	3.34	41.28	0	0	0	2.34	33.98	0	0	0	1.23	25.18	0	0.00#	0	0.49	316.86
Pleura	0	0	0	0	0	0	0	0	0	0	0	0	0	0	0	0	0	0	0	0	0	0	0	0	0	0	0	0	0	0	0	0	0	0	0	0	0	0	0	0	0	0	0	0	0	0	0	0	0	0	0	0	0	0	0	0	0	0	0	0	0	0	0	0	0	0	0	0	0	0	0	0	0	0	0	0	0	0	0	0	0	0	0	0	0	0	0	0	0	0	0	0	0	0	0
Trachea, Mediastinum and Other Respiratory Organs	0	0	0	0	0	0	0	0	0	0	0	0	0	0	0	0	0	0	0	0	0	0	0	0	0	0	0	0	0	0	0	0	0	0	0	0	0	0	0	0	0	0	0	12743.5	0.08	0	0	0	0	0	0	0	0	0	0	0	0	0	0	0	0	0	0	476.3	1.5	0	0	0	875.76	0.5	0	0	0	0	0	0	0	0	0	0	0	0	0	0	0	0	0	0	0	0	0	0	0	301.22	2.08
Bones and Joints	0	0	0	0	0	0	0	0	0	0	0	0	0	0	0	0	0	0	0	0	0	0	0	0	0	0	0	0	0	0	0	0	0	0	0	0	0	0	0	0	0	0	0	0	0	0	0	0	0	0	0	0	0	0	0	0	0	0	0	0	0	0	0	258.89	3.25	0	0	0	368.99	1.42	0	0	0	0	0	0	0	0	0	0	0	0	0	0	0	0	0	0	0	0	0	0	0	152.14	4.67
Soft Tissue including Heart	0	0	0	0	0	0	0	0	0	0	0	0	0	0	0	0	0	0	0	0	0	0	0	0	0	0	0	0	0	0	0	0	0	0	0	0	0	0	5456.35	0.33	0	0	0	871.49	3.33	0	0	0	0	0	0	0	0	2918.84	0.33	0	0	0	132.18	6.58	0	0	0	153.35	5	0	0	0	433.51	1	0	0	0	48.93	4.17	0	0	0	18.48	7.08	0	0	0	6.12	10.25	0	0	0	2.7	10.66	0	0	0	1.59	48.75
Skin excluding Basal and Squamous	0	0	0	0	0	0	0	0	0	0	0	0	0	0	0	0	0	0	0	0	0	0	0	3021.95	3.08	0	0	0	44168.2	0.17	0	0	0	0	0	0	0	0	0	0	0	0	0	0	0	0	0	0	365.82	4.75	0	0	0	113.83	13.16	0	0	0	30.75	23.52	0	0	0	15.92	29.02	0	0	0	8.95	36.26	0	0	0	5.79	34.71	0	0	0	5.08	23.35	0	0	0	4.82	14.49	0	0	0	1.7	16.26	0	0.00#	0	0.72	198.77
Melanoma of the Skin	0	0	0	0	0	0	0	0	0	0	0	0	0	0	0	0	0	0	0	0	0	0	0	3021.95	3.08	0	0	0	44168.2	0.17	0	0	0	0	0	0	0	0	0	0	0	0	0	0	0	0	0	0	365.82	4.75	0	0	0	113.83	13.16	0	0	0	30.75	23.52	0	0	0	15.92	29.02	0	0	0	8.95	36.26	0	0	0	5.79	34.71	0	0	0	6.28	18.85	0	0	0	5.86	12.32	0	0	0	1.86	14.93	0	0.00#	0	0.79	190.76
Other Non-Epithelial Skin	0	0	0	0	0	0	0	0	0	0	0	0	0	0	0	0	0	0	0	0	0	0	0	0	0	0	0	0	0	0	0	0	0	0	0	0	0	0	0	0	0	0	0	0	0	0	0	0	0	0	0	0	0	0	0	0	0	0	0	0	0	0	0	0	0	0	0	0	0	0	0	0	0	0	0	0	0	0	26.6	4.5	0	0	0	27.05	2.17	0	0	0	20.69	1.34	0	0	0	8.14	8.01
Breast	0	0	0	0	0	0	0	0	0	0	0	0	0	0	0	0	0	0	0	0	0	0	0	0	0	0	0	0	0	0	0	0	0	0	0	0	0	0	0	0	0	0	0	720.37	4.77	0	0	0	221.38	10.48	0	0	0	73.14	26.17	0	0	0	20.02	60.41	0	0	0	7.75	101.93	0	0	0	3.33	153.82	0	0	0	1.63	186.01	0	0.00#	0	0.97	172.83	0	0.00#	0	0.61	148.48	0	0.00#	0	0.22	141.74	0	0.00#	0	0.12	1006.65
Female Genital System	0	0	0	0	0	0	0	0	0	0	0	0	0	0	0	0	0	0	0	0	0	0	0	0	0	0	0	0	0	0	0	0	0	0	0	0	0	0	0	0	0	0	0	840.36	3.92	0	0	0	181.49	11.42	0	0	0	219.77	10.15	0	0	0	39.29	33.17	0	0	0	15.44	54.2	0	0	0	9.11	56.01	0	0	0	5.31	56.18	0	0	0	2.81	57.19	0	0	0	1.74	49.4	0	0.00#	0	0.9	36.38	0	0.00#	0	0.41	368.02
Cervix Uteri	0	0	0	0	0	0	0	0	0	0	0	0	0	0	0	0	0	0	0	0	0	0	0	0	0	0	0	0	0	0	0	0	0	0	0	0	0	0	0	0	0	0	0	996.43	3.34	0	0	0	830.99	2.83	0	0	0	5524.98	0.33	0	0	0	943.1	1.33	0	0	0	0	0	0	0	0	0	0	0	0	0	0	0	0	0	0	0	0	0	0	0	0	0	0	0	0	0	0	0	0	0	290	7.84
Corpus and Uterus, NOS	0	0	0	0	0	0	0	0	0	0	0	0	0	0	0	0	0	0	0	0	0	0	0	0	0	0	0	0	0	0	0	0	0	0	0	0	0	0	0	0	0	0	0	5365.28	0.58	0	0	0	232.21	8.59	0	0	0	228.88	9.81	0	0	0	62.06	22.17	0	0	0	18.34	46.2	0	0	0	10.93	46.76	0	0	0	5.99	49.84	0	0	0	3.24	49.13	0	0	0	2.52	31.91	0	0	0	1.32	23.61	0	0.00#	0	0.56	288.6
Corpus Uteri	0	0	0	0	0	0	0	0	0	0	0	0	0	0	0	0	0	0	0	0	0	0	0	0	0	0	0	0	0	0	0	0	0	0	0	0	0	0	0	0	0	0	0	5365.28	0.58	0	0	0	232.21	8.59	0	0	0	228.88	9.81	0	0	0	62.06	22.17	0	0	0	18.34	46.2	0	0	0	10.93	46.76	0	0	0	5.99	49.84	0	0	0	3.24	49.13	0	0	0	2.52	31.91	0	0	0	1.32	23.61	0	0.00#	0	0.56	288.6
Uterus, NOS	0	0	0	0	0	0	0	0	0	0	0	0	0	0	0	0	0	0	0	0	0	0	0	0	0	0	0	0	0	0	0	0	0	0	0	0	0	0	0	0	0	0	0	0	0	0	0	0	0	0	0	0	0	0	0	0	0	0	0	0	0	0	0	0	0	0	0	0	0	0	0	0	0	0	0	0	0	0	0	0	0	0	0	0	0	0	0	0	0	0	0	0	0	0	0
Ovary	0	0	0	0	0	0	0	0	0	0	0	0	0	0	0	0	0	0	0	0	0	0	0	0	0	0	0	0	0	0	0	0	0	0	0	0	0	0	0	0	0	0	0	0	0	0	0	0	0	0	0	0	0	0	0	0	0	0	230.75	4.67	0	0	0	245.72	3	0	0	0	115.06	4.25	0	0	0	263.15	1.09	0	0	0	56.17	3.06	0	0	0	7.83	13.16	0	0	0	2.79	12.77	0	0	0	1.91	42
Vagina	0	0	0	0	0	0	0	0	0	0	0	0	0	0	0	0	0	0	0	0	0	0	0	0	0	0	0	0	0	0	0	0	0	0	0	0	0	0	0	0	0	0	0	0	0	0	0	0	0	0	0	0	0	0	0	0	0	0	0	0	0	0	0	0	0	0	0	0	0	0	0	0	0	0	0	0	0	0	0	0	0	0	0	0	0	0	0	0	0	0	0	0	0	0	0
Vulva	0	0	0	0	0	0	0	0	0	0	0	0	0	0	0	0	0	0	0	0	0	0	0	0	0	0	0	0	0	0	0	0	0	0	0	0	0	0	0	0	0	0	0	0	0	0	0	0	0	0	0	0	0	0	0	0	0	0	253.63	5	0	0	0	162.66	5	0	0	0	104.26	5	0	0	0	56.8	5.25	0	0	0	33.06	5	0	0	0	20.19	4.33	0	0	0	0	0	0	0	0	8.54	29.58
Other Female Genital Organs	0	0	0	0	0	0	0	0	0	0	0	0	0	0	0	0	0	0	0	0	0	0	0	0	0	0	0	0	0	0	0	0	0	0	0	0	0	0	0	0	0	0	0	0	0	0	0	0	0	0	0	0	0	0	0	0	0	0	0	0	0	0	0	0	0	0	0	0	0	0	0	0	0	0	0	0	0	0	0	0	0	0	0	0	0	0	0	0	0	0	0	0	0	0	0
Male Genital System	0	0	0	0	0	0	0	0	0	0	0	0	0	0	0	0	0	0	0	0	0	0	0	0	0	0	0	0	0	0	0	0	0	0	0	0	0	0	0	0	0	0	0	965.22	1.58	0	0	0	116.26	9.56	0	0	0	29.03	28.26	0	0	0	13.06	47.48	0	0	0	3.96	107.84	0	0	0	1.45	204.11	0	0.00#	0	0.78	242.39	0	0.00#	0	0.54	219.43	0	0.00#	0	0.44	153.18	0	0.00#	0	0.26	107.38	0	0.00#	0	0.1	1121.2
Prostate	0	0	0	0	0	0	0	0	0	0	0	0	0	0	0	0	0	0	0	0	0	0	0	0	0	0	0	0	0	0	0	0	0	0	0	0	0	0	0	0	0	0	0	965.22	1.58	0	0	0	116.26	9.56	0	0	0	39.92	20.59	0	0	0	15.1	41.48	0	0	0	4.06	106	0	0	0	1.45	204.11	0	0.00#	0	0.78	242.39	0	0.00#	0	0.54	219.43	0	0.00#	0	0.44	153.18	0	0.00#	0	0.26	107.38	0	0.00#	0	0.1	1105.7
Testis	0	0	0	0	0	0	0	0	0	0	0	0	0	0	0	0	0	0	0	0	0	0	0	0	0	0	0	0	0	0	0	0	0	0	0	0	0	0	0	0	0	0	0	0	0	0	0	0	0	0	0	0	0	106.4	7.67	0	0	0	96.66	6	0	0	0	171.58	1.83	0	0	0	0	0	0	0	0	0	0	0	0	0	0	0	0	0	0	0	0	0	0	0	0	0	0	0	0	39.1	15.5
Penis	0	0	0	0	0	0	0	0	0	0	0	0	0	0	0	0	0	0	0	0	0	0	0	0	0	0	0	0	0	0	0	0	0	0	0	0	0	0	0	0	0	0	0	0	0	0	0	0	0	0	0	0	0	0	0	0	0	0	0	0	0	0	0	0	0	0	0	0	0	0	0	0	0	0	0	0	0	0	0	0	0	0	0	0	0	0	0	0	0	0	0	0	0	0	0
Other Male Genital Organs	0	0	0	0	0	0	0	0	0	0	0	0	0	0	0	0	0	0	0	0	0	0	0	0	0	0	0	0	0	0	0	0	0	0	0	0	0	0	0	0	0	0	0	0	0	0	0	0	0	0	0	0	0	0	0	0	0	0	0	0	0	0	0	0	0	0	0	0	0	0	0	0	0	0	0	0	0	0	0	0	0	0	0	0	0	0	0	0	0	0	0	0	0	0	0
Urinary System	0	0	0	0	0	0	0	0	0	0	0	0	0	0	0	0	0	0	0	0	0	0	0	0	0	0	0	0	0	0	0	0	0	0	0	0	0	0	0	0	0	0	0	995.92	3.33	0	0	0	368.21	3.08	0	0	0	119.76	7.27	0	0	0	32.96	21.74	0	0	0	9.98	45.49	0	0	0	4.8	66.3	0	0	0	2.47	90.69	0	0	0	1.16	108.32	0	0	0	1.33	56.81	0	0.00#	0	0.58	55.15	0	0.00#	0	0.24	458.18
Urinary Bladder	0	0	0	0	0	0	0	0	0	0	0	0	0	0	0	0	0	0	0	0	0	0	0	0	0	0	0	0	0	0	0	0	0	0	0	0	0	0	0	0	0	0	0	0	0	0	0	0	0	0	0	0	0	1766.86	0.85	0	0	0	68.8	10.31	0	0	0	14.45	30.67	0	0	0	8.95	32.9	0	0	0	4.92	42.28	0	0	0	2.48	47.76	0	0	0	3.18	23.58	0	0	0	1.57	18	0	0.00#	0	0.57	206.36
Kidney and Renal Pelvis	0	0	0	0	0	0	0	0	0	0	0	0	0	0	0	0	0	0	0	0	0	0	0	0	0	0	0	0	0	0	0	0	0	0	0	0	0	0	0	0	0	0	0	0	0	0	0	0	368.21	3.08	0	0	0	128.46	6.41	0	0	0	63.28	11.43	0	0	0	32.2	14.81	0	0	0	11.29	29.48	0	0	0	5.57	42.17	0	0	0	2.49	53.22	0	0	0	2.8	27.9	0	0	0	1.26	25.07	0	0.00#	0	0.53	213.57
Ureter	0	0	0	0	0	0	0	0	0	0	0	0	0	0	0	0	0	0	0	0	0	0	0	0	0	0	0	0	0	0	0	0	0	0	0	0	0	0	0	0	0	0	0	0	0	0	0	0	0	0	0	0	0	0	0	0	0	0	0	0	0	0	0	0	0	0	0	0	124.36	3.92	0	0	0	46.3	6.25	0	0	0	17.86	7.33	0	0	0	13.37	5	0	0	0	336.75	0.08	0	0	0	6.12	22.58
Other Urinary Organs	0	0	0	0	0	0	0	0	0	0	0	0	0	0	0	0	0	0	0	0	0	0	0	0	0	0	0	0	0	0	0	0	0	0	0	0	0	0	0	0	0	0	0	995.92	3.33	0	0	0	0	0	0	0	0	0	0	0	0	0	0	0	0	0	0	0	0	0	0	0	0	0	0	0	0	0	0	0	0	0	0	0	0	0	0	251.19	0.34	0	0	0	3.5	12	0	0	0	3.44	15.67
Eye and Orbit	0	0	0	0	0	0	0	0	0	0	0	0	0	0	0	0	0	0	0	0	0	0	0	0	0	0	0	0	0	0	0	0	0	0	0	0	0	0	0	0	0	0	0	0	0	0	0	0	0	0	0	0	0	249.44	3.25	0	0	0	0	0	0	0	0	474.26	0.92	0	0	0	59.31	5.17	0	0	0	34.36	5	0	0	0	23.12	5	0	0	0	20.61	3.25	0	0	0	0	0	0	0	0	6.95	22.59
Brain and Other Nervous System	0	0	0	0	0	0	0	0	0	0	0	0	0	0	0	0	0	0	0	0	0	0	0	0	0	0	0	0	0	0	0	0	0	0	0	0	0	0	0	0	0	0	0	0	0	0	0	0	0	0	0	0	0	0	0	0	0	0	0	0	0	0	0	0	0	0	0	0	0	0	0	0	0	0	0	0	0	0	0	0	0	0	0	0	0	0	0	0	75.73	0.34	0	0	0	75.73	0.34
Brain	0	0	0	0	0	0	0	0	0	0	0	0	0	0	0	0	0	0	0	0	0	0	0	0	0	0	0	0	0	0	0	0	0	0	0	0	0	0	0	0	0	0	0	0	0	0	0	0	0	0	0	0	0	0	0	0	0	0	0	0	0	0	0	0	0	0	0	0	0	0	0	0	0	0	0	0	0	0	0	0	0	0	0	0	0	0	0	0	139.18	0.17	0	0	0	139.18	0.17
Cranial Nerves Other Nervous System	0	0	0	0	0	0	0	0	0	0	0	0	0	0	0	0	0	0	0	0	0	0	0	0	0	0	0	0	0	0	0	0	0	0	0	0	0	0	0	0	0	0	0	0	0	0	0	0	0	0	0	0	0	0	0	0	0	0	0	0	0	0	0	0	0	0	0	0	0	0	0	0	0	0	0	0	0	0	0	0	0	0	0	0	0	0	0	0	166.14	0.17	0	0	0	166.14	0.17
Endocrine System	0	0	0	0	0	0	0	0	22922.9	1.33	0	0	0	4972.39	5.59	0	0	0	313.94	23.5	0	0	0	92.21	64.61	0	0	0	41.87	112.73	0	0	0	21.6	183.33	0	0	0	9.03	335.97	0	0	0	3.6	579.54	0	0	0	1.58	897.53	0	0.00#	0	0.74	1457.91	0	0.00#	0	0.39	2045.53	0	0.00#	0	0.24	2380.04	0	0.00#	0	0.15	2604.39	0	0.00#	0	0.09	2753.33	0	0.00#	0	0.06	2413.79	0	0.00#	0	0.05	1727.76	0	0.00#	0	0.02	1507.62	0	0.00#	0	0.01	19094.5
Thyroid	0	0	0	0	0	0	0	0	22922.9	1.33	0	0	0	4972.39	5.59	0	0	0	313.94	23.5	0	0	0	92.21	64.61	0	0	0	42.56	111.56	0	0	0	21.84	181.16	0	0	0	9.17	331.13	0	0	0	3.69	565.06	0	0	0	1.59	889.31	0	0.00#	0	0.74	1454.52	0	0.00#	0	0.39	2039.28	0	0.00#	0	0.24	2375.37	0	0.00#	0	0.15	2596.3	0	0.00#	0	0.09	2750.08	0	0.00#	0	0.06	2405.61	0	0.00#	0	0.05	1718.84	0	0.00#	0	0.02	1507.62	0	0.00#	0	0.01	19020.9
Other Endocrine including Thymus	0	0	0	0	0	0	0	0	0	0	0	0	0	0	0	0	0	0	0	0	0	0	0	0	0	0	0	0	2586.03	1.16	0	0	0	1932.33	2.17	0	0	0	575.05	4.84	0	0	0	155.55	14.48	0	0	0	245.87	8.22	0	0	0	281.9	3.39	0	0	0	109.09	6.25	0	0	0	95.83	4.67	0	0	0	39.29	8.09	0	0	0	60.67	3.25	0	0	0	13.86	8.17	0	0	0	7.29	8.92	0	0	0	0	0	0	0	0	3.48	73.61
Lymphoma	0	0	0	0	0	0	0	0	0	0	0	0	0	0	0	0	0	0	0	0	0	0	0	0	0	0	0	0	0	0	0	0	0	0	0	0	0	0	0	0	0	0	0	0	0	0	0	0	1606.94	1.5	0	0	0	319.09	5.25	0	0	0	54.38	16.76	0	0	0	31.87	26.92	0	0	0	11.03	37.33	0	0	0	7.67	31.07	0	0	0	4.86	28.75	0	0	0	2.73	32.42	0	0.00#	0	0.78	40.58	0	0.00#	0	0.47	220.58
Hodgkin Lymphoma	0	0	0	0	0	0	0	0	0	0	0	0	0	0	0	0	0	0	0	0	0	0	0	0	0	0	0	0	0	0	0	0	0	0	0	0	0	0	0	0	0	0	0	0	0	0	0	0	0	0	0	0	0	0	0	0	0	0	0	0	0	0	0	0	0	0	0	0	0	0	0	0	0	0	0	0	0	0	41.9	3.58	0	0	0	13.73	6.25	0	0	0	9.29	3.33	0	0	0	4.9	13.16
Hodgkin - Nodal	0	0	0	0	0	0	0	0	0	0	0	0	0	0	0	0	0	0	0	0	0	0	0	0	0	0	0	0	0	0	0	0	0	0	0	0	0	0	0	0	0	0	0	0	0	0	0	0	0	0	0	0	0	0	0	0	0	0	0	0	0	0	0	0	0	0	0	0	0	0	0	0	0	0	0	0	0	0	41.9	3.58	0	0	0	13.73	6.25	0	0	0	9.29	3.33	0	0	0	4.9	13.16
Hodgkin - Extranodal	0	0	0	0	0	0	0	0	0	0	0	0	0	0	0	0	0	0	0	0	0	0	0	0	0	0	0	0	0	0	0	0	0	0	0	0	0	0	0	0	0	0	0	0	0	0	0	0	0	0	0	0	0	0	0	0	0	0	0	0	0	0	0	0	0	0	0	0	0	0	0	0	0	0	0	0	0	0	0	0	0	0	0	0	0	0	0	0	0	0	0	0	0	0	0
Non-Hodgkin Lymphoma	0	0	0	0	0	0	0	0	0	0	0	0	0	0	0	0	0	0	0	0	0	0	0	0	0	0	0	0	0	0	0	0	0	0	0	0	0	0	0	0	0	0	0	0	0	0	0	0	1606.94	1.5	0	0	0	319.09	5.25	0	0	0	54.38	16.76	0	0	0	31.87	26.92	0	0	0	11.03	37.33	0	0	0	7.67	31.07	0	0	0	5.5	25.17	0	0	0	3.4	26.17	0	0.00#	0	0.85	37.25	0	0.00#	0	0.52	207.42
NHL - Nodal	0	0	0	0	0	0	0	0	0	0	0	0	0	0	0	0	0	0	0	0	0	0	0	0	0	0	0	0	0	0	0	0	0	0	0	0	0	0	0	0	0	0	0	0	0	0	0	0	1606.94	1.5	0	0	0	319.09	5.25	0	0	0	55.85	15.83	0	0	0	36.37	22.09	0	0	0	15.78	26.84	0	0	0	13.35	18.82	0	0	0	7.86	16	0	0	0	3.96	21.17	0	0	0	1.32	24.08	0	0.00#	0	0.76	151.58
NHL - Extranodal	0	0	0	0	0	0	0	0	0	0	0	0	0	0	0	0	0	0	0	0	0	0	0	0	0	0	0	0	0	0	0	0	0	0	0	0	0	0	0	0	0	0	0	0	0	0	0	0	0	0	0	0	0	0	0	0	0	0	2079.83	0.92	0	0	0	258.02	4.83	0	0	0	36.6	10.5	0	0	0	18.06	12.25	0	0	0	18.25	9.17	0	0	0	24.36	5	0	0	0	2.37	13.17	0	0	0	1.65	55.84
Myeloma	0	0	0	0	0	0	0	0	0	0	0	0	0	0	0	0	0	0	0	0	0	0	0	0	0	0	0	0	0	0	0	0	0	0	0	0	0	0	0	0	0	0	0	410.58	2.92	0	0	0	159.51	5	0	0	0	196.5	2.09	0	0	0	0	0	0	0	0	0	0	0	0	0	340.92	1.34	0	0	0	20.3	11.25	0	0	0	13.88	9.84	0	0	0	17.61	5	0	0	0	16.22	1.75	0	0	0	3.9	39.17
Leukemia	0	0	0	0	0	0	0	0	0	0	0	0	0	0	0	0	0	0	0	0	0	0	0	0	0	0	0	0	0	0	0	0	0	0	0	0	0	0	0	0	0	0	0	0	0	0	0	0	28008	0.08	0	0	0	127.81	9.09	0	0	0	79.97	10	0	0	0	52.38	9.25	0	0	0	23.11	14.67	0	0	0	14.02	17.08	0	0	0	9.72	16.5	0	0	0	47.85	1.33	0	0	0	53.12	0.58	0	0	0	3.37	78.58
Lymphocytic Leukemia	0	0	0	0	0	0	0	0	0	0	0	0	0	0	0	0	0	0	0	0	0	0	0	0	0	0	0	0	0	0	0	0	0	0	0	0	0	0	0	0	0	0	0	0	0	0	0	0	0	0	0	0	0	206.76	4.08	0	0	0	124.84	5	0	0	0	116.9	3.92	0	0	0	40.89	9.01	0	0	0	19.6	13	0	0	0	9.72	16.5	0	0	0	47.85	1.33	0	0	0	53.12	0.58	0	0	0	4.18	53.41
Acute Lymphocytic Leukemia	0	0	0	0	0	0	0	0	0	0	0	0	0	0	0	0	0	0	0	0	0	0	0	0	0	0	0	0	0	0	0	0	0	0	0	0	0	0	0	0	0	0	0	0	0	0	0	0	0	0	0	0	0	0	0	0	0	0	0	0	0	0	0	0	0	0	0	0	0	0	0	0	0	0	0	0	0	0	0	0	0	0	0	0	0	0	0	0	0	0	0	0	0	0	0
Chronic Lymphocytic Leukemia	0	0	0	0	0	0	0	0	0	0	0	0	0	0	0	0	0	0	0	0	0	0	0	0	0	0	0	0	0	0	0	0	0	0	0	0	0	0	0	0	0	0	0	0	0	0	0	0	0	0	0	0	0	0	0	0	0	0	0	0	0	0	0	0	0	0	0	0	40.89	9.01	0	0	0	19.6	13	0	0	0	9.72	16.5	0	0	0	47.85	1.33	0	0	0	53.12	0.58	0	0	0	4.59	40.41
Other Lymphocytic Leukemia	0	0	0	0	0	0	0	0	0	0	0	0	0	0	0	0	0	0	0	0	0	0	0	0	0	0	0	0	0	0	0	0	0	0	0	0	0	0	0	0	0	0	0	0	0	0	0	0	0	0	0	0	0	206.76	4.08	0	0	0	124.84	5	0	0	0	116.9	3.92	0	0	0	0	0	0	0	0	0	0	0	0	0	0	0	0	0	0	0	0	0	0	0	0	0	0	0	0	46.73	13
Myeloid and Monocytic Leukemia	0	0	0	0	0	0	0	0	0	0	0	0	0	0	0	0	0	0	0	0	0	0	0	0	0	0	0	0	0	0	0	0	0	0	0	0	0	0	0	0	0	0	0	0	0	0	0	0	28008	0.08	0	0	0	334.75	5	0	0	0	222.47	5	0	0	0	94.89	5.33	0	0	0	53.13	5.66	0	0	0	49.17	4.08	0	0	0	0	0	0	0	0	0	0	0	0	0	0	0	0	0	0	17.48	25.17
Acute Myeloid Leukemia	0	0	0	0	0	0	0	0	0	0	0	0	0	0	0	0	0	0	0	0	0	0	0	0	0	0	0	0	0	0	0	0	0	0	0	0	0	0	0	0	0	0	0	0	0	0	0	0	28008	0.08	0	0	0	334.75	5	0	0	0	222.47	5	0	0	0	94.89	5.33	0	0	0	53.13	5.66	0	0	0	49.17	4.08	0	0	0	0	0	0	0	0	0	0	0	0	0	0	0	0	0	0	17.48	25.17
Acute Monocytic Leukemia	0	0	0	0	0	0	0	0	0	0	0	0	0	0	0	0	0	0	0	0	0	0	0	0	0	0	0	0	0	0	0	0	0	0	0	0	0	0	0	0	0	0	0	0	0	0	0	0	0	0	0	0	0	0	0	0	0	0	0	0	0	0	0	0	0	0	0	0	0	0	0	0	0	0	0	0	0	0	0	0	0	0	0	0	0	0	0	0	0	0	0	0	0	0	0
Chronic Myeloid Leukemia	0	0	0	0	0	0	0	0	0	0	0	0	0	0	0	0	0	0	0	0	0	0	0	0	0	0	0	0	0	0	0	0	0	0	0	0	0	0	0	0	0	0	0	0	0	0	0	0	0	0	0	0	0	0	0	0	0	0	0	0	0	0	0	0	0	0	0	0	0	0	0	0	0	0	0	0	0	0	0	0	0	0	0	0	0	0	0	0	0	0	0	0	0	0	0
Other Myeloid/Monocytic Leukemia	0	0	0	0	0	0	0	0	0	0	0	0	0	0	0	0	0	0	0	0	0	0	0	0	0	0	0	0	0	0	0	0	0	0	0	0	0	0	0	0	0	0	0	0	0	0	0	0	0	0	0	0	0	0	0	0	0	0	0	0	0	0	0	0	0	0	0	0	0	0	0	0	0	0	0	0	0	0	0	0	0	0	0	0	0	0	0	0	0	0	0	0	0	0	0
Other Leukemia	0	0	0	0	0	0	0	0	0	0	0	0	0	0	0	0	0	0	0	0	0	0	0	0	0	0	0	0	0	0	0	0	0	0	0	0	0	0	0	0	0	0	0	0	0	0	0	0	0	0	0	0	0	0	0	0	0	0	0	0	0	0	0	0	0	0	0	0	0	0	0	0	0	0	0	0	0	0	0	0	0	0	0	0	0	0	0	0	0	0	0	0	0	0	0
Other Acute Leukemia	0	0	0	0	0	0	0	0	0	0	0	0	0	0	0	0	0	0	0	0	0	0	0	0	0	0	0	0	0	0	0	0	0	0	0	0	0	0	0	0	0	0	0	0	0	0	0	0	0	0	0	0	0	0	0	0	0	0	0	0	0	0	0	0	0	0	0	0	0	0	0	0	0	0	0	0	0	0	0	0	0	0	0	0	0	0	0	0	0	0	0	0	0	0	0
Aleukemic, Subleukemic and NOS	0	0	0	0	0	0	0	0	0	0	0	0	0	0	0	0	0	0	0	0	0	0	0	0	0	0	0	0	0	0	0	0	0	0	0	0	0	0	0	0	0	0	0	0	0	0	0	0	0	0	0	0	0	0	0	0	0	0	0	0	0	0	0	0	0	0	0	0	0	0	0	0	0	0	0	0	0	0	0	0	0	0	0	0	0	0	0	0	0	0	0	0	0	0	0
Mesothelioma	0	0	0	0	0	0	0	0	0	0	0	0	0	0	0	0	0	0	0	0	0	0	0	0	0	0	0	0	0	0	0	0	0	0	0	0	0	0	0	0	0	0	0	0	0	0	0	0	0	0	0	0	0	0	0	0	0	0	0	0	0	0	0	0	0	0	0	0	0	0	0	0	0	0	0	0	0	0	0	0	0	0	0	0	0	0	0	0	0	0	0	0	0	0	0
Kaposi Sarcoma	0	0	0	0	0	0	0	0	0	0	0	0	0	0	0	0	0	0	0	0	0	0	0	0	0	0	0	0	0	0	0	0	0	0	0	0	0	0	0	0	0	0	0	0	0	0	0	0	0	0	0	0	0	0	0	0	0	0	0	0	0	0	0	0	0	0	0	0	0	0	0	0	0	0	0	0	0	0	0	0	0	0	0	0	0	0	0	0	0	0	0	0	0	0	0
Miscellaneous	0	0	0	0	0	0	0	0	0	0	0	0	0	0	0	0	0	0	0	0	0	0	0	0	0	0	0	0	0	0	0	0	0	0	0	0	0	0	0	0	0	0	0	1199.97	1.25	0	0	0	1170.42	0.66	0	0	0	102.33	7.51	0	0	0	37.11	16.22	0	0	0	32.72	14.34	0	0	0	18.3	17.08	0	0	0	8.95	26.86	0	0	0	6.38	21.81	0	0	0	3.33	22.26	0	0	0	3.71	8.1	0	0	0	1.04	136.08
	Excess risk is per 10,000.
	Confidence intervals are 95%.
#	P < 0.05
Other Endocrine including Thymus
	0-4	0-4	0-4	0-4	0-4	45421	45421	45421	45421	45421	45579	45579	45579	45579	45579	15-19	15-19	15-19	15-19	15-19	20-24	20-24	20-24	20-24	20-24	25-29	25-29	25-29	25-29	25-29	30-34	30-34	30-34	30-34	30-34	35-39	35-39	35-39	35-39	35-39	40-44	40-44	40-44	40-44	40-44	45-49	45-49	45-49	45-49	45-49	50-54	50-54	50-54	50-54	50-54	55-59	55-59	55-59	55-59	55-59	60-64	60-64	60-64	60-64	60-64	65-69	65-69	65-69	65-69	65-69	70-74	70-74	70-74	70-74	70-74	75-79	75-79	75-79	75-79	75-79	80-84	80-84	80-84	80-84	80-84	85+	85+	85+	85+	85+	Total	Total	Total	Total	Total
	Observed	O/E	CI Lower	CI Upper	Person Years at Risk	Observed	O/E	CI Lower	CI Upper	Person Years at Risk	Observed	O/E	CI Lower	CI Upper	Person Years at Risk	Observed	O/E	CI Lower	CI Upper	Person Years at Risk	Observed	O/E	CI Lower	CI Upper	Person Years at Risk	Observed	O/E	CI Lower	CI Upper	Person Years at Risk	Observed	O/E	CI Lower	CI Upper	Person Years at Risk	Observed	O/E	CI Lower	CI Upper	Person Years at Risk	Observed	O/E	CI Lower	CI Upper	Person Years at Risk	Observed	O/E	CI Lower	CI Upper	Person Years at Risk	Observed	O/E	CI Lower	CI Upper	Person Years at Risk	Observed	O/E	CI Lower	CI Upper	Person Years at Risk	Observed	O/E	CI Lower	CI Upper	Person Years at Risk	Observed	O/E	CI Lower	CI Upper	Person Years at Risk	Observed	O/E	CI Lower	CI Upper	Person Years at Risk	Observed	O/E	CI Lower	CI Upper	Person Years at Risk	Observed	O/E	CI Lower	CI Upper	Person Years at Risk	Observed	O/E	CI Lower	CI Upper	Person Years at Risk	Observed	O/E	CI Lower	CI Upper	Person Years at Risk
All Sites	0	0	0	3.92	603.68	0	0	0	57.89	606.5	0	0	0	111.92	241.51	0	0	0	44.81	162.89	0	0	0	27.26	166.54	0	0	0	23.94	161.85	0	0	0	12.4	273.5	0	0	0	7.33	383.09	0	0	0	3.93	530.25	0	0	0	2.31	620.67	0	0	0	1.15	873.49	0	0.00#	0	0.68	1087.83	0	0.00#	0	0.5	1081.36	0	0.00#	0	0.34	1111.42	0	0.00#	0	0.24	919.93	0	0.00#	0	0.19	678.8	0	0.00#	0	0.16	474.04	0	0.00#	0	0.09	335.48	0	0.00#	0	0.03	10312.8
Oral Cavity and Pharynx	0	0	0	0	0	0	0	0	0	0	0	0	0	0	0	0	0	0	0	0	0	0	0	0	0	0	0	0	0	0	0	0	0	2799.96	2.51	0	0	0	7375.67	0.66	0	0	0	0	0	0	0	0	584.68	1.92	0	0	0	111.19	8	0	0	0	86.89	7.42	0	0	0	166.62	2.74	0	0	0	22.28	16.57	0	0	0	24.42	10.35	0	0	0	6.64	18.48	0	0	0	3.41	21.83	0	0	0	1.87	18.83	0	0.00#	0	0.91	109.31
Lip	0	0	0	0	0	0	0	0	0	0	0	0	0	0	0	0	0	0	0	0	0	0	0	0	0	0	0	0	0	0	0	0	0	0	0	0	0	0	0	0	0	0	0	0	0	0	0	0	0	0	0	0	0	0	0	0	0	0	0	0	0	0	0	0	0	0	0	0	0	0	0	0	0	0	0	0	0	0	33.88	3.5	0	0	0	12.42	5.42	0	0	0	33.11	0.83	0	0	0	7.13	9.75
Tongue	0	0	0	0	0	0	0	0	0	0	0	0	0	0	0	0	0	0	0	0	0	0	0	0	0	0	0	0	0	0	0	0	0	0	0	0	0	0	0	0	0	0	0	0	0	0	0	0	0	0	0	0	0	0	0	0	0	0	0	0	0	0	0	0	0	0	0	0	0	0	0	0	0	0	0	0	0	0	0	0	0	0	0	0	0	0	0	0	7.92	3.5	0	0	0	7.92	3.5
Salivary Gland	0	0	0	0	0	0	0	0	0	0	0	0	0	0	0	0	0	0	0	0	0	0	0	0	0	0	0	0	0	0	0	0	0	2799.96	2.51	0	0	0	7375.67	0.66	0	0	0	0	0	0	0	0	665.14	1.66	0	0	0	274.15	3	0	0	0	248.12	2.42	0	0	0	228.34	2	0	0	0	36.11	9.16	0	0	0	71.66	3.01	0	0	0	10.41	11.16	0	0	0	9.24	8.08	0	0	0	2.87	13.66	0	0	0	1.64	57.32
Floor of Mouth	0	0	0	0	0	0	0	0	0	0	0	0	0	0	0	0	0	0	0	0	0	0	0	0	0	0	0	0	0	0	0	0	0	0	0	0	0	0	0	0	0	0	0	0	0	0	0	0	0	0	0	0	0	0	0	0	0	0	0	0	0	0	0	0	0	0	0	0	116.72	3	0	0	0	95.45	2.34	0	0	0	0	0	0	0	0	0	0	0	0	0	0	0	0	0	0	52.51	5.34
Gum and Other Mouth	0	0	0	0	0	0	0	0	0	0	0	0	0	0	0	0	0	0	0	0	0	0	0	0	0	0	0	0	0	0	0	0	0	0	0	0	0	0	0	0	0	0	0	0	0	0	0	0	4833.4	0.25	0	0	0	187.07	5	0	0	0	133.71	5	0	0	0	616.39	0.75	0	0	0	0	0	0	0	0	0	0	0	0	0	0	0	0	0	0	0	0	0	0	0	0	0	0	0	0	68.24	11
Nasopharynx	0	0	0	0	0	0	0	0	0	0	0	0	0	0	0	0	0	0	0	0	0	0	0	0	0	0	0	0	0	0	0	0	0	0	0	0	0	0	0	0	0	0	0	0	0	0	0	0	0	0	0	0	0	0	0	0	0	0	0	0	0	0	0	0	0	0	0	0	0	0	0	0	0	0	0	0	0	0	244.84	1.08	0	0	0	0	0	0	0	0	0	0	0	0	0	244.84	1.08
Tonsil	0	0	0	0	0	0	0	0	0	0	0	0	0	0	0	0	0	0	0	0	0	0	0	0	0	0	0	0	0	0	0	0	0	0	0	0	0	0	0	0	0	0	0	0	0	0	0	0	0	0	0	0	0	0	0	0	0	0	0	0	0	0	0	0	0	0	0	0	0	0	0	0	0	0	0	0	0	0	103.86	1.17	0	0	0	13.44	5	0	0	0	33.07	0.83	0	0	0	8.75	7
Oropharynx	0	0	0	0	0	0	0	0	0	0	0	0	0	0	0	0	0	0	0	0	0	0	0	0	0	0	0	0	0	0	0	0	0	0	0	0	0	0	0	0	0	0	0	0	0	0	0	0	0	0	0	0	0	0	0	0	0	0	0	0	0	0	0	0	0	0	0	0	115.82	4.41	0	0	0	60.53	5	0	0	0	89.13	1.58	0	0	0	33.3	3.33	0	0	0	0	0	0	0	0	15.06	14.33
Hypopharynx	0	0	0	0	0	0	0	0	0	0	0	0	0	0	0	0	0	0	0	0	0	0	0	0	0	0	0	0	0	0	0	0	0	0	0	0	0	0	0	0	0	0	0	0	0	0	0	0	0	0	0	0	0	0	0	0	0	0	0	0	0	0	0	0	0	0	0	0	0	0	0	0	0	0	0	0	0	0	0	0	0	0	0	0	0	0	0	0	0	0	0	0	0	0	0
Other Oral Cavity and Pharynx	0	0	0	0	0	0	0	0	0	0	0	0	0	0	0	0	0	0	0	0	0	0	0	0	0	0	0	0	0	0	0	0	0	0	0	0	0	0	0	0	0	0	0	0	0	0	0	0	0	0	0	0	0	0	0	0	0	0	0	0	0	0	0	0	0	0	0	0	0	0	0	0	0	0	0	0	0	0	0	0	0	0	0	0	0	0	0	0	0	0	0	0	0	0	0
Digestive System	0	0	0	51.01	49.19	0	0	0	567.63	60.96	0	0	0	1189.67	23.61	0	0	0	881.2	10.16	0	0	0	2545.73	1.49	0	0	0	647.92	6.85	0	0	0	1049.97	3.25	0	0	0	263.42	8.74	0	0	0	72.06	25.25	0	0	0	46.37	28.33	0	0	0	17.99	46.84	0	0	0	11.27	56.35	0	0	0	10.29	45.31	0	0	0	8.74	42.65	0	0	0	6.39	33.85	0	0	0	3.76	34.16	0	0	0	1.63	45.33	0	0.00#	0	0.8	39.5	0	0.00#	0	0.37	561.83
Esophagus	0	0	0	0	0	0	0	0	0	0	0	0	0	0	0	0	0	0	0	0	0	0	0	0	0	0	0	0	0	0	0	0	0	0	0	0	0	0	0	0	0	0	0	0	0	0	0	0	0	0	0	0	0	0	0	0	0	0	1001.9	1.08	0	0	0	252.38	1.83	0	0	0	0	0	0	0	0	0	0	0	0	0	0	0	0	0	0	0	0	0	0	0	0	0	0	0	0	201.59	2.92
Stomach	0	0	0	0	0	0	0	0	0	0	0	0	0	0	0	0	0	0	0	0	0	0	0	0	0	0	0	0	0	0	0	0	0	0	0	0	0	0	19719.1	0.25	0	0	0	847.81	3.92	0	0	0	0	0	0	0	0	0	0	0	0	0	290.23	2.17	0	0	0	1824.42	0.25	0	0	0	65.61	5.17	0	0	0	30.7	6.25	0	0	0	32.11	3.41	0	0	0	410.46	0.16	0	0	0	0	0	0	0	0	11.54	21.57
Small Intestine	0	0	0	0	0	0	0	0	0	0	0	0	0	0	0	0	0	0	0	0	0	0	0	0	0	0	0	0	0	0	0	0	0	0	0	0	0	0	0	0	0	0	0	0	0	0	0	0	200.9	5.58	0	0	0	109.35	7	0	0	0	63.78	7.83	0	0	0	189.34	3	0	0	0	104.08	5	0	0	0	221.27	1.33	0	0	0	30.96	4.81	0	0	0	9.26	7.52	0	0	0	6.64	4.25	0	0	0	2.94	46.33
Colon and Rectum	0	0	0	0	0	0	0	0	0	0	0	0	0	0	0	0	0	0	0	0	0	0	0	0	0	0	0	0	0	0	0	0	0	0	0	0	0	0	0	0	0	0	0	413.86	3.92	0	0	0	220.92	6.42	0	0	0	46.2	16.66	0	0	0	25.58	24.93	0	0	0	23.29	18.16	0	0	0	23.62	13.4	0	0	0	12.34	15.36	0	0	0	5.47	22.43	0	0	0	2.29	32.15	0	0	0	1.3	23.76	0	0.00#	0	0.62	177.18
Colon excluding Rectum	0	0	0	0	0	0	0	0	0	0	0	0	0	0	0	0	0	0	0	0	0	0	0	0	0	0	0	0	0	0	0	0	0	0	0	0	0	0	0	0	0	0	0	413.86	3.92	0	0	0	220.92	6.42	0	0	0	83.71	11.75	0	0	0	33.32	21.1	0	0	0	26.43	15.32	0	0	0	40.48	7.98	0	0	0	15.81	12.86	0	0	0	6.34	19.35	0	0	0	2.66	27.06	0	0	0	1.4	22.01	0	0.00#	0	0.7	147.76
Cecum	0	0	0	0	0	0	0	0	0	0	0	0	0	0	0	0	0	0	0	0	0	0	0	0	0	0	0	0	0	0	0	0	0	0	0	0	0	0	0	0	0	0	0	0	0	0	0	0	2629.92	0.42	0	0	0	163.45	5	0	0	0	297.98	2.09	0	0	0	54.18	4.75	0	0	0	104.18	2.9	0	0	0	39.97	5	0	0	0	24.44	4.94	0	0	0	13.55	4.33	0	0	0	67.9	0.42	0	0	0	5.2	29.84
Appendix	0	0	0	0	0	0	0	0	0	0	0	0	0	0	0	0	0	0	0	0	0	0	0	0	0	0	0	0	0	0	0	0	0	0	0	0	0	0	0	0	0	0	0	0	0	0	0	0	696.07	3.33	0	0	0	837.39	2	0	0	0	0	0	0	0	0	0	0	0	0	0	0	0	0	0	0	0	0	0	0	0	0	0	0	0	0	0	0	0	0	0	0	0	0	0	0	380.11	5.33
Ascending Colon	0	0	0	0	0	0	0	0	0	0	0	0	0	0	0	0	0	0	0	0	0	0	0	0	0	0	0	0	0	0	0	0	0	0	0	0	0	0	0	0	0	0	0	413.86	3.92	0	0	0	369.07	2.66	0	0	0	2433.51	0.33	0	0	0	192.98	3.6	0	0	0	63.81	8.73	0	0	0	68.62	4.92	0	0	0	0	0	0	0	0	219.77	0.75	0	0	0	0	0	0	0	0	28.38	1.08	0	0	0	12.38	26
Hepatic Flexure	0	0	0	0	0	0	0	0	0	0	0	0	0	0	0	0	0	0	0	0	0	0	0	0	0	0	0	0	0	0	0	0	0	0	0	0	0	0	0	0	0	0	0	0	0	0	0	0	0	0	0	0	0	0	0	0	0	0	0	0	0	0	0	0	0	0	0	0	0	0	0	0	0	0	0	0	0	0	0	0	0	0	0	32.71	2.41	0	0	0	2.31	13.33	0	0	0	2.16	15.75
Transverse Colon	0	0	0	0	0	0	0	0	0	0	0	0	0	0	0	0	0	0	0	0	0	0	0	0	0	0	0	0	0	0	0	0	0	0	0	0	0	0	0	0	0	0	0	0	0	0	0	0	0	0	0	0	0	711.24	2.17	0	0	0	178.6	5.42	0	0	0	0	0	0	0	0	0	0	0	0	0	0	0	0	0	0	261.44	0.58	0	0	0	9.83	8.66	0	0	0	5.2	5.92	0	0	0	3.28	22.75
Splenic Flexure	0	0	0	0	0	0	0	0	0	0	0	0	0	0	0	0	0	0	0	0	0	0	0	0	0	0	0	0	0	0	0	0	0	0	0	0	0	0	0	0	0	0	0	0	0	0	0	0	0	0	0	0	0	0	0	0	0	0	0	0	0	0	0	0	0	0	0	0	0	0	0	0	0	43.62	3.85	0	0	0	22.54	5	0	0	0	16.8	3.98	0	0	0	0	0	0	0	0	7.88	12.83
Descending Colon	0	0	0	0	0	0	0	0	0	0	0	0	0	0	0	0	0	0	0	0	0	0	0	0	0	0	0	0	0	0	0	0	0	0	0	0	0	0	0	0	0	0	0	0	0	0	0	0	0	0	0	0	0	0	0	0	0	0	0	0	0	0	0	0	0	0	0	0	0	0	0	0	0	973.97	0.25	0	0	0	0	0	0	0	0	0	0	0	0	0	0	0	0	0	0	973.97	0.25
Sigmoid Colon	0	0	0	0	0	0	0	0	0	0	0	0	0	0	0	0	0	0	0	0	0	0	0	0	0	0	0	0	0	0	0	0	0	0	0	0	0	0	0	0	0	0	0	0	0	0	0	0	0	0	0	0	0	354.99	2.25	0	0	0	63.01	10	0	0	0	269.79	1.84	0	0	0	1885.77	0.17	0	0	0	70.01	3.75	0	0	0	15.58	8.09	0	0	0	9.01	7.67	0	0	0	25.99	1.25	0	0	0	3.99	35
Large Intestine, NOS	0	0	0	0	0	0	0	0	0	0	0	0	0	0	0	0	0	0	0	0	0	0	0	0	0	0	0	0	0	0	0	0	0	0	0	0	0	0	0	0	0	0	0	0	0	0	0	0	0	0	0	0	0	0	0	0	0	0	0	0	0	0	0	0	0	0	0	0	0	0	0	0	0	0	0	0	0	0	0	0	0	0	0	0	0	0	0	0	0	0	0	0	0	0	0
Rectum and Rectosigmoid Junction	0	0	0	0	0	0	0	0	0	0	0	0	0	0	0	0	0	0	0	0	0	0	0	0	0	0	0	0	0	0	0	0	0	0	0	0	0	0	0	0	0	0	0	0	0	0	0	0	0	0	0	0	0	103.08	4.91	0	0	0	110	3.83	0	0	0	195.99	2.84	0	0	0	56.71	5.42	0	0	0	56.32	2.5	0	0	0	39.84	3.08	0	0	0	16.57	5.08	0	0	0	17.58	1.75	0	0	0	4.96	29.42
Rectosigmoid Junction	0	0	0	0	0	0	0	0	0	0	0	0	0	0	0	0	0	0	0	0	0	0	0	0	0	0	0	0	0	0	0	0	0	0	0	0	0	0	0	0	0	0	0	0	0	0	0	0	0	0	0	0	0	0	0	0	0	0	0	0	0	0	0	0	0	0	0	0	0	0	0	0	0	56.32	2.5	0	0	0	0	0	0	0	0	0	0	0	0	0	0	0	0	0	0	56.32	2.5
Rectum	0	0	0	0	0	0	0	0	0	0	0	0	0	0	0	0	0	0	0	0	0	0	0	0	0	0	0	0	0	0	0	0	0	0	0	0	0	0	0	0	0	0	0	0	0	0	0	0	0	0	0	0	0	103.08	4.91	0	0	0	110	3.83	0	0	0	195.99	2.84	0	0	0	56.71	5.42	0	0	0	0	0	0	0	0	39.84	3.08	0	0	0	16.57	5.08	0	0	0	17.58	1.75	0	0	0	5.44	26.92
Anus, Anal Canal and Anorectum	0	0	0	0	0	0	0	0	0	0	0	0	0	0	0	0	0	0	0	0	0	0	0	0	0	0	0	0	0	0	0	0	0	0	0	0	0	0	0	0	0	0	0	0	0	0	0	0	0	0	0	0	0	1306.73	1.42	0	0	0	0	0	0	0	0	0	0	0	0	0	168.97	3.09	0	0	0	407.49	0.75	0	0	0	0	0	0	0	0	0	0	0	0	0	0	0	0	0	0	109.44	5.25
Liver and Intrahepatic Bile Duct	0	0	0	0	0	0	0	0	0	0	0	0	0	0	0	0	0	0	0	0	0	0	0	0	0	0	0	0	5346.98	1.08	0	0	0	0	0	0	0	0	0	0	0	0	0	0	0	0	0	0	328.45	3.67	0	0	0	186.31	5.42	0	0	0	100.51	5.92	0	0	0	35.81	11.25	0	0	0	35.95	10.07	0	0	0	33.72	8.58	0	0	0	58.15	3.17	0	0	0	403.2	0.17	0	0	0	0	0	0	0	0	8.09	49.33
Liver	0	0	0	0	0	0	0	0	0	0	0	0	0	0	0	0	0	0	0	0	0	0	0	0	0	0	0	0	5346.98	1.08	0	0	0	0	0	0	0	0	0	0	0	0	0	0	0	0	0	0	4409.16	0.25	0	0	0	868.13	2	0	0	0	100.51	5.92	0	0	0	35.81	11.25	0	0	0	35.95	10.07	0	0	0	33.72	8.58	0	0	0	58.15	3.17	0	0	0	403.2	0.17	0	0	0	0	0	0	0	0	8.58	42.49
Intrahepatic Bile Duct	0	0	0	0	0	0	0	0	0	0	0	0	0	0	0	0	0	0	0	0	0	0	0	0	0	0	0	0	0	0	0	0	0	0	0	0	0	0	0	0	0	0	0	0	0	0	0	0	354.89	3.42	0	0	0	237.23	3.42	0	0	0	0	0	0	0	0	0	0	0	0	0	0	0	0	0	0	0	0	0	0	0	0	0	0	0	0	0	0	0	0	0	0	0	0	0	0	142.18	6.84
Gallbladder	0	0	0	0	0	0	0	0	0	0	0	0	0	0	0	0	0	0	0	0	0	0	0	0	0	0	0	0	0	0	0	0	0	0	0	0	0	0	0	0	0	0	0	0	0	0	0	0	0	0	0	0	0	0	0	0	0	0	2579.18	0.41	0	0	0	287.87	2.59	0	0	0	0	0	0	0	0	0	0	0	0	0	0	0	0	0	0	0	0	0	0	0	0	0	0	0	0	258.97	3
Other Biliary	0	0	0	0	0	0	0	0	0	0	0	0	0	0	0	0	0	0	0	0	0	0	0	0	0	0	0	0	0	0	0	0	0	0	0	0	0	0	0	0	0	0	0	0	0	0	0	0	0	0	0	0	0	0	0	0	0	0	0	0	0	0	0	0	0	0	0	0	0	0	0	0	0	0	0	0	0	0	746.54	0.16	0	0	0	0	0	0	0	0	26.05	1.08	0	0	0	25.18	1.24
Pancreas	0	0	0	0	0	0	0	0	0	0	0	0	0	0	0	0	0	0	0	0	0	0	0	42024.7	0.17	0	0	0	13532.6	0.59	0	0	0	24232.1	0.5	0	0	0	0	0	0	0	0	1149.62	2.91	0	0	0	245.52	5.08	0	0	0	88.09	8.92	0	0	0	66.42	11.24	0	0	0	186.72	2.51	0	0	0	175.51	2.42	0	0	0	2413.85	0.08	0	0	0	0	0	0	0	0	234.84	0.34	0	0	0	0	0	0	0	0	21.18	34.76
Retroperitoneum	0	0	0	51.01	49.19	0	0	0	567.63	60.96	0	0	0	1189.67	23.61	0	0	0	881.2	10.16	0	0	0	2709.89	1.33	0	0	0	991.14	4.26	0	0	0	1097.53	2.75	0	0	0	266.98	8.49	0	0	0	132.08	12.84	0	0	0	241.35	6.83	0	0	0	136.62	7.42	0	0	0	368.79	1.84	0	0	0	1349.59	0.33	0	0	0	207.38	1.92	0	0	0	169.01	1.5	0	0	0	0	0	0	0	0	17.33	5	0	0	0	3.74	9.59	0	0	0	2.58	208.02
Peritoneum, Omentum and Mesentery	0	0	0	0	0	0	0	0	0	0	0	0	0	0	0	0	0	0	0	0	0	0	0	0	0	0	0	0	0	0	0	0	0	0	0	0	0	0	0	0	0	0	0	543.37	1.67	0	0	0	0	0	0	0	0	0	0	0	0	0	0	0	0	0	0	218.15	3.49	0	0	0	5949.11	0.08	0	0	0	0	0	0	0	0	0	0	0	0	0	0	0	0	0	0	0	0	0	0	0	151.69	5.25
Other Digestive Organs	0	0	0	0	0	0	0	0	0	0	0	0	0	0	0	0	0	0	0	0	0	0	0	0	0	0	0	0	3655.76	0.92	0	0	0	0	0	0	0	0	0	0	0	0	0	0	0	0	0	0	1250.58	0.75	0	0	0	0	0	0	0	0	694.9	0.92	0	0	0	426.26	1.91	0	0	0	361.9	1.5	0	0	0	0	0	0	0	0	729.38	0.16	0	0	0	0	0	0	0	0	33.96	0.83	0	0	0	26.01	6.99
Respiratory System	0	0	0	174.93	14.73	0	0	0	1938.4	17.76	0	0	0	14089.6	1.5	0	0	0	0	0	0	0	0	0	0	0	0	0	2479.75	1.98	0	0	0	572.9	5.77	0	0	0	282.25	12.94	0	0	0	136.24	12.4	0	0	0	72.39	15.53	0	0	0	23.42	43.45	0	0	0	15.7	48.76	0	0	0	6.97	71.26	0	0	0	5.51	65.17	0	0	0	3.28	66.24	0	0	0	3.4	39.59	0	0	0	1.93	42.32	0	0.00#	0	0.93	32.94	0	0.00#	0	0.38	492.36
Nose, Nasal Cavity and Middle Ear	0	0	0	816.78	1.75	0	0	0	25712	1.08	0	0	0	0	0	0	0	0	0	0	0	0	0	0	0	0	0	0	0	0	0	0	0	2681.83	4.42	0	0	0	757.34	6	0	0	0	245.48	5.67	0	0	0	191.89	5.59	0	0	0	136.94	6	0	0	0	111.79	7.23	0	0	0	55.56	8.7	0	0	0	30.42	10.32	0	0	0	17.51	12.58	0	0	0	37.08	4.34	0	0	0	21.96	3.67	0	0	0	8.4	3.67	0	0	0	3.05	81.01
Larynx	0	0	0	0	0	0	0	0	0	0	0	0	0	0	0	0	0	0	0	0	0	0	0	0	0	0	0	0	0	0	0	0	0	0	0	0	0	0	0	0	0	0	0	0	0	0	0	0	0	0	0	0	0	0	0	0	0	0	0	0	0	0	0	0	0	0	0	0	0	0	0	0	0	0	0	0	0	0	0	0	0	0	0	20.98	4	0	0	0	12.66	2.58	0	0	0	7.9	6.58
Lung and Bronchus	0	0	0	0	0	0	0	0	0	0	0	0	0	0	0	0	0	0	0	0	0	0	0	0	0	0	0	0	7443.68	1.16	0	0	0	0	0	0	0	0	1293.68	3.6	0	0	0	884.36	3.06	0	0	0	154.33	7.61	0	0	0	34.21	32.45	0	0	0	20.34	37.78	0	0	0	8.79	56.97	0	0	0	7.64	45.85	0	0	0	4.27	49.5	0	0	0	3.9	34.17	0	0	0	2.35	34.65	0	0	0	1.14	26.69	0	0.00#	0	0.47	333.49
Pleura	0	0	0	0	0	0	0	0	0	0	0	0	0	0	0	0	0	0	0	0	0	0	0	0	0	0	0	0	0	0	0	0	0	0	0	0	0	0	0	0	0	0	0	0	0	0	0	0	0	0	0	0	0	0	0	0	0	0	0	0	0	0	0	0	0	0	0	0	0	0	0	0	0	0	0	0	0	0	0	0	0	0	0	0	0	0	0	0	0	0	0	0	0	0	0
Trachea, Mediastinum and Other Respiratory Organs	0	0	0	222.61	12.98	0	0	0	2096.45	16.68	0	0	0	14089.6	1.5	0	0	0	0	0	0	0	0	0	0	0	0	0	3718.53	0.82	0	0	0	728.52	1.35	0	0	0	689.88	3.34	0	0	0	468.3	3.67	0	0	0	470.81	2.33	0	0	0	162.46	5	0	0	0	179	3.75	0	0	0	85.56	5.59	0	0	0	56.4	9	0	0	0	71.68	4.17	0	0	0	93.51	1.09	0	0	0	0	0	0	0	0	0	0	0	0	0	12.79	71.27
Bones and Joints	0	0	0	1745.49	2	0	0	0	101502	0.5	0	0	0	0	0	0	0	0	0	0	0	0	0	0	0	0	0	0	0	0	0	0	0	81907.4	0.08	0	0	0	0	0	0	0	0	0	0	0	0	0	0	0	0	0	0	0	0	0	0	0	262.61	2.33	0	0	0	87.78	5	0	0	0	99.1	3.08	0	0	0	0	0	0	0	0	0	0	0	0	0	0	0	0	0	0	0	0	0	0	0	38.63	13
Soft Tissue including Heart	0	0	0	35.05	71.17	0	0	0	358.52	96.27	0	0	0	772.43	36.01	0	0	0	759.93	7.92	0	0	0	1000.74	2.83	0	0	0	732.91	4.08	0	0	0	759.48	6.75	0	0	0	8180.88	0.5	0	0	0	263.2	8.74	0	0	0	217.42	5.59	0	0	0	68.94	17.01	0	0	0	29.79	27.25	0	0	0	39.62	11.25	0	0	0	32.03	10.09	0	0	0	20.88	9.91	0	0	0	49.9	2.42	0	0	0	45.1	1.5	0	0	0	6.35	4.08	0	0	0	2.51	323.37
Skin excluding Basal and Squamous	0	0	0	0	0	0	0	0	0	0	0	0	0	0	0	0	0	0	0	0	0	0	0	0	0	0	0	0	0	0	0	0	0	0	0	0	0	0	500.57	3.83	0	0	0	1773.72	0.67	0	0	0	0	0	0	0	0	0	0	0	0	0	511.27	2.25	0	0	0	210.06	2.24	0	0	0	16.94	22.26	0	0	0	6.49	33.97	0	0	0	6.12	22.53	0	0	0	5.11	14.66	0	0	0	4.71	5.67	0	0	0	1.26	108.09
Melanoma of the Skin	0	0	0	0	0	0	0	0	0	0	0	0	0	0	0	0	0	0	0	0	0	0	0	0	0	0	0	0	0	0	0	0	0	0	0	0	0	0	500.57	3.83	0	0	0	1773.72	0.67	0	0	0	0	0	0	0	0	0	0	0	0	0	511.27	2.25	0	0	0	210.06	2.24	0	0	0	16.94	22.26	0	0	0	7.31	30.66	0	0	0	7.54	18.58	0	0	0	5.14	14.58	0	0	0	84.59	0.34	0	0	0	1.84	95.42
Other Non-Epithelial Skin	0	0	0	0	0	0	0	0	0	0	0	0	0	0	0	0	0	0	0	0	0	0	0	0	0	0	0	0	0	0	0	0	0	0	0	0	0	0	0	0	0	0	0	0	0	0	0	0	0	0	0	0	0	0	0	0	0	0	0	0	0	0	0	0	0	0	0	0	0	0	0	0	0	58.46	3.32	0	0	0	32.55	3.94	0	0	0	806.19	0.08	0	0	0	4.99	5.33	0	0	0	4.01	12.67
Breast	0	0	0	0	0	0	0	0	0	0	0	0	0	0	0	0	0	0	0	0	0	0	0	0	0	0	0	0	0	0	0	0	0	9430.28	0.33	0	0	0	293.6	9.16	0	0	0	135.23	21.09	0	0	0	100.8	21.42	0	0	0	82.66	15.09	0	0	0	34.73	33.06	0	0	0	15.78	48.34	0	0	0	10.52	47.26	0	0	0	7.44	39.73	0	0	0	4.54	31.84	0	0	0	3.89	20.94	0	0	0	4.8	6.42	0	0.00#	0	0.96	294.7
Female Genital System	0	0	0	0	0	0	0	0	0	0	0	0	0	0	0	0	0	0	0	0	0	0	0	0	0	0	0	0	0	0	0	0	0	1114.47	3	0	0	0	459.39	8.17	0	0	0	377.85	6.75	0	0	0	0	0	0	0	0	2407.22	0.75	0	0	0	48.82	20.94	0	0	0	16.7	40.58	0	0	0	10.85	41.24	0	0	0	12.48	23.94	0	0	0	8.48	18.92	0	0	0	5.6	14.59	0	0	0	2.92	10.23	0	0	0	1.11	189.11
Cervix Uteri	0	0	0	0	0	0	0	0	0	0	0	0	0	0	0	0	0	0	0	0	0	0	0	0	0	0	0	0	0	0	0	0	0	1114.47	3	0	0	0	459.39	8.17	0	0	0	377.85	6.75	0	0	0	0	0	0	0	0	0	0	0	0	0	0	0	0	0	0	0	0	0	0	0	165.16	3.09	0	0	0	724.73	0.42	0	0	0	0	0	0	0	0	0	0	0	0	0	0	0	0	0	0	76.02	21.42
Corpus and Uterus, NOS	0	0	0	0	0	0	0	0	0	0	0	0	0	0	0	0	0	0	0	0	0	0	0	0	0	0	0	0	0	0	0	0	0	0	0	0	0	0	0	0	0	0	0	0	0	0	0	0	0	0	0	0	0	2407.22	0.75	0	0	0	61.87	16.18	0	0	0	16.82	40.26	0	0	0	11.61	38.16	0	0	0	13.75	21.85	0	0	0	9.12	17.75	0	0	0	6.74	12.25	0	0	0	5.84	4.98	0	0	0	1.51	152.17
Corpus Uteri	0	0	0	0	0	0	0	0	0	0	0	0	0	0	0	0	0	0	0	0	0	0	0	0	0	0	0	0	0	0	0	0	0	0	0	0	0	0	0	0	0	0	0	0	0	0	0	0	0	0	0	0	0	2407.22	0.75	0	0	0	61.87	16.18	0	0	0	16.82	40.26	0	0	0	11.61	38.16	0	0	0	13.75	21.85	0	0	0	9.12	17.75	0	0	0	6.74	12.25	0	0	0	5.84	4.98	0	0	0	1.51	152.17
Uterus, NOS	0	0	0	0	0	0	0	0	0	0	0	0	0	0	0	0	0	0	0	0	0	0	0	0	0	0	0	0	0	0	0	0	0	0	0	0	0	0	0	0	0	0	0	0	0	0	0	0	0	0	0	0	0	0	0	0	0	0	0	0	0	0	0	0	0	0	0	0	0	0	0	0	0	0	0	0	0	0	0	0	0	0	0	0	0	0	0	0	0	0	0	0	0	0	0
Ovary	0	0	0	0	0	0	0	0	0	0	0	0	0	0	0	0	0	0	0	0	0	0	0	0	0	0	0	0	0	0	0	0	0	0	0	0	0	0	0	0	0	0	0	0	0	0	0	0	0	0	0	0	0	0	0	0	0	0	231.46	4.75	0	0	0	2315.39	0.33	0	0	0	0	0	0	0	0	263.31	1.09	0	0	0	128.17	1.08	0	0	0	33.01	2.34	0	0	0	5.84	5.25	0	0	0	4.59	14.84
Vagina	0	0	0	0	0	0	0	0	0	0	0	0	0	0	0	0	0	0	0	0	0	0	0	0	0	0	0	0	0	0	0	0	0	0	0	0	0	0	0	0	0	0	0	0	0	0	0	0	0	0	0	0	0	0	0	0	0	0	0	0	0	0	0	0	0	0	0	0	0	0	0	0	0	451.75	0.59	0	0	0	0	0	0	0	0	0	0	0	0	0	0	0	0	0	0	451.75	0.59
Vulva	0	0	0	0	0	0	0	0	0	0	0	0	0	0	0	0	0	0	0	0	0	0	0	0	0	0	0	0	0	0	0	0	0	0	0	0	0	0	0	0	0	0	0	0	0	0	0	0	0	0	0	0	0	0	0	0	0	0	0	0	0	0	0	0	0	0	0	0	0	0	0	0	0	0	0	0	0	0	0	0	0	0	0	0	0	0	0	0	0	0	0	0	0	0	0
Other Female Genital Organs	0	0	0	0	0	0	0	0	0	0	0	0	0	0	0	0	0	0	0	0	0	0	0	0	0	0	0	0	0	0	0	0	0	0	0	0	0	0	0	0	0	0	0	0	0	0	0	0	0	0	0	0	0	0	0	0	0	0	0	0	0	0	0	0	0	0	0	0	0	0	0	0	0	0	0	0	0	0	1698.24	0.08	0	0	0	0	0	0	0	0	0	0	0	0	0	1698.24	0.08
Male Genital System	0	0	0	0	0	0	0	0	0	0	0	0	0	0	0	0	0	0	0	0	0	0	0	456.77	3.92	0	0	0	606.12	3.83	0	0	0	565	5	0	0	0	473.77	5	0	0	0	325.09	5	0	0	0	513.85	2.34	0	0	0	31.21	24.07	0	0	0	14.7	32.66	0	0	0	7.34	52.93	0	0	0	2.65	103.67	0	0	0	1.33	136.03	0	0	0	1.13	99.56	0	0	0	1.85	37.78	0	0	0	2.5	14.83	0	0.00#	0	0.31	526.59
Prostate	0	0	0	0	0	0	0	0	0	0	0	0	0	0	0	0	0	0	0	0	0	0	0	0	0	0	0	0	0	0	0	0	0	0	0	0	0	0	0	0	0	0	0	0	0	0	0	0	2642.42	0.42	0	0	0	31.6	23.48	0	0	0	14.7	32.66	0	0	0	7.34	52.93	0	0	0	2.65	103.67	0	0	0	1.33	136.03	0	0	0	1.13	99.56	0	0	0	1.85	37.78	0	0	0	2.5	14.83	0	0.00#	0	0.31	501.34
Testis	0	0	0	0	0	0	0	0	0	0	0	0	0	0	0	0	0	0	0	0	0	0	0	0	0	0	0	0	1635.95	1.92	0	0	0	565	5	0	0	0	473.77	5	0	0	0	325.09	5	0	0	0	767.17	1.34	0	0	0	0	0	0	0	0	0	0	0	0	0	0	0	0	0	0	0	0	0	0	0	0	0	0	0	0	0	0	0	0	0	0	0	0	0	0	0	0	0	0	0	112.72	18.25
Penis	0	0	0	0	0	0	0	0	0	0	0	0	0	0	0	0	0	0	0	0	0	0	0	0	0	0	0	0	0	0	0	0	0	0	0	0	0	0	0	0	0	0	0	0	0	0	0	0	3785.6	0.58	0	0	0	2520.08	0.59	0	0	0	0	0	0	0	0	0	0	0	0	0	0	0	0	0	0	0	0	0	0	0	0	0	0	0	0	0	0	0	0	0	0	0	0	0	0	1512.92	1.17
Other Male Genital Organs	0	0	0	0	0	0	0	0	0	0	0	0	0	0	0	0	0	0	0	0	0	0	0	456.77	3.92	0	0	0	962.85	1.91	0	0	0	0	0	0	0	0	0	0	0	0	0	0	0	0	0	0	0	0	0	0	0	0	0	0	0	0	0	0	0	0	0	0	0	0	0	0	0	0	0	0	0	0	0	0	0	0	0	0	0	0	0	0	0	0	0	0	0	0	0	0	0	309.8	5.83
Urinary System	0	0	0	1059.14	2.25	0	0	0	12773.5	2.49	0	0	0	0	0	0	0	0	0	0	0	0	0	1070.7	2.66	0	0	0	0	0	0	0	0	0	0	0	0	0	3587.04	0.75	0	0	0	463.88	5.42	0	0	0	156.46	8.33	0	0	0	38.5	24.08	0	0	0	18.29	40.25	0	0	0	13	35.52	0	0	0	5.59	56.59	0	0	0	3.02	71.31	0	0	0	2.19	58	0	0	0	2.21	34.68	0	0	0	1.17	25.75	0	0.00#	0	0.41	368.08
Urinary Bladder	0	0	0	0	0	0	0	0	0	0	0	0	0	0	0	0	0	0	0	0	0	0	0	0	0	0	0	0	0	0	0	0	0	0	0	0	0	0	0	0	0	0	0	463.88	5.42	0	0	0	239.74	5.84	0	0	0	102.01	8.74	0	0	0	39.14	19.5	0	0	0	30.15	18.01	0	0	0	15.2	23.83	0	0	0	6.02	38.64	0	0	0	4.94	25.75	0	0	0	4.24	19	0	0	0	2.43	13.26	0	0.00#	0	0.86	178
Kidney and Renal Pelvis	0	0	0	1059.14	2.25	0	0	0	12773.5	2.49	0	0	0	0	0	0	0	0	0	0	0	0	0	1070.7	2.66	0	0	0	0	0	0	0	0	0	0	0	0	0	3587.04	0.75	0	0	0	0	0	0	0	0	450.41	2.49	0	0	0	65.78	14.59	0	0	0	38.34	19.41	0	0	0	22.85	17.51	0	0	0	8.83	32.75	0	0	0	6.05	32.67	0	0	0	4.21	29.5	0	0	0	4.88	14.68	0	0	0	2.26	12.49	0	0.00#	0	0.8	184.25
Ureter	0	0	0	0	0	0	0	0	0	0	0	0	0	0	0	0	0	0	0	0	0	0	0	0	0	0	0	0	0	0	0	0	0	0	0	0	0	0	0	0	0	0	0	0	0	0	0	0	0	0	0	0	0	0	0	0	0	0	0	0	0	0	0	0	0	0	0	0	0	0	0	0	0	0	0	0	0	0	58.16	2.75	0	0	0	87.15	1	0	0	0	0	0	0	0	0	34.88	3.75
Other Urinary Organs	0	0	0	0	0	0	0	0	0	0	0	0	0	0	0	0	0	0	0	0	0	0	0	0	0	0	0	0	0	0	0	0	0	0	0	0	0	0	0	0	0	0	0	0	0	0	0	0	0	0	0	0	0	1033.21	0.75	0	0	0	329.1	1.33	0	0	0	0	0	0	0	0	0	0	0	0	0	0	0	0	0	0	0	0	0	0	0	0	0	0	0	0	0	0	0	0	0	249.6	2.08
Eye and Orbit	0	0	0	742.32	3.83	0	0	0	0	0	0	0	0	0	0	0	0	0	0	0	0	0	0	0	0	0	0	0	0	0	0	0	0	0	0	0	0	0	0	0	0	0	0	0	0	0	0	0	0	0	0	0	0	0	0	0	0	0	0	0	0	0	0	0	0	0	0	0	0	0	0	0	0	0	0	0	0	0	0	0	0	0	0	0	0	0	0	0	0	0	0	0	0	742.32	3.83
Brain and Other Nervous System	0	0	0	106.39	19.68	0	0	0	4929.32	6.34	0	0	0	2480.25	9.83	0	0	0	1893.56	6.5	0	0	0	1059.84	5.08	0	0	0	1042.12	2.75	0	0	0	251.49	11.92	0	0	0	839.67	2.49	0	0	0	227.93	10.25	0	0	0	78.97	21.33	0	0	0	72.21	12.92	0	0	0	94.81	8.08	0	0	0	59.72	9.49	0	0	0	73.15	7.59	0	0	0	59.83	5	0	0	0	166.65	1	0	0	0	499.37	0.17	0	0	0	0	0	0	0	0	8.76	140.42
Brain	0	0	0	146.31	14.17	0	0	0	5977.47	4.58	0	0	0	2832.62	8.33	0	0	0	11745.3	0.92	0	0	0	3924.56	0.74	0	0	0	1042.12	2.75	0	0	0	334.65	7.42	0	0	0	839.67	2.49	0	0	0	846.41	4	0	0	0	335.88	6.58	0	0	0	192.03	5.34	0	0	0	178.27	5.17	0	0	0	59.72	9.49	0	0	0	73.15	7.59	0	0	0	59.83	5	0	0	0	166.65	1	0	0	0	499.37	0.17	0	0	0	0	0	0	0	0	12.06	85.74
Cranial Nerves Other Nervous System	0	0	0	389.95	5.51	0	0	0	28111.3	1.76	0	0	0	19938	1.5	0	0	0	2257.51	5.58	0	0	0	1451.94	4.33	0	0	0	0	0	0	0	0	1012.05	4.5	0	0	0	0	0	0	0	0	311.94	6.25	0	0	0	103.24	14.75	0	0	0	115.72	7.58	0	0	0	202.5	2.91	0	0	0	0	0	0	0	0	0	0	0	0	0	0	0	0	0	0	0	0	0	0	0	0	0	0	0	0	0	0	0	0	0	32.01	54.68
Endocrine System	0	0	0	5.37	433.89	0	0	0	86.28	409.47	0	0	0	161.83	165.54	0	0	0	51.72	138.32	0	0	0	32.04	150.48	0	0	0	28.87	135.95	0	0	0	15.3	220.47	0	0	0	8.71	320.75	0	0	0	4.9	422.43	0	0	0	2.9	500.48	0	0	0	1.61	642.41	0	0.00#	0	0.97	766.66	0	0.00#	0	0.78	715.39	0	0.00#	0	0.6	659.73	0	0.00#	0	0.52	453.18	0	0.00#	0	0.41	331.37	0	0.00#	0	0.35	223.51	0	0.00#	0	0.2	160.8	0	0.00#	0	0.06	6850.84
Thyroid	0	0	0	0	0	0	0	0	0	0	0	0	0	0	0	0	0	0	0	0	0	0	0	0	0	0	0	0	2147.3	3.33	0	0	0	3492.28	1.75	0	0	0	0	0	0	0	0	2424.42	0.92	0	0	0	106.76	13.51	0	0	0	62.85	14.84	0	0	0	73.97	14.08	0	0	0	45.69	18.44	0	0	0	15.56	30	0	0	0	13.92	17.14	0	0	0	16.21	8.42	0	0	0	5.66	12.67	0	0	0	2.17	13.07	0	0	0	1.12	148.17
Other Endocrine including Thymus	0	0	0	5.37	433.89	0	0	0	86.28	409.47	0	0	0	161.83	165.54	0	0	0	51.72	138.32	0	0	0	32.04	150.48	0	0	0	29.26	132.61	0	0	0	15.37	218.72	0	0	0	8.71	320.75	0	0	0	4.91	421.52	0	0	0	2.98	486.98	0	0	0	1.65	627.58	0	0.00#	0	0.99	752.58	0	0.00#	0	0.79	696.95	0	0.00#	0	0.63	629.73	0	0.00#	0	0.54	436.04	0	0.00#	0	0.42	322.96	0	0.00#	0	0.37	210.84	0	0.00#	0	0.21	147.73	0	0.00#	0	0.06	6702.67
Lymphoma	0	0	0	0	0	0	0	0	0	0	0	0	0	0	0	0	0	0	0	0	0	0	0	99785.2	0.08	0	0	0	828.98	6.41	0	0	0	748.18	5	0	0	0	1438.15	2.17	0	0	0	474.2	5.67	0	0	0	1445.82	0.76	0	0	0	92.23	10.51	0	0	0	54.89	12.75	0	0	0	25.25	21.17	0	0	0	24.62	12.75	0	0	0	11.72	16.25	0	0	0	23.81	4.68	0	0	0	20.07	3.33	0	0	0	0	0	0	0	0	3.42	101.51
Hodgkin Lymphoma	0	0	0	0	0	0	0	0	0	0	0	0	0	0	0	0	0	0	0	0	0	0	0	0	0	0	0	0	0	0	0	0	0	0	0	0	0	0	0	0	0	0	0	0	0	0	0	0	0	0	0	0	0	0	0	0	0	0	0	0	0	0	0	0	0	0	0	0	0	0	0	0	0	0	0	0	0	0	0	0	0	0	0	0	0	0	0	0	0	0	0	0	0	0	0
Hodgkin - Nodal	0	0	0	0	0	0	0	0	0	0	0	0	0	0	0	0	0	0	0	0	0	0	0	0	0	0	0	0	0	0	0	0	0	0	0	0	0	0	0	0	0	0	0	0	0	0	0	0	0	0	0	0	0	0	0	0	0	0	0	0	0	0	0	0	0	0	0	0	0	0	0	0	0	0	0	0	0	0	0	0	0	0	0	0	0	0	0	0	0	0	0	0	0	0	0
Hodgkin - Extranodal	0	0	0	0	0	0	0	0	0	0	0	0	0	0	0	0	0	0	0	0	0	0	0	0	0	0	0	0	0	0	0	0	0	0	0	0	0	0	0	0	0	0	0	0	0	0	0	0	0	0	0	0	0	0	0	0	0	0	0	0	0	0	0	0	0	0	0	0	0	0	0	0	0	0	0	0	0	0	0	0	0	0	0	0	0	0	0	0	0	0	0	0	0	0	0
Non-Hodgkin Lymphoma	0	0	0	0	0	0	0	0	0	0	0	0	0	0	0	0	0	0	0	0	0	0	0	99785.2	0.08	0	0	0	828.98	6.41	0	0	0	748.18	5	0	0	0	1438.15	2.17	0	0	0	474.2	5.67	0	0	0	1445.82	0.76	0	0	0	92.23	10.51	0	0	0	54.89	12.75	0	0	0	25.25	21.17	0	0	0	24.62	12.75	0	0	0	11.72	16.25	0	0	0	23.81	4.68	0	0	0	20.07	3.33	0	0	0	0	0	0	0	0	3.42	101.51
NHL - Nodal	0	0	0	0	0	0	0	0	0	0	0	0	0	0	0	0	0	0	0	0	0	0	0	0	0	0	0	0	1288.73	4.08	0	0	0	748.18	5	0	0	0	2034.54	1.25	0	0	0	1482.07	1.08	0	0	0	1445.82	0.76	0	0	0	92.23	10.51	0	0	0	55.29	12.66	0	0	0	37.94	15	0	0	0	37.73	8.83	0	0	0	15.92	11.67	0	0	0	23.81	4.68	0	0	0	20.07	3.33	0	0	0	0	0	0	0	0	4.16	78.84
NHL - Extranodal	0	0	0	0	0	0	0	0	0	0	0	0	0	0	0	0	0	0	0	0	0	0	0	99785.2	0.08	0	0	0	2323.74	2.33	0	0	0	0	0	0	0	0	4906.07	0.92	0	0	0	697.31	4.59	0	0	0	0	0	0	0	0	0	0	0	0	0	7604.22	0.08	0	0	0	75.47	6.17	0	0	0	70.9	3.92	0	0	0	44.36	4.58	0	0	0	0	0	0	0	0	0	0	0	0	0	0	0	0	0	0	19.19	22.67
Myeloma	0	0	0	0	0	0	0	0	0	0	0	0	0	0	0	0	0	0	0	0	0	0	0	0	0	0	0	0	0	0	0	0	0	0	0	0	0	0	3007.25	1.25	0	0	0	938.07	2.67	0	0	0	4774.14	0.24	0	0	0	524.79	3.5	0	0	0	258	4.92	0	0	0	153.11	3	0	0	0	0	0	0	0	0	0	0	0	0	0	0	0	0	0	0	0	0	0	0	0	0	0	0	0	0	71.83	15.58
Leukemia	0	0	0	0	0	0	0	0	0	0	0	0	0	0	0	0	0	0	0	0	0	0	0	0	0	0	0	0	0	0	0	0	0	0	0	0	0	0	0	0	0	0	0	0	0	0	0	0	211.48	3.34	0	0	0	112.06	5	0	0	0	77.83	4.83	0	0	0	94.81	5.19	0	0	0	45.61	5.75	0	0	0	18.59	6.98	0	0	0	180.39	0.5	0	0	0	0	0	0	0	0	0	0	0	0	0	8.45	31.58
Lymphocytic Leukemia	0	0	0	0	0	0	0	0	0	0	0	0	0	0	0	0	0	0	0	0	0	0	0	0	0	0	0	0	0	0	0	0	0	0	0	0	0	0	0	0	0	0	0	0	0	0	0	0	211.48	3.34	0	0	0	112.06	5	0	0	0	77.83	4.83	0	0	0	113.49	3.85	0	0	0	45.61	5.75	0	0	0	21.94	5.65	0	0	0	341.83	0.25	0	0	0	0	0	0	0	0	0	0	0	0	0	9.46	28.67
Acute Lymphocytic Leukemia	0	0	0	0	0	0	0	0	0	0	0	0	0	0	0	0	0	0	0	0	0	0	0	0	0	0	0	0	0	0	0	0	0	0	0	0	0	0	0	0	0	0	0	0	0	0	0	0	0	0	0	0	0	0	0	0	0	0	0	0	0	0	0	0	0	0	0	0	0	0	0	0	0	0	0	0	0	0	0	0	0	0	0	0	0	0	0	0	0	0	0	0	0	0	0
Chronic Lymphocytic Leukemia	0	0	0	0	0	0	0	0	0	0	0	0	0	0	0	0	0	0	0	0	0	0	0	0	0	0	0	0	0	0	0	0	0	0	0	0	0	0	0	0	0	0	0	0	0	0	0	0	211.48	3.34	0	0	0	112.06	5	0	0	0	77.83	4.83	0	0	0	113.49	3.85	0	0	0	45.61	5.75	0	0	0	21.94	5.65	0	0	0	341.83	0.25	0	0	0	0	0	0	0	0	0	0	0	0	0	9.46	28.67
Other Lymphocytic Leukemia	0	0	0	0	0	0	0	0	0	0	0	0	0	0	0	0	0	0	0	0	0	0	0	0	0	0	0	0	0	0	0	0	0	0	0	0	0	0	0	0	0	0	0	0	0	0	0	0	0	0	0	0	0	0	0	0	0	0	0	0	0	0	0	0	0	0	0	0	0	0	0	0	0	0	0	0	0	0	0	0	0	0	0	0	0	0	0	0	0	0	0	0	0	0	0
Myeloid and Monocytic Leukemia	0	0	0	0	0	0	0	0	0	0	0	0	0	0	0	0	0	0	0	0	0	0	0	0	0	0	0	0	0	0	0	0	0	0	0	0	0	0	0	0	0	0	0	0	0	0	0	0	0	0	0	0	0	0	0	0	0	0	0	0	0	0	0	575.9	1.33	0	0	0	0	0	0	0	0	0	0	0	0	0	0	0	0	0	0	0	0	0	0	0	0	0	0	0	0	575.9	1.33
Acute Myeloid Leukemia	0	0	0	0	0	0	0	0	0	0	0	0	0	0	0	0	0	0	0	0	0	0	0	0	0	0	0	0	0	0	0	0	0	0	0	0	0	0	0	0	0	0	0	0	0	0	0	0	0	0	0	0	0	0	0	0	0	0	0	0	0	0	0	0	0	0	0	0	0	0	0	0	0	0	0	0	0	0	0	0	0	0	0	0	0	0	0	0	0	0	0	0	0	0	0
Acute Monocytic Leukemia	0	0	0	0	0	0	0	0	0	0	0	0	0	0	0	0	0	0	0	0	0	0	0	0	0	0	0	0	0	0	0	0	0	0	0	0	0	0	0	0	0	0	0	0	0	0	0	0	0	0	0	0	0	0	0	0	0	0	0	0	0	0	0	0	0	0	0	0	0	0	0	0	0	0	0	0	0	0	0	0	0	0	0	0	0	0	0	0	0	0	0	0	0	0	0
Chronic Myeloid Leukemia	0	0	0	0	0	0	0	0	0	0	0	0	0	0	0	0	0	0	0	0	0	0	0	0	0	0	0	0	0	0	0	0	0	0	0	0	0	0	0	0	0	0	0	0	0	0	0	0	0	0	0	0	0	0	0	0	0	0	0	0	0	0	0	575.9	1.33	0	0	0	0	0	0	0	0	0	0	0	0	0	0	0	0	0	0	0	0	0	0	0	0	0	0	0	0	575.9	1.33
Other Myeloid/Monocytic Leukemia	0	0	0	0	0	0	0	0	0	0	0	0	0	0	0	0	0	0	0	0	0	0	0	0	0	0	0	0	0	0	0	0	0	0	0	0	0	0	0	0	0	0	0	0	0	0	0	0	0	0	0	0	0	0	0	0	0	0	0	0	0	0	0	0	0	0	0	0	0	0	0	0	0	0	0	0	0	0	0	0	0	0	0	0	0	0	0	0	0	0	0	0	0	0	0
Other Leukemia	0	0	0	0	0	0	0	0	0	0	0	0	0	0	0	0	0	0	0	0	0	0	0	0	0	0	0	0	0	0	0	0	0	0	0	0	0	0	0	0	0	0	0	0	0	0	0	0	0	0	0	0	0	0	0	0	0	0	0	0	0	0	0	0	0	0	0	0	0	0	0	0	0	121.61	1.33	0	0	0	381.94	0.25	0	0	0	0	0	0	0	0	0	0	0	0	0	92.24	1.59
Other Acute Leukemia	0	0	0	0	0	0	0	0	0	0	0	0	0	0	0	0	0	0	0	0	0	0	0	0	0	0	0	0	0	0	0	0	0	0	0	0	0	0	0	0	0	0	0	0	0	0	0	0	0	0	0	0	0	0	0	0	0	0	0	0	0	0	0	0	0	0	0	0	0	0	0	0	0	0	0	0	0	0	0	0	0	0	0	0	0	0	0	0	0	0	0	0	0	0	0
Aleukemic, Subleukemic and NOS	0	0	0	0	0	0	0	0	0	0	0	0	0	0	0	0	0	0	0	0	0	0	0	0	0	0	0	0	0	0	0	0	0	0	0	0	0	0	0	0	0	0	0	0	0	0	0	0	0	0	0	0	0	0	0	0	0	0	0	0	0	0	0	0	0	0	0	0	0	0	0	0	0	121.61	1.33	0	0	0	381.94	0.25	0	0	0	0	0	0	0	0	0	0	0	0	0	92.24	1.59
Mesothelioma	0	0	0	0	0	0	0	0	0	0	0	0	0	0	0	0	0	0	0	0	0	0	0	0	0	0	0	0	0	0	0	0	0	0	0	0	0	0	0	0	0	0	0	0	0	0	0	0	0	0	0	0	0	0	0	0	0	0	0	0	0	0	0	0	0	0	0	0	0	0	0	0	0	0	0	0	0	0	0	0	0	0	0	24.19	2.25	0	0	0	0	0	0	0	0	24.19	2.25
Kaposi Sarcoma	0	0	0	0	0	0	0	0	0	0	0	0	0	0	0	0	0	0	0	0	0	0	0	0	0	0	0	0	0	0	0	0	0	0	0	0	0	0	0	0	0	0	0	0	0	0	0	0	0	0	0	0	0	0	0	0	0	0	0	0	0	0	0	0	0	0	0	0	0	0	0	0	0	0	0	0	0	0	0	0	0	0	0	0	0	0	0	0	0	0	0	0	0	0	0
Miscellaneous	0	0	0	345.65	6.94	0	0	0	3058.73	12.71	0	0	0	6830.88	5.02	0	0	0	0	0	0	0	0	0	0	0	0	0	0	0	0	0	0	350.29	9.42	0	0	0	547.88	6.66	0	0	0	469.6	3.9	0	0	0	111.85	11.06	0	0	0	46.86	19.87	0	0	0	38.61	19.32	0	0	0	41.82	11.95	0	0	0	18.72	17	0	0	0	16.83	13.18	0	0	0	9.08	15.75	0	0	0	7.32	11.15	0	0	0	1.78	16.43	0	0.00#	0	0.99	180.37
	Excess risk is per 10,000.
	Confidence intervals are 95%.
#	P < 0.05
Lymphoma
	0-4	0-4	0-4	0-4	0-4	45421	45421	45421	45421	45421	45579	45579	45579	45579	45579	15-19	15-19	15-19	15-19	15-19	20-24	20-24	20-24	20-24	20-24	25-29	25-29	25-29	25-29	25-29	30-34	30-34	30-34	30-34	30-34	35-39	35-39	35-39	35-39	35-39	40-44	40-44	40-44	40-44	40-44	45-49	45-49	45-49	45-49	45-49	50-54	50-54	50-54	50-54	50-54	55-59	55-59	55-59	55-59	55-59	60-64	60-64	60-64	60-64	60-64	65-69	65-69	65-69	65-69	65-69	70-74	70-74	70-74	70-74	70-74	75-79	75-79	75-79	75-79	75-79	80-84	80-84	80-84	80-84	80-84	85+	85+	85+	85+	85+	Total	Total	Total	Total	Total
	Observed	O/E	CI Lower	CI Upper	Person Years at Risk	Observed	O/E	CI Lower	CI Upper	Person Years at Risk	Observed	O/E	CI Lower	CI Upper	Person Years at Risk	Observed	O/E	CI Lower	CI Upper	Person Years at Risk	Observed	O/E	CI Lower	CI Upper	Person Years at Risk	Observed	O/E	CI Lower	CI Upper	Person Years at Risk	Observed	O/E	CI Lower	CI Upper	Person Years at Risk	Observed	O/E	CI Lower	CI Upper	Person Years at Risk	Observed	O/E	CI Lower	CI Upper	Person Years at Risk	Observed	O/E	CI Lower	CI Upper	Person Years at Risk	Observed	O/E	CI Lower	CI Upper	Person Years at Risk	Observed	O/E	CI Lower	CI Upper	Person Years at Risk	Observed	O/E	CI Lower	CI Upper	Person Years at Risk	Observed	O/E	CI Lower	CI Upper	Person Years at Risk	Observed	O/E	CI Lower	CI Upper	Person Years at Risk	Observed	O/E	CI Lower	CI Upper	Person Years at Risk	Observed	O/E	CI Lower	CI Upper	Person Years at Risk	Observed	O/E	CI Lower	CI Upper	Person Years at Risk	Observed	O/E	CI Lower	CI Upper	Person Years at Risk
All Sites	0	0	0	102.64	25.5	0	0	0	345.59	101.61	0	0	0	134.02	197	0	0	0	11.74	562.09	0	0	0	3.38	1182.22	0	0	0	2.45	1386.24	0	0	0	1.82	1705.33	0	0	0	1.2	2165.79	0	0.00#	0	0.53	3505.31	0	0.00#	0	0.23	5776.51	0	0.00#	0	0.1	9823.05	0	0.00#	0	0.05	15491.9	0	0.00#	0	0.02	21948.9	0	0.00#	0	0.01	28319.4	0	0.00#	0	0.01	33192.9	0	0.00#	0	0	34637	0	0.00#	0	0	29127.3	0	0.00#	0	0	25794.8	0	0.00#	0	0	214943
Oral Cavity and Pharynx	0	0	0	0	0	0	0	0	0	0	0	0	0	0	0	0	0	0	0	0	0	0	0	1805.02	1.42	0	0	0	522.07	6.42	0	0	0	276.05	7.92	0	0	0	146.31	11.92	0	0	0	190.34	9.76	0	0	0	37.67	35.57	0	0	0	13.6	65.48	0	0	0	4.78	130.74	0	0	0	3	159.72	0	0	0	1.63	204.63	0	0	0	1.06	199.46	0	0.00#	0	0.75	171.13	0	0.00#	0	0.46	153.28	0	0.00#	0	0.19	157.96	0	0.00#	0	0.09	1315.38
Lip	0	0	0	0	0	0	0	0	0	0	0	0	0	0	0	0	0	0	0	0	0	0	0	0	0	0	0	0	0	0	0	0	0	0	0	0	0	0	0	0	0	0	0	0	0	0	0	0	0	0	0	0	0	0	0	0	0	0	51.15	12	0	0	0	26.66	18.08	0	0	0	10.23	32.32	0	0	0	3.7	53.42	0	0	0	2.52	46.98	0	0	0	1.81	38.02	0	0.00#	0	0.71	39.4	0	0.00#	0	0.36	240.23
Tongue	0	0	0	0	0	0	0	0	0	0	0	0	0	0	0	0	0	0	0	0	0	0	0	0	0	0	0	0	0	0	0	0	0	0	0	0	0	0	617.47	3.75	0	0	0	262.7	6.58	0	0	0	100.65	11.49	0	0	0	62	13.66	0	0	0	19.59	34.66	0	0	0	9.73	48.08	0	0	0	8.81	38.33	0	0	0	4.48	48.4	0	0	0	2.19	58.82	0	0	0	1.36	50.35	0	0.00#	0	1	27.96	0	0.00#	0	0.37	342.1
Salivary Gland	0	0	0	0	0	0	0	0	0	0	0	0	0	0	0	0	0	0	0	0	0	0	0	5670.17	0.58	0	0	0	522.07	6.42	0	0	0	0	0	0	0	0	0	0	0	0	0	10788.1	0.25	0	0	0	205.75	8.67	0	0	0	103.63	10.9	0	0	0	62.47	12.75	0	0	0	36.18	16.45	0	0	0	19.59	16.75	0	0	0	11.28	20.99	0	0	0	5.22	26.25	0	0	0	2.04	34.33	0	0.00#	0	0.78	43.67	0	0.00#	0	0.46	198.01
Floor of Mouth	0	0	0	0	0	0	0	0	0	0	0	0	0	0	0	0	0	0	0	0	0	0	0	0	0	0	0	0	0	0	0	0	0	0	0	0	0	0	0	0	0	0	0	0	0	0	0	0	0	0	0	0	0	0	0	0	0	0	265.64	4.67	0	0	0	165.26	5	0	0	0	30.11	11.59	0	0	0	13.84	14.42	0	0	0	0	0	0	0	0	0	0	0	0	0	15.84	1.75	0	0	0	5.61	37.42
Gum and Other Mouth	0	0	0	0	0	0	0	0	0	0	0	0	0	0	0	0	0	0	0	0	0	0	0	0	0	0	0	0	0	0	0	0	0	0	0	0	0	0	0	0	0	0	0	1941.54	1.75	0	0	0	286.8	4.83	0	0	0	155.06	5.25	0	0	0	200.2	2.5	0	0	0	41.55	12.09	0	0	0	10.25	32.83	0	0	0	8.62	25.77	0	0	0	8.27	19.63	0	0	0	3.64	20.58	0	0.00#	0	0.78	38.18	0	0.00#	0	0.52	163.41
Nasopharynx	0	0	0	0	0	0	0	0	0	0	0	0	0	0	0	0	0	0	0	0	0	0	0	2647.96	0.83	0	0	0	0	0	0	0	0	0	0	0	0	0	0	0	0	0	0	3643.98	0.58	0	0	0	411.1	3.25	0	0	0	637.96	2.66	0	0	0	1372.23	0.92	0	0	0	133.88	4.67	0	0	0	25.38	15.86	0	0	0	17.76	14.91	0	0	0	58.23	2.08	0	0	0	30.6	2.59	0	0	0	7.48	4.17	0	0	0	3.42	52.52
Tonsil	0	0	0	0	0	0	0	0	0	0	0	0	0	0	0	0	0	0	0	0	0	0	0	0	0	0	0	0	0	0	0	0	0	276.05	7.92	0	0	0	191.74	8.17	0	0	0	1770.14	0.58	0	0	0	660.92	2.08	0	0	0	30.92	25.91	0	0	0	10.36	52.58	0	0	0	10.05	43.59	0	0	0	6.89	46.19	0	0	0	11.84	15.74	0	0	0	10.39	11.68	0	0	0	12.3	6	0	0	0	17.97	1.67	0	0	0	1.42	222.1
Oropharynx	0	0	0	0	0	0	0	0	0	0	0	0	0	0	0	0	0	0	0	0	0	0	0	0	0	0	0	0	0	0	0	0	0	0	0	0	0	0	0	0	0	0	0	0	0	0	0	0	0	0	0	0	0	0	0	0	0	0	165.85	3.76	0	0	0	40.94	10.77	0	0	0	30.66	10	0	0	0	34.87	5.73	0	0	0	71.88	1.84	0	0	0	0	0	0	0	0	24.25	1.16	0	0	0	6.81	33.25
Hypopharynx	0	0	0	0	0	0	0	0	0	0	0	0	0	0	0	0	0	0	0	0	0	0	0	0	0	0	0	0	0	0	0	0	0	0	0	0	0	0	0	0	0	0	0	0	0	0	0	0	1851.39	1.08	0	0	0	789.3	2.08	0	0	0	147.44	4.75	0	0	0	255.16	1	0	0	0	0	0	0	0	0	0	0	0	0	0	0	0	0	0	0	0	0	0	0	0	0	0	0	0	0	79.95	8.91
Other Oral Cavity and Pharynx	0	0	0	0	0	0	0	0	0	0	0	0	0	0	0	0	0	0	0	0	0	0	0	0	0	0	0	0	0	0	0	0	0	0	0	0	0	0	0	0	0	0	0	0	0	0	0	0	264.59	4.17	0	0	0	162.76	5	0	0	0	280.87	2.17	0	0	0	0	0	0	0	0	418.11	0.75	0	0	0	3585.2	0.08	0	0	0	29.89	3.85	0	0	0	49.54	1.4	0	0	0	0	0	0	0	0	14.33	17.42
Digestive System	0	0	0	0	0	0	0	0	0	0	0	0	0	0	0	0	0	0	0	0	0	0	0	0	0	0	0	0	16979.3	0.17	0	0	0	1459.65	3.17	0	0	0	415.36	8.75	0	0	0	70.3	27.5	0	0	0	21	62.85	0	0	0	5.55	166.23	0	0	0	1.88	366.45	0	0.00#	0	0.71	702.6	0	0.00#	0	0.33	1054	0	0.00#	0	0.17	1297.79	0	0.00#	0	0.1	1367.19	0	0.00#	0	0.06	1222.32	0	0.00#	0	0.03	1060.54	0	0.00#	0	0.01	7339.55
Esophagus	0	0	0	0	0	0	0	0	0	0	0	0	0	0	0	0	0	0	0	0	0	0	0	0	0	0	0	0	0	0	0	0	0	0	0	0	0	0	0	0	0	0	0	0	0	0	0	0	0	0	0	0	0	805.97	1.08	0	0	0	75.3	9.51	0	0	0	21.04	22.34	0	0	0	13.96	24.83	0	0	0	8.62	24.32	0	0	0	5.05	27.59	0	0	0	2.34	35.84	0	0	0	2.37	12.48	0	0.00#	0	0.77	157.99
Stomach	0	0	0	0	0	0	0	0	0	0	0	0	0	0	0	0	0	0	0	0	0	0	0	0	0	0	0	0	0	0	0	0	0	0	0	0	0	0	0	0	0	0	0	576.77	5.09	0	0	0	580.42	3.91	0	0	0	217.54	5.92	0	0	0	63.35	15.08	0	0	0	15.05	37.39	0	0	0	6.98	52.39	0	0	0	3.42	65.21	0	0	0	1.81	72.82	0	0.00#	0	0.97	77.62	0	0.00#	0	0.42	74.27	0	0.00#	0	0.22	409.71
Small Intestine	0	0	0	0	0	0	0	0	0	0	0	0	0	0	0	0	0	0	0	0	0	0	0	0	0	0	0	0	0	0	0	0	0	0	0	0	0	0	1429.39	1.59	0	0	0	330.1	5	0	0	0	240.88	5	0	0	0	197.23	2.58	0	0	0	57.25	8.11	0	0	0	20.57	29.67	0	0	0	8.11	43.65	0	0	0	4.2	52.57	0	0	0	2.46	54.09	0	0	0	1.99	37.01	0	0	0	3.28	8.92	0	0.00#	0	0.6	248.19
Colon and Rectum	0	0	0	0	0	0	0	0	0	0	0	0	0	0	0	0	0	0	0	0	0	0	0	0	0	0	0	0	0	0	0	0	0	0	0	0	0	0	1585.71	2.41	0	0	0	214.94	7.67	0	0	0	55.06	26.32	0	0	0	9.83	97.26	0	0	0	2.99	226.46	0	0	0	1.15	425.97	0	0.00#	0	0.47	744.5	0	0.00#	0	0.23	977.6	0	0.00#	0	0.13	1048.01	0	0.00#	0	0.08	938.81	0	0.00#	0	0.04	870.67	0	0.00#	0	0.02	5365.67
Colon excluding Rectum	0	0	0	0	0	0	0	0	0	0	0	0	0	0	0	0	0	0	0	0	0	0	0	0	0	0	0	0	0	0	0	0	0	0	0	0	0	0	3922.72	0.58	0	0	0	334.4	5	0	0	0	79.8	17.17	0	0	0	16.97	51.27	0	0	0	5.28	121.65	0	0	0	2.02	238.99	0	0.00#	0	0.75	467.08	0	0.00#	0	0.35	647.21	0	0.00#	0	0.19	712.34	0	0.00#	0	0.11	667.03	0	0.00#	0	0.04	698.85	0	0.00#	0	0.02	3627.17
Cecum	0	0	0	0	0	0	0	0	0	0	0	0	0	0	0	0	0	0	0	0	0	0	0	0	0	0	0	0	0	0	0	0	0	0	0	0	0	0	0	0	0	0	0	0	0	0	0	0	0	0	0	0	0	9711.88	0.08	0	0	0	58.24	10.31	0	0	0	10.98	42.75	0	0	0	4.13	91.05	0	0	0	1.47	158.74	0	0.00#	0	0.7	188.87	0	0.00#	0	0.39	192.55	0	0.00#	0	0.13	234.37	0	0.00#	0	0.08	918.73
Appendix	0	0	0	0	0	0	0	0	0	0	0	0	0	0	0	0	0	0	0	0	0	0	0	0	0	0	0	0	0	0	0	0	0	0	0	0	0	0	3922.72	0.58	0	0	0	334.4	5	0	0	0	188.53	7.81	0	0	0	122.34	9.28	0	0	0	56.59	10.92	0	0	0	60.01	7.5	0	0	0	36.7	8.58	0	0	0	15.35	14.17	0	0	0	7.92	16.39	0	0	0	4.31	16.67	0	0	0	2.17	13.44	0	0	0	1.04	110.34
Ascending Colon	0	0	0	0	0	0	0	0	0	0	0	0	0	0	0	0	0	0	0	0	0	0	0	0	0	0	0	0	0	0	0	0	0	0	0	0	0	0	0	0	0	0	0	0	0	0	0	0	728.87	1.5	0	0	0	90.32	9.09	0	0	0	48.69	14	0	0	0	19.7	26.07	0	0	0	4.92	70.81	0	0	0	2.56	95.43	0	0	0	1.1	125.58	0	0.00#	0	0.5	154.65	0	0.00#	0	0.23	131.96	0	0.00#	0	0.13	629.08
Hepatic Flexure	0	0	0	0	0	0	0	0	0	0	0	0	0	0	0	0	0	0	0	0	0	0	0	0	0	0	0	0	0	0	0	0	0	0	0	0	0	0	0	0	0	0	0	0	0	0	0	0	0	0	0	0	0	0	0	0	0	0	302.37	3.67	0	0	0	79.62	7	0	0	0	24.65	14.33	0	0	0	8.7	24.25	0	0	0	3.68	37.28	0	0	0	1.64	48.02	0	0.00#	0	0.5	58.8	0	0.00#	0	0.33	193.35
Transverse Colon	0	0	0	0	0	0	0	0	0	0	0	0	0	0	0	0	0	0	0	0	0	0	0	0	0	0	0	0	0	0	0	0	0	0	0	0	0	0	0	0	0	0	0	0	0	0	0	0	242.41	4.75	0	0	0	89	9.67	0	0	0	33.23	17.75	0	0	0	18.73	26.83	0	0	0	8.24	35.84	0	0	0	3.07	62	0	0	0	1.54	84.16	0	0	0	1.2	64.34	0	0.00#	0	0.49	69.51	0	0.00#	0	0.25	374.85
Splenic Flexure	0	0	0	0	0	0	0	0	0	0	0	0	0	0	0	0	0	0	0	0	0	0	0	0	0	0	0	0	0	0	0	0	0	0	0	0	0	0	0	0	0	0	0	0	0	0	0	0	0	0	0	0	0	0	0	0	0	0	0	0	0	0	0	35.04	12.49	0	0	0	10.53	29.76	0	0	0	6.79	29.74	0	0	0	3.59	32.99	0	0	0	4.13	17.77	0	0	0	2.88	10.09	0	0.00#	0	0.88	132.84
Descending Colon	0	0	0	0	0	0	0	0	0	0	0	0	0	0	0	0	0	0	0	0	0	0	0	0	0	0	0	0	0	0	0	0	0	0	0	0	0	0	0	0	0	0	0	0	0	0	0	0	0	0	0	0	0	95.61	5.49	0	0	0	27.13	17.91	0	0	0	15.78	28.42	0	0	0	10.31	36.32	0	0	0	7.04	37.74	0	0	0	6.07	27.49	0	0	0	8.62	12.35	0	0	0	3.01	10.42	0	0	0	1.04	176.14
Sigmoid Colon	0	0	0	0	0	0	0	0	0	0	0	0	0	0	0	0	0	0	0	0	0	0	0	0	0	0	0	0	0	0	0	0	0	0	0	0	0	0	0	0	0	0	0	0	0	0	0	0	577.85	3.1	0	0	0	59.99	16.65	0	0	0	19.55	37.83	0	0	0	6.79	71.43	0	0	0	2.18	165.4	0	0	0	1.09	216.88	0	0.00#	0	0.67	194.59	0	0.00#	0	0.46	157.26	0	0.00#	0	0.19	164.43	0	0.00#	0	0.09	1027.58
Large Intestine, NOS	0	0	0	0	0	0	0	0	0	0	0	0	0	0	0	0	0	0	0	0	0	0	0	0	0	0	0	0	0	0	0	0	0	0	0	0	0	0	0	0	0	0	0	0	0	0	0	0	0	0	0	0	0	828.76	1	0	0	0	79.94	9.25	0	0	0	30.67	16.5	0	0	0	22.92	15	0	0	0	26.8	8.25	0	0	0	24.15	5	0	0	0	21.96	3.42	0	0	0	4.79	5.83	0	0	0	2.36	64.26
Rectum and Rectosigmoid Junction	0	0	0	0	0	0	0	0	0	0	0	0	0	0	0	0	0	0	0	0	0	0	0	0	0	0	0	0	0	0	0	0	0	0	0	0	0	0	2661.66	1.83	0	0	0	601.64	2.67	0	0	0	177.62	9.15	0	0	0	23.36	45.99	0	0	0	6.91	104.81	0	0	0	2.67	186.98	0	0	0	1.23	277.42	0	0.00#	0	0.66	330.39	0	0.00#	0	0.39	335.66	0	0.00#	0	0.28	271.78	0	0.00#	0	0.18	171.82	0	0.00#	0	0.07	1738.5
Rectosigmoid Junction	0	0	0	0	0	0	0	0	0	0	0	0	0	0	0	0	0	0	0	0	0	0	0	0	0	0	0	0	0	0	0	0	0	0	0	0	0	0	0	0	0	0	0	601.64	2.67	0	0	0	308.49	4.58	0	0	0	178.03	8.92	0	0	0	54.54	17.83	0	0	0	15.57	31.83	0	0	0	6.14	61.58	0	0	0	2.5	94.76	0	0	0	1.59	88.15	0	0	0	1.08	70.4	0	0.00#	0	0.56	54.45	0	0.00#	0	0.25	435.18
Rectum	0	0	0	0	0	0	0	0	0	0	0	0	0	0	0	0	0	0	0	0	0	0	0	0	0	0	0	0	0	0	0	0	0	0	0	0	0	0	2661.66	1.83	0	0	0	0	0	0	0	0	418.67	4.56	0	0	0	26.89	37.07	0	0	0	7.91	86.98	0	0	0	3.22	155.15	0	0	0	1.54	215.84	0	0.00#	0	0.89	235.63	0	0.00#	0	0.52	247.51	0	0.00#	0	0.38	201.38	0	0.00#	0	0.26	117.37	0	0.00#	0	0.09	1303.33
Anus, Anal Canal and Anorectum	0	0	0	0	0	0	0	0	0	0	0	0	0	0	0	0	0	0	0	0	0	0	0	0	0	0	0	0	0	0	0	0	0	0	0	0	0	0	0	0	0	0	0	497.47	3	0	0	0	115.84	5	0	0	0	56.6	12.42	0	0	0	24.28	28.85	0	0	0	8.34	59.08	0	0	0	7.33	48.4	0	0	0	4.24	54.35	0	0	0	1.89	72.75	0	0	0	1.47	50.85	0	0	0	2.42	12.34	0	0.00#	0	0.46	347.03
Liver and Intrahepatic Bile Duct	0	0	0	0	0	0	0	0	0	0	0	0	0	0	0	0	0	0	0	0	0	0	0	0	0	0	0	0	16979.3	0.17	0	0	0	1459.65	3.17	0	0	0	928.25	4.75	0	0	0	834	3.75	0	0	0	136.05	9.1	0	0	0	25.98	33.21	0	0	0	12.63	54.76	0	0	0	5.21	90.1	0	0	0	4.07	85.97	0	0	0	4.41	55.28	0	0	0	4.58	36.77	0	0	0	6.79	12.09	0	0	0	3.09	11.31	0	0.00#	0	0.68	400.42
Liver	0	0	0	0	0	0	0	0	0	0	0	0	0	0	0	0	0	0	0	0	0	0	0	0	0	0	0	0	16979.3	0.17	0	0	0	1459.65	3.17	0	0	0	928.25	4.75	0	0	0	834	3.75	0	0	0	141.67	8.76	0	0	0	27.02	31.97	0	0	0	12.63	54.76	0	0	0	5.21	90.1	0	0	0	4.07	85.97	0	0	0	4.63	52.03	0	0	0	5.44	31.09	0	0	0	11.09	7.09	0	0	0	3.11	11.25	0	0.00#	0	0.73	384.85
Intrahepatic Bile Duct	0	0	0	0	0	0	0	0	0	0	0	0	0	0	0	0	0	0	0	0	0	0	0	0	0	0	0	0	0	0	0	0	0	0	0	0	0	0	0	0	0	0	0	0	0	0	0	0	3429.21	0.34	0	0	0	675.22	1.25	0	0	0	0	0	0	0	0	0	0	0	0	0	0	0	0	0	0	92.98	3.25	0	0	0	28.79	5.68	0	0	0	17.5	5	0	0	0	487.78	0.06	0	0	0	9.39	15.58
Gallbladder	0	0	0	0	0	0	0	0	0	0	0	0	0	0	0	0	0	0	0	0	0	0	0	0	0	0	0	0	0	0	0	0	0	0	0	0	0	0	0	0	0	0	0	0	0	0	0	0	1090.21	3.85	0	0	0	655.88	5	0	0	0	466.68	5	0	0	0	1143.29	1.31	0	0	0	0	0	0	0	0	96.4	2.81	0	0	0	18.55	6.04	0	0	0	3.82	18.67	0	0	0	1.44	20.81	0	0.00#	0	0.97	63.49
Other Biliary	0	0	0	0	0	0	0	0	0	0	0	0	0	0	0	0	0	0	0	0	0	0	0	0	0	0	0	0	0	0	0	0	0	0	0	0	0	0	0	0	0	0	0	0	0	0	0	0	0	0	0	0	0	0	0	0	0	0	293.13	2.17	0	0	0	127.76	3.5	0	0	0	48.37	6.49	0	0	0	29.18	6.25	0	0	0	11.5	10	0	0	0	7.53	9.17	0	0	0	2.67	10.75	0	0	0	1.51	48.34
Pancreas	0	0	0	0	0	0	0	0	0	0	0	0	0	0	0	0	0	0	0	0	0	0	0	0	0	0	0	0	0	0	0	0	0	0	0	0	0	0	0	0	0	0	0	835.99	1.66	0	0	0	167.52	8	0	0	0	158.88	5.17	0	0	0	60.14	10.84	0	0	0	37.21	16.65	0	0	0	12.41	28.68	0	0	0	5.01	40.08	0	0	0	5.37	22.29	0	0	0	2.67	27.17	0	0	0	1.22	24.15	0	0.00#	0	0.58	184.69
Retroperitoneum	0	0	0	0	0	0	0	0	0	0	0	0	0	0	0	0	0	0	0	0	0	0	0	0	0	0	0	0	0	0	0	0	0	0	0	0	0	0	0	0	0	0	0	2480.06	1.33	0	0	0	1412.44	1.67	0	0	0	284.2	3.59	0	0	0	193.42	3.08	0	0	0	54.35	11.5	0	0	0	30.29	13.25	0	0	0	12.24	18.91	0	0	0	9.06	13.34	0	0	0	8.31	8.33	0	0	0	6.07	4.5	0	0	0	1.86	79.5
Peritoneum, Omentum and Mesentery	0	0	0	0	0	0	0	0	0	0	0	0	0	0	0	0	0	0	0	0	0	0	0	0	0	0	0	0	0	0	0	0	0	0	0	0	0	0	0	0	0	0	0	0	0	0	0	0	0	0	0	0	0	0	0	0	0	0	0	0	0	0	0	0	0	0	0	0	0	0	0	0	0	0	0	0	0	0	511.21	0.17	0	0	0	65.32	1.17	0	0	0	0	0	0	0	0	57.92	1.34
Other Digestive Organs	0	0	0	0	0	0	0	0	0	0	0	0	0	0	0	0	0	0	0	0	0	0	0	0	0	0	0	0	0	0	0	0	0	0	0	0	0	0	0	0	0	0	0	0	0	0	0	0	0	0	0	0	0	0	0	0	0	0	262.01	2.58	0	0	0	123.8	5.09	0	0	0	80.41	5.83	0	0	0	387.73	0.41	0	0	0	41.94	3.33	0	0	0	15.02	5.59	0	0	0	3.18	10.33	0	0	0	2.32	33.16
Respiratory System	0	0	0	0	0	0	0	0	0	0	0	0	0	0	0	0	0	0	0	0	0	0	0	0	0	0	0	0	0	0	0	0	0	2024.05	1.67	0	0	0	1238.8	3.16	0	0	0	248.11	9.75	0	0	0	53.55	27.9	0	0	0	13.67	65.91	0	0	0	4.53	147.88	0	0	0	1.53	327.3	0	0.00#	0	0.73	461.56	0	0.00#	0	0.39	542.83	0	0.00#	0	0.24	531.71	0	0.00#	0	0.2	375.15	0	0.00#	0	0.13	230.23	0	0.00#	0	0.05	2725.06
Nose, Nasal Cavity and Middle Ear	0	0	0	0	0	0	0	0	0	0	0	0	0	0	0	0	0	0	0	0	0	0	0	0	0	0	0	0	0	0	0	0	0	0	0	0	0	0	0	0	0	0	0	0	0	0	0	0	284.5	2.75	0	0	0	550.97	1	0	0	0	0	0	0	0	0	0	0	0	0	0	32.86	8.61	0	0	0	9.88	20.33	0	0	0	5.06	25	0	0	0	4.07	17.51	0	0	0	7.2	4.05	0	0	0	1.39	79.25
Larynx	0	0	0	0	0	0	0	0	0	0	0	0	0	0	0	0	0	0	0	0	0	0	0	0	0	0	0	0	0	0	0	0	0	0	0	0	0	0	0	0	0	0	0	2635.86	0.59	0	0	0	170.09	6.5	0	0	0	39.3	20.75	0	0	0	13.84	45.08	0	0	0	5.24	85.76	0	0	0	3.25	99.7	0	0	0	1.84	105.87	0	0	0	1.25	96.68	0	0	0	1.25	55.68	0	0.00#	0	0.51	54.75	0	0.00#	0	0.21	571.34
Lung and Bronchus	0	0	0	0	0	0	0	0	0	0	0	0	0	0	0	0	0	0	0	0	0	0	0	0	0	0	0	0	0	0	0	0	0	2024.05	1.67	0	0	0	1238.8	3.16	0	0	0	273.89	9.16	0	0	0	107.76	18.66	0	0	0	21.79	44.17	0	0	0	6.74	102.8	0	0	0	2.19	239.46	0	0.00#	0	0.99	348.26	0	0.00#	0	0.53	415.47	0	0.00#	0	0.32	410.04	0	0.00#	0	0.25	301.96	0	0.00#	0	0.17	171.42	0	0.00#	0	0.06	2066.22
Pleura	0	0	0	0	0	0	0	0	0	0	0	0	0	0	0	0	0	0	0	0	0	0	0	0	0	0	0	0	0	0	0	0	0	0	0	0	0	0	0	0	0	0	0	0	0	0	0	0	0	0	0	0	0	0	0	0	0	0	0	0	0	0	0	0	0	0	0	0	0	0	0	0	0	0	0	0	0	0	0	0	0	0	0	0	0	0	0	0	0	0	0	0	0	0	0
Trachea, Mediastinum and Other Respiratory Organs	0	0	0	0	0	0	0	0	0	0	0	0	0	0	0	0	0	0	0	0	0	0	0	0	0	0	0	0	0	0	0	0	0	0	0	0	0	0	0	0	0	0	0	0	0	0	0	0	0	0	0	0	0	0	0	0	0	0	0	0	0	0	0	221.25	2.09	0	0	0	63.48	5	0	0	0	172.39	1.17	0	0	0	0	0	0	0	0	0	0	0	0	0	0	0	0	0	0	38.35	8.25
Bones and Joints	0	0	0	0	0	0	0	0	0	0	0	0	0	0	0	0	0	0	0	0	0	0	0	0	0	0	0	0	0	0	0	0	0	0	0	0	0	0	1608.34	1.42	0	0	0	0	0	0	0	0	0	0	0	0	0	0	0	0	0	0	626.28	1.75	0	0	0	352.39	1.75	0	0	0	54.94	8.82	0	0	0	16.33	15.33	0	0	0	7.65	16.98	0	0	0	4.87	16.11	0	0	0	2.36	13.16	0	0	0	1.19	75.32
Soft Tissue including Heart	0	0	0	823.11	2.92	0	0	0	4149.84	8.33	0	0	0	4433.62	6.5	0	0	0	1769.4	3.58	0	0	0	1443.15	2.42	0	0	0	3063.13	1.08	0	0	0	1202.82	2.41	0	0	0	286.84	10.78	0	0	0	166.54	13.06	0	0	0	118.88	13.76	0	0	0	79.05	13.17	0	0	0	34.99	22.34	0	0	0	21.51	22.09	0	0	0	14.76	20.26	0	0	0	4.95	42.24	0	0	0	3.13	41.53	0	0	0	1.8	42.97	0	0.00#	0	0.49	63.74	0	0.00#	0	0.3	333.18
Skin excluding Basal and Squamous	0	0	0	0	0	0	0	0	0	0	0	0	0	0	0	0	0	0	0	0	0	0	0	0	0	0	0	0	0	0	0	0	0	1231.36	2.25	0	0	0	763.3	3.17	0	0	0	355.42	6.09	0	0	0	20.9	68.55	0	0	0	9.28	113.91	0	0	0	3.12	229.92	0	0	0	1.39	364.19	0	0.00#	0	0.65	530.66	0	0.00#	0	0.35	627.27	0	0.00#	0	0.18	710.68	0	0.00#	0	0.11	650.32	0	0.00#	0	0.05	628.47	0	0.00#	0	0.02	3935.48
Melanoma of the Skin	0	0	0	0	0	0	0	0	0	0	0	0	0	0	0	0	0	0	0	0	0	0	0	0	0	0	0	0	0	0	0	0	0	1231.36	2.25	0	0	0	763.3	3.17	0	0	0	435.93	5.17	0	0	0	22.88	63.55	0	0	0	9.78	109.33	0	0	0	3.28	219.92	0	0	0	1.48	339.39	0	0.00#	0	0.72	473.96	0	0.00#	0	0.4	541.32	0	0.00#	0	0.21	583.03	0	0.00#	0	0.13	545.61	0	0.00#	0	0.05	544.77	0	0.00#	0	0.03	3431.47
Other Non-Epithelial Skin	0	0	0	0	0	0	0	0	0	0	0	0	0	0	0	0	0	0	0	0	0	0	0	0	0	0	0	0	0	0	0	0	0	0	0	0	0	0	0	0	0	0	0	1924.68	0.92	0	0	0	241.59	5	0	0	0	181.21	4.58	0	0	0	62.29	10	0	0	0	21.53	24.8	0	0	0	6.29	56.7	0	0	0	2.58	85.95	0	0.00#	0	0.97	127.65	0	0.00#	0	0.69	104.71	0	0.00#	0	0.35	83.7	0	0.00#	0	0.17	504.01
Breast	0	0	0	0	0	0	0	0	0	0	0	0	0	0	0	0	0	0	0	0	0	0	0	0	0	0	0	0	1937.73	4.34	0	0	0	657.7	10	0	0	0	299.78	14.5	0	0	0	75.15	43.99	0	0	0	18.9	109.78	0	0	0	7.46	203.8	0	0	0	3.31	340.82	0	0	0	1.18	627.26	0	0.00#	0	0.49	987.87	0	0.00#	0	0.21	1379.85	0	0.00#	0	0.1	1586.95	0	0.00#	0	0.07	1313.37	0	0.00#	0	0.03	1138.68	0	0.00#	0	0.01	7761.2
Female Genital System	0	0	0	0	0	0	0	0	0	0	0	0	0	0	0	0	0	0	0	0	0	0	0	13499.4	0.67	0	0	0	1285.49	4.67	0	0	0	1416.84	4.25	0	0	0	289.3	15.5	0	0	0	165.47	20.26	0	0	0	56.66	40.78	0	0	0	15.93	105.2	0	0	0	6.44	187.47	0	0	0	2.88	284.3	0	0	0	1.3	382.87	0	0.00#	0	0.69	420.43	0	0.00#	0	0.4	401.03	0	0.00#	0	0.33	262.52	0	0.00#	0	0.14	217.31	0	0.00#	0	0.07	2347.25
Cervix Uteri	0	0	0	0	0	0	0	0	0	0	0	0	0	0	0	0	0	0	0	0	0	0	0	0	0	0	0	0	0	0	0	0	0	1416.84	4.25	0	0	0	509.46	8.33	0	0	0	634.57	5.26	0	0	0	130.36	17.75	0	0	0	52.72	31.52	0	0	0	35.63	34.18	0	0	0	21.18	40.49	0	0	0	7.52	66.66	0	0	0	4.1	73.7	0	0	0	2.81	58.07	0	0	0	2.42	35.97	0	0	0	1.28	24	0	0.00#	0	0.49	400.17
Corpus and Uterus, NOS	0	0	0	0	0	0	0	0	0	0	0	0	0	0	0	0	0	0	0	0	0	0	0	13499.4	0.67	0	0	0	1285.49	4.67	0	0	0	0	0	0	0	0	1660.67	2.92	0	0	0	333.77	10	0	0	0	133.76	17.36	0	0	0	27.26	62.1	0	0	0	9.27	130.71	0	0	0	3.82	210.42	0	0	0	1.81	274.7	0	0.00#	0	0.96	297.65	0	0.00#	0	0.55	294.29	0	0.00#	0	0.47	181.65	0	0.00#	0	0.22	143.46	0	0.00#	0	0.09	1630.58
Corpus Uteri	0	0	0	0	0	0	0	0	0	0	0	0	0	0	0	0	0	0	0	0	0	0	0	13499.4	0.67	0	0	0	1285.49	4.67	0	0	0	0	0	0	0	0	1660.67	2.92	0	0	0	333.77	10	0	0	0	133.76	17.36	0	0	0	27.69	61.18	0	0	0	9.69	125.71	0	0	0	3.84	209.25	0	0	0	1.85	268.7	0	0.00#	0	0.98	291.15	0	0.00#	0	0.56	289.29	0	0.00#	0	0.48	179.99	0	0.00#	0	0.22	143.46	0	0.00#	0	0.1	1604.32
Uterus, NOS	0	0	0	0	0	0	0	0	0	0	0	0	0	0	0	0	0	0	0	0	0	0	0	0	0	0	0	0	0	0	0	0	0	0	0	0	0	0	0	0	0	0	0	0	0	0	0	0	0	0	0	0	0	1752.13	0.92	0	0	0	215	5	0	0	0	621.4	1.17	0	0	0	79.27	6	0	0	0	44.01	6.5	0	0	0	33.18	5	0	0	0	53.12	1.66	0	0	0	0	0	0	0	0	10.97	26.26
Ovary	0	0	0	0	0	0	0	0	0	0	0	0	0	0	0	0	0	0	0	0	0	0	0	0	0	0	0	0	0	0	0	0	0	0	0	0	0	0	1121.56	4.25	0	0	0	679.58	5	0	0	0	662.85	3.34	0	0	0	284.07	5.59	0	0	0	151.47	7.33	0	0	0	51.86	17.56	0	0	0	19.09	26.51	0	0	0	10.13	29.25	0	0	0	5.56	28.42	0	0	0	3.69	24.66	0	0	0	1.58	22.34	0	0.00#	0	0.79	174.24
Vagina	0	0	0	0	0	0	0	0	0	0	0	0	0	0	0	0	0	0	0	0	0	0	0	0	0	0	0	0	0	0	0	0	0	0	0	0	0	0	0	0	0	0	0	0	0	0	0	0	0	0	0	0	0	4649.64	0.34	0	0	0	328.35	3.33	0	0	0	0	0	0	0	0	161.78	2.92	0	0	0	20.38	14.08	0	0	0	13.64	12.08	0	0	0	17.61	5	0	0	0	125.83	0.25	0	0	0	5.09	37.99
Vulva	0	0	0	0	0	0	0	0	0	0	0	0	0	0	0	0	0	0	0	0	0	0	0	0	0	0	0	0	0	0	0	0	0	0	0	0	0	0	0	0	0	0	0	0	0	0	0	0	1005.19	2.34	0	0	0	296.12	5.66	0	0	0	101.61	11.92	0	0	0	51.84	15.84	0	0	0	42.69	12.09	0	0	0	404.39	0.75	0	0	0	23.76	6.09	0	0	0	5.28	15.24	0	0	0	1.1	27.26	0	0.00#	0	0.84	97.18
Other Female Genital Organs	0	0	0	0	0	0	0	0	0	0	0	0	0	0	0	0	0	0	0	0	0	0	0	0	0	0	0	0	0	0	0	0	0	0	0	0	0	0	0	0	0	0	0	0	0	0	0	0	0	0	0	0	0	0	0	0	0	0	0	0	0	0	0	0	0	0	0	0	0	0	0	0	0	59.61	5	0	0	0	67.83	2.09	0	0	0	0	0	0	0	0	0	0	0	0	0	31.73	7.09
Male Genital System	0	0	0	0	0	0	0	0	0	0	0	0	0	0	0	0	0	0	0	0	0	0	0	0	0	0	0	0	297.58	9.93	0	0	0	235.88	11.92	0	0	0	279.41	7.9	0	0	0	179.31	8.17	0	0	0	20.5	49.25	0	0	0	3.6	206.91	0	0.00#	0	0.89	630.26	0	0.00#	0	0.27	1503.38	0	0.00#	0	0.1	3075.67	0	0.00#	0	0.04	4440.81	0	0.00#	0	0.02	4722.91	0	0.00#	0	0.02	3505.45	0	0.00#	0	0.01	2176.03	0	0.00#	0	0	20348.6
Prostate	0	0	0	0	0	0	0	0	0	0	0	0	0	0	0	0	0	0	0	0	0	0	0	0	0	0	0	0	0	0	0	0	0	0	0	0	0	0	0	0	0	0	0	469	3.26	0	0	0	28.19	34.25	0	0	0	3.95	186.66	0	0.00#	0	0.94	599.85	0	0.00#	0	0.28	1487.38	0	0.00#	0	0.1	3043.47	0	0.00#	0	0.04	4395.3	0	0.00#	0	0.02	4687.08	0	0.00#	0	0.02	3484.73	0	0.00#	0	0.01	2155.28	0	0.00#	0	0	20077.2
Testis	0	0	0	0	0	0	0	0	0	0	0	0	0	0	0	0	0	0	0	0	0	0	0	0	0	0	0	0	297.58	9.93	0	0	0	235.88	11.92	0	0	0	279.41	7.9	0	0	0	290.3	4.92	0	0	0	86.77	13	0	0	0	45.43	18.08	0	0	0	23.19	26.34	0	0	0	27.85	16	0	0	0	13.8	21.7	0	0	0	9.85	20.09	0	0	0	5.53	22.25	0	0	0	13.93	4.82	0	0	0	14.97	1.75	0	0	0	1.61	178.69
Penis	0	0	0	0	0	0	0	0	0	0	0	0	0	0	0	0	0	0	0	0	0	0	0	0	0	0	0	0	0	0	0	0	0	0	0	0	0	0	0	0	0	0	0	0	0	0	0	0	0	0	0	0	0	4962.14	0.17	0	0	0	96.52	4.08	0	0	0	0	0	0	0	0	31.91	9.33	0	0	0	9.5	20.51	0	0	0	12.38	9.58	0	0	0	4.92	11.49	0	0	0	1.42	19	0	0.00#	0	0.88	74.16
Other Male Genital Organs	0	0	0	0	0	0	0	0	0	0	0	0	0	0	0	0	0	0	0	0	0	0	0	0	0	0	0	0	0	0	0	0	0	0	0	0	0	0	0	0	0	0	0	0	0	0	0	0	559.3	2	0	0	0	406.18	2	0	0	0	0	0	0	0	0	0	0	0	0	0	482.75	1.17	0	0	0	71.22	4.91	0	0	0	29	4	0	0	0	15.13	4.42	0	0	0	0	0	0	0	0	8.27	18.5
Urinary System	0	0	0	0	0	0	0	0	0	0	0	0	0	0	0	0	0	0	0	0	0	0	0	11028	0.85	0	0	0	1327.47	5	0	0	0	1008.25	4.81	0	0	0	1254.05	3.41	0	0	0	171.34	8.58	0	0	0	42.04	26.34	0	0	0	9.51	91.01	0	0	0	3.2	197.03	0	0	0	1.18	394	0	0.00#	0	0.56	588.23	0	0.00#	0	0.23	911.91	0	0.00#	0	0.12	1066.11	0	0.00#	0	0.08	911.09	0	0.00#	0	0.04	746.48	0	0.00#	0	0.02	4954.85
Urinary Bladder	0	0	0	0	0	0	0	0	0	0	0	0	0	0	0	0	0	0	0	0	0	0	0	0	0	0	0	0	0	0	0	0	0	0	0	0	0	0	0	0	0	0	0	0	0	0	0	0	82.91	13.67	0	0	0	16.05	50.08	0	0	0	4.92	119.57	0	0	0	2.19	206.82	0	0.00#	0	0.98	327.64	0	0.00#	0	0.37	557.92	0	0.00#	0	0.17	719.34	0	0.00#	0	0.1	657.5	0	0.00#	0	0.05	590.43	0	0.00#	0	0.02	3242.97
Kidney and Renal Pelvis	0	0	0	0	0	0	0	0	0	0	0	0	0	0	0	0	0	0	0	0	0	0	0	11028	0.85	0	0	0	1327.47	5	0	0	0	1008.25	4.81	0	0	0	1254.05	3.41	0	0	0	171.34	8.58	0	0	0	85.27	12.67	0	0	0	27.14	35.93	0	0	0	9.88	72.46	0	0	0	2.79	173.5	0	0	0	1.41	241.69	0	0.00#	0	0.67	325.43	0	0.00#	0	0.4	316.35	0	0.00#	0	0.32	230.93	0	0.00#	0	0.2	145.78	0	0.00#	0	0.07	1577.39
Ureter	0	0	0	0	0	0	0	0	0	0	0	0	0	0	0	0	0	0	0	0	0	0	0	0	0	0	0	0	0	0	0	0	0	0	0	0	0	0	0	0	0	0	0	0	0	0	0	0	0	0	0	0	0	167.77	5	0	0	0	124.24	5	0	0	0	34.35	13.69	0	0	0	17.36	18.9	0	0	0	10.62	21.25	0	0	0	6.01	22	0	0	0	4.21	17	0	0	0	2.83	9.83	0	0	0	1.05	112.66
Other Urinary Organs	0	0	0	0	0	0	0	0	0	0	0	0	0	0	0	0	0	0	0	0	0	0	0	0	0	0	0	0	0	0	0	0	0	0	0	0	0	0	0	0	0	0	0	0	0	0	0	0	0	0	0	0	0	0	0	0	0	0	0	0	0	0	0	0	0	0	0	0	0	0	0	0	0	30.76	7.31	0	0	0	24.8	8.42	0	0	0	21.85	5.66	0	0	0	109.84	0.44	0	0	0	7.83	21.83
Eye and Orbit	0	0	0	0	0	0	0	0	0	0	0	0	0	0	0	0	0	0	0	0	0	0	0	0	0	0	0	0	0	0	0	0	0	0	0	0	0	0	0	0	0	0	0	0	0	0	0	0	608	1.08	0	0	0	146.69	4.25	0	0	0	88.67	6.92	0	0	0	89.06	5.08	0	0	0	27.7	11.02	0	0	0	15.52	13.06	0	0	0	9.83	12.25	0	0	0	10.72	7	0	0	0	3.37	8.75	0	0	0	1.6	69.42
Brain and Other Nervous System	0	0	0	0	0	0	0	0	6399.47	5.91	0	0	0	5370.84	5	0	0	0	0	0	0	0	0	0	0	0	0	0	0	0	0	0	0	0	0	0	0	0	965.41	4.08	0	0	0	1039.23	3.09	0	0	0	284.49	9.34	0	0	0	95.63	11	0	0	0	61.34	15	0	0	0	21.24	31.25	0	0	0	15.18	27.66	0	0	0	15.49	13.83	0	0	0	10.65	12.5	0	0	0	3.48	21.51	0	0	0	2.16	14.26	0	0.00#	0	0.95	174.43
Brain	0	0	0	0	0	0	0	0	6399.47	5.91	0	0	0	5370.84	5	0	0	0	0	0	0	0	0	0	0	0	0	0	0	0	0	0	0	0	0	0	0	0	965.41	4.08	0	0	0	1039.23	3.09	0	0	0	284.49	9.34	0	0	0	95.63	11	0	0	0	61.34	15	0	0	0	27.94	22.58	0	0	0	21.15	18.41	0	0	0	16.77	12.34	0	0	0	10.65	12.5	0	0	0	3.9	19.09	0	0	0	3.77	8.26	0	0	0	1.26	146.6
Cranial Nerves Other Nervous System	0	0	0	0	0	0	0	0	0	0	0	0	0	0	0	0	0	0	0	0	0	0	0	0	0	0	0	0	0	0	0	0	0	0	0	0	0	0	0	0	0	0	0	0	0	0	0	0	0	0	0	0	0	0	0	0	0	0	0	0	0	0	0	88.63	8.67	0	0	0	53.79	9.25	0	0	0	202.37	1.5	0	0	0	0	0	0	0	0	32.22	2.42	0	0	0	5.06	6	0	0	0	3.79	27.83
Endocrine System	0	0	0	7448.75	0.42	0	0	0	80844.9	0.41	0	0	0	0	0	0	0	0	0	0	0	0	0	0	0	0	0	0	1527.11	2.08	0	0	0	999.04	2.92	0	0	0	0	0	0	0	0	139.53	14.18	0	0	0	21.47	71.48	0	0	0	12.97	85.64	0	0	0	7.98	96.11	0	0	0	3.86	156.18	0	0	0	1.91	213.84	0	0	0	1.15	221.84	0	0.00#	0	0.85	166.59	0	0.00#	0	0.93	88.39	0	0.00#	0	0.73	42.44	0	0.00#	0	0.18	1162.52
Thyroid	0	0	0	0	0	0	0	0	0	0	0	0	0	0	0	0	0	0	0	0	0	0	0	0	0	0	0	0	1527.11	2.08	0	0	0	999.04	2.92	0	0	0	0	0	0	0	0	168.53	11.92	0	0	0	27.5	59.98	0	0	0	13.25	84.3	0	0	0	8.63	90.19	0	0	0	4.14	144.11	0	0	0	2.09	193.75	0	0	0	1.25	206.09	0	0.00#	0	0.93	154.67	0	0	0	1.03	80.72	0	0.00#	0	0.78	39.95	0	0.00#	0	0.2	1070.68
Other Endocrine including Thymus	0	0	0	7448.75	0.42	0	0	0	80844.9	0.41	0	0	0	0	0	0	0	0	0	0	0	0	0	0	0	0	0	0	0	0	0	0	0	0	0	0	0	0	0	0	0	0	0	810.82	2.26	0	0	0	97.92	11.5	0	0	0	616.96	1.34	0	0	0	105.94	5.92	0	0	0	56.58	12.07	0	0	0	21.24	20.08	0	0	0	15.73	15.75	0	0	0	9.47	11.92	0	0	0	9.77	7.67	0	0	0	11.34	2.49	0	0	0	2.24	91.84
Lymphoma	0	0	0	140.28	17.9	0	0	0	443.63	76.62	0	0	0	144.42	182.99	0	0	0	12.25	540.09	0	0	0	3.51	1142.13	0	0	0	2.56	1321.99	0	0	0	1.92	1611.1	0	0	0	1.28	2021	0	0.00#	0	0.58	3185.51	0	0.00#	0	0.27	4938.48	0	0.00#	0	0.12	8081.24	0	0.00#	0	0.06	12044.6	0	0.00#	0	0.03	15689	0	0.00#	0	0.02	18485.1	0	0.00#	0	0.01	20573.3	0	0.00#	0	0.01	21510.2	0	0.00#	0	0	18677.3	0	0.00#	0	0	17451.8	0	0.00#	0	0	147550
Hodgkin Lymphoma	0	0	0	4496.47	0.58	0	0	0	1674.54	19.67	0	0	0	328.42	84.68	0	0	0	21.52	325.59	0	0	0	5.52	763.91	0	0	0	4.32	785.75	0	0	0	3.99	766.21	0	0	0	3.54	729.1	0	0	0	2.68	688.03	0	0	0	1.88	670.92	0	0	0	1.33	673.17	0	0.00#	0	0.92	704.92	0	0.00#	0	0.62	800.54	0	0.00#	0	0.38	911.11	0	0.00#	0	0.25	901.89	0	0.00#	0	0.17	791.78	0	0.00#	0	0.12	617.37	0	0.00#	0	0.06	470.96	0	0.00#	0	0.02	10706.2
Hodgkin - Nodal	0	0	0	4496.47	0.58	0	0	0	1674.54	19.67	0	0	0	328.42	84.68	0	0	0	22.16	319.25	0	0	0	5.7	745.66	0	0	0	4.42	771.01	0	0	0	4.05	753.31	0	0	0	3.59	718.35	0	0	0	2.73	675.85	0	0	0	1.91	661.84	0	0	0	1.35	661.93	0	0.00#	0	0.95	684.18	0	0.00#	0	0.63	776.19	0	0.00#	0	0.39	901.29	0	0.00#	0	0.25	892.22	0	0.00#	0	0.17	764.88	0	0.00#	0	0.12	601.78	0	0.00#	0	0.07	460.11	0	0.00#	0	0.02	10492.8
Hodgkin - Extranodal	0	0	0	0	0	0	0	0	0	0	0	0	0	0	0	0	0	0	742.4	6.33	0	0	0	170.24	18.25	0	0	0	207.47	14.74	0	0	0	284.61	12.9	0	0	0	276.67	10.75	0	0	0	150.63	12.18	0	0	0	118.2	9.08	0	0	0	92.52	11.24	0	0	0	34.62	20.74	0	0	0	23.03	24.36	0	0	0	39.04	9.82	0	0	0	22.82	9.67	0	0	0	5.39	26.9	0	0	0	5.23	15.59	0	0	0	2.63	10.85	0	0	0	1.06	213.4
Non-Hodgkin Lymphoma	0	0	0	144.8	17.32	0	0	0	603.52	56.95	0	0	0	257.78	98.32	0	0	0	28.45	214.5	0	0	0	9.69	378.22	0	0	0	6.31	536.24	0	0	0	3.72	844.89	0	0	0	2	1291.9	0	0.00#	0	0.73	2497.48	0	0.00#	0	0.31	4267.56	0	0.00#	0	0.13	7408.07	0	0.00#	0	0.06	11339.7	0	0.00#	0	0.03	14888.5	0	0.00#	0	0.02	17574	0	0.00#	0	0.01	19671.4	0	0.00#	0	0.01	20718.4	0	0.00#	0	0	18059.9	0	0.00#	0	0	16980.8	0	0.00#	0	0	136844
NHL - Nodal	0	0	0	183.91	12.82	0	0	0	675.63	50.86	0	0	0	327.06	76.06	0	0	0	36.78	156.15	0	0	0	12.74	277.88	0	0	0	8.33	389.1	0	0	0	5.28	595.5	0	0	0	2.83	920.56	0	0.00#	0	0.96	1885.62	0	0.00#	0	0.42	3153.99	0	0.00#	0	0.17	5525.5	0	0.00#	0	0.08	8525.09	0	0.00#	0	0.05	11174.1	0	0.00#	0	0.03	13086.2	0	0.00#	0	0.02	14551.8	0	0.00#	0	0.01	15003.7	0	0.00#	0	0.01	13022.8	0	0.00#	0	0	11908.8	0	0.00#	0	0	100317
NHL - Extranodal	0	0	0	680.77	4.5	0	0	0	5654.42	6.09	0	0	0	1217	22.26	0	0	0	125.56	58.35	0	0	0	40.41	100.33	0	0	0	25.94	147.14	0	0	0	12.52	249.39	0	0	0	6.88	371.34	0	0	0	3.07	611.86	0	0	0	1.19	1113.57	0	0.00#	0	0.51	1882.57	0	0.00#	0	0.26	2814.57	0	0.00#	0	0.14	3714.45	0	0.00#	0	0.08	4487.78	0	0.00#	0	0.04	5119.66	0	0.00#	0	0.02	5714.65	0	0.00#	0	0.02	5037.1	0	0.00#	0	0.01	5071.99	0	0.00#	0	0	36527.6
Myeloma	0	0	0	0	0	0	0	0	0	0	0	0	0	0	0	0	0	0	8906.45	0.67	0	0	0	0	0	0	0	0	3112.26	1.5	0	0	0	516.29	4.24	0	0	0	136.04	16.01	0	0	0	77.15	18.4	0	0	0	78.32	16.77	0	0	0	18.02	51.6	0	0	0	7.44	82.9	0	0	0	3.96	109.82	0	0	0	2.18	142.58	0	0	0	1.36	146.63	0	0	0	1.19	104.45	0	0	0	1	72.81	0	0.00#	0	0.5	58.76	0	0.00#	0	0.18	827.14
Leukemia	0	0	0	1021.37	3.25	0	0	0	12866.6	3	0	0	0	7943.81	2.51	0	0	0	653.73	10.17	0	0	0	116.2	31.24	0	0	0	108.47	28.15	0	0	0	95.03	29.02	0	0	0	108.73	29.74	0	0	0	17.92	105.92	0	0	0	5.83	227.08	0	0	0	2	444.6	0	0.00#	0	0.83	773.81	0	0.00#	0	0.39	1216.24	0	0.00#	0	0.21	1608.87	0	0.00#	0	0.12	1721.45	0	0.00#	0	0.08	1542.74	0	0.00#	0	0.06	1224.52	0	0.00#	0	0.03	1133.27	0	0.00#	0	0.01	10135.6
Lymphocytic Leukemia	0	0	0	1021.37	3.25	0	0	0	12866.6	3	0	0	0	7943.81	2.51	0	0	0	718.97	9.5	0	0	0	169.04	19.99	0	0	0	135.78	21.9	0	0	0	161.69	19.69	0	0	0	162.2	21.48	0	0	0	21.86	87.16	0	0	0	6.69	200.08	0	0	0	2.31	386.4	0	0.00#	0	0.94	688.68	0	0.00#	0	0.42	1122.09	0	0.00#	0	0.22	1489.38	0	0.00#	0	0.13	1611.33	0	0.00#	0	0.09	1455.32	0	0.00#	0	0.06	1149.56	0	0.00#	0	0.03	1057.37	0	0.00#	0	0.01	9348.68
Acute Lymphocytic Leukemia	0	0	0	1021.37	3.25	0	0	0	12866.6	3	0	0	0	7943.81	2.51	0	0	0	718.97	9.5	0	0	0	169.04	19.99	0	0	0	159.15	19.32	0	0	0	257.58	13.52	0	0	0	668.11	5.92	0	0	0	66.95	25.17	0	0	0	82.66	18.25	0	0	0	34.63	28.19	0	0	0	39.86	18.3	0	0	0	24.56	20.02	0	0	0	10.26	32.5	0	0	0	8.93	24.75	0	0	0	8.81	17.13	0	0	0	12.17	8.1	0	0	0	2.24	15.75	0	0	0	1.01	285.17
Chronic Lymphocytic Leukemia	0	0	0	0	0	0	0	0	0	0	0	0	0	0	0	0	0	0	0	0	0	0	0	0	0	0	0	0	924.63	2.58	0	0	0	445.75	6	0	0	0	237.48	13.9	0	0	0	32.85	61.58	0	0	0	7.67	174.17	0	0	0	2.74	323.95	0	0	0	1.04	622.63	0	0.00#	0	0.46	1039.02	0	0.00#	0	0.24	1373.27	0	0.00#	0	0.14	1516.68	0	0.00#	0	0.09	1365.75	0	0.00#	0	0.07	1080.02	0	0.00#	0	0.03	978.97	0	0.00#	0	0.01	8558.51
Other Lymphocytic Leukemia	0	0	0	0	0	0	0	0	0	0	0	0	0	0	0	0	0	0	0	0	0	0	0	0	0	0	0	0	0	0	0	0	0	16984.4	0.17	0	0	0	2185.53	1.66	0	0	0	2774.71	0.41	0	0	0	145.24	7.66	0	0	0	25.66	34.26	0	0	0	12.91	47.75	0	0	0	7.71	63.05	0	0	0	3.97	83.61	0	0	0	2.98	69.91	0	0	0	1.71	72.44	0	0	0	1.12	61.44	0	0.00#	0	0.47	62.65	0	0.00#	0	0.22	505
Myeloid and Monocytic Leukemia	0	0	0	0	0	0	0	0	0	0	0	0	0	0	0	0	0	0	27346.8	0.17	0	0	0	533.77	6	0	0	0	734.5	4.25	0	0	0	1742.48	3	0	0	0	639.69	3.84	0	0	0	156.63	11.34	0	0	0	84.38	14.09	0	0	0	33.48	29.66	0	0	0	17.58	42.26	0	0	0	9.24	50.48	0	0	0	4.82	77.46	0	0	0	4.12	60.14	0	0	0	4.98	33.41	0	0	0	4.51	20.17	0	0	0	1.65	18.41	0	0.00#	0	0.59	374.68
Acute Myeloid Leukemia	0	0	0	0	0	0	0	0	0	0	0	0	0	0	0	0	0	0	27346.8	0.17	0	0	0	582.64	5	0	0	0	766.47	3.83	0	0	0	0	0	0	0	0	0	0	0	0	0	7255.67	0.42	0	0	0	194.99	5.17	0	0	0	106.09	10.5	0	0	0	49.17	14.68	0	0	0	16.68	27.65	0	0	0	10.78	38.11	0	0	0	8.88	28.31	0	0	0	13.08	12.25	0	0	0	12.09	7.41	0	0	0	25.36	1.17	0	0	0	1.99	154.68
Acute Monocytic Leukemia	0	0	0	0	0	0	0	0	0	0	0	0	0	0	0	0	0	0	0	0	0	0	0	0	0	0	0	0	0	0	0	0	0	0	0	0	0	0	0	0	0	0	0	0	0	0	0	0	1197.48	2.08	0	0	0	381.6	4.67	0	0	0	237.31	2.66	0	0	0	208.6	2.17	0	0	0	0	0	0	0	0	0	0	0	0	0	357.53	0.33	0	0	0	0	0	0	0	0	0	0	0	0	0	65.53	11.92
Chronic Myeloid Leukemia	0	0	0	0	0	0	0	0	0	0	0	0	0	0	0	0	0	0	0	0	0	0	0	6363.45	1	0	0	0	17609.6	0.42	0	0	0	1742.48	3	0	0	0	1472.83	1.75	0	0	0	176.48	10	0	0	0	282.46	4.25	0	0	0	66.03	12.33	0	0	0	30.94	24.92	0	0	0	29.28	16.33	0	0	0	10.14	34.18	0	0	0	7.78	31.24	0	0	0	8.22	20.83	0	0	0	7.18	12.76	0	0	0	2.32	13.07	0	0.00#	0	0.99	186.08
Other Myeloid/Monocytic Leukemia	0	0	0	0	0	0	0	0	0	0	0	0	0	0	0	0	0	0	0	0	0	0	0	0	0	0	0	0	0	0	0	0	0	0	0	0	0	0	1130.86	2.08	0	0	0	1723.55	0.92	0	0	0	425.93	2.58	0	0	0	373.29	2.17	0	0	0	0	0	0	0	0	106.78	4.33	0	0	0	62.08	5.17	0	0	0	534.8	0.59	0	0	0	0	0	0	0	0	0	0	0	0	0	7.37	4.17	0	0	0	5.9	22
Other Leukemia	0	0	0	0	0	0	0	0	0	0	0	0	0	0	0	0	0	0	9781.93	0.5	0	0	0	1224.27	5.25	0	0	0	2029.11	2	0	0	0	265.62	6.34	0	0	0	681.1	4.42	0	0	0	271.96	7.42	0	0	0	96.62	12.91	0	0	0	26.59	28.53	0	0	0	13.04	42.87	0	0	0	11.66	43.66	0	0	0	9.51	42.04	0	0	0	4.76	49.98	0	0	0	2.41	54.01	0	0	0	1.44	54.79	0	0.00#	0	0.54	57.49	0	0.00#	0	0.29	412.21
Other Acute Leukemia	0	0	0	0	0	0	0	0	0	0	0	0	0	0	0	0	0	0	0	0	0	0	0	0	0	0	0	0	0	0	0	0	0	0	0	0	0	0	0	0	0	0	0	0	0	0	0	0	0	0	0	0	0	860.47	0.92	0	0	0	0	0	0	0	0	0	0	0	0	0	272.55	1.5	0	0	0	69.91	4	0	0	0	29.36	5.58	0	0	0	9.16	7.75	0	0	0	21.2	1.33	0	0	0	4.77	21.09
Aleukemic, Subleukemic and NOS	0	0	0	0	0	0	0	0	0	0	0	0	0	0	0	0	0	0	9781.93	0.5	0	0	0	1224.27	5.25	0	0	0	2029.11	2	0	0	0	265.62	6.34	0	0	0	681.1	4.42	0	0	0	271.96	7.42	0	0	0	96.62	12.91	0	0	0	27.44	27.61	0	0	0	13.04	42.87	0	0	0	11.66	43.66	0	0	0	9.86	40.53	0	0	0	5.11	45.98	0	0	0	2.62	48.43	0	0	0	1.71	47.03	0	0.00#	0	0.55	56.17	0	0.00#	0	0.3	391.12
Mesothelioma	0	0	0	0	0	0	0	0	0	0	0	0	0	0	0	0	0	0	0	0	0	0	0	0	0	0	0	0	0	0	0	0	0	0	0	0	0	0	0	0	0	0	0	0	0	0	0	0	0	0	0	0	0	0	0	0	0	0	0	0	0	0	0	0	0	0	0	0	3097.33	0.17	0	0	0	0	0	0	0	0	41.54	2.91	0	0	0	69.71	0.92	0	0	0	0	0	0	0	0	25.81	4
Kaposi Sarcoma	0	0	0	0	0	0	0	0	0	0	0	0	0	0	0	0	0	0	0	0	0	0	0	0	0	0	0	0	5471.3	0.58	0	0	0	2342.54	1.25	0	0	0	496.97	4.59	0	0	0	247.36	6.5	0	0	0	46.08	19.25	0	0	0	40.87	13	0	0	0	52.19	7.92	0	0	0	46.69	5.66	0	0	0	21.9	10.66	0	0	0	25.29	7.75	0	0	0	8.99	13.91	0	0	0	4.36	15.67	0	0.00#	0	0.65	43.75	0	0.00#	0	0.48	150.49
Miscellaneous	0	0	0	3500.82	1	0	0	0	6574.12	7.33	0	0	0	0	0	0	0	0	737.85	7.59	0	0	0	896.19	3.5	0	0	0	20327.9	0.33	0	0	0	372.42	8.4	0	0	0	241.57	9.85	0	0	0	82.39	24.58	0	0	0	21.07	58.25	0	0	0	8.36	100.1	0	0	0	3.34	209.99	0	0	0	1.56	348.98	0	0.00#	0	0.7	504.96	0	0.00#	0	0.37	617.09	0	0.00#	0	0.2	655.26	0	0.00#	0	0.13	566.63	0	0.00#	0	0.05	609.22	0	0.00#	0	0.03	3733.08
	Excess risk is per 10,000.
	Confidence intervals are 95%.
#	P < 0.05
Hodgkin Lymphoma
	0-4	0-4	0-4	0-4	0-4	45421	45421	45421	45421	45421	45579	45579	45579	45579	45579	15-19	15-19	15-19	15-19	15-19	20-24	20-24	20-24	20-24	20-24	25-29	25-29	25-29	25-29	25-29	30-34	30-34	30-34	30-34	30-34	35-39	35-39	35-39	35-39	35-39	40-44	40-44	40-44	40-44	40-44	45-49	45-49	45-49	45-49	45-49	50-54	50-54	50-54	50-54	50-54	55-59	55-59	55-59	55-59	55-59	60-64	60-64	60-64	60-64	60-64	65-69	65-69	65-69	65-69	65-69	70-74	70-74	70-74	70-74	70-74	75-79	75-79	75-79	75-79	75-79	80-84	80-84	80-84	80-84	80-84	85+	85+	85+	85+	85+	Total	Total	Total	Total	Total
	Observed	O/E	CI Lower	CI Upper	Person Years at Risk	Observed	O/E	CI Lower	CI Upper	Person Years at Risk	Observed	O/E	CI Lower	CI Upper	Person Years at Risk	Observed	O/E	CI Lower	CI Upper	Person Years at Risk	Observed	O/E	CI Lower	CI Upper	Person Years at Risk	Observed	O/E	CI Lower	CI Upper	Person Years at Risk	Observed	O/E	CI Lower	CI Upper	Person Years at Risk	Observed	O/E	CI Lower	CI Upper	Person Years at Risk	Observed	O/E	CI Lower	CI Upper	Person Years at Risk	Observed	O/E	CI Lower	CI Upper	Person Years at Risk	Observed	O/E	CI Lower	CI Upper	Person Years at Risk	Observed	O/E	CI Lower	CI Upper	Person Years at Risk	Observed	O/E	CI Lower	CI Upper	Person Years at Risk	Observed	O/E	CI Lower	CI Upper	Person Years at Risk	Observed	O/E	CI Lower	CI Upper	Person Years at Risk	Observed	O/E	CI Lower	CI Upper	Person Years at Risk	Observed	O/E	CI Lower	CI Upper	Person Years at Risk	Observed	O/E	CI Lower	CI Upper	Person Years at Risk	Observed	O/E	CI Lower	CI Upper	Person Years at Risk
All Sites	0	0	0	853.35	2.42	0	0	0	1720.84	19.92	0	0	0	416.8	70	0	0	0	23.44	297.68	0	0	0	6.04	683.55	0	0	0	5	688.93	0	0	0	4.65	674.56	0	0	0	4.35	600.54	0	0	0	3.13	568.57	0	0	0	2.24	562.33	0	0	0	1.46	611.74	0	0.00#	0	0.86	757.6	0	0.00#	0	0.55	894.41	0	0.00#	0	0.28	1234.43	0	0.00#	0	0.18	1227.7	0	0.00#	0	0.11	1225.13	0	0.00#	0	0.07	1024.8	0	0.00#	0	0.04	709.81	0	0.00#	0	0.02	11854.1
Oral Cavity and Pharynx	0	0	0	0	0	0	0	0	0	0	0	0	0	0	0	0	0	0	0	0	0	0	0	0	0	0	0	0	0	0	0	0	0	0	0	0	0	0	3603.35	0.59	0	0	0	0	0	0	0	0	348.45	3.33	0	0	0	155.06	5.25	0	0	0	0	0	0	0	0	98.19	5.08	0	0	0	14.86	19	0	0	0	8.27	21.59	0	0	0	6.27	18.1	0	0	0	3.76	17.4	0	0	0	2.18	12.34	0	0.00#	0	0.92	102.68
Lip	0	0	0	0	0	0	0	0	0	0	0	0	0	0	0	0	0	0	0	0	0	0	0	0	0	0	0	0	0	0	0	0	0	0	0	0	0	0	0	0	0	0	0	0	0	0	0	0	0	0	0	0	0	0	0	0	0	0	0	0	0	0	0	0	0	0	0	0	100.34	2.58	0	0	0	22.92	7.5	0	0	0	73.87	1.58	0	0	0	13.51	5	0	0	0	4.09	6.25	0	0	0	2.59	22.92
Tongue	0	0	0	0	0	0	0	0	0	0	0	0	0	0	0	0	0	0	0	0	0	0	0	0	0	0	0	0	0	0	0	0	0	0	0	0	0	0	3603.35	0.59	0	0	0	0	0	0	0	0	0	0	0	0	0	0	0	0	0	0	0	0	0	0	0	0	0	0	0	0	63.14	4.5	0	0	0	35.37	5.92	0	0	0	12.95	8.42	0	0	0	8.62	7.34	0	0	0	6.95	4.08	0	0	0	2.62	30.85
Salivary Gland	0	0	0	0	0	0	0	0	0	0	0	0	0	0	0	0	0	0	0	0	0	0	0	0	0	0	0	0	0	0	0	0	0	0	0	0	0	0	0	0	0	0	0	0	0	0	0	0	0	0	0	0	0	0	0	0	0	0	0	0	0	0	0	0	0	0	0	0	0	0	0	0	0	0	0	0	0	0	0	0	0	0	0	0	0	0	0	0	0	0	0	0	0	0	0
Floor of Mouth	0	0	0	0	0	0	0	0	0	0	0	0	0	0	0	0	0	0	0	0	0	0	0	0	0	0	0	0	0	0	0	0	0	0	0	0	0	0	0	0	0	0	0	0	0	0	0	0	0	0	0	0	0	0	0	0	0	0	0	0	0	0	0	0	0	0	0	0	179.5	0.92	0	0	0	61.21	1.92	0	0	0	0	0	0	0	0	0	0	0	0	0	0	0	0	0	0	45.64	2.84
Gum and Other Mouth	0	0	0	0	0	0	0	0	0	0	0	0	0	0	0	0	0	0	0	0	0	0	0	0	0	0	0	0	0	0	0	0	0	0	0	0	0	0	0	0	0	0	0	0	0	0	0	0	348.45	3.33	0	0	0	155.06	5.25	0	0	0	0	0	0	0	0	0	0	0	0	0	42.37	7.25	0	0	0	30.66	6.25	0	0	0	79.97	1.49	0	0	0	61.19	1.09	0	0	0	14.06	2	0	0	0	6.04	26.66
Nasopharynx	0	0	0	0	0	0	0	0	0	0	0	0	0	0	0	0	0	0	0	0	0	0	0	0	0	0	0	0	0	0	0	0	0	0	0	0	0	0	0	0	0	0	0	0	0	0	0	0	0	0	0	0	0	0	0	0	0	0	0	0	0	0	0	177.21	3.92	0	0	0	212.67	2.34	0	0	0	0	0	0	0	0	0	0	0	0	0	0	0	0	0	0	0	0	0	0	0	96.66	6.25
Tonsil	0	0	0	0	0	0	0	0	0	0	0	0	0	0	0	0	0	0	0	0	0	0	0	0	0	0	0	0	0	0	0	0	0	0	0	0	0	0	0	0	0	0	0	0	0	0	0	0	0	0	0	0	0	0	0	0	0	0	0	0	0	0	0	220.21	1.17	0	0	0	131.16	1.41	0	0	0	0	0	0	0	0	44.01	2.75	0	0	0	23.76	2.83	0	0	0	0	0	0	0	0	12.99	8.16
Oropharynx	0	0	0	0	0	0	0	0	0	0	0	0	0	0	0	0	0	0	0	0	0	0	0	0	0	0	0	0	0	0	0	0	0	0	0	0	0	0	0	0	0	0	0	0	0	0	0	0	0	0	0	0	0	0	0	0	0	0	0	0	0	0	0	0	0	0	0	0	0	0	0	0	0	0	0	0	0	0	0	0	0	0	0	0	0	0	0	0	0	0	0	0	0	0	0
Hypopharynx	0	0	0	0	0	0	0	0	0	0	0	0	0	0	0	0	0	0	0	0	0	0	0	0	0	0	0	0	0	0	0	0	0	0	0	0	0	0	0	0	0	0	0	0	0	0	0	0	0	0	0	0	0	0	0	0	0	0	0	0	0	0	0	0	0	0	0	0	0	0	0	0	0	0	0	0	0	0	0	0	0	0	0	0	0	0	0	0	0	0	0	0	0	0	0
Other Oral Cavity and Pharynx	0	0	0	0	0	0	0	0	0	0	0	0	0	0	0	0	0	0	0	0	0	0	0	0	0	0	0	0	0	0	0	0	0	0	0	0	0	0	0	0	0	0	0	0	0	0	0	0	0	0	0	0	0	0	0	0	0	0	0	0	0	0	0	0	0	0	0	0	0	0	0	0	0	0	0	0	0	0	29.89	3.85	0	0	0	57.83	1.15	0	0	0	0	0	0	0	0	19.71	5
Digestive System	0	0	0	0	0	0	0	0	0	0	0	0	0	0	0	0	0	0	0	0	0	0	0	0	0	0	0	0	0	0	0	0	0	0	0	0	0	0	3922.72	0.58	0	0	0	322.92	5.08	0	0	0	78.27	10	0	0	0	88.74	6.17	0	0	0	43.73	10.69	0	0	0	28.01	11.89	0	0	0	21.78	15.06	0	0	0	3.95	50.76	0	0	0	3.19	40.96	0	0	0	1.69	44.68	0	0	0	1.31	22.15	0	0.00#	0	0.49	218.04
Esophagus	0	0	0	0	0	0	0	0	0	0	0	0	0	0	0	0	0	0	0	0	0	0	0	0	0	0	0	0	0	0	0	0	0	0	0	0	0	0	0	0	0	0	0	0	0	0	0	0	0	0	0	0	0	0	0	0	0	0	0	0	0	0	0	0	0	0	0	0	0	0	0	0	0	0	0	0	0	0	0	0	0	0	0	0	0	0	0	0	0	0	0	0	0	0	0
Stomach	0	0	0	0	0	0	0	0	0	0	0	0	0	0	0	0	0	0	0	0	0	0	0	0	0	0	0	0	0	0	0	0	0	0	0	0	0	0	0	0	0	0	0	0	0	0	0	0	0	0	0	0	0	0	0	0	0	0	0	0	0	0	0	0	0	0	0	0	0	0	0	0	0	39.23	5	0	0	0	24.15	5	0	0	0	14.11	4.67	0	0	0	0	0	0	0	0	7.26	14.66
Small Intestine	0	0	0	0	0	0	0	0	0	0	0	0	0	0	0	0	0	0	0	0	0	0	0	0	0	0	0	0	0	0	0	0	0	0	0	0	0	0	0	0	0	0	0	0	0	0	0	0	0	0	0	0	0	0	0	0	0	0	0	0	0	0	0	0	0	0	0	0	0	0	0	0	0	0	0	0	0	0	0	0	0	0	0	0	0	0	0	0	0	0	0	0	0	0	0
Colon and Rectum	0	0	0	0	0	0	0	0	0	0	0	0	0	0	0	0	0	0	0	0	0	0	0	0	0	0	0	0	0	0	0	0	0	0	0	0	0	0	3922.72	0.58	0	0	0	334.4	5	0	0	0	241.31	5	0	0	0	981.74	1.17	0	0	0	205.15	2.83	0	0	0	206.2	3	0	0	0	23.96	14.06	0	0	0	5.22	38.51	0	0	0	4.7	28.38	0	0	0	2.25	33.76	0	0	0	2.16	12.9	0	0.00#	0	0.73	145.2
Colon excluding Rectum	0	0	0	0	0	0	0	0	0	0	0	0	0	0	0	0	0	0	0	0	0	0	0	0	0	0	0	0	0	0	0	0	0	0	0	0	0	0	3922.72	0.58	0	0	0	334.4	5	0	0	0	241.31	5	0	0	0	981.74	1.17	0	0	0	15451.4	0.08	0	0	0	206.2	3	0	0	0	29.38	11.3	0	0	0	8.25	27.17	0	0	0	7.31	19.55	0	0	0	3.61	21.84	0	0	0	4.58	6.07	0	0	0	1.25	100.76
Cecum	0	0	0	0	0	0	0	0	0	0	0	0	0	0	0	0	0	0	0	0	0	0	0	0	0	0	0	0	0	0	0	0	0	0	0	0	0	0	0	0	0	0	0	0	0	0	0	0	0	0	0	0	0	0	0	0	0	0	0	0	0	0	0	0	0	0	0	0	0	0	0	0	0	60.75	4.83	0	0	0	44	3.67	0	0	0	112.89	0.59	0	0	0	9.14	2.75	0	0	0	6.35	11.84
Appendix	0	0	0	0	0	0	0	0	0	0	0	0	0	0	0	0	0	0	0	0	0	0	0	0	0	0	0	0	0	0	0	0	0	0	0	0	0	0	3922.72	0.58	0	0	0	334.4	5	0	0	0	241.31	5	0	0	0	1596.25	0.5	0	0	0	0	0	0	0	0	0	0	0	0	0	0	0	0	0	0	0	0	0	0	0	0	0	0	0	0	0	0	0	0	0	0	0	0	0	0	124.75	11.09
Ascending Colon	0	0	0	0	0	0	0	0	0	0	0	0	0	0	0	0	0	0	0	0	0	0	0	0	0	0	0	0	0	0	0	0	0	0	0	0	0	0	0	0	0	0	0	0	0	0	0	0	0	0	0	0	0	0	0	0	0	0	0	0	0	0	0	308.07	2.33	0	0	0	0	0	0	0	0	0	0	0	0	0	0	0	0	0	0	30.95	2.58	0	0	0	0	0	0	0	0	28.13	4.92
Hepatic Flexure	0	0	0	0	0	0	0	0	0	0	0	0	0	0	0	0	0	0	0	0	0	0	0	0	0	0	0	0	0	0	0	0	0	0	0	0	0	0	0	0	0	0	0	0	0	0	0	0	0	0	0	0	0	0	0	0	0	0	0	0	0	0	0	0	0	0	0	0	325.73	1.58	0	0	0	704.09	0.42	0	0	0	79.09	1.85	0	0	0	16.72	5	0	0	0	13.31	2.32	0	0	0	6.58	11.17
Transverse Colon	0	0	0	0	0	0	0	0	0	0	0	0	0	0	0	0	0	0	0	0	0	0	0	0	0	0	0	0	0	0	0	0	0	0	0	0	0	0	0	0	0	0	0	0	0	0	0	0	0	0	0	0	0	2550.17	0.67	0	0	0	15451.4	0.08	0	0	0	0	0	0	0	0	142.35	1.81	0	0	0	18.97	8.92	0	0	0	15.33	8.1	0	0	0	8.41	8.67	0	0	0	0	0	0	0	0	4.09	28.25
Splenic Flexure	0	0	0	0	0	0	0	0	0	0	0	0	0	0	0	0	0	0	0	0	0	0	0	0	0	0	0	0	0	0	0	0	0	0	0	0	0	0	0	0	0	0	0	0	0	0	0	0	0	0	0	0	0	0	0	0	0	0	0	0	0	0	0	0	0	0	0	0	0	0	0	0	0	0	0	0	0	0	0	0	0	0	0	0	0	0	0	0	0	0	0	0	0	0	0
Descending Colon	0	0	0	0	0	0	0	0	0	0	0	0	0	0	0	0	0	0	0	0	0	0	0	0	0	0	0	0	0	0	0	0	0	0	0	0	0	0	0	0	0	0	0	0	0	0	0	0	0	0	0	0	0	0	0	0	0	0	0	0	0	0	0	0	0	0	0	0	126.49	2.41	0	0	0	304.92	0.67	0	0	0	0	0	0	0	0	0	0	0	0	0	0	0	0	0	0	89.4	3.08
Sigmoid Colon	0	0	0	0	0	0	0	0	0	0	0	0	0	0	0	0	0	0	0	0	0	0	0	0	0	0	0	0	0	0	0	0	0	0	0	0	0	0	0	0	0	0	0	0	0	0	0	0	0	0	0	0	0	0	0	0	0	0	0	0	0	0	0	623.56	0.67	0	0	0	62.37	5.49	0	0	0	21.1	12.34	0	0	0	27.66	5.92	0	0	0	17.55	5	0	0	0	29.51	1	0	0	0	5.21	30.42
Large Intestine, NOS	0	0	0	0	0	0	0	0	0	0	0	0	0	0	0	0	0	0	0	0	0	0	0	0	0	0	0	0	0	0	0	0	0	0	0	0	0	0	0	0	0	0	0	0	0	0	0	0	0	0	0	0	0	0	0	0	0	0	0	0	0	0	0	0	0	0	0	0	0	0	0	0	0	0	0	0	0	0	0	0	0	0	0	0	0	0	0	0	0	0	0	0	0	0	0
Rectum and Rectosigmoid Junction	0	0	0	0	0	0	0	0	0	0	0	0	0	0	0	0	0	0	0	0	0	0	0	0	0	0	0	0	0	0	0	0	0	0	0	0	0	0	0	0	0	0	0	0	0	0	0	0	0	0	0	0	0	0	0	0	0	0	207.91	2.75	0	0	0	0	0	0	0	0	129.72	2.76	0	0	0	14.23	11.33	0	0	0	13.19	8.83	0	0	0	5.95	11.92	0	0	0	4.08	6.83	0	0	0	1.75	44.43
Rectosigmoid Junction	0	0	0	0	0	0	0	0	0	0	0	0	0	0	0	0	0	0	0	0	0	0	0	0	0	0	0	0	0	0	0	0	0	0	0	0	0	0	0	0	0	0	0	0	0	0	0	0	0	0	0	0	0	0	0	0	0	0	0	0	0	0	0	0	0	0	0	0	0	0	0	0	0	0	0	0	0	0	0	0	0	0	0	0	0	0	0	0	0	0	0	0	0	0	0
Rectum	0	0	0	0	0	0	0	0	0	0	0	0	0	0	0	0	0	0	0	0	0	0	0	0	0	0	0	0	0	0	0	0	0	0	0	0	0	0	0	0	0	0	0	0	0	0	0	0	0	0	0	0	0	0	0	0	0	0	207.91	2.75	0	0	0	0	0	0	0	0	129.72	2.76	0	0	0	14.23	11.33	0	0	0	13.19	8.83	0	0	0	5.95	11.92	0	0	0	4.08	6.83	0	0	0	1.75	44.43
Anus, Anal Canal and Anorectum	0	0	0	0	0	0	0	0	0	0	0	0	0	0	0	0	0	0	0	0	0	0	0	0	0	0	0	0	0	0	0	0	0	0	0	0	0	0	0	0	0	0	0	9400.84	0.08	0	0	0	115.84	5	0	0	0	97.56	5	0	0	0	55.58	7.86	0	0	0	33.88	8.31	0	0	0	549.38	0.25	0	0	0	50.32	3.75	0	0	0	28.73	4.16	0	0	0	0	0	0	0	0	0	0	0	0	0	8.13	34.42
Liver and Intrahepatic Bile Duct	0	0	0	0	0	0	0	0	0	0	0	0	0	0	0	0	0	0	0	0	0	0	0	0	0	0	0	0	0	0	0	0	0	0	0	0	0	0	0	0	0	0	0	0	0	0	0	0	0	0	0	0	0	0	0	0	0	0	0	0	0	0	0	0	0	0	0	0	0	0	0	0	0	62.59	3.5	0	0	0	1241.91	0.08	0	0	0	0	0	0	0	0	0	0	0	0	0	59.59	3.59
Liver	0	0	0	0	0	0	0	0	0	0	0	0	0	0	0	0	0	0	0	0	0	0	0	0	0	0	0	0	0	0	0	0	0	0	0	0	0	0	0	0	0	0	0	0	0	0	0	0	0	0	0	0	0	0	0	0	0	0	0	0	0	0	0	0	0	0	0	0	0	0	0	0	0	62.59	3.5	0	0	0	1241.91	0.08	0	0	0	0	0	0	0	0	0	0	0	0	0	59.59	3.59
Intrahepatic Bile Duct	0	0	0	0	0	0	0	0	0	0	0	0	0	0	0	0	0	0	0	0	0	0	0	0	0	0	0	0	0	0	0	0	0	0	0	0	0	0	0	0	0	0	0	0	0	0	0	0	0	0	0	0	0	0	0	0	0	0	0	0	0	0	0	0	0	0	0	0	0	0	0	0	0	0	0	0	0	0	0	0	0	0	0	0	0	0	0	0	0	0	0	0	0	0	0
Gallbladder	0	0	0	0	0	0	0	0	0	0	0	0	0	0	0	0	0	0	0	0	0	0	0	0	0	0	0	0	0	0	0	0	0	0	0	0	0	0	0	0	0	0	0	0	0	0	0	0	0	0	0	0	0	0	0	0	0	0	0	0	0	0	0	0	0	0	0	0	0	0	0	0	0	0	0	0	0	0	0	0	0	0	0	0	0	0	0	0	0	0	0	0	0	0	0
Other Biliary	0	0	0	0	0	0	0	0	0	0	0	0	0	0	0	0	0	0	0	0	0	0	0	0	0	0	0	0	0	0	0	0	0	0	0	0	0	0	0	0	0	0	0	0	0	0	0	0	0	0	0	0	0	0	0	0	0	0	0	0	0	0	0	0	0	0	0	0	0	0	0	0	0	0	0	0	0	0	0	0	0	0	0	70.53	1.25	0	0	0	32.64	0.92	0	0	0	22.31	2.17
Pancreas	0	0	0	0	0	0	0	0	0	0	0	0	0	0	0	0	0	0	0	0	0	0	0	0	0	0	0	0	0	0	0	0	0	0	0	0	0	0	0	0	0	0	0	0	0	0	0	0	0	0	0	0	0	0	0	0	0	0	0	0	0	0	0	749.81	0.58	0	0	0	425.19	0.75	0	0	0	0	0	0	0	0	0	0	0	0	0	0	0	0	0	0	0	0	0	0	0	271.33	1.33
Retroperitoneum	0	0	0	0	0	0	0	0	0	0	0	0	0	0	0	0	0	0	0	0	0	0	0	0	0	0	0	0	0	0	0	0	0	0	0	0	0	0	0	0	0	0	0	0	0	0	0	0	0	0	0	0	0	0	0	0	0	0	0	0	0	0	0	0	0	0	0	0	0	0	0	0	0	0	0	0	0	0	0	0	0	0	0	0	0	0	0	0	0	0	0	0	0	0	0
Peritoneum, Omentum and Mesentery	0	0	0	0	0	0	0	0	0	0	0	0	0	0	0	0	0	0	0	0	0	0	0	0	0	0	0	0	0	0	0	0	0	0	0	0	0	0	0	0	0	0	0	0	0	0	0	0	0	0	0	0	0	0	0	0	0	0	0	0	0	0	0	0	0	0	0	0	0	0	0	0	0	0	0	0	0	0	0	0	0	0	0	0	0	0	0	0	0	0	0	0	0	0	0
Other Digestive Organs	0	0	0	0	0	0	0	0	0	0	0	0	0	0	0	0	0	0	0	0	0	0	0	0	0	0	0	0	0	0	0	0	0	0	0	0	0	0	0	0	0	0	0	0	0	0	0	0	0	0	0	0	0	0	0	0	0	0	0	0	0	0	0	0	0	0	0	0	0	0	0	0	0	0	0	0	0	0	41.94	3.33	0	0	0	16.32	5	0	0	0	3.72	8.33	0	0	0	2.83	16.67
Respiratory System	0	0	0	0	0	0	0	0	0	0	0	0	0	0	0	0	0	0	0	0	0	0	0	0	0	0	0	0	0	0	0	0	0	0	0	0	0	0	0	0	0	0	0	0	0	0	0	0	1714.2	0.67	0	0	0	307.14	1.42	0	0	0	48.83	9.91	0	0	0	60.02	7.34	0	0	0	28.27	12.32	0	0	0	18.45	12.1	0	0	0	11.34	10.67	0	0	0	12.52	5.41	0	0	0	529.77	0.08	0	0	0	3.33	59.92
Nose, Nasal Cavity and Middle Ear	0	0	0	0	0	0	0	0	0	0	0	0	0	0	0	0	0	0	0	0	0	0	0	0	0	0	0	0	0	0	0	0	0	0	0	0	0	0	0	0	0	0	0	0	0	0	0	0	0	0	0	0	0	0	0	0	0	0	0	0	0	0	0	0	0	0	0	0	0	0	0	0	0	0	0	0	0	0	79.66	1.5	0	0	0	0	0	0	0	0	0	0	0	0	0	79.66	1.5
Larynx	0	0	0	0	0	0	0	0	0	0	0	0	0	0	0	0	0	0	0	0	0	0	0	0	0	0	0	0	0	0	0	0	0	0	0	0	0	0	0	0	0	0	0	0	0	0	0	0	0	0	0	0	0	0	0	0	0	0	0	0	0	0	0	0	0	0	0	0	0	0	0	0	0	186.14	1	0	0	0	23.19	5	0	0	0	40.2	1.67	0	0	0	0	0	0	0	0	13.63	7.67
Lung and Bronchus	0	0	0	0	0	0	0	0	0	0	0	0	0	0	0	0	0	0	0	0	0	0	0	0	0	0	0	0	0	0	0	0	0	0	0	0	0	0	0	0	0	0	0	0	0	0	0	0	1714.2	0.67	0	0	0	307.14	1.42	0	0	0	48.83	9.91	0	0	0	82.37	5.25	0	0	0	50.96	7.32	0	0	0	23.24	9.93	0	0	0	30.79	4.17	0	0	0	18.19	3.75	0	0	0	529.77	0.08	0	0	0	5.31	42.5
Pleura	0	0	0	0	0	0	0	0	0	0	0	0	0	0	0	0	0	0	0	0	0	0	0	0	0	0	0	0	0	0	0	0	0	0	0	0	0	0	0	0	0	0	0	0	0	0	0	0	0	0	0	0	0	0	0	0	0	0	0	0	0	0	0	0	0	0	0	0	0	0	0	0	0	0	0	0	0	0	0	0	0	0	0	0	0	0	0	0	0	0	0	0	0	0	0
Trachea, Mediastinum and Other Respiratory Organs	0	0	0	0	0	0	0	0	0	0	0	0	0	0	0	0	0	0	0	0	0	0	0	0	0	0	0	0	0	0	0	0	0	0	0	0	0	0	0	0	0	0	0	0	0	0	0	0	0	0	0	0	0	0	0	0	0	0	0	0	0	0	0	221.25	2.09	0	0	0	63.48	5	0	0	0	172.39	1.17	0	0	0	0	0	0	0	0	0	0	0	0	0	0	0	0	0	0	38.35	8.25
Bones and Joints	0	0	0	0	0	0	0	0	0	0	0	0	0	0	0	0	0	0	0	0	0	0	0	0	0	0	0	0	0	0	0	0	0	0	0	0	0	0	0	0	0	0	0	0	0	0	0	0	0	0	0	0	0	0	0	0	0	0	0	0	0	0	0	0	0	0	0	0	0	0	0	0	0	0	0	0	0	0	0	0	0	0	0	0	0	0	0	0	0	0	0	0	0	0	0
Soft Tissue including Heart	0	0	0	1520.62	1.59	0	0	0	7297.3	5	0	0	0	5645.6	5	0	0	0	1769.4	3.58	0	0	0	0	0	0	0	0	0	0	0	0	0	0	0	0	0	0	0	0	0	0	0	0	0	0	0	0	0	0	0	0	0	0	0	0	0	0	0	0	0	0	0	755.06	0.59	0	0	0	0	0	0	0	0	1226.71	0.17	0	0	0	85.07	1.16	0	0	0	0	0	0	0	0	0	0	0	0	0	64.8	17.09
Skin excluding Basal and Squamous	0	0	0	0	0	0	0	0	0	0	0	0	0	0	0	0	0	0	0	0	0	0	0	0	0	0	0	0	0	0	0	0	0	0	0	0	0	0	0	0	0	0	0	19713.7	0.17	0	0	0	474.61	5	0	0	0	330.8	5	0	0	0	108.72	7.08	0	0	0	42.98	11.92	0	0	0	10.1	30.34	0	0	0	7.13	27.83	0	0	0	4.56	27.08	0	0	0	3.71	20.17	0	0	0	1.78	17.26	0	0.00#	0	0.75	151.84
Melanoma of the Skin	0	0	0	0	0	0	0	0	0	0	0	0	0	0	0	0	0	0	0	0	0	0	0	0	0	0	0	0	0	0	0	0	0	0	0	0	0	0	0	0	0	0	0	19713.7	0.17	0	0	0	474.61	5	0	0	0	330.8	5	0	0	0	108.72	7.08	0	0	0	42.98	11.92	0	0	0	10.1	30.34	0	0	0	7.13	27.83	0	0	0	4.56	27.08	0	0	0	4.59	15.67	0	0	0	2.46	12.42	0	0.00#	0	0.89	142.51
Other Non-Epithelial Skin	0	0	0	0	0	0	0	0	0	0	0	0	0	0	0	0	0	0	0	0	0	0	0	0	0	0	0	0	0	0	0	0	0	0	0	0	0	0	0	0	0	0	0	0	0	0	0	0	0	0	0	0	0	0	0	0	0	0	0	0	0	0	0	0	0	0	0	0	0	0	0	0	0	0	0	0	0	0	0	0	0	0	0	19.41	4.5	0	0	0	6.39	4.84	0	0	0	4.81	9.33
Breast	0	0	0	0	0	0	0	0	0	0	0	0	0	0	0	0	0	0	0	0	0	0	0	0	0	0	0	0	4019.97	2.09	0	0	0	1312.51	5	0	0	0	2909.15	1.67	0	0	0	756.56	4.5	0	0	0	176.32	12.01	0	0	0	108.84	15.17	0	0	0	56.69	18.83	0	0	0	26.91	26	0	0	0	7.9	58.72	0	0	0	3.48	80.66	0	0	0	2.06	77.35	0	0	0	1.54	55.51	0	0.00#	0	0.66	46.17	0	0.00#	0	0.32	403.67
Female Genital System	0	0	0	0	0	0	0	0	0	0	0	0	0	0	0	0	0	0	0	0	0	0	0	0	0	0	0	0	0	0	0	0	0	0	0	0	0	0	2883.77	1.67	0	0	0	664.66	5	0	0	0	393.59	5.92	0	0	0	158.23	10.67	0	0	0	117.25	9.99	0	0	0	122.07	6.83	0	0	0	33.09	14.58	0	0	0	12.91	22.41	0	0	0	6.86	23.85	0	0	0	3.56	24.16	0	0	0	2.29	13.33	0	0	0	1	138.41
Cervix Uteri	0	0	0	0	0	0	0	0	0	0	0	0	0	0	0	0	0	0	0	0	0	0	0	0	0	0	0	0	0	0	0	0	0	0	0	0	0	0	0	0	0	0	0	0	0	0	0	0	0	0	0	0	0	550.59	3.42	0	0	0	253.12	5	0	0	0	532.75	1.58	0	0	0	121.23	4	0	0	0	60.14	5	0	0	0	27.5	6	0	0	0	14.21	6.17	0	0	0	8.84	3.5	0	0	0	3.96	34.66
Corpus and Uterus, NOS	0	0	0	0	0	0	0	0	0	0	0	0	0	0	0	0	0	0	0	0	0	0	0	0	0	0	0	0	0	0	0	0	0	0	0	0	0	0	2883.77	1.67	0	0	0	664.66	5	0	0	0	393.59	5.92	0	0	0	222.04	7.25	0	0	0	218.44	4.99	0	0	0	158.35	5.25	0	0	0	45.51	10.58	0	0	0	16.44	17.41	0	0	0	9.14	17.85	0	0	0	4.74	17.99	0	0	0	3.09	9.83	0	0	0	1.34	103.75
Corpus Uteri	0	0	0	0	0	0	0	0	0	0	0	0	0	0	0	0	0	0	0	0	0	0	0	0	0	0	0	0	0	0	0	0	0	0	0	0	0	0	2883.77	1.67	0	0	0	664.66	5	0	0	0	393.59	5.92	0	0	0	222.04	7.25	0	0	0	218.44	4.99	0	0	0	158.35	5.25	0	0	0	45.51	10.58	0	0	0	16.44	17.41	0	0	0	9.14	17.85	0	0	0	4.74	17.99	0	0	0	3.09	9.83	0	0	0	1.34	103.75
Uterus, NOS	0	0	0	0	0	0	0	0	0	0	0	0	0	0	0	0	0	0	0	0	0	0	0	0	0	0	0	0	0	0	0	0	0	0	0	0	0	0	0	0	0	0	0	0	0	0	0	0	0	0	0	0	0	0	0	0	0	0	0	0	0	0	0	0	0	0	0	0	0	0	0	0	0	0	0	0	0	0	0	0	0	0	0	0	0	0	0	0	0	0	0	0	0	0	0
Ovary	0	0	0	0	0	0	0	0	0	0	0	0	0	0	0	0	0	0	0	0	0	0	0	0	0	0	0	0	0	0	0	0	0	0	0	0	0	0	0	0	0	0	0	0	0	0	0	0	0	0	0	0	0	0	0	0	0	0	0	0	0	0	0	0	0	0	0	0	0	0	0	0	0	0	0	0	0	0	0	0	0	0	0	0	0	0	0	0	0	0	0	0	0	0	0
Vagina	0	0	0	0	0	0	0	0	0	0	0	0	0	0	0	0	0	0	0	0	0	0	0	0	0	0	0	0	0	0	0	0	0	0	0	0	0	0	0	0	0	0	0	0	0	0	0	0	0	0	0	0	0	0	0	0	0	0	0	0	0	0	0	0	0	0	0	0	0	0	0	0	0	0	0	0	0	0	0	0	0	0	0	0	0	0	0	0	0	0	0	0	0	0	0
Vulva	0	0	0	0	0	0	0	0	0	0	0	0	0	0	0	0	0	0	0	0	0	0	0	0	0	0	0	0	0	0	0	0	0	0	0	0	0	0	0	0	0	0	0	0	0	0	0	0	0	0	0	0	0	0	0	0	0	0	0	0	0	0	0	0	0	0	0	0	0	0	0	0	0	0	0	0	0	0	0	0	0	0	0	0	0	0	0	0	0	0	0	0	0	0	0
Other Female Genital Organs	0	0	0	0	0	0	0	0	0	0	0	0	0	0	0	0	0	0	0	0	0	0	0	0	0	0	0	0	0	0	0	0	0	0	0	0	0	0	0	0	0	0	0	0	0	0	0	0	0	0	0	0	0	0	0	0	0	0	0	0	0	0	0	0	0	0	0	0	0	0	0	0	0	0	0	0	0	0	0	0	0	0	0	0	0	0	0	0	0	0	0	0	0	0	0
Male Genital System	0	0	0	0	0	0	0	0	0	0	0	0	0	0	0	0	0	0	0	0	0	0	0	0	0	0	0	0	0	0	0	0	0	0	0	0	0	0	0	0	0	0	0	0	0	0	0	0	197.4	4.5	0	0	0	40.32	15.67	0	0	0	29.45	14.08	0	0	0	9.67	36.67	0	0	0	2.21	125.19	0	0	0	1.34	139.45	0	0.00#	0	0.68	163.57	0	0.00#	0	0.48	133.44	0	0.00#	0	0.45	62.68	0	0.00#	0	0.14	695.25
Prostate	0	0	0	0	0	0	0	0	0	0	0	0	0	0	0	0	0	0	0	0	0	0	0	0	0	0	0	0	0	0	0	0	0	0	0	0	0	0	0	0	0	0	0	0	0	0	0	0	197.4	4.5	0	0	0	40.32	15.67	0	0	0	41.24	10.41	0	0	0	9.67	36.67	0	0	0	2.21	125.19	0	0	0	1.34	139.45	0	0.00#	0	0.69	160.32	0	0.00#	0	0.5	128.77	0	0.00#	0	0.45	62.68	0	0.00#	0	0.14	683.67
Testis	0	0	0	0	0	0	0	0	0	0	0	0	0	0	0	0	0	0	0	0	0	0	0	0	0	0	0	0	0	0	0	0	0	0	0	0	0	0	0	0	0	0	0	0	0	0	0	0	0	0	0	0	0	0	0	0	0	0	0	0	0	0	0	0	0	0	0	0	0	0	0	0	0	0	0	0	0	0	36.97	3.25	0	0	0	14.38	4.67	0	0	0	0	0	0	0	0	10.36	7.92
Penis	0	0	0	0	0	0	0	0	0	0	0	0	0	0	0	0	0	0	0	0	0	0	0	0	0	0	0	0	0	0	0	0	0	0	0	0	0	0	0	0	0	0	0	0	0	0	0	0	0	0	0	0	0	0	0	0	0	0	103.01	3.67	0	0	0	0	0	0	0	0	0	0	0	0	0	0	0	0	0	0	0	0	0	0	0	0	0	0	0	0	0	0	0	0	0	103.01	3.67
Other Male Genital Organs	0	0	0	0	0	0	0	0	0	0	0	0	0	0	0	0	0	0	0	0	0	0	0	0	0	0	0	0	0	0	0	0	0	0	0	0	0	0	0	0	0	0	0	0	0	0	0	0	0	0	0	0	0	0	0	0	0	0	0	0	0	0	0	0	0	0	0	0	0	0	0	0	0	0	0	0	0	0	0	0	0	0	0	0	0	0	0	0	0	0	0	0	0	0	0
Urinary System	0	0	0	0	0	0	0	0	0	0	0	0	0	0	0	0	0	0	0	0	0	0	0	0	0	0	0	0	0	0	0	0	0	0	0	0	0	0	0	0	0	0	0	0	0	0	0	0	249.35	4.58	0	0	0	126.48	6.5	0	0	0	70.93	8.58	0	0	0	38.71	11.41	0	0	0	15.85	20.08	0	0	0	9.37	21.24	0	0	0	2.48	47.75	0	0	0	1.83	39.32	0	0.00#	0	0.91	31.28	0	0.00#	0	0.44	190.75
Urinary Bladder	0	0	0	0	0	0	0	0	0	0	0	0	0	0	0	0	0	0	0	0	0	0	0	0	0	0	0	0	0	0	0	0	0	0	0	0	0	0	0	0	0	0	0	0	0	0	0	0	0	0	0	0	0	164.1	5	0	0	0	70.93	8.58	0	0	0	70.48	6.5	0	0	0	48.9	6.59	0	0	0	14.64	13.23	0	0	0	4.19	26.25	0	0	0	2.97	23.24	0	0	0	1.4	19.95	0	0.00#	0	0.71	109.34
Kidney and Renal Pelvis	0	0	0	0	0	0	0	0	0	0	0	0	0	0	0	0	0	0	0	0	0	0	0	0	0	0	0	0	0	0	0	0	0	0	0	0	0	0	0	0	0	0	0	0	0	0	0	0	249.35	4.58	0	0	0	551.74	1.5	0	0	0	0	0	0	0	0	85.87	4.91	0	0	0	23.45	13.5	0	0	0	26.07	8	0	0	0	6.06	21.5	0	0	0	4.78	16.09	0	0	0	2.59	11.34	0	0	0	1.16	81.42
Ureter	0	0	0	0	0	0	0	0	0	0	0	0	0	0	0	0	0	0	0	0	0	0	0	0	0	0	0	0	0	0	0	0	0	0	0	0	0	0	0	0	0	0	0	0	0	0	0	0	0	0	0	0	0	0	0	0	0	0	0	0	0	0	0	0	0	0	0	0	0	0	0	0	0	0	0	0	0	0	0	0	0	0	0	0	0	0	0	0	0	0	0	0	0	0	0
Other Urinary Organs	0	0	0	0	0	0	0	0	0	0	0	0	0	0	0	0	0	0	0	0	0	0	0	0	0	0	0	0	0	0	0	0	0	0	0	0	0	0	0	0	0	0	0	0	0	0	0	0	0	0	0	0	0	0	0	0	0	0	0	0	0	0	0	0	0	0	0	0	0	0	0	0	0	0	0	0	0	0	0	0	0	0	0	0	0	0	0	0	0	0	0	0	0	0	0
Eye and Orbit	0	0	0	0	0	0	0	0	0	0	0	0	0	0	0	0	0	0	0	0	0	0	0	0	0	0	0	0	0	0	0	0	0	0	0	0	0	0	0	0	0	0	0	0	0	0	0	0	0	0	0	0	0	0	0	0	0	0	0	0	0	0	0	0	0	0	0	0	0	0	0	0	0	0	0	0	0	0	0	0	0	0	0	0	0	0	0	0	0	0	0	0	0	0	0
Brain and Other Nervous System	0	0	0	0	0	0	0	0	0	0	0	0	0	0	0	0	0	0	0	0	0	0	0	0	0	0	0	0	0	0	0	0	0	0	0	0	0	0	0	0	0	0	0	0	0	0	0	0	0	0	0	0	0	0	0	0	0	0	0	0	0	0	0	0	0	0	0	0	0	0	0	0	0	0	0	0	0	0	0	0	0	0	0	0	0	0	0	0	0	0	0	0	0	0	0
Brain	0	0	0	0	0	0	0	0	0	0	0	0	0	0	0	0	0	0	0	0	0	0	0	0	0	0	0	0	0	0	0	0	0	0	0	0	0	0	0	0	0	0	0	0	0	0	0	0	0	0	0	0	0	0	0	0	0	0	0	0	0	0	0	0	0	0	0	0	0	0	0	0	0	0	0	0	0	0	0	0	0	0	0	0	0	0	0	0	0	0	0	0	0	0	0
Cranial Nerves Other Nervous System	0	0	0	0	0	0	0	0	0	0	0	0	0	0	0	0	0	0	0	0	0	0	0	0	0	0	0	0	0	0	0	0	0	0	0	0	0	0	0	0	0	0	0	0	0	0	0	0	0	0	0	0	0	0	0	0	0	0	0	0	0	0	0	0	0	0	0	0	0	0	0	0	0	0	0	0	0	0	0	0	0	0	0	0	0	0	0	0	0	0	0	0	0	0	0
Endocrine System	0	0	0	0	0	0	0	0	0	0	0	0	0	0	0	0	0	0	0	0	0	0	0	0	0	0	0	0	0	0	0	0	0	0	0	0	0	0	0	0	0	0	0	501.91	4.41	0	0	0	107.67	12.84	0	0	0	120.76	6.75	0	0	0	1224.19	0.5	0	0	0	133	3.33	0	0	0	63.42	4.84	0	0	0	238.39	0.85	0	0	0	97.04	1.23	0	0	0	134.45	0.59	0	0	0	8.16	3.58	0	0	0	5.32	38.92
Thyroid	0	0	0	0	0	0	0	0	0	0	0	0	0	0	0	0	0	0	0	0	0	0	0	0	0	0	0	0	0	0	0	0	0	0	0	0	0	0	0	0	0	0	0	501.91	4.41	0	0	0	107.67	12.84	0	0	0	120.76	6.75	0	0	0	1224.19	0.5	0	0	0	133	3.33	0	0	0	63.42	4.84	0	0	0	238.39	0.85	0	0	0	97.04	1.23	0	0	0	0	0	0	0	0	18.49	1.59	0	0	0	8.91	36.34
Other Endocrine including Thymus	0	0	0	0	0	0	0	0	0	0	0	0	0	0	0	0	0	0	0	0	0	0	0	0	0	0	0	0	0	0	0	0	0	0	0	0	0	0	0	0	0	0	0	0	0	0	0	0	0	0	0	0	0	0	0	0	0	0	0	0	0	0	0	0	0	0	0	0	0	0	0	0	0	0	0	0	0	0	0	0	0	0	0	134.45	0.59	0	0	0	14.62	2	0	0	0	13.18	2.59
Lymphoma	0	0	0	1944.65	0.83	0	0	0	2251.87	14.92	0	0	0	450.03	65	0	0	0	23.99	291.43	0	0	0	6.08	680.39	0	0	0	5	686.84	0	0	0	4.67	669.56	0	0	0	4.4	593.53	0	0	0	3.3	539.15	0	0	0	2.59	488.74	0	0	0	1.77	511.21	0	0	0	1.06	620.65	0	0.00#	0	0.73	681.3	0	0.00#	0	0.43	816.75	0	0.00#	0	0.31	750.22	0	0.00#	0	0.18	744.06	0	0.00#	0	0.12	643.36	0	0.00#	0	0.06	484.76	0	0.00#	0	0.02	9282.72
Hodgkin Lymphoma	0	0	0	12118.7	0.25	0	0	0	2594.27	13.59	0	0	0	450.03	65	0	0	0	24.27	287.6	0	0	0	6.29	662.05	0	0	0	5.22	663.09	0	0	0	5	629.55	0	0	0	4.61	563.7	0	0	0	3.54	500.16	0	0	0	2.88	439.36	0	0	0	2.16	418.18	0	0	0	1.44	443.94	0	0.00#	0	1	501.74	0	0.00#	0	0.61	575.45	0	0.00#	0	0.45	500.43	0	0.00#	0	0.28	465.4	0	0.00#	0	0.19	393.88	0	0.00#	0	0.11	280.93	0	0.00#	0	0.04	7404.3
Hodgkin - Nodal	0	0	0	12118.7	0.25	0	0	0	2594.27	13.59	0	0	0	450.03	65	0	0	0	24.77	283.18	0	0	0	6.42	649.39	0	0	0	5.27	655.18	0	0	0	5.09	616.98	0	0	0	4.69	552.96	0	0	0	3.63	488.32	0	0	0	2.92	435.2	0	0	0	2.2	412.35	0	0	0	1.47	434.03	0	0	0	1.02	484.63	0	0.00#	0	0.61	569.53	0	0.00#	0	0.45	497.92	0	0.00#	0	0.29	454.15	0	0.00#	0	0.19	381.13	0	0.00#	0	0.11	270.75	0	0.00#	0	0.04	7264.55
Hodgkin - Extranodal	0	0	0	0	0	0	0	0	0	0	0	0	0	0	0	0	0	0	1204.11	4.42	0	0	0	312.64	12.67	0	0	0	476.4	7.91	0	0	0	300.96	12.58	0	0	0	276.67	10.75	0	0	0	155.7	11.84	0	0	0	230.97	4.16	0	0	0	130.2	5.83	0	0	0	80.87	9.91	0	0	0	36.72	17.11	0	0	0	71.36	5.92	0	0	0	140.53	2.51	0	0	0	16.31	11.25	0	0	0	6.59	12.75	0	0	0	2.82	10.18	0	0	0	1.52	139.76
Non-Hodgkin Lymphoma	0	0	0	2316.34	0.58	0	0	0	17061.8	1.34	0	0	0	0	0	0	0	0	2073.18	3.83	0	0	0	175.43	18.34	0	0	0	121.53	23.75	0	0	0	70.51	40.01	0	0	0	96.82	29.83	0	0	0	48.75	38.99	0	0	0	25.66	49.39	0	0	0	9.66	93.03	0	0	0	3.99	176.71	0	0	0	2.71	179.56	0	0	0	1.52	241.3	0	0.00#	0	0.97	249.79	0	0.00#	0	0.49	278.66	0	0.00#	0	0.3	249.48	0	0.00#	0	0.15	203.83	0	0.00#	0	0.07	1878.42
NHL - Nodal	0	0	0	2316.34	0.58	0	0	0	17061.8	1.34	0	0	0	0	0	0	0	0	2073.18	3.83	0	0	0	189.03	15.75	0	0	0	133.46	20.75	0	0	0	80.06	32.18	0	0	0	119.64	22.91	0	0	0	62.43	30	0	0	0	28.96	43.98	0	0	0	11.88	74.04	0	0	0	4.76	143.29	0	0	0	3.38	143.13	0	0	0	1.95	188.92	0	0	0	1.32	182.2	0	0.00#	0	0.68	196.21	0	0.00#	0	0.39	191.9	0	0.00#	0	0.18	165.19	0	0.00#	0	0.09	1456.19
NHL - Extranodal	0	0	0	0	0	0	0	0	0	0	0	0	0	0	0	0	0	0	0	0	0	0	0	2437.14	2.59	0	0	0	1359.51	3	0	0	0	590.59	7.83	0	0	0	507.62	6.91	0	0	0	222.38	8.99	0	0	0	224.85	5.41	0	0	0	51.75	18.99	0	0	0	24.62	33.42	0	0	0	13.69	36.43	0	0	0	6.77	52.38	0	0	0	3.72	67.59	0	0	0	1.7	82.46	0	0	0	1.34	57.58	0	0.00#	0	0.77	38.64	0	0.00#	0	0.31	422.22
Myeloma	0	0	0	0	0	0	0	0	0	0	0	0	0	0	0	0	0	0	0	0	0	0	0	0	0	0	0	0	0	0	0	0	0	0	0	0	0	0	944.05	1.34	0	0	0	220.68	3.83	0	0	0	0	0	0	0	0	461.51	1.92	0	0	0	86.75	8.01	0	0	0	41.34	11	0	0	0	20.38	13.07	0	0	0	21.47	8	0	0	0	23.89	4.77	0	0	0	54.5	1.08	0	0	0	0	0	0	0	0	5.02	53
Leukemia	0	0	0	0	0	0	0	0	0	0	0	0	0	0	0	0	0	0	0	0	0	0	0	0	0	0	0	0	0	0	0	0	0	0	0	0	0	0	1858.65	1.17	0	0	0	312.97	5	0	0	0	120.82	8.42	0	0	0	32.04	24.33	0	0	0	14.57	45.19	0	0	0	7.47	67.15	0	0	0	3.56	91.74	0	0	0	2.68	75.84	0	0	0	3.89	32.32	0	0	0	2.73	27.69	0	0	0	2.7	10.67	0	0.00#	0	0.53	389.51
Lymphocytic Leukemia	0	0	0	0	0	0	0	0	0	0	0	0	0	0	0	0	0	0	0	0	0	0	0	0	0	0	0	0	0	0	0	0	0	0	0	0	0	0	1858.65	1.17	0	0	0	312.97	5	0	0	0	120.82	8.42	0	0	0	32.04	24.33	0	0	0	15.76	41.93	0	0	0	8.49	59.98	0	0	0	3.91	83.74	0	0	0	2.79	73.17	0	0	0	4.07	31.24	0	0	0	2.73	27.69	0	0	0	3.43	8.42	0	0.00#	0	0.57	365.09
Acute Lymphocytic Leukemia	0	0	0	0	0	0	0	0	0	0	0	0	0	0	0	0	0	0	0	0	0	0	0	0	0	0	0	0	0	0	0	0	0	0	0	0	0	0	0	0	0	0	0	0	0	0	0	0	0	0	0	0	0	0	0	0	0	0	0	0	0	0	0	0	0	0	0	0	0	0	0	0	0	0	0	0	0	0	0	0	0	0	0	0	0	0	0	0	0	0	0	0	0	0	0
Chronic Lymphocytic Leukemia	0	0	0	0	0	0	0	0	0	0	0	0	0	0	0	0	0	0	0	0	0	0	0	0	0	0	0	0	0	0	0	0	0	0	0	0	0	0	1858.65	1.17	0	0	0	312.97	5	0	0	0	152.29	6.49	0	0	0	39.82	19.34	0	0	0	18.08	36.93	0	0	0	9.1	56.49	0	0	0	4.2	78.74	0	0	0	2.8	72.92	0	0	0	4.07	31.24	0	0	0	2.73	27.69	0	0	0	3.43	8.42	0	0.00#	0	0.59	344.43
Other Lymphocytic Leukemia	0	0	0	0	0	0	0	0	0	0	0	0	0	0	0	0	0	0	0	0	0	0	0	0	0	0	0	0	0	0	0	0	0	0	0	0	0	0	0	0	0	0	0	0	0	0	0	0	584.51	1.92	0	0	0	164.09	5	0	0	0	122.98	5	0	0	0	125.39	3.49	0	0	0	57.27	5	0	0	0	776.84	0.25	0	0	0	0	0	0	0	0	0	0	0	0	0	0	0	0	0	0	23.44	20.66
Myeloid and Monocytic Leukemia	0	0	0	0	0	0	0	0	0	0	0	0	0	0	0	0	0	0	0	0	0	0	0	0	0	0	0	0	0	0	0	0	0	0	0	0	0	0	0	0	0	0	0	0	0	0	0	0	0	0	0	0	0	0	0	0	0	0	192.45	3.25	0	0	0	91.64	5	0	0	0	39.08	8	0	0	0	68.31	2.67	0	0	0	86.25	1.08	0	0	0	0	0	0	0	0	0	0	0	0	0	14.72	20
Acute Myeloid Leukemia	0	0	0	0	0	0	0	0	0	0	0	0	0	0	0	0	0	0	0	0	0	0	0	0	0	0	0	0	0	0	0	0	0	0	0	0	0	0	0	0	0	0	0	0	0	0	0	0	0	0	0	0	0	0	0	0	0	0	192.45	3.25	0	0	0	91.64	5	0	0	0	62.6	5	0	0	0	70.35	2.58	0	0	0	86.25	1.08	0	0	0	0	0	0	0	0	0	0	0	0	0	17.27	16.92
Acute Monocytic Leukemia	0	0	0	0	0	0	0	0	0	0	0	0	0	0	0	0	0	0	0	0	0	0	0	0	0	0	0	0	0	0	0	0	0	0	0	0	0	0	0	0	0	0	0	0	0	0	0	0	0	0	0	0	0	0	0	0	0	0	0	0	0	0	0	0	0	0	0	0	0	0	0	0	0	0	0	0	0	0	0	0	0	0	0	0	0	0	0	0	0	0	0	0	0	0	0
Chronic Myeloid Leukemia	0	0	0	0	0	0	0	0	0	0	0	0	0	0	0	0	0	0	0	0	0	0	0	0	0	0	0	0	0	0	0	0	0	0	0	0	0	0	0	0	0	0	0	0	0	0	0	0	0	0	0	0	0	0	0	0	0	0	0	0	0	0	0	0	0	0	0	0	104	3	0	0	0	2358.78	0.08	0	0	0	0	0	0	0	0	0	0	0	0	0	0	0	0	0	0	99.61	3.09
Other Myeloid/Monocytic Leukemia	0	0	0	0	0	0	0	0	0	0	0	0	0	0	0	0	0	0	0	0	0	0	0	0	0	0	0	0	0	0	0	0	0	0	0	0	0	0	0	0	0	0	0	0	0	0	0	0	0	0	0	0	0	0	0	0	0	0	0	0	0	0	0	0	0	0	0	0	0	0	0	0	0	0	0	0	0	0	0	0	0	0	0	0	0	0	0	0	0	0	0	0	0	0	0
Other Leukemia	0	0	0	0	0	0	0	0	0	0	0	0	0	0	0	0	0	0	0	0	0	0	0	0	0	0	0	0	0	0	0	0	0	0	0	0	0	0	0	0	0	0	0	0	0	0	0	0	0	0	0	0	0	0	0	0	0	0	0	0	0	0	0	195.67	2.17	0	0	0	0	0	0	0	0	0	0	0	0	0	0	0	0	0	0	0	0	0	0	0	12.65	2.25	0	0	0	11.89	4.42
Other Acute Leukemia	0	0	0	0	0	0	0	0	0	0	0	0	0	0	0	0	0	0	0	0	0	0	0	0	0	0	0	0	0	0	0	0	0	0	0	0	0	0	0	0	0	0	0	0	0	0	0	0	0	0	0	0	0	0	0	0	0	0	0	0	0	0	0	0	0	0	0	0	0	0	0	0	0	0	0	0	0	0	0	0	0	0	0	0	0	0	0	0	0	0	0	0	0	0	0
Aleukemic, Subleukemic and NOS	0	0	0	0	0	0	0	0	0	0	0	0	0	0	0	0	0	0	0	0	0	0	0	0	0	0	0	0	0	0	0	0	0	0	0	0	0	0	0	0	0	0	0	0	0	0	0	0	0	0	0	0	0	0	0	0	0	0	0	0	0	0	0	195.67	2.17	0	0	0	0	0	0	0	0	0	0	0	0	0	0	0	0	0	0	0	0	0	0	0	12.65	2.25	0	0	0	11.89	4.42
Mesothelioma	0	0	0	0	0	0	0	0	0	0	0	0	0	0	0	0	0	0	0	0	0	0	0	0	0	0	0	0	0	0	0	0	0	0	0	0	0	0	0	0	0	0	0	0	0	0	0	0	0	0	0	0	0	0	0	0	0	0	0	0	0	0	0	0	0	0	0	0	0	0	0	0	0	0	0	0	0	0	46.9	2.58	0	0	0	0	0	0	0	0	0	0	0	0	0	46.9	2.58
Kaposi Sarcoma	0	0	0	0	0	0	0	0	0	0	0	0	0	0	0	0	0	0	0	0	0	0	0	0	0	0	0	0	0	0	0	0	0	0	0	0	0	0	0	0	0	0	0	0	0	0	0	0	0	0	0	0	0	0	0	0	0	0	0	0	0	0	0	0	0	0	0	0	0	0	0	0	0	43.95	4.33	0	0	0	32.89	3.5	0	0	0	0	0	0	0	0	0	0	0	0	0	18.81	7.83
Miscellaneous	0	0	0	0	0	0	0	0	0	0	0	0	0	0	0	0	0	0	2454	2.67	0	0	0	986.31	3.16	0	0	0	0	0	0	0	0	0	0	0	0	0	0	0	0	0	0	1167.13	1.42	0	0	0	152.31	6.33	0	0	0	292.95	1.67	0	0	0	146.35	4.08	0	0	0	32.14	13.9	0	0	0	20.94	12.74	0	0	0	13.92	12.27	0	0	0	4.77	26.18	0	0	0	6.01	11.98	0	0	0	6.22	5.49	0	0	0	1.42	101.9
	Excess risk is per 10,000.
	Confidence intervals are 95%.
#	P < 0.05
Non-Hodgkin Lymphoma
	0-4	0-4	0-4	0-4	0-4	45421	45421	45421	45421	45421	45579	45579	45579	45579	45579	15-19	15-19	15-19	15-19	15-19	20-24	20-24	20-24	20-24	20-24	25-29	25-29	25-29	25-29	25-29	30-34	30-34	30-34	30-34	30-34	35-39	35-39	35-39	35-39	35-39	40-44	40-44	40-44	40-44	40-44	45-49	45-49	45-49	45-49	45-49	50-54	50-54	50-54	50-54	50-54	55-59	55-59	55-59	55-59	55-59	60-64	60-64	60-64	60-64	60-64	65-69	65-69	65-69	65-69	65-69	70-74	70-74	70-74	70-74	70-74	75-79	75-79	75-79	75-79	75-79	80-84	80-84	80-84	80-84	80-84	85+	85+	85+	85+	85+	Total	Total	Total	Total	Total
	Observed	O/E	CI Lower	CI Upper	Person Years at Risk	Observed	O/E	CI Lower	CI Upper	Person Years at Risk	Observed	O/E	CI Lower	CI Upper	Person Years at Risk	Observed	O/E	CI Lower	CI Upper	Person Years at Risk	Observed	O/E	CI Lower	CI Upper	Person Years at Risk	Observed	O/E	CI Lower	CI Upper	Person Years at Risk	Observed	O/E	CI Lower	CI Upper	Person Years at Risk	Observed	O/E	CI Lower	CI Upper	Person Years at Risk	Observed	O/E	CI Lower	CI Upper	Person Years at Risk	Observed	O/E	CI Lower	CI Upper	Person Years at Risk	Observed	O/E	CI Lower	CI Upper	Person Years at Risk	Observed	O/E	CI Lower	CI Upper	Person Years at Risk	Observed	O/E	CI Lower	CI Upper	Person Years at Risk	Observed	O/E	CI Lower	CI Upper	Person Years at Risk	Observed	O/E	CI Lower	CI Upper	Person Years at Risk	Observed	O/E	CI Lower	CI Upper	Person Years at Risk	Observed	O/E	CI Lower	CI Upper	Person Years at Risk	Observed	O/E	CI Lower	CI Upper	Person Years at Risk	Observed	O/E	CI Lower	CI Upper	Person Years at Risk
All Sites	0	0	0	116.68	23.08	0	0	0	432.44	81.69	0	0	0	197.53	127	0	0	0	23.51	264.41	0	0	0	7.69	498.66	0	0	0	4.81	697.31	0	0	0	2.98	1030.76	0	0	0	1.66	1565.26	0	0.00#	0	0.64	2936.75	0	0.00#	0	0.25	5214.17	0	0.00#	0	0.1	9211.31	0	0.00#	0	0.05	14734.3	0	0.00#	0	0.02	21054.5	0	0.00#	0	0.01	27085	0	0.00#	0	0.01	31965.2	0	0.00#	0	0	33411.9	0	0.00#	0	0	28102.5	0	0.00#	0	0	25085	0	0.00#	0	0	203089
Oral Cavity and Pharynx	0	0	0	0	0	0	0	0	0	0	0	0	0	0	0	0	0	0	0	0	0	0	0	1805.02	1.42	0	0	0	522.07	6.42	0	0	0	276.05	7.92	0	0	0	152.5	11.33	0	0	0	190.34	9.76	0	0	0	42.23	32.24	0	0	0	14.9	60.22	0	0	0	4.78	130.74	0	0	0	3.09	154.64	0	0	0	1.83	185.62	0	0	0	1.22	177.87	0	0.00#	0	0.86	153.04	0	0.00#	0	0.52	135.88	0	0.00#	0	0.21	145.62	0	0.00#	0	0.1	1212.7
Lip	0	0	0	0	0	0	0	0	0	0	0	0	0	0	0	0	0	0	0	0	0	0	0	0	0	0	0	0	0	0	0	0	0	0	0	0	0	0	0	0	0	0	0	0	0	0	0	0	0	0	0	0	0	0	0	0	0	0	51.15	12	0	0	0	26.66	18.08	0	0	0	11.39	29.74	0	0	0	4.41	45.91	0	0	0	2.61	45.4	0	0	0	2.09	33.02	0	0.00#	0	0.86	33.15	0	0.00#	0	0.42	217.32
Tongue	0	0	0	0	0	0	0	0	0	0	0	0	0	0	0	0	0	0	0	0	0	0	0	0	0	0	0	0	0	0	0	0	0	0	0	0	0	0	745.16	3.17	0	0	0	262.7	6.58	0	0	0	100.65	11.49	0	0	0	62	13.66	0	0	0	19.59	34.66	0	0	0	9.73	48.08	0	0	0	10.24	33.83	0	0	0	5.13	42.48	0	0	0	2.64	50.4	0	0	0	1.62	43.02	0	0	0	1.16	23.87	0	0.00#	0	0.43	311.25
Salivary Gland	0	0	0	0	0	0	0	0	0	0	0	0	0	0	0	0	0	0	0	0	0	0	0	5670.17	0.58	0	0	0	522.07	6.42	0	0	0	0	0	0	0	0	0	0	0	0	0	10788.1	0.25	0	0	0	205.75	8.67	0	0	0	103.63	10.9	0	0	0	62.47	12.75	0	0	0	36.18	16.45	0	0	0	19.59	16.75	0	0	0	11.28	20.99	0	0	0	5.22	26.25	0	0	0	2.04	34.33	0	0.00#	0	0.78	43.67	0	0.00#	0	0.46	198.01
Floor of Mouth	0	0	0	0	0	0	0	0	0	0	0	0	0	0	0	0	0	0	0	0	0	0	0	0	0	0	0	0	0	0	0	0	0	0	0	0	0	0	0	0	0	0	0	0	0	0	0	0	0	0	0	0	0	0	0	0	0	0	265.64	4.67	0	0	0	165.26	5	0	0	0	36.18	10.67	0	0	0	17.89	12.5	0	0	0	0	0	0	0	0	0	0	0	0	0	15.84	1.75	0	0	0	6.39	34.58
Gum and Other Mouth	0	0	0	0	0	0	0	0	0	0	0	0	0	0	0	0	0	0	0	0	0	0	0	0	0	0	0	0	0	0	0	0	0	0	0	0	0	0	0	0	0	0	0	1941.54	1.75	0	0	0	1620.93	1.5	0	0	0	0	0	0	0	0	200.2	2.5	0	0	0	41.55	12.09	0	0	0	13.53	25.58	0	0	0	12	19.52	0	0	0	9.22	18.14	0	0	0	3.88	19.49	0	0.00#	0	0.83	36.18	0	0.00#	0	0.57	136.75
Nasopharynx	0	0	0	0	0	0	0	0	0	0	0	0	0	0	0	0	0	0	0	0	0	0	0	2647.96	0.83	0	0	0	0	0	0	0	0	0	0	0	0	0	0	0	0	0	0	3643.98	0.58	0	0	0	411.1	3.25	0	0	0	637.96	2.66	0	0	0	1372.23	0.92	0	0	0	547.62	0.75	0	0	0	28.82	13.52	0	0	0	17.76	14.91	0	0	0	58.23	2.08	0	0	0	30.6	2.59	0	0	0	7.48	4.17	0	0	0	3.55	46.27
Tonsil	0	0	0	0	0	0	0	0	0	0	0	0	0	0	0	0	0	0	0	0	0	0	0	0	0	0	0	0	0	0	0	0	0	276.05	7.92	0	0	0	191.74	8.17	0	0	0	1770.14	0.58	0	0	0	660.92	2.08	0	0	0	30.92	25.91	0	0	0	10.36	52.58	0	0	0	10.53	42.42	0	0	0	7.27	44.78	0	0	0	11.84	15.74	0	0	0	13.6	8.92	0	0	0	25.48	3.17	0	0	0	17.97	1.67	0	0	0	1.6	213.94
Oropharynx	0	0	0	0	0	0	0	0	0	0	0	0	0	0	0	0	0	0	0	0	0	0	0	0	0	0	0	0	0	0	0	0	0	0	0	0	0	0	0	0	0	0	0	0	0	0	0	0	0	0	0	0	0	0	0	0	0	0	165.85	3.76	0	0	0	40.94	10.77	0	0	0	30.66	10	0	0	0	34.87	5.73	0	0	0	71.88	1.84	0	0	0	0	0	0	0	0	24.25	1.16	0	0	0	6.81	33.25
Hypopharynx	0	0	0	0	0	0	0	0	0	0	0	0	0	0	0	0	0	0	0	0	0	0	0	0	0	0	0	0	0	0	0	0	0	0	0	0	0	0	0	0	0	0	0	0	0	0	0	0	1851.39	1.08	0	0	0	789.3	2.08	0	0	0	147.44	4.75	0	0	0	255.16	1	0	0	0	0	0	0	0	0	0	0	0	0	0	0	0	0	0	0	0	0	0	0	0	0	0	0	0	0	79.95	8.91
Other Oral Cavity and Pharynx	0	0	0	0	0	0	0	0	0	0	0	0	0	0	0	0	0	0	0	0	0	0	0	0	0	0	0	0	0	0	0	0	0	0	0	0	0	0	0	0	0	0	0	0	0	0	0	0	264.59	4.17	0	0	0	162.76	5	0	0	0	280.87	2.17	0	0	0	0	0	0	0	0	418.11	0.75	0	0	0	3585.2	0.08	0	0	0	0	0	0	0	0	345.37	0.25	0	0	0	0	0	0	0	0	52.49	12.42
Digestive System	0	0	0	0	0	0	0	0	0	0	0	0	0	0	0	0	0	0	0	0	0	0	0	0	0	0	0	0	16979.3	0.17	0	0	0	1459.65	3.17	0	0	0	464.55	8.17	0	0	0	89.87	22.42	0	0	0	28.7	52.85	0	0	0	5.92	160.06	0	0	0	1.96	355.76	0	0.00#	0	0.73	690.71	0	0.00#	0	0.34	1038.94	0	0.00#	0	0.18	1247.03	0	0.00#	0	0.1	1326.23	0	0.00#	0	0.06	1177.64	0	0.00#	0	0.03	1038.39	0	0.00#	0	0.01	7121.51
Esophagus	0	0	0	0	0	0	0	0	0	0	0	0	0	0	0	0	0	0	0	0	0	0	0	0	0	0	0	0	0	0	0	0	0	0	0	0	0	0	0	0	0	0	0	0	0	0	0	0	0	0	0	0	0	805.97	1.08	0	0	0	75.3	9.51	0	0	0	21.04	22.34	0	0	0	13.96	24.83	0	0	0	8.62	24.32	0	0	0	5.05	27.59	0	0	0	2.34	35.84	0	0	0	2.37	12.48	0	0.00#	0	0.77	157.99
Stomach	0	0	0	0	0	0	0	0	0	0	0	0	0	0	0	0	0	0	0	0	0	0	0	0	0	0	0	0	0	0	0	0	0	0	0	0	0	0	0	0	0	0	0	576.77	5.09	0	0	0	580.42	3.91	0	0	0	217.54	5.92	0	0	0	63.35	15.08	0	0	0	15.05	37.39	0	0	0	6.98	52.39	0	0	0	3.74	60.21	0	0	0	1.95	67.82	0	0	0	1.04	72.96	0	0.00#	0	0.42	74.27	0	0.00#	0	0.23	395.05
Small Intestine	0	0	0	0	0	0	0	0	0	0	0	0	0	0	0	0	0	0	0	0	0	0	0	0	0	0	0	0	0	0	0	0	0	0	0	0	0	0	1429.39	1.59	0	0	0	330.1	5	0	0	0	240.88	5	0	0	0	197.23	2.58	0	0	0	57.25	8.11	0	0	0	20.57	29.67	0	0	0	8.11	43.65	0	0	0	4.2	52.57	0	0	0	2.46	54.09	0	0	0	1.99	37.01	0	0	0	3.28	8.92	0	0.00#	0	0.6	248.19
Colon and Rectum	0	0	0	0	0	0	0	0	0	0	0	0	0	0	0	0	0	0	0	0	0	0	0	0	0	0	0	0	0	0	0	0	0	0	0	0	0	0	2661.66	1.83	0	0	0	601.64	2.67	0	0	0	71.34	21.31	0	0	0	9.93	96.08	0	0	0	3.04	223.62	0	0	0	1.16	422.97	0	0.00#	0	0.48	730.44	0	0.00#	0	0.24	939.1	0	0.00#	0	0.13	1019.63	0	0.00#	0	0.08	905.05	0	0.00#	0	0.04	857.77	0	0.00#	0	0.02	5220.48
Colon excluding Rectum	0	0	0	0	0	0	0	0	0	0	0	0	0	0	0	0	0	0	0	0	0	0	0	0	0	0	0	0	0	0	0	0	0	0	0	0	0	0	0	0	0	0	0	0	0	0	0	0	119.22	12.17	0	0	0	17.27	50.09	0	0	0	5.28	121.56	0	0	0	2.04	235.99	0	0.00#	0	0.77	455.78	0	0.00#	0	0.37	620.04	0	0.00#	0	0.19	692.8	0	0.00#	0	0.12	645.2	0	0.00#	0	0.04	692.78	0	0.00#	0	0.02	3526.41
Cecum	0	0	0	0	0	0	0	0	0	0	0	0	0	0	0	0	0	0	0	0	0	0	0	0	0	0	0	0	0	0	0	0	0	0	0	0	0	0	0	0	0	0	0	0	0	0	0	0	0	0	0	0	0	9711.88	0.08	0	0	0	58.24	10.31	0	0	0	10.98	42.75	0	0	0	4.13	91.05	0	0	0	1.51	153.91	0	0.00#	0	0.71	185.2	0	0.00#	0	0.39	191.96	0	0.00#	0	0.13	231.62	0	0.00#	0	0.08	906.89
Appendix	0	0	0	0	0	0	0	0	0	0	0	0	0	0	0	0	0	0	0	0	0	0	0	0	0	0	0	0	0	0	0	0	0	0	0	0	0	0	0	0	0	0	0	0	0	0	0	0	861.94	2.81	0	0	0	132.5	8.78	0	0	0	56.59	10.92	0	0	0	60.01	7.5	0	0	0	36.7	8.58	0	0	0	15.35	14.17	0	0	0	7.92	16.39	0	0	0	4.31	16.67	0	0	0	2.17	13.44	0	0	0	1.05	99.25
Ascending Colon	0	0	0	0	0	0	0	0	0	0	0	0	0	0	0	0	0	0	0	0	0	0	0	0	0	0	0	0	0	0	0	0	0	0	0	0	0	0	0	0	0	0	0	0	0	0	0	0	728.87	1.5	0	0	0	90.32	9.09	0	0	0	48.69	14	0	0	0	21.04	23.74	0	0	0	4.92	70.81	0	0	0	2.56	95.43	0	0	0	1.1	125.58	0	0.00#	0	0.5	152.06	0	0.00#	0	0.23	131.96	0	0.00#	0	0.13	624.17
Hepatic Flexure	0	0	0	0	0	0	0	0	0	0	0	0	0	0	0	0	0	0	0	0	0	0	0	0	0	0	0	0	0	0	0	0	0	0	0	0	0	0	0	0	0	0	0	0	0	0	0	0	0	0	0	0	0	0	0	0	0	0	302.37	3.67	0	0	0	79.62	7	0	0	0	26.66	12.74	0	0	0	8.81	23.83	0	0	0	3.86	35.43	0	0	0	1.82	43.02	0	0.00#	0	0.52	56.49	0	0.00#	0	0.34	182.18
Transverse Colon	0	0	0	0	0	0	0	0	0	0	0	0	0	0	0	0	0	0	0	0	0	0	0	0	0	0	0	0	0	0	0	0	0	0	0	0	0	0	0	0	0	0	0	0	0	0	0	0	242.41	4.75	0	0	0	92.22	9	0	0	0	33.3	17.67	0	0	0	18.73	26.83	0	0	0	8.75	34.03	0	0	0	3.66	53.08	0	0	0	1.71	76.06	0	0	0	1.39	55.68	0	0.00#	0	0.49	69.51	0	0.00#	0	0.26	346.6
Splenic Flexure	0	0	0	0	0	0	0	0	0	0	0	0	0	0	0	0	0	0	0	0	0	0	0	0	0	0	0	0	0	0	0	0	0	0	0	0	0	0	0	0	0	0	0	0	0	0	0	0	0	0	0	0	0	0	0	0	0	0	0	0	0	0	0	35.04	12.49	0	0	0	10.53	29.76	0	0	0	6.79	29.74	0	0	0	3.59	32.99	0	0	0	4.13	17.77	0	0	0	2.88	10.09	0	0.00#	0	0.88	132.84
Descending Colon	0	0	0	0	0	0	0	0	0	0	0	0	0	0	0	0	0	0	0	0	0	0	0	0	0	0	0	0	0	0	0	0	0	0	0	0	0	0	0	0	0	0	0	0	0	0	0	0	0	0	0	0	0	95.61	5.49	0	0	0	27.13	17.91	0	0	0	15.78	28.42	0	0	0	11.23	33.9	0	0	0	7.21	37.08	0	0	0	6.07	27.49	0	0	0	8.62	12.35	0	0	0	3.01	10.42	0	0	0	1.05	173.06
Sigmoid Colon	0	0	0	0	0	0	0	0	0	0	0	0	0	0	0	0	0	0	0	0	0	0	0	0	0	0	0	0	0	0	0	0	0	0	0	0	0	0	0	0	0	0	0	0	0	0	0	0	577.85	3.1	0	0	0	59.99	16.65	0	0	0	19.55	37.83	0	0	0	6.87	70.76	0	0	0	2.26	159.91	0	0	0	1.15	204.55	0	0.00#	0	0.69	188.66	0	0.00#	0	0.48	152.26	0	0.00#	0	0.19	163.43	0	0.00#	0	0.1	997.16
Large Intestine, NOS	0	0	0	0	0	0	0	0	0	0	0	0	0	0	0	0	0	0	0	0	0	0	0	0	0	0	0	0	0	0	0	0	0	0	0	0	0	0	0	0	0	0	0	0	0	0	0	0	0	0	0	0	0	828.76	1	0	0	0	79.94	9.25	0	0	0	30.67	16.5	0	0	0	22.92	15	0	0	0	26.8	8.25	0	0	0	24.15	5	0	0	0	21.96	3.42	0	0	0	4.79	5.83	0	0	0	2.36	64.26
Rectum and Rectosigmoid Junction	0	0	0	0	0	0	0	0	0	0	0	0	0	0	0	0	0	0	0	0	0	0	0	0	0	0	0	0	0	0	0	0	0	0	0	0	0	0	2661.66	1.83	0	0	0	601.64	2.67	0	0	0	177.62	9.15	0	0	0	23.36	45.99	0	0	0	7.15	102.06	0	0	0	2.67	186.98	0	0	0	1.24	274.66	0	0.00#	0	0.69	319.06	0	0.00#	0	0.41	326.83	0	0.00#	0	0.29	259.86	0	0.00#	0	0.19	164.99	0	0.00#	0	0.07	1694.07
Rectosigmoid Junction	0	0	0	0	0	0	0	0	0	0	0	0	0	0	0	0	0	0	0	0	0	0	0	0	0	0	0	0	0	0	0	0	0	0	0	0	0	0	0	0	0	0	0	601.64	2.67	0	0	0	308.49	4.58	0	0	0	178.03	8.92	0	0	0	54.54	17.83	0	0	0	15.57	31.83	0	0	0	6.14	61.58	0	0	0	2.5	94.76	0	0	0	1.59	88.15	0	0	0	1.08	70.4	0	0.00#	0	0.56	54.45	0	0.00#	0	0.25	435.18
Rectum	0	0	0	0	0	0	0	0	0	0	0	0	0	0	0	0	0	0	0	0	0	0	0	0	0	0	0	0	0	0	0	0	0	0	0	0	0	0	2661.66	1.83	0	0	0	0	0	0	0	0	418.67	4.56	0	0	0	26.89	37.07	0	0	0	8.23	84.23	0	0	0	3.22	155.15	0	0	0	1.55	213.08	0	0.00#	0	0.95	224.3	0	0.00#	0	0.55	238.68	0	0.00#	0	0.4	189.45	0	0.00#	0	0.28	110.54	0	0.00#	0	0.1	1258.89
Anus, Anal Canal and Anorectum	0	0	0	0	0	0	0	0	0	0	0	0	0	0	0	0	0	0	0	0	0	0	0	0	0	0	0	0	0	0	0	0	0	0	0	0	0	0	0	0	0	0	0	525.27	2.92	0	0	0	0	0	0	0	0	134.83	7.42	0	0	0	43.1	21	0	0	0	11.06	50.77	0	0	0	7.43	48.14	0	0	0	4.63	50.59	0	0	0	2.02	68.58	0	0	0	1.47	50.85	0	0	0	2.42	12.34	0	0.00#	0	0.49	312.61
Liver and Intrahepatic Bile Duct	0	0	0	0	0	0	0	0	0	0	0	0	0	0	0	0	0	0	0	0	0	0	0	0	0	0	0	0	16979.3	0.17	0	0	0	1459.65	3.17	0	0	0	928.25	4.75	0	0	0	834	3.75	0	0	0	136.05	9.1	0	0	0	25.98	33.21	0	0	0	12.63	54.76	0	0	0	5.21	90.1	0	0	0	4.07	85.97	0	0	0	4.75	51.77	0	0	0	4.59	36.69	0	0	0	6.79	12.09	0	0	0	3.09	11.31	0	0.00#	0	0.68	396.83
Liver	0	0	0	0	0	0	0	0	0	0	0	0	0	0	0	0	0	0	0	0	0	0	0	0	0	0	0	0	16979.3	0.17	0	0	0	1459.65	3.17	0	0	0	928.25	4.75	0	0	0	834	3.75	0	0	0	141.67	8.76	0	0	0	27.02	31.97	0	0	0	12.63	54.76	0	0	0	5.21	90.1	0	0	0	4.07	85.97	0	0	0	5.01	48.52	0	0	0	5.47	31	0	0	0	11.09	7.09	0	0	0	3.11	11.25	0	0.00#	0	0.74	381.26
Intrahepatic Bile Duct	0	0	0	0	0	0	0	0	0	0	0	0	0	0	0	0	0	0	0	0	0	0	0	0	0	0	0	0	0	0	0	0	0	0	0	0	0	0	0	0	0	0	0	0	0	0	0	0	3429.21	0.34	0	0	0	675.22	1.25	0	0	0	0	0	0	0	0	0	0	0	0	0	0	0	0	0	0	92.98	3.25	0	0	0	28.79	5.68	0	0	0	17.5	5	0	0	0	487.78	0.06	0	0	0	9.39	15.58
Gallbladder	0	0	0	0	0	0	0	0	0	0	0	0	0	0	0	0	0	0	0	0	0	0	0	0	0	0	0	0	0	0	0	0	0	0	0	0	0	0	0	0	0	0	0	0	0	0	0	0	1090.21	3.85	0	0	0	655.88	5	0	0	0	466.68	5	0	0	0	1143.29	1.31	0	0	0	0	0	0	0	0	96.4	2.81	0	0	0	18.55	6.04	0	0	0	3.82	18.67	0	0	0	1.44	20.81	0	0.00#	0	0.97	63.49
Other Biliary	0	0	0	0	0	0	0	0	0	0	0	0	0	0	0	0	0	0	0	0	0	0	0	0	0	0	0	0	0	0	0	0	0	0	0	0	0	0	0	0	0	0	0	0	0	0	0	0	0	0	0	0	0	0	0	0	0	0	293.13	2.17	0	0	0	127.76	3.5	0	0	0	48.37	6.49	0	0	0	29.18	6.25	0	0	0	11.5	10	0	0	0	8.43	7.92	0	0	0	2.9	9.83	0	0	0	1.62	46.17
Pancreas	0	0	0	0	0	0	0	0	0	0	0	0	0	0	0	0	0	0	0	0	0	0	0	0	0	0	0	0	0	0	0	0	0	0	0	0	0	0	0	0	0	0	0	835.99	1.66	0	0	0	167.52	8	0	0	0	158.88	5.17	0	0	0	60.14	10.84	0	0	0	39.15	16.07	0	0	0	12.79	27.93	0	0	0	5.01	40.08	0	0	0	5.37	22.29	0	0	0	2.67	27.17	0	0	0	1.22	24.15	0	0.00#	0	0.58	183.36
Retroperitoneum	0	0	0	0	0	0	0	0	0	0	0	0	0	0	0	0	0	0	0	0	0	0	0	0	0	0	0	0	0	0	0	0	0	0	0	0	0	0	0	0	0	0	0	2480.06	1.33	0	0	0	1412.44	1.67	0	0	0	284.2	3.59	0	0	0	193.42	3.08	0	0	0	54.35	11.5	0	0	0	30.29	13.25	0	0	0	12.24	18.91	0	0	0	9.06	13.34	0	0	0	8.31	8.33	0	0	0	6.07	4.5	0	0	0	1.86	79.5
Peritoneum, Omentum and Mesentery	0	0	0	0	0	0	0	0	0	0	0	0	0	0	0	0	0	0	0	0	0	0	0	0	0	0	0	0	0	0	0	0	0	0	0	0	0	0	0	0	0	0	0	0	0	0	0	0	0	0	0	0	0	0	0	0	0	0	0	0	0	0	0	0	0	0	0	0	0	0	0	0	0	0	0	0	0	0	511.21	0.17	0	0	0	65.32	1.17	0	0	0	0	0	0	0	0	57.92	1.34
Other Digestive Organs	0	0	0	0	0	0	0	0	0	0	0	0	0	0	0	0	0	0	0	0	0	0	0	0	0	0	0	0	0	0	0	0	0	0	0	0	0	0	0	0	0	0	0	0	0	0	0	0	0	0	0	0	0	0	0	0	0	0	262.01	2.58	0	0	0	123.8	5.09	0	0	0	80.41	5.83	0	0	0	387.73	0.41	0	0	0	0	0	0	0	0	187.31	0.58	0	0	0	21.82	2	0	0	0	12.81	16.5
Respiratory System	0	0	0	0	0	0	0	0	0	0	0	0	0	0	0	0	0	0	0	0	0	0	0	0	0	0	0	0	0	0	0	0	0	2024.05	1.67	0	0	0	1238.8	3.16	0	0	0	248.11	9.75	0	0	0	55.28	27.24	0	0	0	14.3	64.49	0	0	0	5	137.97	0	0	0	1.57	319.97	0	0.00#	0	0.75	449.25	0	0.00#	0	0.4	530.74	0	0.00#	0	0.25	521.04	0	0.00#	0	0.2	369.74	0	0.00#	0	0.13	230.14	0	0.00#	0	0.05	2665.15
Nose, Nasal Cavity and Middle Ear	0	0	0	0	0	0	0	0	0	0	0	0	0	0	0	0	0	0	0	0	0	0	0	0	0	0	0	0	0	0	0	0	0	0	0	0	0	0	0	0	0	0	0	0	0	0	0	0	284.5	2.75	0	0	0	550.97	1	0	0	0	0	0	0	0	0	0	0	0	0	0	32.86	8.61	0	0	0	9.88	20.33	0	0	0	5.4	23.5	0	0	0	4.07	17.51	0	0	0	7.2	4.05	0	0	0	1.41	77.75
Larynx	0	0	0	0	0	0	0	0	0	0	0	0	0	0	0	0	0	0	0	0	0	0	0	0	0	0	0	0	0	0	0	0	0	0	0	0	0	0	0	0	0	0	0	2635.86	0.59	0	0	0	170.09	6.5	0	0	0	39.3	20.75	0	0	0	13.84	45.08	0	0	0	5.24	85.76	0	0	0	3.25	99.7	0	0	0	1.86	104.87	0	0	0	1.32	91.68	0	0	0	1.29	54.01	0	0.00#	0	0.51	54.75	0	0.00#	0	0.22	563.67
Lung and Bronchus	0	0	0	0	0	0	0	0	0	0	0	0	0	0	0	0	0	0	0	0	0	0	0	0	0	0	0	0	0	0	0	0	0	2024.05	1.67	0	0	0	1238.8	3.16	0	0	0	273.89	9.16	0	0	0	114.99	18	0	0	0	23.45	42.75	0	0	0	7.82	92.89	0	0	0	2.25	234.21	0	0	0	1.01	340.94	0	0.00#	0	0.54	405.54	0	0.00#	0	0.33	405.87	0	0.00#	0	0.26	298.22	0	0.00#	0	0.17	171.34	0	0.00#	0	0.06	2023.73
Pleura	0	0	0	0	0	0	0	0	0	0	0	0	0	0	0	0	0	0	0	0	0	0	0	0	0	0	0	0	0	0	0	0	0	0	0	0	0	0	0	0	0	0	0	0	0	0	0	0	0	0	0	0	0	0	0	0	0	0	0	0	0	0	0	0	0	0	0	0	0	0	0	0	0	0	0	0	0	0	0	0	0	0	0	0	0	0	0	0	0	0	0	0	0	0	0
Trachea, Mediastinum and Other Respiratory Organs	0	0	0	0	0	0	0	0	0	0	0	0	0	0	0	0	0	0	0	0	0	0	0	0	0	0	0	0	0	0	0	0	0	0	0	0	0	0	0	0	0	0	0	0	0	0	0	0	0	0	0	0	0	0	0	0	0	0	0	0	0	0	0	0	0	0	0	0	0	0	0	0	0	0	0	0	0	0	0	0	0	0	0	0	0	0	0	0	0	0	0	0	0	0	0
Bones and Joints	0	0	0	0	0	0	0	0	0	0	0	0	0	0	0	0	0	0	0	0	0	0	0	0	0	0	0	0	0	0	0	0	0	0	0	0	0	0	1608.34	1.42	0	0	0	0	0	0	0	0	0	0	0	0	0	0	0	0	0	0	626.28	1.75	0	0	0	352.39	1.75	0	0	0	54.94	8.82	0	0	0	16.33	15.33	0	0	0	7.65	16.98	0	0	0	4.87	16.11	0	0	0	2.36	13.16	0	0	0	1.19	75.32
Soft Tissue including Heart	0	0	0	1794.43	1.34	0	0	0	9621.3	3.33	0	0	0	20652.5	1.5	0	0	0	0	0	0	0	0	1443.15	2.42	0	0	0	3063.13	1.08	0	0	0	1202.82	2.41	0	0	0	286.84	10.78	0	0	0	166.54	13.06	0	0	0	118.88	13.76	0	0	0	79.05	13.17	0	0	0	34.99	22.34	0	0	0	22.14	21.5	0	0	0	14.76	20.26	0	0	0	4.97	42.07	0	0	0	3.25	40.36	0	0	0	1.8	42.97	0	0.00#	0	0.49	63.74	0	0.00#	0	0.3	316.09
Skin excluding Basal and Squamous	0	0	0	0	0	0	0	0	0	0	0	0	0	0	0	0	0	0	0	0	0	0	0	0	0	0	0	0	0	0	0	0	0	1231.36	2.25	0	0	0	763.3	3.17	0	0	0	361.95	5.93	0	0	0	21.86	63.55	0	0	0	9.55	108.91	0	0	0	3.21	222.83	0	0	0	1.43	352.27	0	0.00#	0	0.69	500.32	0	0.00#	0	0.36	599.44	0	0.00#	0	0.18	683.61	0	0.00#	0	0.11	630.15	0	0.00#	0	0.05	611.21	0	0.00#	0	0.02	3783.64
Melanoma of the Skin	0	0	0	0	0	0	0	0	0	0	0	0	0	0	0	0	0	0	0	0	0	0	0	0	0	0	0	0	0	0	0	0	0	1231.36	2.25	0	0	0	763.3	3.17	0	0	0	445.78	5	0	0	0	24.04	58.54	0	0	0	10.08	104.33	0	0	0	3.38	212.83	0	0	0	1.54	327.47	0	0.00#	0	0.78	443.63	0	0.00#	0	0.42	513.49	0	0.00#	0	0.22	555.95	0	0.00#	0	0.13	529.94	0	0.00#	0	0.05	532.35	0	0.00#	0	0.03	3288.96
Other Non-Epithelial Skin	0	0	0	0	0	0	0	0	0	0	0	0	0	0	0	0	0	0	0	0	0	0	0	0	0	0	0	0	0	0	0	0	0	0	0	0	0	0	0	0	0	0	0	1924.68	0.92	0	0	0	241.59	5	0	0	0	181.21	4.58	0	0	0	62.29	10	0	0	0	21.53	24.8	0	0	0	6.29	56.7	0	0	0	2.58	85.95	0	0.00#	0	0.97	127.65	0	0.00#	0	0.71	100.21	0	0.00#	0	0.37	78.86	0	0.00#	0	0.17	494.68
Breast	0	0	0	0	0	0	0	0	0	0	0	0	0	0	0	0	0	0	0	0	0	0	0	0	0	0	0	0	3740.96	2.25	0	0	0	1318.31	5	0	0	0	334.22	12.83	0	0	0	83.43	39.49	0	0	0	21.17	97.77	0	0	0	8.01	188.63	0	0	0	3.52	321.99	0	0	0	1.24	601.26	0	0.00#	0	0.52	929.15	0	0.00#	0	0.22	1299.19	0	0.00#	0	0.11	1509.61	0	0.00#	0	0.07	1257.86	0	0.00#	0	0.03	1092.5	0	0.00#	0	0.01	7357.53
Female Genital System	0	0	0	0	0	0	0	0	0	0	0	0	0	0	0	0	0	0	0	0	0	0	0	13499.4	0.67	0	0	0	1285.49	4.67	0	0	0	1416.84	4.25	0	0	0	321.56	13.84	0	0	0	220.32	15.26	0	0	0	66.18	34.86	0	0	0	17.72	94.54	0	0	0	6.81	177.48	0	0	0	2.95	277.47	0	0	0	1.36	368.28	0	0.00#	0	0.73	398.02	0	0.00#	0	0.43	377.18	0	0.00#	0	0.36	238.36	0	0.00#	0	0.15	203.98	0	0.00#	0	0.07	2208.84
Cervix Uteri	0	0	0	0	0	0	0	0	0	0	0	0	0	0	0	0	0	0	0	0	0	0	0	0	0	0	0	0	0	0	0	0	0	1416.84	4.25	0	0	0	509.46	8.33	0	0	0	634.57	5.26	0	0	0	130.36	17.75	0	0	0	58.31	28.1	0	0	0	41.47	29.18	0	0	0	22.05	38.91	0	0	0	8.02	62.66	0	0	0	4.4	68.7	0	0	0	3.13	52.07	0	0	0	2.92	29.8	0	0	0	1.5	20.5	0	0.00#	0	0.56	365.51
Corpus and Uterus, NOS	0	0	0	0	0	0	0	0	0	0	0	0	0	0	0	0	0	0	0	0	0	0	0	13499.4	0.67	0	0	0	1285.49	4.67	0	0	0	0	0	0	0	0	3915.42	1.25	0	0	0	670.46	5	0	0	0	202.62	11.44	0	0	0	31.08	54.85	0	0	0	9.69	125.72	0	0	0	3.91	205.17	0	0	0	1.89	264.11	0	0	0	1.02	280.24	0	0.00#	0	0.58	276.44	0	0.00#	0	0.52	163.66	0	0.00#	0	0.23	133.63	0	0.00#	0	0.1	1526.83
Corpus Uteri	0	0	0	0	0	0	0	0	0	0	0	0	0	0	0	0	0	0	0	0	0	0	0	13499.4	0.67	0	0	0	1285.49	4.67	0	0	0	0	0	0	0	0	3915.42	1.25	0	0	0	670.46	5	0	0	0	202.62	11.44	0	0	0	31.64	53.93	0	0	0	10.14	120.71	0	0	0	3.94	204	0	0	0	1.93	258.11	0	0	0	1.05	273.74	0	0.00#	0	0.59	271.44	0	0.00#	0	0.53	161.99	0	0.00#	0	0.23	133.63	0	0.00#	0	0.1	1500.57
Uterus, NOS	0	0	0	0	0	0	0	0	0	0	0	0	0	0	0	0	0	0	0	0	0	0	0	0	0	0	0	0	0	0	0	0	0	0	0	0	0	0	0	0	0	0	0	0	0	0	0	0	0	0	0	0	0	1752.13	0.92	0	0	0	215	5	0	0	0	621.4	1.17	0	0	0	79.27	6	0	0	0	44.01	6.5	0	0	0	33.18	5	0	0	0	53.12	1.66	0	0	0	0	0	0	0	0	10.97	26.26
Ovary	0	0	0	0	0	0	0	0	0	0	0	0	0	0	0	0	0	0	0	0	0	0	0	0	0	0	0	0	0	0	0	0	0	0	0	0	0	0	1121.56	4.25	0	0	0	679.58	5	0	0	0	662.85	3.34	0	0	0	284.07	5.59	0	0	0	151.47	7.33	0	0	0	51.86	17.56	0	0	0	19.09	26.51	0	0	0	10.13	29.25	0	0	0	5.56	28.42	0	0	0	3.69	24.66	0	0	0	1.58	22.34	0	0.00#	0	0.79	174.24
Vagina	0	0	0	0	0	0	0	0	0	0	0	0	0	0	0	0	0	0	0	0	0	0	0	0	0	0	0	0	0	0	0	0	0	0	0	0	0	0	0	0	0	0	0	0	0	0	0	0	0	0	0	0	0	4649.64	0.34	0	0	0	328.35	3.33	0	0	0	0	0	0	0	0	161.78	2.92	0	0	0	20.38	14.08	0	0	0	13.64	12.08	0	0	0	17.61	5	0	0	0	125.83	0.25	0	0	0	5.09	37.99
Vulva	0	0	0	0	0	0	0	0	0	0	0	0	0	0	0	0	0	0	0	0	0	0	0	0	0	0	0	0	0	0	0	0	0	0	0	0	0	0	0	0	0	0	0	0	0	0	0	0	1005.19	2.34	0	0	0	296.12	5.66	0	0	0	101.61	11.92	0	0	0	51.84	15.84	0	0	0	42.69	12.09	0	0	0	404.39	0.75	0	0	0	23.76	6.09	0	0	0	5.28	15.24	0	0	0	1.1	27.26	0	0.00#	0	0.84	97.18
Other Female Genital Organs	0	0	0	0	0	0	0	0	0	0	0	0	0	0	0	0	0	0	0	0	0	0	0	0	0	0	0	0	0	0	0	0	0	0	0	0	0	0	0	0	0	0	0	0	0	0	0	0	0	0	0	0	0	0	0	0	0	0	0	0	0	0	0	0	0	0	0	0	0	0	0	0	0	59.61	5	0	0	0	67.83	2.09	0	0	0	0	0	0	0	0	0	0	0	0	0	31.73	7.09
Male Genital System	0	0	0	0	0	0	0	0	0	0	0	0	0	0	0	0	0	0	0	0	0	0	0	0	0	0	0	0	297.58	9.93	0	0	0	235.88	11.92	0	0	0	279.41	7.9	0	0	0	179.31	8.17	0	0	0	22.88	44.74	0	0	0	3.96	191.24	0	0.00#	0	0.92	616.19	0	0.00#	0	0.28	1466.71	0	0.00#	0	0.1	2950.47	0	0.00#	0	0.04	4301.36	0	0.00#	0	0.03	4559.34	0	0.00#	0	0.02	3372.02	0	0.00#	0	0.01	2113.35	0	0.00#	0	0	19653.3
Prostate	0	0	0	0	0	0	0	0	0	0	0	0	0	0	0	0	0	0	0	0	0	0	0	0	0	0	0	0	0	0	0	0	0	0	0	0	0	0	0	0	0	0	0	469	3.26	0	0	0	32.89	29.74	0	0	0	4.38	170.99	0	0.00#	0	0.96	589.43	0	0.00#	0	0.29	1450.71	0	0.00#	0	0.1	2918.27	0	0.00#	0	0.04	4255.85	0	0.00#	0	0.03	4526.76	0	0.00#	0	0.02	3355.96	0	0.00#	0	0.01	2092.6	0	0.00#	0	0	19393.6
Testis	0	0	0	0	0	0	0	0	0	0	0	0	0	0	0	0	0	0	0	0	0	0	0	0	0	0	0	0	297.58	9.93	0	0	0	235.88	11.92	0	0	0	279.41	7.9	0	0	0	290.3	4.92	0	0	0	86.77	13	0	0	0	45.43	18.08	0	0	0	23.19	26.34	0	0	0	27.85	16	0	0	0	13.8	21.7	0	0	0	9.85	20.09	0	0	0	6.5	19	0	0	0	439.82	0.15	0	0	0	14.97	1.75	0	0	0	1.91	170.77
Penis	0	0	0	0	0	0	0	0	0	0	0	0	0	0	0	0	0	0	0	0	0	0	0	0	0	0	0	0	0	0	0	0	0	0	0	0	0	0	0	0	0	0	0	0	0	0	0	0	0	0	0	0	0	4962.14	0.17	0	0	0	1531.05	0.42	0	0	0	0	0	0	0	0	31.91	9.33	0	0	0	9.5	20.51	0	0	0	12.38	9.58	0	0	0	4.92	11.49	0	0	0	1.42	19	0	0.00#	0	0.89	70.5
Other Male Genital Organs	0	0	0	0	0	0	0	0	0	0	0	0	0	0	0	0	0	0	0	0	0	0	0	0	0	0	0	0	0	0	0	0	0	0	0	0	0	0	0	0	0	0	0	0	0	0	0	0	559.3	2	0	0	0	406.18	2	0	0	0	0	0	0	0	0	0	0	0	0	0	482.75	1.17	0	0	0	71.22	4.91	0	0	0	29	4	0	0	0	15.13	4.42	0	0	0	0	0	0	0	0	8.27	18.5
Urinary System	0	0	0	0	0	0	0	0	0	0	0	0	0	0	0	0	0	0	0	0	0	0	0	11028	0.85	0	0	0	1327.47	5	0	0	0	1008.25	4.81	0	0	0	1254.05	3.41	0	0	0	171.34	8.58	0	0	0	50.56	21.76	0	0	0	10.29	84.51	0	0	0	3.35	188.45	0	0	0	1.22	382.58	0	0.00#	0	0.58	568.15	0	0.00#	0	0.24	890.68	0	0.00#	0	0.12	1018.36	0	0.00#	0	0.08	871.76	0	0.00#	0	0.04	715.2	0	0.00#	0	0.02	4764.1
Urinary Bladder	0	0	0	0	0	0	0	0	0	0	0	0	0	0	0	0	0	0	0	0	0	0	0	0	0	0	0	0	0	0	0	0	0	0	0	0	0	0	0	0	0	0	0	0	0	0	0	0	82.91	13.67	0	0	0	17.79	45.08	0	0	0	5.29	110.99	0	0	0	2.26	200.32	0	0.00#	0	1	321.05	0	0.00#	0	0.38	544.69	0	0.00#	0	0.17	693.09	0	0.00#	0	0.11	634.26	0	0.00#	0	0.05	570.49	0	0.00#	0	0.03	3133.63
Kidney and Renal Pelvis	0	0	0	0	0	0	0	0	0	0	0	0	0	0	0	0	0	0	0	0	0	0	0	11028	0.85	0	0	0	1327.47	5	0	0	0	1008.25	4.81	0	0	0	1254.05	3.41	0	0	0	171.34	8.58	0	0	0	129.58	8.09	0	0	0	28.54	34.43	0	0	0	9.88	72.46	0	0	0	2.88	168.58	0	0	0	1.5	228.2	0	0.00#	0	0.69	317.43	0	0.00#	0	0.43	294.85	0	0.00#	0	0.34	214.84	0	0.00#	0	0.22	134.44	0	0.00#	0	0.08	1495.97
Ureter	0	0	0	0	0	0	0	0	0	0	0	0	0	0	0	0	0	0	0	0	0	0	0	0	0	0	0	0	0	0	0	0	0	0	0	0	0	0	0	0	0	0	0	0	0	0	0	0	0	0	0	0	0	167.77	5	0	0	0	124.24	5	0	0	0	34.35	13.69	0	0	0	17.36	18.9	0	0	0	10.62	21.25	0	0	0	6.01	22	0	0	0	4.21	17	0	0	0	2.83	9.83	0	0	0	1.05	112.66
Other Urinary Organs	0	0	0	0	0	0	0	0	0	0	0	0	0	0	0	0	0	0	0	0	0	0	0	0	0	0	0	0	0	0	0	0	0	0	0	0	0	0	0	0	0	0	0	0	0	0	0	0	0	0	0	0	0	0	0	0	0	0	0	0	0	0	0	0	0	0	0	0	0	0	0	0	0	30.76	7.31	0	0	0	24.8	8.42	0	0	0	21.85	5.66	0	0	0	109.84	0.44	0	0	0	7.83	21.83
Eye and Orbit	0	0	0	0	0	0	0	0	0	0	0	0	0	0	0	0	0	0	0	0	0	0	0	0	0	0	0	0	0	0	0	0	0	0	0	0	0	0	0	0	0	0	0	0	0	0	0	0	608	1.08	0	0	0	146.69	4.25	0	0	0	88.67	6.92	0	0	0	89.06	5.08	0	0	0	27.7	11.02	0	0	0	15.52	13.06	0	0	0	9.83	12.25	0	0	0	10.72	7	0	0	0	3.37	8.75	0	0	0	1.6	69.42
Brain and Other Nervous System	0	0	0	0	0	0	0	0	6399.47	5.91	0	0	0	5370.84	5	0	0	0	0	0	0	0	0	0	0	0	0	0	0	0	0	0	0	0	0	0	0	0	965.41	4.08	0	0	0	1039.23	3.09	0	0	0	284.49	9.34	0	0	0	95.63	11	0	0	0	61.34	15	0	0	0	21.24	31.25	0	0	0	15.18	27.66	0	0	0	15.49	13.83	0	0	0	10.65	12.5	0	0	0	3.48	21.51	0	0	0	2.16	14.26	0	0.00#	0	0.95	174.43
Brain	0	0	0	0	0	0	0	0	6399.47	5.91	0	0	0	5370.84	5	0	0	0	0	0	0	0	0	0	0	0	0	0	0	0	0	0	0	0	0	0	0	0	965.41	4.08	0	0	0	1039.23	3.09	0	0	0	284.49	9.34	0	0	0	95.63	11	0	0	0	61.34	15	0	0	0	27.94	22.58	0	0	0	21.15	18.41	0	0	0	16.77	12.34	0	0	0	10.65	12.5	0	0	0	3.9	19.09	0	0	0	3.77	8.26	0	0	0	1.26	146.6
Cranial Nerves Other Nervous System	0	0	0	0	0	0	0	0	0	0	0	0	0	0	0	0	0	0	0	0	0	0	0	0	0	0	0	0	0	0	0	0	0	0	0	0	0	0	0	0	0	0	0	0	0	0	0	0	0	0	0	0	0	0	0	0	0	0	0	0	0	0	0	88.63	8.67	0	0	0	53.79	9.25	0	0	0	202.37	1.5	0	0	0	0	0	0	0	0	32.22	2.42	0	0	0	5.06	6	0	0	0	3.79	27.83
Endocrine System	0	0	0	7448.75	0.42	0	0	0	80844.9	0.41	0	0	0	0	0	0	0	0	0	0	0	0	0	0	0	0	0	0	1527.11	2.08	0	0	0	999.04	2.92	0	0	0	0	0	0	0	0	193.25	9.76	0	0	0	26.82	58.65	0	0	0	14.53	78.88	0	0	0	8.04	95.61	0	0	0	3.97	152.85	0	0	0	1.96	209	0	0	0	1.16	220.99	0	0.00#	0	0.86	165.36	0	0.00#	0	0.94	87.8	0	0.00#	0	0.8	38.86	0	0.00#	0	0.19	1123.59
Thyroid	0	0	0	0	0	0	0	0	0	0	0	0	0	0	0	0	0	0	0	0	0	0	0	0	0	0	0	0	1527.11	2.08	0	0	0	999.04	2.92	0	0	0	0	0	0	0	0	253.72	7.51	0	0	0	36.94	47.14	0	0	0	14.88	77.54	0	0	0	8.7	89.69	0	0	0	4.27	140.78	0	0	0	2.16	188.92	0	0	0	1.25	205.24	0	0.00#	0	0.94	153.44	0	0	0	1.03	80.72	0	0.00#	0	0.81	38.36	0	0.00#	0	0.2	1034.34
Other Endocrine including Thymus	0	0	0	7448.75	0.42	0	0	0	80844.9	0.41	0	0	0	0	0	0	0	0	0	0	0	0	0	0	0	0	0	0	0	0	0	0	0	0	0	0	0	0	0	0	0	0	0	810.82	2.26	0	0	0	97.92	11.5	0	0	0	616.96	1.34	0	0	0	105.94	5.92	0	0	0	56.58	12.07	0	0	0	21.24	20.08	0	0	0	15.73	15.75	0	0	0	9.47	11.92	0	0	0	10.54	7.08	0	0	0	50.49	0.5	0	0	0	2.69	89.25
Lymphoma	0	0	0	151.19	17.07	0	0	0	552.47	61.7	0	0	0	212.67	118	0	0	0	25.04	248.66	0	0	0	8.34	461.74	0	0	0	5.26	635.15	0	0	0	3.27	941.54	0	0	0	1.8	1427.47	0	0.00#	0	0.7	2646.36	0	0.00#	0	0.3	4449.74	0	0.00#	0	0.13	7570.03	0	0.00#	0	0.06	11423.9	0	0.00#	0	0.03	15007.8	0	0.00#	0	0.02	17668.4	0	0.00#	0	0.01	19823.1	0	0.00#	0	0.01	20766.1	0	0.00#	0	0	18033.9	0	0.00#	0	0	16967	0	0.00#	0	0	138268
Hodgkin Lymphoma	0	0	0	7149.02	0.33	0	0	0	4723.31	6.08	0	0	0	1215.39	19.68	0	0	0	189.8	37.99	0	0	0	44.64	101.86	0	0	0	25.25	122.66	0	0	0	19.83	136.66	0	0	0	15.26	165.39	0	0	0	10.99	187.86	0	0	0	5.44	231.56	0	0	0	3.45	254.99	0	0	0	2.57	260.98	0	0	0	1.61	298.8	0	0	0	1.03	335.66	0	0.00#	0	0.56	401.46	0	0.00#	0	0.41	326.38	0	0.00#	0	0.34	223.48	0	0.00#	0	0.16	190.02	0	0.00#	0	0.06	3301.86
Hodgkin - Nodal	0	0	0	7149.02	0.33	0	0	0	4723.31	6.08	0	0	0	1215.39	19.68	0	0	0	210.42	36.08	0	0	0	50.7	96.27	0	0	0	27.11	115.82	0	0	0	19.91	136.33	0	0	0	15.26	165.39	0	0	0	11.02	187.53	0	0	0	5.57	226.64	0	0	0	3.49	249.57	0	0	0	2.68	250.14	0	0	0	1.66	291.55	0	0	0	1.04	331.76	0	0.00#	0	0.57	394.3	0	0.00#	0	0.43	310.73	0	0.00#	0	0.34	220.65	0	0.00#	0	0.16	189.35	0	0.00#	0	0.06	3228.21
Hodgkin - Extranodal	0	0	0	0	0	0	0	0	0	0	0	0	0	0	0	0	0	0	1936.12	1.91	0	0	0	373.77	5.59	0	0	0	367.52	6.83	0	0	0	5238.85	0.33	0	0	0	0	0	0	0	0	4619	0.34	0	0	0	242.07	4.92	0	0	0	319.63	5.42	0	0	0	60.54	10.83	0	0	0	61.73	7.25	0	0	0	86.19	3.9	0	0	0	27.24	7.16	0	0	0	8.06	15.65	0	0	0	25.3	2.83	0	0	0	39.46	0.67	0	0	0	3.53	73.64
Non-Hodgkin Lymphoma	0	0	0	154.45	16.74	0	0	0	625.65	55.62	0	0	0	257.78	98.32	0	0	0	28.84	210.67	0	0	0	10.25	359.88	0	0	0	6.65	512.49	0	0	0	3.92	804.88	0	0	0	2.05	1262.08	0	0.00#	0	0.74	2458.49	0	0.00#	0	0.31	4218.18	0	0.00#	0	0.13	7315.03	0	0.00#	0	0.06	11163	0	0.00#	0	0.04	14709	0	0.00#	0	0.02	17332.7	0	0.00#	0	0.01	19421.7	0	0.00#	0	0.01	20439.7	0	0.00#	0	0	17810.5	0	0.00#	0	0	16777	0	0.00#	0	0	134966
NHL - Nodal	0	0	0	199.78	12.24	0	0	0	703.49	49.52	0	0	0	327.06	76.06	0	0	0	37.45	152.32	0	0	0	13.66	262.13	0	0	0	8.88	368.35	0	0	0	5.66	563.32	0	0	0	2.9	897.65	0	0.00#	0	0.98	1855.62	0	0.00#	0	0.42	3110.02	0	0.00#	0	0.17	5451.46	0	0.00#	0	0.08	8381.8	0	0.00#	0	0.05	11030.9	0	0.00#	0	0.03	12897.3	0	0.00#	0	0.02	14369.6	0	0.00#	0	0.01	14807.5	0	0.00#	0	0.01	12830.9	0	0.00#	0	0	11743.6	0	0.00#	0	0	98860.4
NHL - Extranodal	0	0	0	680.77	4.5	0	0	0	5654.42	6.09	0	0	0	1217	22.26	0	0	0	125.56	58.35	0	0	0	41.09	97.75	0	0	0	26.45	144.14	0	0	0	12.79	241.56	0	0	0	6.98	364.43	0	0	0	3.11	602.87	0	0	0	1.2	1108.16	0	0.00#	0	0.52	1863.58	0	0.00#	0	0.26	2781.16	0	0.00#	0	0.14	3678.02	0	0.00#	0	0.08	4435.4	0	0.00#	0	0.05	5052.07	0	0.00#	0	0.02	5632.19	0	0.00#	0	0.02	4979.52	0	0.00#	0	0.01	5033.35	0	0.00#	0	0	36105.4
Myeloma	0	0	0	0	0	0	0	0	0	0	0	0	0	0	0	0	0	0	8906.45	0.67	0	0	0	0	0	0	0	0	3112.26	1.5	0	0	0	516.29	4.24	0	0	0	158.95	14.68	0	0	0	118.62	14.57	0	0	0	78.32	16.77	0	0	0	18.75	49.68	0	0	0	8.13	74.9	0	0	0	4.38	98.83	0	0	0	2.44	129.51	0	0	0	1.46	138.63	0	0	0	1.26	99.68	0	0	0	1.02	71.73	0	0.00#	0	0.5	58.76	0	0.00#	0	0.19	774.14
Leukemia	0	0	0	1021.37	3.25	0	0	0	12866.6	3	0	0	0	7943.81	2.51	0	0	0	653.73	10.17	0	0	0	116.2	31.24	0	0	0	108.47	28.15	0	0	0	95.03	29.02	0	0	0	115.49	28.58	0	0	0	19.01	100.92	0	0	0	6.12	218.66	0	0	0	2.13	420.26	0	0.00#	0	0.89	728.62	0	0.00#	0	0.41	1149.09	0	0.00#	0	0.22	1517.13	0	0.00#	0	0.13	1645.61	0	0.00#	0	0.08	1510.41	0	0.00#	0	0.06	1196.83	0	0.00#	0	0.03	1122.6	0	0.00#	0	0.01	9746.06
Lymphocytic Leukemia	0	0	0	1021.37	3.25	0	0	0	12866.6	3	0	0	0	7943.81	2.51	0	0	0	718.97	9.5	0	0	0	169.04	19.99	0	0	0	135.78	21.9	0	0	0	161.69	19.69	0	0	0	177.71	20.32	0	0	0	23.51	82.16	0	0	0	7.08	191.66	0	0	0	2.49	362.06	0	0.00#	0	1	646.75	0	0.00#	0	0.45	1062.11	0	0.00#	0	0.24	1405.64	0	0.00#	0	0.14	1538.16	0	0.00#	0	0.09	1424.08	0	0.00#	0	0.06	1121.87	0	0.00#	0	0.03	1048.95	0	0.00#	0	0.01	8983.6
Acute Lymphocytic Leukemia	0	0	0	1021.37	3.25	0	0	0	12866.6	3	0	0	0	7943.81	2.51	0	0	0	718.97	9.5	0	0	0	169.04	19.99	0	0	0	159.15	19.32	0	0	0	257.58	13.52	0	0	0	668.11	5.92	0	0	0	66.95	25.17	0	0	0	82.66	18.25	0	0	0	34.63	28.19	0	0	0	39.86	18.3	0	0	0	24.56	20.02	0	0	0	10.26	32.5	0	0	0	8.93	24.75	0	0	0	8.81	17.13	0	0	0	12.17	8.1	0	0	0	2.24	15.75	0	0	0	1.01	285.17
Chronic Lymphocytic Leukemia	0	0	0	0	0	0	0	0	0	0	0	0	0	0	0	0	0	0	0	0	0	0	0	0	0	0	0	0	924.63	2.58	0	0	0	445.75	6	0	0	0	272.26	12.73	0	0	0	36.7	56.57	0	0	0	8.07	167.67	0	0	0	2.94	304.61	0	0	0	1.1	585.69	0	0.00#	0	0.48	982.54	0	0.00#	0	0.26	1294.53	0	0.00#	0	0.15	1443.76	0	0.00#	0	0.1	1334.51	0	0.00#	0	0.07	1052.34	0	0.00#	0	0.03	970.55	0	0.00#	0	0.01	8214.09
Other Lymphocytic Leukemia	0	0	0	0	0	0	0	0	0	0	0	0	0	0	0	0	0	0	0	0	0	0	0	0	0	0	0	0	0	0	0	0	0	16984.4	0.17	0	0	0	2185.53	1.66	0	0	0	2774.71	0.41	0	0	0	193.27	5.74	0	0	0	30.42	29.26	0	0	0	14.42	42.75	0	0	0	8.21	59.55	0	0	0	4.26	78.61	0	0	0	2.99	69.66	0	0	0	1.71	72.44	0	0	0	1.12	61.44	0	0.00#	0	0.47	62.65	0	0.00#	0	0.23	484.34
Myeloid and Monocytic Leukemia	0	0	0	0	0	0	0	0	0	0	0	0	0	0	0	0	0	0	27346.8	0.17	0	0	0	533.77	6	0	0	0	734.5	4.25	0	0	0	1742.48	3	0	0	0	639.69	3.84	0	0	0	156.63	11.34	0	0	0	84.38	14.09	0	0	0	33.48	29.66	0	0	0	19.35	39.01	0	0	0	10.27	45.48	0	0	0	5.5	69.46	0	0	0	4.38	57.47	0	0	0	5.28	32.33	0	0	0	4.51	20.17	0	0	0	1.65	18.41	0	0.00#	0	0.61	354.68
Acute Myeloid Leukemia	0	0	0	0	0	0	0	0	0	0	0	0	0	0	0	0	0	0	27346.8	0.17	0	0	0	582.64	5	0	0	0	766.47	3.83	0	0	0	0	0	0	0	0	0	0	0	0	0	7255.67	0.42	0	0	0	194.99	5.17	0	0	0	106.09	10.5	0	0	0	66.04	11.43	0	0	0	20.39	22.65	0	0	0	13.02	33.11	0	0	0	10.16	25.73	0	0	0	15.42	11.17	0	0	0	12.09	7.41	0	0	0	25.36	1.17	0	0	0	2.25	137.76
Acute Monocytic Leukemia	0	0	0	0	0	0	0	0	0	0	0	0	0	0	0	0	0	0	0	0	0	0	0	0	0	0	0	0	0	0	0	0	0	0	0	0	0	0	0	0	0	0	0	0	0	0	0	0	1197.48	2.08	0	0	0	381.6	4.67	0	0	0	237.31	2.66	0	0	0	208.6	2.17	0	0	0	0	0	0	0	0	0	0	0	0	0	357.53	0.33	0	0	0	0	0	0	0	0	0	0	0	0	0	65.53	11.92
Chronic Myeloid Leukemia	0	0	0	0	0	0	0	0	0	0	0	0	0	0	0	0	0	0	0	0	0	0	0	6363.45	1	0	0	0	17609.6	0.42	0	0	0	1742.48	3	0	0	0	1472.83	1.75	0	0	0	176.48	10	0	0	0	282.46	4.25	0	0	0	66.03	12.33	0	0	0	30.94	24.92	0	0	0	29.28	16.33	0	0	0	11.23	31.18	0	0	0	7.81	31.15	0	0	0	8.22	20.83	0	0	0	7.18	12.76	0	0	0	2.32	13.07	0	0.00#	0	1	182.99
Other Myeloid/Monocytic Leukemia	0	0	0	0	0	0	0	0	0	0	0	0	0	0	0	0	0	0	0	0	0	0	0	0	0	0	0	0	0	0	0	0	0	0	0	0	0	0	1130.86	2.08	0	0	0	1723.55	0.92	0	0	0	425.93	2.58	0	0	0	373.29	2.17	0	0	0	0	0	0	0	0	106.78	4.33	0	0	0	62.08	5.17	0	0	0	534.8	0.59	0	0	0	0	0	0	0	0	0	0	0	0	0	7.37	4.17	0	0	0	5.9	22
Other Leukemia	0	0	0	0	0	0	0	0	0	0	0	0	0	0	0	0	0	0	9781.93	0.5	0	0	0	1224.27	5.25	0	0	0	2029.11	2	0	0	0	265.62	6.34	0	0	0	681.1	4.42	0	0	0	271.96	7.42	0	0	0	96.62	12.91	0	0	0	26.59	28.53	0	0	0	13.04	42.87	0	0	0	12.4	41.5	0	0	0	9.51	42.04	0	0	0	4.76	49.98	0	0	0	2.41	54.01	0	0	0	1.44	54.79	0	0.00#	0	0.56	55.24	0	0.00#	0	0.29	407.79
Other Acute Leukemia	0	0	0	0	0	0	0	0	0	0	0	0	0	0	0	0	0	0	0	0	0	0	0	0	0	0	0	0	0	0	0	0	0	0	0	0	0	0	0	0	0	0	0	0	0	0	0	0	0	0	0	0	0	860.47	0.92	0	0	0	0	0	0	0	0	0	0	0	0	0	272.55	1.5	0	0	0	69.91	4	0	0	0	29.36	5.58	0	0	0	9.16	7.75	0	0	0	21.2	1.33	0	0	0	4.77	21.09
Aleukemic, Subleukemic and NOS	0	0	0	0	0	0	0	0	0	0	0	0	0	0	0	0	0	0	9781.93	0.5	0	0	0	1224.27	5.25	0	0	0	2029.11	2	0	0	0	265.62	6.34	0	0	0	681.1	4.42	0	0	0	271.96	7.42	0	0	0	96.62	12.91	0	0	0	27.44	27.61	0	0	0	13.04	42.87	0	0	0	12.4	41.5	0	0	0	9.86	40.53	0	0	0	5.11	45.98	0	0	0	2.62	48.43	0	0	0	1.71	47.03	0	0.00#	0	0.58	53.91	0	0.00#	0	0.31	386.7
Mesothelioma	0	0	0	0	0	0	0	0	0	0	0	0	0	0	0	0	0	0	0	0	0	0	0	0	0	0	0	0	0	0	0	0	0	0	0	0	0	0	0	0	0	0	0	0	0	0	0	0	0	0	0	0	0	0	0	0	0	0	0	0	0	0	0	0	0	0	0	0	3097.33	0.17	0	0	0	0	0	0	0	0	363.32	0.33	0	0	0	69.71	0.92	0	0	0	0	0	0	0	0	57.4	1.42
Kaposi Sarcoma	0	0	0	0	0	0	0	0	0	0	0	0	0	0	0	0	0	0	0	0	0	0	0	0	0	0	0	0	5471.3	0.58	0	0	0	2342.54	1.25	0	0	0	496.97	4.59	0	0	0	247.36	6.5	0	0	0	46.08	19.25	0	0	0	40.87	13	0	0	0	52.19	7.92	0	0	0	46.69	5.66	0	0	0	21.9	10.66	0	0	0	59.59	3.43	0	0	0	12.37	10.41	0	0	0	4.36	15.67	0	0.00#	0	0.65	43.75	0	0.00#	0	0.5	142.66
Miscellaneous	0	0	0	3500.82	1	0	0	0	6574.12	7.33	0	0	0	0	0	0	0	0	1055.07	4.91	0	0	0	9808.58	0.33	0	0	0	20327.9	0.33	0	0	0	372.42	8.4	0	0	0	241.57	9.85	0	0	0	88.65	23.16	0	0	0	24.45	51.91	0	0	0	8.6	98.43	0	0	0	3.42	205.91	0	0	0	1.64	335.08	0	0.00#	0	0.72	492.22	0	0.00#	0	0.38	604.82	0	0.00#	0	0.21	629.08	0	0.00#	0	0.13	554.66	0	0.00#	0	0.05	603.73	0	0.00#	0	0.03	3631.17
	Excess risk is per 10,000.
	Confidence intervals are 95%.
#	P < 0.05
Myeloma
	0-4	0-4	0-4	0-4	0-4	45421	45421	45421	45421	45421	45579	45579	45579	45579	45579	15-19	15-19	15-19	15-19	15-19	20-24	20-24	20-24	20-24	20-24	25-29	25-29	25-29	25-29	25-29	30-34	30-34	30-34	30-34	30-34	35-39	35-39	35-39	35-39	35-39	40-44	40-44	40-44	40-44	40-44	45-49	45-49	45-49	45-49	45-49	50-54	50-54	50-54	50-54	50-54	55-59	55-59	55-59	55-59	55-59	60-64	60-64	60-64	60-64	60-64	65-69	65-69	65-69	65-69	65-69	70-74	70-74	70-74	70-74	70-74	75-79	75-79	75-79	75-79	75-79	80-84	80-84	80-84	80-84	80-84	85+	85+	85+	85+	85+	Total	Total	Total	Total	Total
	Observed	O/E	CI Lower	CI Upper	Person Years at Risk	Observed	O/E	CI Lower	CI Upper	Person Years at Risk	Observed	O/E	CI Lower	CI Upper	Person Years at Risk	Observed	O/E	CI Lower	CI Upper	Person Years at Risk	Observed	O/E	CI Lower	CI Upper	Person Years at Risk	Observed	O/E	CI Lower	CI Upper	Person Years at Risk	Observed	O/E	CI Lower	CI Upper	Person Years at Risk	Observed	O/E	CI Lower	CI Upper	Person Years at Risk	Observed	O/E	CI Lower	CI Upper	Person Years at Risk	Observed	O/E	CI Lower	CI Upper	Person Years at Risk	Observed	O/E	CI Lower	CI Upper	Person Years at Risk	Observed	O/E	CI Lower	CI Upper	Person Years at Risk	Observed	O/E	CI Lower	CI Upper	Person Years at Risk	Observed	O/E	CI Lower	CI Upper	Person Years at Risk	Observed	O/E	CI Lower	CI Upper	Person Years at Risk	Observed	O/E	CI Lower	CI Upper	Person Years at Risk	Observed	O/E	CI Lower	CI Upper	Person Years at Risk	Observed	O/E	CI Lower	CI Upper	Person Years at Risk	Observed	O/E	CI Lower	CI Upper	Person Years at Risk
All Sites	0	0	0	0	0	0	0	0	0	0	0	0	0	0	0	0	0	0	2495.56	2.67	0	0	0	200.51	16.41	0	0	0	106.2	32.39	0	0	0	14.43	195.74	0	0	0	4.29	569.01	0	0	0	1.02	1762.4	0	0.00#	0	0.32	3993.27	0	0.00#	0	0.12	7768.55	0	0.00#	0	0.05	12905.8	0	0.00#	0	0.03	18392.7	0	0.00#	0	0.01	22696.8	0	0.00#	0	0.01	25415.7	0	0.00#	0	0.01	22674.7	0	0.00#	0	0	17393.5	0	0.00#	0	0	11873.6	0	0.00#	0	0	145693
Oral Cavity and Pharynx	0	0	0	0	0	0	0	0	0	0	0	0	0	0	0	0	0	0	0	0	0	0	0	0	0	0	0	0	0	0	0	0	0	0	0	0	0	0	0	0	0	0	0	0	0	0	0	0	232.42	4.92	0	0	0	31.86	30.58	0	0	0	10.57	58.35	0	0	0	7.82	56.75	0	0	0	4.66	66.22	0	0	0	2.51	87.33	0	0	0	1.41	91.34	0	0	0	1.09	65.66	0	0.00#	0	0.65	43.93	0	0.00#	0	0.25	505.08
Lip	0	0	0	0	0	0	0	0	0	0	0	0	0	0	0	0	0	0	0	0	0	0	0	0	0	0	0	0	0	0	0	0	0	0	0	0	0	0	0	0	0	0	0	0	0	0	0	0	0	0	0	0	0	0	0	0	0	0	1157.03	1.09	0	0	0	160.52	5	0	0	0	49.04	8.09	0	0	0	17.46	12.08	0	0	0	5.17	22.23	0	0	0	3.1	22.16	0	0	0	2.07	13.85	0	0.00#	0	0.92	84.49
Tongue	0	0	0	0	0	0	0	0	0	0	0	0	0	0	0	0	0	0	0	0	0	0	0	0	0	0	0	0	0	0	0	0	0	0	0	0	0	0	0	0	0	0	0	0	0	0	0	0	0	0	0	0	0	255.97	3.17	0	0	0	63.45	9.67	0	0	0	54.37	7.42	0	0	0	35.34	8.4	0	0	0	9.89	21.83	0	0	0	6.48	19.85	0	0	0	6.5	10.25	0	0	0	0	0	0	0	0	2.1	80.58
Salivary Gland	0	0	0	0	0	0	0	0	0	0	0	0	0	0	0	0	0	0	0	0	0	0	0	0	0	0	0	0	0	0	0	0	0	0	0	0	0	0	0	0	0	0	0	0	0	0	0	0	478.32	2.42	0	0	0	166.04	6.49	0	0	0	248.95	5	0	0	0	75.43	8	0	0	0	37.05	10.33	0	0	0	10.5	23.42	0	0	0	5.74	23.1	0	0	0	6.07	11.91	0	0	0	4.64	6.42	0	0	0	1.42	97.09
Floor of Mouth	0	0	0	0	0	0	0	0	0	0	0	0	0	0	0	0	0	0	0	0	0	0	0	0	0	0	0	0	0	0	0	0	0	0	0	0	0	0	0	0	0	0	0	0	0	0	0	0	0	0	0	0	0	0	0	0	0	0	0	0	0	0	0	0	0	0	0	0	0	0	0	0	0	245.53	0.84	0	0	0	0	0	0	0	0	0	0	0	0	0	0	0	0	0	0	245.53	0.84
Gum and Other Mouth	0	0	0	0	0	0	0	0	0	0	0	0	0	0	0	0	0	0	0	0	0	0	0	0	0	0	0	0	0	0	0	0	0	0	0	0	0	0	0	0	0	0	0	0	0	0	0	0	0	0	0	0	0	401.14	4.17	0	0	0	119.93	6	0	0	0	91.79	5	0	0	0	59.34	5.91	0	0	0	40.89	7.25	0	0	0	15.41	10.49	0	0	0	8.73	10	0	0	0	1.96	13.91	0	0	0	1.33	62.74
Nasopharynx	0	0	0	0	0	0	0	0	0	0	0	0	0	0	0	0	0	0	0	0	0	0	0	0	0	0	0	0	0	0	0	0	0	0	0	0	0	0	0	0	0	0	0	0	0	0	0	0	1022.42	1.08	0	0	0	163.52	5	0	0	0	118.9	5	0	0	0	146.74	2.84	0	0	0	40.67	4.42	0	0	0	791.47	0.17	0	0	0	0	0	0	0	0	362.9	0.17	0	0	0	6.19	5.24	0	0	0	4.7	23.92
Tonsil	0	0	0	0	0	0	0	0	0	0	0	0	0	0	0	0	0	0	0	0	0	0	0	0	0	0	0	0	0	0	0	0	0	0	0	0	0	0	0	0	0	0	0	0	0	0	0	0	810.45	1.42	0	0	0	101.62	8.17	0	0	0	31.58	17.59	0	0	0	17.77	22.91	0	0	0	15.41	21.91	0	0	0	11.55	17.09	0	0	0	8.26	15.67	0	0	0	6.38	11.17	0	0	0	6	4.5	0	0	0	1.44	120.43
Oropharynx	0	0	0	0	0	0	0	0	0	0	0	0	0	0	0	0	0	0	0	0	0	0	0	0	0	0	0	0	0	0	0	0	0	0	0	0	0	0	0	0	0	0	0	0	0	0	0	0	0	0	0	0	0	0	0	0	0	0	0	0	0	0	0	0	0	0	0	0	0	0	0	0	0	0	0	0	0	0	0	0	0	0	0	0	0	0	0	0	0	0	0	0	0	0	0
Hypopharynx	0	0	0	0	0	0	0	0	0	0	0	0	0	0	0	0	0	0	0	0	0	0	0	0	0	0	0	0	0	0	0	0	0	0	0	0	0	0	0	0	0	0	0	0	0	0	0	0	0	0	0	0	0	332.65	3.58	0	0	0	39.1	14	0	0	0	62.6	5.58	0	0	0	38.77	5	0	0	0	135.36	0.92	0	0	0	0	0	0	0	0	0	0	0	0	0	0	0	0	0	0	12.86	29.08
Other Oral Cavity and Pharynx	0	0	0	0	0	0	0	0	0	0	0	0	0	0	0	0	0	0	0	0	0	0	0	0	0	0	0	0	0	0	0	0	0	0	0	0	0	0	0	0	0	0	0	0	0	0	0	0	0	0	0	0	0	0	0	0	0	0	0	0	0	0	0	0	0	0	0	0	143.47	2.17	0	0	0	48.85	3.75	0	0	0	0	0	0	0	0	0	0	0	0	0	0	0	0	0	0	36.44	5.92
Digestive System	0	0	0	0	0	0	0	0	0	0	0	0	0	0	0	0	0	0	0	0	0	0	0	0	0	0	0	0	17606	0.17	0	0	0	0	0	0	0	0	6378.8	0.76	0	0	0	155.63	11.41	0	0	0	42.65	28.66	0	0	0	14.39	66.57	0	0	0	4.02	170.39	0	0	0	1.65	300.94	0	0.00#	0	0.7	463.56	0	0.00#	0	0.28	720.32	0	0.00#	0	0.15	825.13	0	0.00#	0	0.1	695.37	0	0.00#	0	0.06	531.55	0	0.00#	0	0.03	3814.83
Esophagus	0	0	0	0	0	0	0	0	0	0	0	0	0	0	0	0	0	0	0	0	0	0	0	0	0	0	0	0	0	0	0	0	0	0	0	0	0	0	0	0	0	0	0	0	0	0	0	0	0	0	0	0	0	0	0	0	0	0	233.3	2.58	0	0	0	98.7	4.33	0	0	0	38.38	9.42	0	0	0	21.83	10.67	0	0	0	40.66	3.59	0	0	0	8.67	10	0	0	0	3.04	10.08	0	0	0	1.8	50.67
Stomach	0	0	0	0	0	0	0	0	0	0	0	0	0	0	0	0	0	0	0	0	0	0	0	0	0	0	0	0	0	0	0	0	0	0	0	0	0	0	0	0	0	0	0	0	0	0	0	0	0	0	0	0	0	489.01	3.85	0	0	0	291.99	3.07	0	0	0	145.58	3.25	0	0	0	21.78	13.67	0	0	0	7.45	30.43	0	0	0	2.85	47.91	0	0	0	1.52	47.92	0	0.00#	0	0.63	46.5	0	0.00#	0	0.36	196.6
Small Intestine	0	0	0	0	0	0	0	0	0	0	0	0	0	0	0	0	0	0	0	0	0	0	0	0	0	0	0	0	0	0	0	0	0	0	0	0	0	0	0	0	0	0	0	0	0	0	0	0	0	0	0	0	0	0	0	0	0	0	0	0	0	0	0	128.8	3.42	0	0	0	26.05	11.94	0	0	0	7.12	27.67	0	0	0	3.77	29.59	0	0	0	4.1	16.49	0	0	0	3.32	8.33	0	0	0	1	97.44
Colon and Rectum	0	0	0	0	0	0	0	0	0	0	0	0	0	0	0	0	0	0	0	0	0	0	0	0	0	0	0	0	0	0	0	0	0	0	0	0	0	0	6378.8	0.76	0	0	0	155.63	11.41	0	0	0	44.1	27	0	0	0	17.99	51.2	0	0	0	4.97	137.69	0	0	0	1.92	259.66	0	0.00#	0	0.81	394.61	0	0.00#	0	0.33	606.56	0	0.00#	0	0.18	685.72	0	0.00#	0	0.13	574.89	0	0.00#	0	0.07	445.11	0	0.00#	0	0.03	3194.61
Colon excluding Rectum	0	0	0	0	0	0	0	0	0	0	0	0	0	0	0	0	0	0	0	0	0	0	0	0	0	0	0	0	0	0	0	0	0	0	0	0	0	0	0	0	0	0	0	215.33	6	0	0	0	84.26	13.33	0	0	0	30.98	27.75	0	0	0	7.24	95.26	0	0	0	2.82	178.77	0	0	0	1.11	287.58	0	0.00#	0	0.46	443.29	0	0.00#	0	0.23	524.53	0	0.00#	0	0.15	488.04	0	0.00#	0	0.08	400.94	0	0.00#	0	0.04	2465.5
Cecum	0	0	0	0	0	0	0	0	0	0	0	0	0	0	0	0	0	0	0	0	0	0	0	0	0	0	0	0	0	0	0	0	0	0	0	0	0	0	0	0	0	0	0	0	0	0	0	0	0	0	0	0	0	0	0	0	0	0	58.23	8.83	0	0	0	16.16	34.74	0	0	0	6.14	59.01	0	0	0	2.6	83.9	0	0	0	1.2	104.05	0	0.00#	0	0.7	103.22	0	0.00#	0	0.34	85.33	0	0.00#	0	0.17	479.09
Appendix	0	0	0	0	0	0	0	0	0	0	0	0	0	0	0	0	0	0	0	0	0	0	0	0	0	0	0	0	0	0	0	0	0	0	0	0	0	0	0	0	0	0	0	0	0	0	0	0	0	0	0	0	0	0	0	0	0	0	199.43	3.09	0	0	0	88.97	5	0	0	0	92.01	3.42	0	0	0	26.71	7.42	0	0	0	11.57	10	0	0	0	8.39	8.58	0	0	0	5.2	5.34	0	0	0	2.16	42.84
Ascending Colon	0	0	0	0	0	0	0	0	0	0	0	0	0	0	0	0	0	0	0	0	0	0	0	0	0	0	0	0	0	0	0	0	0	0	0	0	0	0	0	0	0	0	0	0	0	0	0	0	0	0	0	0	0	633.87	2.33	0	0	0	44.64	19.36	0	0	0	16.04	36.08	0	0	0	5.94	54.39	0	0	0	2.27	85.52	0	0	0	1.07	111.06	0	0.00#	0	0.68	106.55	0	0.00#	0	0.25	123.43	0	0.00#	0	0.14	538.72
Hepatic Flexure	0	0	0	0	0	0	0	0	0	0	0	0	0	0	0	0	0	0	0	0	0	0	0	0	0	0	0	0	0	0	0	0	0	0	0	0	0	0	0	0	0	0	0	0	0	0	0	0	0	0	0	0	0	508.1	1.66	0	0	0	114.15	5.25	0	0	0	29.58	10.5	0	0	0	8.61	27.92	0	0	0	6.35	31	0	0	0	5.21	23.83	0	0	0	5.42	15.41	0	0	0	4.32	7.01	0	0	0	1.08	122.58
Transverse Colon	0	0	0	0	0	0	0	0	0	0	0	0	0	0	0	0	0	0	0	0	0	0	0	0	0	0	0	0	0	0	0	0	0	0	0	0	0	0	0	0	0	0	0	0	0	0	0	0	0	0	0	0	0	0	0	0	0	0	0	0	0	0	0	106.65	4.91	0	0	0	14.29	21.5	0	0	0	3.53	52.92	0	0	0	1.82	63.42	0	0	0	1.46	49.5	0	0.00#	0	0.78	38.18	0	0.00#	0	0.35	230.43
Splenic Flexure	0	0	0	0	0	0	0	0	0	0	0	0	0	0	0	0	0	0	0	0	0	0	0	0	0	0	0	0	0	0	0	0	0	0	0	0	0	0	0	0	0	0	0	0	0	0	0	0	0	0	0	0	0	1129.16	0.5	0	0	0	76.22	5	0	0	0	87.87	3.49	0	0	0	24.04	15.41	0	0	0	12.66	18.17	0	0	0	6.99	17.76	0	0	0	3.74	18.41	0	0	0	5.22	5.5	0	0	0	1.34	84.25
Descending Colon	0	0	0	0	0	0	0	0	0	0	0	0	0	0	0	0	0	0	0	0	0	0	0	0	0	0	0	0	0	0	0	0	0	0	0	0	0	0	0	0	0	0	0	0	0	0	0	0	200.39	6.33	0	0	0	144.02	5.59	0	0	0	0	0	0	0	0	508.14	0.91	0	0	0	21.38	14.5	0	0	0	5.55	38.31	0	0	0	2.79	47.78	0	0	0	1.65	46.18	0	0.00#	0	0.86	38.66	0	0.00#	0	0.42	198.25
Sigmoid Colon	0	0	0	0	0	0	0	0	0	0	0	0	0	0	0	0	0	0	0	0	0	0	0	0	0	0	0	0	0	0	0	0	0	0	0	0	0	0	0	0	0	0	0	215.33	6	0	0	0	145.39	7	0	0	0	47.85	17.67	0	0	0	13.95	53.73	0	0	0	6.16	83.13	0	0	0	3.56	91.43	0	0	0	1.79	113.73	0	0.00#	0	0.96	127.14	0	0.00#	0	0.57	123.91	0	0.00#	0	0.33	88.5	0	0.00#	0	0.15	712.25
Large Intestine, NOS	0	0	0	0	0	0	0	0	0	0	0	0	0	0	0	0	0	0	0	0	0	0	0	0	0	0	0	0	0	0	0	0	0	0	0	0	0	0	0	0	0	0	0	0	0	0	0	0	0	0	0	0	0	0	0	0	0	0	0	0	0	0	0	0	0	0	0	0	0	0	0	0	0	17.96	12.32	0	0	0	6.12	19.49	0	0	0	4.21	16.27	0	0	0	3.1	9	0	0	0	1.28	57.08
Rectum and Rectosigmoid Junction	0	0	0	0	0	0	0	0	0	0	0	0	0	0	0	0	0	0	0	0	0	0	0	0	0	0	0	0	0	0	0	0	0	0	0	0	0	0	6378.8	0.76	0	0	0	561.34	5.41	0	0	0	92.55	13.67	0	0	0	42.91	23.44	0	0	0	15.9	42.43	0	0	0	6.01	80.89	0	0	0	3.02	107.04	0	0	0	1.2	163.27	0	0.00#	0	0.75	161.19	0	0.00#	0	0.83	86.84	0	0.00#	0	0.72	44.17	0	0.00#	0	0.19	729.11
Rectosigmoid Junction	0	0	0	0	0	0	0	0	0	0	0	0	0	0	0	0	0	0	0	0	0	0	0	0	0	0	0	0	0	0	0	0	0	0	0	0	0	0	0	0	0	0	0	0	0	0	0	0	402	3.34	0	0	0	105.34	11.58	0	0	0	39.7	18.51	0	0	0	19.64	24.99	0	0	0	10.61	30.82	0	0	0	3.99	46.84	0	0	0	2.39	46.66	0	0	0	4.66	16.51	0	0	0	3.15	10.75	0	0.00#	0	0.72	210
Rectum	0	0	0	0	0	0	0	0	0	0	0	0	0	0	0	0	0	0	0	0	0	0	0	0	0	0	0	0	0	0	0	0	0	0	0	0	0	0	6378.8	0.76	0	0	0	561.34	5.41	0	0	0	120.22	10.33	0	0	0	72.41	11.86	0	0	0	26.53	23.93	0	0	0	8.66	55.89	0	0	0	4.22	76.22	0	0	0	1.71	116.43	0	0	0	1.08	114.53	0	0	0	1.01	70.33	0	0.00#	0	0.93	33.42	0	0.00#	0	0.25	519.11
Anus, Anal Canal and Anorectum	0	0	0	0	0	0	0	0	0	0	0	0	0	0	0	0	0	0	0	0	0	0	0	0	0	0	0	0	0	0	0	0	0	0	0	0	0	0	0	0	0	0	0	0	0	0	0	0	4004.26	1.08	0	0	0	411.9	3.67	0	0	0	90.46	7.83	0	0	0	48.04	11.34	0	0	0	50.52	6.42	0	0	0	40.63	5.08	0	0	0	26.74	4.5	0	0	0	9.03	7.92	0	0	0	25.49	1.08	0	0	0	3.75	48.92
Liver and Intrahepatic Bile Duct	0	0	0	0	0	0	0	0	0	0	0	0	0	0	0	0	0	0	0	0	0	0	0	0	0	0	0	0	17606	0.17	0	0	0	0	0	0	0	0	0	0	0	0	0	0	0	0	0	0	1919.39	0.58	0	0	0	105.67	7.86	0	0	0	41.61	13.88	0	0	0	72.7	6.77	0	0	0	101.86	4	0	0	0	13.42	15.4	0	0	0	18.82	7.1	0	0	0	12.19	5.82	0	0	0	6.83	4.27	0	0	0	2.42	65.84
Liver	0	0	0	0	0	0	0	0	0	0	0	0	0	0	0	0	0	0	0	0	0	0	0	0	0	0	0	0	0	0	0	0	0	0	0	0	0	0	0	0	0	0	0	0	0	0	0	0	1919.39	0.58	0	0	0	105.67	7.86	0	0	0	41.61	13.88	0	0	0	73.3	6.69	0	0	0	101.86	4	0	0	0	18.2	11.5	0	0	0	21.7	6.25	0	0	0	12.19	5.82	0	0	0	6.96	4.19	0	0	0	2.6	60.75
Intrahepatic Bile Duct	0	0	0	0	0	0	0	0	0	0	0	0	0	0	0	0	0	0	0	0	0	0	0	0	0	0	0	0	17606	0.17	0	0	0	0	0	0	0	0	0	0	0	0	0	0	0	0	0	0	0	0	0	0	0	0	0	0	0	0	0	0	0	0	0	8962.81	0.08	0	0	0	0	0	0	0	0	51.15	3.9	0	0	0	141.75	0.85	0	0	0	0	0	0	0	0	361.81	0.08	0	0	0	33.85	5.09
Gallbladder	0	0	0	0	0	0	0	0	0	0	0	0	0	0	0	0	0	0	0	0	0	0	0	0	0	0	0	0	0	0	0	0	0	0	0	0	0	0	0	0	0	0	0	0	0	0	0	0	0	0	0	0	0	0	0	0	0	0	0	0	0	0	0	0	0	0	0	0	0	0	0	0	0	0	0	0	0	0	21.37	6.83	0	0	0	7.43	11.41	0	0	0	2.79	12.42	0	0	0	1.85	30.66
Other Biliary	0	0	0	0	0	0	0	0	0	0	0	0	0	0	0	0	0	0	0	0	0	0	0	0	0	0	0	0	0	0	0	0	0	0	0	0	0	0	0	0	0	0	0	0	0	0	0	0	0	0	0	0	0	0	0	0	0	0	0	0	0	0	0	0	0	0	0	0	0	0	0	0	0	0	0	0	0	0	0	0	0	0	0	53.76	2.09	0	0	0	13.73	3.17	0	0	0	10.94	5.26
Pancreas	0	0	0	0	0	0	0	0	0	0	0	0	0	0	0	0	0	0	0	0	0	0	0	0	0	0	0	0	0	0	0	0	0	0	0	0	0	0	0	0	0	0	0	0	0	0	0	0	0	0	0	0	0	0	0	0	0	0	2424.61	0.25	0	0	0	48.31	9.09	0	0	0	18.64	15	0	0	0	16.48	11	0	0	0	7.37	15.24	0	0	0	46.15	3	0	0	0	77.95	0.59	0	0	0	3.27	54.17
Retroperitoneum	0	0	0	0	0	0	0	0	0	0	0	0	0	0	0	0	0	0	0	0	0	0	0	0	0	0	0	0	0	0	0	0	0	0	0	0	0	0	0	0	0	0	0	0	0	0	0	0	0	0	0	0	0	0	0	0	0	0	240.67	5	0	0	0	376.43	2.09	0	0	0	0	0	0	0	0	52.43	3.41	0	0	0	12.55	10.08	0	0	0	10.03	7.92	0	0	0	0	0	0	0	0	4.87	28.5
Peritoneum, Omentum and Mesentery	0	0	0	0	0	0	0	0	0	0	0	0	0	0	0	0	0	0	0	0	0	0	0	0	0	0	0	0	0	0	0	0	0	0	0	0	0	0	0	0	0	0	0	0	0	0	0	0	0	0	0	0	0	0	0	0	0	0	0	0	0	0	0	778.45	1	0	0	0	59.88	8.5	0	0	0	29.28	10.09	0	0	0	10.63	14.58	0	0	0	9.94	7.92	0	0	0	0	0	0	0	0	4.05	42.09
Other Digestive Organs	0	0	0	0	0	0	0	0	0	0	0	0	0	0	0	0	0	0	0	0	0	0	0	0	0	0	0	0	0	0	0	0	0	0	0	0	0	0	0	0	0	0	0	0	0	0	0	0	0	0	0	0	0	0	0	0	0	0	4932.03	0.08	0	0	0	0	0	0	0	0	0	0	0	0	0	0	0	0	0	0	0	0	0	0	0	0	0	0	0	0	0	0	0	0	0	4932.03	0.08
Respiratory System	0	0	0	0	0	0	0	0	0	0	0	0	0	0	0	0	0	0	0	0	0	0	0	0	0	0	0	0	0	0	0	0	0	0	0	0	0	0	0	0	0	0	0	0	0	0	0	0	300.45	3.83	0	0	0	32.05	23.73	0	0	0	11.46	56.36	0	0	0	3.82	119.31	0	0	0	1.81	189.63	0	0.00#	0	0.95	219.27	0	0.00#	0	0.63	200.93	0	0.00#	0	0.48	157.18	0	0.00#	0	0.36	85.14	0	0.00#	0	0.12	1055.38
Nose, Nasal Cavity and Middle Ear	0	0	0	0	0	0	0	0	0	0	0	0	0	0	0	0	0	0	0	0	0	0	0	0	0	0	0	0	0	0	0	0	0	0	0	0	0	0	0	0	0	0	0	0	0	0	0	0	0	0	0	0	0	0	0	0	0	0	107.92	6.33	0	0	0	138.54	3.42	0	0	0	170.18	2.84	0	0	0	29.2	10.17	0	0	0	33.06	5	0	0	0	14.77	5.76	0	0	0	17.46	1.58	0	0	0	4.72	35.1
Larynx	0	0	0	0	0	0	0	0	0	0	0	0	0	0	0	0	0	0	0	0	0	0	0	0	0	0	0	0	0	0	0	0	0	0	0	0	0	0	0	0	0	0	0	0	0	0	0	0	0	0	0	0	0	0	0	0	0	0	46.15	11.09	0	0	0	9.62	33.52	0	0	0	6.63	39.88	0	0	0	3.72	45.61	0	0	0	4.68	23.17	0	0	0	3.17	19.41	0	0	0	1.35	20.67	0	0.00#	0	0.55	193.35
Lung and Bronchus	0	0	0	0	0	0	0	0	0	0	0	0	0	0	0	0	0	0	0	0	0	0	0	0	0	0	0	0	0	0	0	0	0	0	0	0	0	0	0	0	0	0	0	0	0	0	0	0	791.18	1.42	0	0	0	39.92	18.73	0	0	0	17.89	38.69	0	0	0	6.63	82.36	0	0	0	2.53	146.91	0	0	0	1.34	163.49	0	0.00#	0	0.74	172.76	0	0.00#	0	0.58	132.02	0	0.00#	0	0.5	62.89	0	0.00#	0	0.16	819.27
Pleura	0	0	0	0	0	0	0	0	0	0	0	0	0	0	0	0	0	0	0	0	0	0	0	0	0	0	0	0	0	0	0	0	0	0	0	0	0	0	0	0	0	0	0	0	0	0	0	0	0	0	0	0	0	0	0	0	0	0	0	0	0	0	0	0	0	0	0	0	0	0	0	0	0	0	0	0	0	0	0	0	0	0	0	0	0	0	0	0	0	0	0	0	0	0	0
Trachea, Mediastinum and Other Respiratory Organs	0	0	0	0	0	0	0	0	0	0	0	0	0	0	0	0	0	0	0	0	0	0	0	0	0	0	0	0	0	0	0	0	0	0	0	0	0	0	0	0	0	0	0	0	0	0	0	0	484.39	2.41	0	0	0	162.57	5	0	0	0	2270.83	0.25	0	0	0	0	0	0	0	0	0	0	0	0	0	0	0	0	0	0	0	0	0	0	0	0	0	0	0	0	0	0	0	0	0	115.53	7.67
Bones and Joints	0	0	0	0	0	0	0	0	0	0	0	0	0	0	0	0	0	0	0	0	0	0	0	0	0	0	0	0	0	0	0	0	0	0	0	0	0	0	0	0	0	0	0	0	0	0	0	0	0	0	0	0	0	715.7	1.17	0	0	0	54.96	8.75	0	0	0	33.31	10	0	0	0	39.41	6.75	0	0	0	30.2	8.61	0	0	0	39.24	4.23	0	0	0	0	0	0	0	0	48.22	0.58	0	0	0	6.48	40.08
Soft Tissue including Heart	0	0	0	0	0	0	0	0	0	0	0	0	0	0	0	0	0	0	0	0	0	0	0	0	0	0	0	0	0	0	0	0	0	0	0	0	0	0	0	0	0	0	0	0	0	0	0	0	1578.4	0.75	0	0	0	0	0	0	0	0	4748.94	0.16	0	0	0	63.6	5.82	0	0	0	33.8	7.58	0	0	0	14.6	13.96	0	0	0	7.68	16.27	0	0	0	5.18	13.94	0	0	0	2.33	12.42	0	0	0	1.15	70.91
Skin excluding Basal and Squamous	0	0	0	0	0	0	0	0	0	0	0	0	0	0	0	0	0	0	0	0	0	0	0	0	0	0	0	0	0	0	0	0	0	2406.21	2.53	0	0	0	158.57	17.81	0	0	0	107.55	18.34	0	0	0	46.8	27.25	0	0	0	13.69	68.03	0	0	0	6.13	126.35	0	0	0	2.31	228.78	0	0.00#	0	0.96	358.36	0	0.00#	0	0.48	433.6	0	0.00#	0	0.27	456.55	0	0.00#	0	0.2	353.46	0	0.00#	0	0.1	290.42	0	0.00#	0	0.04	2381.48
Melanoma of the Skin	0	0	0	0	0	0	0	0	0	0	0	0	0	0	0	0	0	0	0	0	0	0	0	0	0	0	0	0	0	0	0	0	0	2406.21	2.53	0	0	0	158.57	17.81	0	0	0	142.23	14.84	0	0	0	59.01	22.25	0	0	0	14.2	65.86	0	0	0	6.13	126.35	0	0	0	2.38	222.95	0	0	0	1.02	338.53	0	0.00#	0	0.51	406.6	0	0.00#	0	0.3	419.3	0	0.00#	0	0.22	320.04	0	0.00#	0	0.11	275.34	0	0.00#	0	0.05	2232.41
Other Non-Epithelial Skin	0	0	0	0	0	0	0	0	0	0	0	0	0	0	0	0	0	0	0	0	0	0	0	0	0	0	0	0	0	0	0	0	0	0	0	0	0	0	0	0	0	0	0	441.16	3.5	0	0	0	226.08	5	0	0	0	381.17	2.17	0	0	0	0	0	0	0	0	75.05	5.83	0	0	0	17.18	19.83	0	0	0	8.66	27	0	0	0	3.57	37.25	0	0	0	2.19	33.41	0	0	0	1.96	15.08	0	0.00#	0	0.69	149.07
Breast	0	0	0	0	0	0	0	0	0	0	0	0	0	0	0	0	0	0	0	0	0	0	0	0	0	0	0	0	0	0	0	0	0	0	0	0	0	0	0	0	0	0	0	254.19	14.42	0	0	0	41.23	54.77	0	0	0	8.52	171.69	0	0	0	3.23	313.25	0	0	0	1.51	466.99	0	0.00#	0	0.65	708.92	0	0.00#	0	0.3	918.73	0	0.00#	0	0.19	839.62	0	0.00#	0	0.12	688.85	0	0.00#	0	0.06	548.15	0	0.00#	0	0.03	4725.39
Female Genital System	0	0	0	0	0	0	0	0	0	0	0	0	0	0	0	0	0	0	0	0	0	0	0	8814.4	1.5	0	0	0	0	0	0	0	0	0	0	0	0	0	1271.1	3.85	0	0	0	183.1	18.09	0	0	0	89.22	26.39	0	0	0	42.03	35.91	0	0	0	13.82	82.35	0	0	0	5.32	142.91	0	0	0	2.36	201.9	0	0	0	1.31	215.63	0	0.00#	0	0.64	252.66	0	0.00#	0	0.49	177.32	0	0.00#	0	0.29	109.21	0	0.00#	0	0.12	1267.71
Cervix Uteri	0	0	0	0	0	0	0	0	0	0	0	0	0	0	0	0	0	0	0	0	0	0	0	0	0	0	0	0	0	0	0	0	0	0	0	0	0	0	0	0	0	0	0	691.37	4.92	0	0	0	236	10	0	0	0	123	13.66	0	0	0	114.11	10.16	0	0	0	106.02	7.5	0	0	0	302.47	1.5	0	0	0	20.87	11.94	0	0	0	7.57	22.49	0	0	0	7.73	11.82	0	0	0	18.92	1.58	0	0	0	2.52	95.57
Corpus and Uterus, NOS	0	0	0	0	0	0	0	0	0	0	0	0	0	0	0	0	0	0	0	0	0	0	0	0	0	0	0	0	0	0	0	0	0	0	0	0	0	0	1271.1	3.85	0	0	0	249.06	13.17	0	0	0	143.46	16.39	0	0	0	218.78	7.8	0	0	0	27.99	41.78	0	0	0	8.28	95.12	0	0	0	3.29	149.13	0	0	0	1.66	171.44	0	0.00#	0	0.83	191.73	0	0.00#	0	0.62	138.17	0	0.00#	0	0.38	80.55	0	0.00#	0	0.15	909.12
Corpus Uteri	0	0	0	0	0	0	0	0	0	0	0	0	0	0	0	0	0	0	0	0	0	0	0	0	0	0	0	0	0	0	0	0	0	0	0	0	0	0	1271.1	3.85	0	0	0	249.06	13.17	0	0	0	143.46	16.39	0	0	0	218.78	7.8	0	0	0	27.99	41.78	0	0	0	8.28	95.12	0	0	0	3.29	149.13	0	0	0	1.67	171.19	0	0.00#	0	0.83	191.73	0	0.00#	0	0.62	138.17	0	0.00#	0	0.38	80.55	0	0.00#	0	0.15	908.88
Uterus, NOS	0	0	0	0	0	0	0	0	0	0	0	0	0	0	0	0	0	0	0	0	0	0	0	0	0	0	0	0	0	0	0	0	0	0	0	0	0	0	0	0	0	0	0	0	0	0	0	0	0	0	0	0	0	0	0	0	0	0	0	0	0	0	0	0	0	0	0	0	0	0	0	0	0	743.23	0.25	0	0	0	0	0	0	0	0	0	0	0	0	0	0	0	0	0	0	743.23	0.25
Ovary	0	0	0	0	0	0	0	0	0	0	0	0	0	0	0	0	0	0	0	0	0	0	0	0	0	0	0	0	0	0	0	0	0	0	0	0	0	0	0	0	0	0	0	0	0	0	0	0	0	0	0	0	0	356.83	4.83	0	0	0	80.1	15.4	0	0	0	32.59	22	0	0	0	16.23	28.51	0	0	0	11.84	23.66	0	0	0	9.1	17.61	0	0	0	8.74	10	0	0	0	3.5	8.84	0	0	0	1.42	130.85
Vagina	0	0	0	0	0	0	0	0	0	0	0	0	0	0	0	0	0	0	0	0	0	0	0	0	0	0	0	0	0	0	0	0	0	0	0	0	0	0	0	0	0	0	0	0	0	0	0	0	0	0	0	0	0	0	0	0	0	0	0	0	0	0	0	218.76	3.75	0	0	0	53.8	7.58	0	0	0	126.57	2.34	0	0	0	0	0	0	0	0	0	0	0	0	0	0	0	0	0	0	32.2	13.67
Vulva	0	0	0	0	0	0	0	0	0	0	0	0	0	0	0	0	0	0	0	0	0	0	0	8814.4	1.5	0	0	0	0	0	0	0	0	0	0	0	0	0	0	0	0	0	0	0	0	0	0	0	0	0	0	0	0	120.63	9.61	0	0	0	64.94	15	0	0	0	44.73	14.55	0	0	0	27.52	15.17	0	0	0	83.54	3.33	0	0	0	12.99	10.83	0	0	0	11.59	7.33	0	0	0	3.64	8.75	0	0	0	1.88	86.08
Other Female Genital Organs	0	0	0	0	0	0	0	0	0	0	0	0	0	0	0	0	0	0	0	0	0	0	0	0	0	0	0	0	0	0	0	0	0	0	0	0	0	0	0	0	0	0	0	0	0	0	0	0	0	0	0	0	0	0	0	0	0	0	0	0	0	0	0	0	0	0	0	0	0	0	0	0	0	100.09	2.92	0	0	0	18.78	10	0	0	0	10.59	10	0	0	0	4.46	9.5	0	0	0	2.62	32.41
Male Genital System	0	0	0	0	0	0	0	0	0	0	0	0	0	0	0	0	0	0	0	0	0	0	0	0	0	0	0	0	0	0	0	0	0	0	0	0	0	0	0	0	0	0	0	163.85	7.33	0	0	0	24.84	37	0	0	0	5.27	125.35	0	0	0	1.15	442.41	0	0.00#	0	0.35	1100.09	0	0.00#	0	0.13	2108.5	0	0.00#	0	0.06	2897.17	0	0.00#	0	0.04	2852.4	0	0.00#	0	0.03	1956.16	0	0.00#	0	0.03	1032.57	0	0.00#	0	0.01	12559
Prostate	0	0	0	0	0	0	0	0	0	0	0	0	0	0	0	0	0	0	0	0	0	0	0	0	0	0	0	0	0	0	0	0	0	0	0	0	0	0	0	0	0	0	0	201.23	5.58	0	0	0	27.99	32	0	0	0	5.5	118.85	0	0	0	1.18	428.91	0	0.00#	0	0.35	1084.83	0	0.00#	0	0.13	2095.08	0	0.00#	0	0.06	2879	0	0.00#	0	0.04	2838.31	0	0.00#	0	0.03	1933.79	0	0.00#	0	0.03	1030.84	0	0.00#	0	0.01	12447.2
Testis	0	0	0	0	0	0	0	0	0	0	0	0	0	0	0	0	0	0	0	0	0	0	0	0	0	0	0	0	0	0	0	0	0	0	0	0	0	0	0	0	0	0	0	882.24	1.75	0	0	0	220.43	5	0	0	0	126.51	6.5	0	0	0	44.25	13.5	0	0	0	27.51	15.26	0	0	0	25.36	12.33	0	0	0	22.46	8.34	0	0	0	23.11	5.08	0	0	0	5.77	11.01	0	0	0	0	0	0	0	0	2.68	78.78
Penis	0	0	0	0	0	0	0	0	0	0	0	0	0	0	0	0	0	0	0	0	0	0	0	0	0	0	0	0	0	0	0	0	0	0	0	0	0	0	0	0	0	0	0	0	0	0	0	0	0	0	0	0	0	0	0	0	0	0	0	0	0	0	0	0	0	0	0	0	523.43	0.5	0	0	0	17.96	9.83	0	0	0	13.17	9	0	0	0	7.13	11.35	0	0	0	15.97	1.72	0	0	0	2.97	32.41
Other Male Genital Organs	0	0	0	0	0	0	0	0	0	0	0	0	0	0	0	0	0	0	0	0	0	0	0	0	0	0	0	0	0	0	0	0	0	0	0	0	0	0	0	0	0	0	0	0	0	0	0	0	0	0	0	0	0	0	0	0	0	0	0	0	0	0	0	0	0	0	0	0	354.81	0.58	0	0	0	0	0	0	0	0	0	0	0	0	0	0	0	0	0	0	0	0	0	0	0	354.81	0.58
Urinary System	0	0	0	0	0	0	0	0	0	0	0	0	0	0	0	0	0	0	0	0	0	0	0	0	0	0	0	0	0	0	0	0	0	0	0	0	0	0	0	0	0	0	0	217.13	4.32	0	0	0	57.97	22.26	0	0	0	13.84	65.88	0	0	0	4.1	155.77	0	0	0	1.7	256.75	0	0.00#	0	0.84	363.45	0	0.00#	0	0.41	493.82	0	0.00#	0	0.21	575.7	0	0.00#	0	0.13	533.75	0	0.00#	0	0.09	314.73	0	0.00#	0	0.04	2786.43
Urinary Bladder	0	0	0	0	0	0	0	0	0	0	0	0	0	0	0	0	0	0	0	0	0	0	0	0	0	0	0	0	0	0	0	0	0	0	0	0	0	0	0	0	0	0	0	0	0	0	0	0	1475.78	0.75	0	0	0	85.85	12.38	0	0	0	10.02	67.53	0	0	0	3.68	120.91	0	0	0	1.75	175.6	0	0.00#	0	0.74	272.35	0	0.00#	0	0.34	352.35	0	0.00#	0	0.2	338.84	0	0.00#	0	0.15	193.13	0	0.00#	0	0.06	1533.83
Kidney and Renal Pelvis	0	0	0	0	0	0	0	0	0	0	0	0	0	0	0	0	0	0	0	0	0	0	0	0	0	0	0	0	0	0	0	0	0	0	0	0	0	0	0	0	0	0	0	217.13	4.32	0	0	0	60.34	21.51	0	0	0	16.5	53.5	0	0	0	6.97	87.33	0	0	0	3.18	134.42	0	0	0	1.62	187.85	0	0.00#	0	0.9	221.05	0	0.00#	0	0.55	219.35	0	0.00#	0	0.37	189.32	0	0.00#	0	0.26	110.19	0	0.00#	0	0.09	1228.84
Ureter	0	0	0	0	0	0	0	0	0	0	0	0	0	0	0	0	0	0	0	0	0	0	0	0	0	0	0	0	0	0	0	0	0	0	0	0	0	0	0	0	0	0	0	0	0	0	0	0	0	0	0	0	0	0	0	0	0	0	1206.28	0.92	0	0	0	527.76	1.42	0	0	0	0	0	0	0	0	0	0	0	0	0	164.2	0.59	0	0	0	0	0	0	0	0	0	0	0	0	0	113.46	2.92
Other Urinary Organs	0	0	0	0	0	0	0	0	0	0	0	0	0	0	0	0	0	0	0	0	0	0	0	0	0	0	0	0	0	0	0	0	0	0	0	0	0	0	0	0	0	0	0	0	0	0	0	0	0	0	0	0	0	0	0	0	0	0	0	0	0	0	0	0	0	0	0	0	0	0	0	0	0	637.53	0.42	0	0	0	41.06	3.42	0	0	0	11.94	5.59	0	0	0	2.46	11.42	0	0	0	1.93	20.84
Eye and Orbit	0	0	0	0	0	0	0	0	0	0	0	0	0	0	0	0	0	0	0	0	0	0	0	0	0	0	0	0	0	0	0	0	0	0	0	0	0	0	0	0	0	0	0	3338.73	1	0	0	0	179.34	8.84	0	0	0	73.95	12.16	0	0	0	57.35	10.58	0	0	0	279.17	1.5	0	0	0	55.53	5.75	0	0	0	37.09	5.34	0	0	0	9.95	11.01	0	0	0	5.81	11.24	0	0	0	4.14	6.83	0	0	0	1.67	74.25
Brain and Other Nervous System	0	0	0	0	0	0	0	0	0	0	0	0	0	0	0	0	0	0	0	0	0	0	0	0	0	0	0	0	0	0	0	0	0	0	0	0	0	0	0	0	0	0	0	0	0	0	0	0	0	0	0	0	0	976.09	0.84	0	0	0	390.26	3.25	0	0	0	167.54	5	0	0	0	52.57	8.09	0	0	0	63.72	3.59	0	0	0	48.25	3.17	0	0	0	25.93	3.17	0	0	0	0	0	0	0	0	9.66	27.1
Brain	0	0	0	0	0	0	0	0	0	0	0	0	0	0	0	0	0	0	0	0	0	0	0	0	0	0	0	0	0	0	0	0	0	0	0	0	0	0	0	0	0	0	0	0	0	0	0	0	0	0	0	0	0	976.09	0.84	0	0	0	390.26	3.25	0	0	0	167.54	5	0	0	0	52.57	8.09	0	0	0	119.01	2.34	0	0	0	0	0	0	0	0	135.11	0.5	0	0	0	0	0	0	0	0	22.53	20.01
Cranial Nerves Other Nervous System	0	0	0	0	0	0	0	0	0	0	0	0	0	0	0	0	0	0	0	0	0	0	0	0	0	0	0	0	0	0	0	0	0	0	0	0	0	0	0	0	0	0	0	0	0	0	0	0	0	0	0	0	0	0	0	0	0	0	0	0	0	0	0	0	0	0	0	0	0	0	0	0	0	137.17	1.25	0	0	0	48.25	3.17	0	0	0	32.09	2.67	0	0	0	0	0	0	0	0	16.9	7.09
Endocrine System	0	0	0	0	0	0	0	0	0	0	0	0	0	0	0	0	0	0	0	0	0	0	0	0	0	0	0	0	0	0	0	0	0	0	0	0	0	0	681.47	3.17	0	0	0	61.89	24.75	0	0	0	30.9	40.67	0	0	0	25.82	34.84	0	0	0	18.83	37.25	0	0	0	7.7	72.15	0	0	0	4.47	91.1	0	0	0	1.6	151.71	0	0	0	1.05	133.36	0	0.00#	0	0.79	96.54	0	0.00#	0	0.57	50.76	0	0.00#	0	0.2	736.31
Thyroid	0	0	0	0	0	0	0	0	0	0	0	0	0	0	0	0	0	0	0	0	0	0	0	0	0	0	0	0	0	0	0	0	0	0	0	0	0	0	681.47	3.17	0	0	0	61.89	24.75	0	0	0	30.9	40.67	0	0	0	25.82	34.84	0	0	0	24.35	30	0	0	0	9.36	62.16	0	0	0	4.79	84.77	0	0	0	1.68	142.23	0	0	0	1.19	116.01	0	0.00#	0	0.88	86.6	0	0.00#	0	0.58	49.92	0	0.00#	0	0.21	675.12
Other Endocrine including Thymus	0	0	0	0	0	0	0	0	0	0	0	0	0	0	0	0	0	0	0	0	0	0	0	0	0	0	0	0	0	0	0	0	0	0	0	0	0	0	0	0	0	0	0	0	0	0	0	0	0	0	0	0	0	0	0	0	0	0	83.07	7.25	0	0	0	43.56	9.99	0	0	0	67.5	6.33	0	0	0	32.8	9.48	0	0	0	8.65	17.35	0	0	0	8.21	9.94	0	0	0	37.49	0.84	0	0	0	2.9	61.18
Lymphoma	0	0	0	0	0	0	0	0	0	0	0	0	0	0	0	0	0	0	0	0	0	0	0	1385.77	3.5	0	0	0	1138.2	5	0	0	0	478.66	6.74	0	0	0	938.57	3	0	0	0	155.67	13	0	0	0	47.19	29.25	0	0	0	21.67	47.26	0	0	0	8.59	90.01	0	0	0	3.62	137.43	0	0	0	1.59	223.63	0	0.00#	0	0.87	259.36	0	0.00#	0	0.39	328.12	0	0.00#	0	0.25	285.28	0	0.00#	0	0.15	196.6	0	0.00#	0	0.06	1628.19
Hodgkin Lymphoma	0	0	0	0	0	0	0	0	0	0	0	0	0	0	0	0	0	0	0	0	0	0	0	0	0	0	0	0	0	0	0	0	0	0	0	0	0	0	0	0	0	0	0	220.57	8.84	0	0	0	126.08	11.66	0	0	0	117.53	9.34	0	0	0	760.11	1.42	0	0	0	228.6	1.83	0	0	0	43.71	9.6	0	0	0	21.97	11.25	0	0	0	29.23	4.23	0	0	0	17.98	4.34	0	0	0	20.26	1.42	0	0	0	4.27	63.92
Hodgkin - Nodal	0	0	0	0	0	0	0	0	0	0	0	0	0	0	0	0	0	0	0	0	0	0	0	0	0	0	0	0	0	0	0	0	0	0	0	0	0	0	0	0	0	0	0	220.57	8.84	0	0	0	126.08	11.66	0	0	0	117.53	9.34	0	0	0	760.11	1.42	0	0	0	228.6	1.83	0	0	0	43.71	9.6	0	0	0	21.97	11.25	0	0	0	29.23	4.23	0	0	0	17.98	4.34	0	0	0	20.26	1.42	0	0	0	4.27	63.92
Hodgkin - Extranodal	0	0	0	0	0	0	0	0	0	0	0	0	0	0	0	0	0	0	0	0	0	0	0	0	0	0	0	0	0	0	0	0	0	0	0	0	0	0	0	0	0	0	0	0	0	0	0	0	0	0	0	0	0	0	0	0	0	0	0	0	0	0	0	0	0	0	0	0	0	0	0	0	0	0	0	0	0	0	0	0	0	0	0	0	0	0	0	0	0	0	0	0	0	0	0
Non-Hodgkin Lymphoma	0	0	0	0	0	0	0	0	0	0	0	0	0	0	0	0	0	0	0	0	0	0	0	1385.77	3.5	0	0	0	1138.2	5	0	0	0	478.66	6.74	0	0	0	938.57	3	0	0	0	529.04	4.16	0	0	0	75.43	17.59	0	0	0	26.56	37.92	0	0	0	8.69	88.6	0	0	0	3.68	135.6	0	0	0	1.65	214.03	0	0.00#	0	0.9	248.11	0	0.00#	0	0.4	323.89	0	0.00#	0	0.26	280.94	0	0.00#	0	0.15	195.18	0	0.00#	0	0.07	1564.27
NHL - Nodal	0	0	0	0	0	0	0	0	0	0	0	0	0	0	0	0	0	0	0	0	0	0	0	0	0	0	0	0	0	0	0	0	0	627.89	3.99	0	0	0	1145.77	2.08	0	0	0	1408.39	1.24	0	0	0	183.55	6.43	0	0	0	38.06	25.66	0	0	0	11.93	66.09	0	0	0	5.79	87.36	0	0	0	2.37	148.43	0	0	0	1.36	163.21	0	0.00#	0	0.72	182.15	0	0.00#	0	0.43	166.43	0	0.00#	0	0.26	112.71	0	0.00#	0	0.11	965.79
NHL - Extranodal	0	0	0	0	0	0	0	0	0	0	0	0	0	0	0	0	0	0	0	0	0	0	0	1385.77	3.5	0	0	0	1138.2	5	0	0	0	2013.9	2.75	0	0	0	5190.07	0.92	0	0	0	847.33	2.92	0	0	0	128.04	11.16	0	0	0	87.9	12.26	0	0	0	31.99	22.51	0	0	0	10.1	48.24	0	0	0	5.47	65.6	0	0	0	2.66	84.9	0	0.00#	0	0.9	141.75	0	0.00#	0	0.65	114.51	0	0.00#	0	0.37	82.47	0	0.00#	0	0.16	598.48
Myeloma	0	0	0	0	0	0	0	0	0	0	0	0	0	0	0	0	0	0	2495.56	2.67	0	0	0	240.83	11.41	0	0	0	117.92	27.23	0	0	0	15.05	185.97	0	0	0	4.54	534	0	0	0	1.11	1607.74	0	0.00#	0	0.35	3661.77	0	0.00#	0	0.13	7021.83	0	0.00#	0	0.06	11246.3	0	0.00#	0	0.03	15298.1	0	0.00#	0	0.02	17540	0	0.00#	0	0.01	18542.9	0	0.00#	0	0.01	15605.3	0	0.00#	0	0.01	11948.4	0	0.00#	0	0	8333.22	0	0.00#	0	0	111567
Leukemia	0	0	0	0	0	0	0	0	0	0	0	0	0	0	0	0	0	0	0	0	0	0	0	0	0	0	0	0	0	0	0	0	0	0	0	0	0	0	985.88	2.25	0	0	0	90.83	18.83	0	0	0	72.37	23.75	0	0	0	29.24	31.66	0	0	0	10.29	60.58	0	0	0	4.58	99.65	0	0	0	1.87	174.13	0	0.00#	0	0.97	216.07	0	0.00#	0	0.65	191.94	0	0.00#	0	0.5	145.59	0	0.00#	0	0.33	88.3	0	0.00#	0	0.12	1052.74
Lymphocytic Leukemia	0	0	0	0	0	0	0	0	0	0	0	0	0	0	0	0	0	0	0	0	0	0	0	0	0	0	0	0	0	0	0	0	0	0	0	0	0	0	0	0	0	0	0	513.53	3.83	0	0	0	169.63	9.09	0	0	0	78.88	10.75	0	0	0	25.78	23.01	0	0	0	6.9	64.21	0	0	0	2.24	141.87	0	0	0	1.23	170	0	0.00#	0	0.82	154.59	0	0.00#	0	0.65	115.33	0	0.00#	0	0.45	65.8	0	0.00#	0	0.16	758.46
Acute Lymphocytic Leukemia	0	0	0	0	0	0	0	0	0	0	0	0	0	0	0	0	0	0	0	0	0	0	0	0	0	0	0	0	0	0	0	0	0	0	0	0	0	0	0	0	0	0	0	0	0	0	0	0	0	0	0	0	0	0	0	0	0	0	0	0	0	0	0	0	0	0	0	0	1176.46	0.42	0	0	0	0	0	0	0	0	0	0	0	0	0	0	0	0	0	0	0	0	0	0	0	1176.46	0.42
Chronic Lymphocytic Leukemia	0	0	0	0	0	0	0	0	0	0	0	0	0	0	0	0	0	0	0	0	0	0	0	0	0	0	0	0	0	0	0	0	0	0	0	0	0	0	0	0	0	0	0	513.53	3.83	0	0	0	181.47	8.67	0	0	0	153.24	5.75	0	0	0	35.39	16.6	0	0	0	7.39	60.04	0	0	0	2.41	130.61	0	0	0	1.38	149.67	0	0.00#	0	0.92	137.34	0	0.00#	0	0.76	97.5	0	0.00#	0	0.5	58.71	0	0.00#	0	0.18	668.71
Other Lymphocytic Leukemia	0	0	0	0	0	0	0	0	0	0	0	0	0	0	0	0	0	0	0	0	0	0	0	0	0	0	0	0	0	0	0	0	0	0	0	0	0	0	0	0	0	0	0	0	0	0	0	0	2599.69	0.42	0	0	0	162.57	5	0	0	0	94.96	6.41	0	0	0	104.19	4.17	0	0	0	33.61	10.83	0	0	0	11.06	20.33	0	0	0	7.4	17.25	0	0	0	4.43	17.83	0	0	0	4.34	7.09	0	0	0	1.35	89.33
Myeloid and Monocytic Leukemia	0	0	0	0	0	0	0	0	0	0	0	0	0	0	0	0	0	0	0	0	0	0	0	0	0	0	0	0	0	0	0	0	0	0	0	0	0	0	35861.7	0.25	0	0	0	1374.11	3.5	0	0	0	249	5.66	0	0	0	73.42	11.58	0	0	0	26.51	21.4	0	0	0	18.98	21.6	0	0	0	21.83	14.09	0	0	0	10.41	21.75	0	0	0	12.25	10.59	0	0	0	14.16	4.67	0	0	0	3.42	8.34	0	0	0	1.44	123.42
Acute Myeloid Leukemia	0	0	0	0	0	0	0	0	0	0	0	0	0	0	0	0	0	0	0	0	0	0	0	0	0	0	0	0	0	0	0	0	0	0	0	0	0	0	35861.7	0.25	0	0	0	1374.11	3.5	0	0	0	560.51	4.33	0	0	0	89.07	9.58	0	0	0	48.85	10.25	0	0	0	43.94	8.17	0	0	0	68.96	3.17	0	0	0	24.05	10.5	0	0	0	67.2	2.58	0	0	0	330.42	0.25	0	0	0	19.17	1.5	0	0	0	5.46	54.07
Acute Monocytic Leukemia	0	0	0	0	0	0	0	0	0	0	0	0	0	0	0	0	0	0	0	0	0	0	0	0	0	0	0	0	0	0	0	0	0	0	0	0	0	0	0	0	0	0	0	0	0	0	0	0	448.03	1.33	0	0	0	0	0	0	0	0	0	0	0	0	0	0	0	0	0	0	0	0	0	0	0	0	0	0	0	0	0	0	0	0	0	0	0	0	0	0	0	0	0	0	0	448.03	1.33
Chronic Myeloid Leukemia	0	0	0	0	0	0	0	0	0	0	0	0	0	0	0	0	0	0	0	0	0	0	0	0	0	0	0	0	0	0	0	0	0	0	0	0	0	0	0	0	0	0	0	0	0	0	0	0	0	0	0	0	0	417.82	2	0	0	0	57.95	11.15	0	0	0	33.41	13.43	0	0	0	31.93	10.92	0	0	0	34.13	6.17	0	0	0	26.09	4.59	0	0	0	14.79	4.42	0	0	0	4.79	5.92	0	0	0	2.35	58.61
Other Myeloid/Monocytic Leukemia	0	0	0	0	0	0	0	0	0	0	0	0	0	0	0	0	0	0	0	0	0	0	0	0	0	0	0	0	0	0	0	0	0	0	0	0	0	0	0	0	0	0	0	0	0	0	0	0	0	0	0	0	0	0	0	0	0	0	0	0	0	0	0	0	0	0	0	0	0	0	0	0	0	39.65	5.08	0	0	0	35.16	3.42	0	0	0	0	0	0	0	0	31.38	0.91	0	0	0	11.69	9.41
Other Leukemia	0	0	0	0	0	0	0	0	0	0	0	0	0	0	0	0	0	0	0	0	0	0	0	0	0	0	0	0	0	0	0	0	0	0	0	0	0	0	1013.75	2	0	0	0	119.99	11.51	0	0	0	255.93	9	0	0	0	126.53	9.33	0	0	0	48.42	16.18	0	0	0	48.5	13.84	0	0	0	23.06	18.17	0	0	0	8.45	24.32	0	0	0	4.39	26.76	0	0	0	2.68	25.59	0	0	0	1.97	14.16	0	0.00#	0	0.75	170.86
Other Acute Leukemia	0	0	0	0	0	0	0	0	0	0	0	0	0	0	0	0	0	0	0	0	0	0	0	0	0	0	0	0	0	0	0	0	0	0	0	0	0	0	0	0	0	0	0	0	0	0	0	0	0	0	0	0	0	0	0	0	0	0	758.95	1.42	0	0	0	0	0	0	0	0	0	0	0	0	0	217.61	0.92	0	0	0	719.33	0.17	0	0	0	60.41	0.91	0	0	0	0	0	0	0	0	41.92	3.42
[truncated: 2,800,293 more chars]
